# Genome-Wide Association Identifies the First Risk Loci for Psychosis in Alzheimer Disease

**DOI:** 10.1101/2020.08.07.20139261

**Authors:** Mary Ann A. DeMichele-Sweet, Lambertus Klei, Byron Creese, Janet C. Harwood, Elise A. Weamer, Lora McClain, Rebecca Sims, Isabel Hernandez, Sonia Moreno-Grau, Lluís Tárraga, Mercè Boada, Emilio Alarcón-Martín, Sergi Valero, NIA-LOAD Family Based Study Consortium, Alzheimer’s Disease Genetics Consortium (ADGC), Yushi Liu, Basavaraj Hooli, Dag Aarsland, Geir Selbaek, Sverre Bergh, Arvid Rongve, Ingvild Saltvedt, Håvard K. Skjellegrind, Bo Engdahl, Eystein Stordal, Ole A. Andreassen, Srdjan Djurovic, Lavinia Athanasiu, Davide Seripa, Barbara Borroni, Diego Albani, Gianluigi Forloni, Patrizia Mecocci, Alessandro Serretti, Diana De Ronchi, Antonis Politis, AddNeuroMed Consortium, Julie Williams, Richard Mayeux, Tatiana Foroud, Agustin Ruiz, Clive Ballard, Peter Holmans, Oscar L. Lopez, M. Ilyas Kamboh, Bernie Devlin, Robert A. Sweet

**Affiliations:** Departments of Psychiatry, University of Pittsburgh, Pittsburgh, PA; Departments of Neurology, University of Pittsburgh, Pittsburgh, PA; Departments of Human Genetics, University of Pittsburgh, Pittsburgh, PA; University of Exeter Medical School, College of Medicine and Health, Exeter, UK; Norwegian, Exeter and King’s College Consortium for Genetics of Neuropsychiatric Symptoms in Dementia; Division of Psychological Medicine and Clinical Neuroscience, School of Medicine, Cardiff University, Cardiff, UK; Research Center and Memory Clinic Fundació ACE, Institut Català de Neurociències Aplicades. Universitat Internacional de Catalunya, Barcelona, Spain; CIBERNED, Network Center for Biomedical Research in Neurodegenerative Diseases, National Institute of Health Carlos III, Spain; See Supplementary Acknowledgments for the contributors and their affiliations; Global Statistical Science, Lilly Research Laboratories, Eli Lilly and Company, Indianapolis, IN; Neurodegeneration Research, Lilly Research Laboratories, Eli Lilly and Company, Indianapolis, IN; Department of Old Age Psychiatry, Institute of Psychiatry, Psychology and Neuroscience, King’s College London and Centre for Age-Related Medicine, Stavanger University Hospital; Norwegian National Advisory Unit in Ageing and Health, Vestfold Hospital Trust, Tønsberg, Norway and Department Geriatric Medicine, Oslo University Hospital, Oslo, Norway, and Faculty of Medicine, University of Oslo, Oslo, Norway; Research Centre of Age-related Functional Decline and Disease, Innlandet Hospital Trust, Pb 68, Ottestad 2312, Norway; Department of Research and Innovation, Helse Fonna, Haugesund and Department of Clinical Medicine (K1), University of Bergen, Bergen, Norway; Geriatric Department, St. Olav Hospital, University Hospital of Trondheim, Norway and Department of Neuromedicine and Movement science, Norwegian University of Science and Technology (NTNU), Norway; HUNT Research Centre, Department of Public Health and Nursing, Faculty of Medicine and Health Sciences, Norwegian University of Science and Technology (NTNU), Levanger, Norway and Levanger Hospital, Nord-Trøndelag Hospital Trust, Levanger, Norway; Norwegian Institute of Public Health, Oslo, Norway; Department of Mental Health, Norwegian University of Science and Technology, Trondheim, 43 Norway; Department of Medical Genetics, Oslo University Hospital, Oslo, Norway and NORMENT, Department of Clinical Science, University of Bergen, Bergen, Norway; NORMENT, Institute of Clinical Medicine, University of Oslo, Oslo, Norway; Department of Hematology and Stem Cell Transplant, Vito Fazzi Hospital, Lecce, Italy; Centre for Neurodegenerative Disorders, Department of Clinical and Experimental Sciences, University of Brescia, Italy; Neuroscience Department, Istituto di Ricerche Farmacologiche Mario Negri IRCCS, Milan, Italy; Institute of Gerontology and Geriatrics, Department of Medicine and Surgery, University of Perugia, Italy; Department of Biomedical and NeuroMotor Sciences, University of Bologna, Bologna, Italy; 1st Department of Psychiatry, Eginition Hospital, Medical School, National & Kapodistrian University of Athens, Athens, Greece; UK Dementia Research Institute @ Cardiff, School of Medicine, Cardiff University, Cardiff, UK; Departments of Neurology, Psychiatry and Epidemiology, Columbia University, New York, NY; Medical and Molecular Genetics, Indiana University School of Medicine, Indianapolis, IN; University of Exeter Medical School, Exeter, UK; Norwegian, Exeter and King’s College Consortium for Genetics of Neuropsychiatric Symptoms in Dementia; NORMENT Centre, Institute of Clinical Medicine, University of Oslo, and Oslo University Hospital, Oslo, Norway; MRC Centre for Neuropsychiatric Genetics and Genomics, Division of Psychological Medicine and Clinical Neurosciences, Cardiff University, Cardiff, UK

## Abstract

Psychotic symptoms, defined as the occurrence of delusions or hallucinations, are frequent in Alzheimer disease (AD with psychosis, AD+P). AD+P affects ∼50% of individuals with AD, identifies a subgroup with poor outcomes, and is associated with a greater degree of cognitive impairment and depressive symptoms, compared to subjects without psychosis (AD-P). Although the estimated heritability of AD+P is 61%, genetic sources of risk are unknown. We report a genome-wide meta-analysis of 12,317 AD subjects, 5,445 AD+P. Results showed common genetic variation accounted for a significant portion of heritability. Two loci, one in *ENPP6* (rs9994623, O.R. (95%CI) 1.16 (1.10, 1.22), p=1.26×10^−8^) and one spanning the 3’-UTR of an alternatively spliced transcript of *SUMF1* (rs201109606, O.R. 0.65 (0.56-0.76), p=3.24×10^−8^), had genome-wide significant associations with AD+P. Gene-based analysis identified a significant association with *APOE*, due to the *APOE* risk haplotype ε4. AD+P demonstrated negative genetic correlations with cognitive and educational attainment and positive genetic correlation with depressive symptoms. We previously observed a negative genetic correlation with schizophrenia; instead, we now found a stronger negative correlation with the related phenotype of bipolar disorder. Analysis of polygenic risk scores supported this genetic correlation and documented a positive genetic correlation with risk variation for AD, beyond the effect of ε4. We also document a small set of SNPs likely to affect risk for AD+P and AD or schizophrenia. These findings provide the first unbiased identification of the association of psychosis in AD with common genetic variation and provide insights into its genetic architecture.

## Supplemental Table S1 for "Genome-Wide Association Identifies the First Risk Loci for Psychosis in Alzheimer Disease"

### Sheet: Table S1 Legend
Supplementary Table S1. Association Statistics for Top SNPs.
FIELD	DESCRIPTION	COMMENTS
consensus RS	RS name obtained from NCBI database	Downloaded from https://ftp.ncbi.nih.gov/snp/redesign/latest_release/VCF/
RS	RS name used throughout the study	combination of chr:location.hg19 when no rs available
CHR	chromsome
LOC.hg19	location build hg19
LOC.hg38	location build hg38
Allele1	counted allele	allele used to express statistics
Allele2	other allele
Effect	meta analysis effect size
StdErr	meta analysis standard error
OR	odds ratio
95%CI	95% confidence interval for the odds ratio
P-value	meta analysis p-value
Direction	direction of effect size in each of the studies	order is Phase1, Phase2, ACE, UK-Norwegian. "?" SNP was not included in the study
HetISq	measure of heterogeneity across studues
HetChiSq	heterogeneity test statistis
HetDf	degrees of freedom of the test	number of included studies-1
HetPVal	heterogeneity P-value	larger P-values indicate consistent results across studied
b.PHASE1	effect size from Phase 1 data
b.PHASE2	effect size from Phase 2 data
b.GR@ACE	effect size from GR@CE data
b.NEXGENS	effect size from NEXGENS results
OR.PHASE1	odds ratio from Phase 1 data
OR.PHASE2	odds ratio from Phase 2 data
OR.GR@ACE	odds ratio from GR@CE data
OR.NEXGENS	odds ratio from NEXGENS results
p.PHASE1	p-value from Phase 1 data
p.PHASE2	p-value from Phase 2 data
p.GR@ACE	p-value size from GR@CE data
p.NEXGENS	p-value from NEXGENS results
eQTL.CMC	CommonMind consortium eQTL in cerebral cortex of a large cohort of tissue from schizophrenia and control subjects	(gene|FDR) only FDR < 0.05
eQTL.GTEx	GTEx eQTL for different tissues	(tissue|gene|FDR) only FDR < 0.05 using 14 tissues, GTEx version 7
abbreviation	tissue
AMY	amygdala
ACC	anterior cingulate cortex
CAUD	caudate basal ganglia
CER_H	cerebellar hemisphere
CER_H	cerebellum
CTX	cortex
DLPFC	frontal cortex BA9
HIP	hippocampus
HYP	hypothalamus
NAC	nulceas accumbens basal ganglia
PUT	putamen basal ganglia
SP_CRD	spinal cord cervical
SUB_NI	substantia nigra
TIB_NERVE	tibial nerve
eQTL.CMC/AMP-AD	eQTL from Meta-analysis of cerebral cortex in large cohort including tissue from Alzheimer's disease, schizophrenia, and control subjects	(gene|FDR) only FDR < 0.05,

### Sheet: Table S1 Top SNPs Results
NCBI RS	RS	CHR	LOC.hg19	LOC.hg38	Allele1	Allele2	Effect	StdErr	OR	95%CI-OR	P-value	Direction	HetISq	HetChiSq	HetDf	HetPVal	b.PHASE1	b.PHASE2	b.GR@ACE	b.NEXGENS	OR.PHASE1	OR.PHASE2	OR.GR@CE	OR.NEXGENS	p.PHASE1	p.PHASE2	p.GR@ACE	p.NEXGENS	eQTL.CMC	eQTL.GTEx	eQTL.CMC/AMP-AD
rs9994623	rs9994623	4	185076642	184155489	C	G	0.1498	0.0263	1.16	(1.10-1.22)	1.26e-08	++++	0	0.817	3	0.8454	0.1319	0.1681	0.1914	0.1648	1.14	1.18	1.21	1.18	8.907e-05	0.03162	0.002072	0.0528
rs10014247	rs10014247	4	185076149	184154996	A	G	-0.1473	0.0264	0.86	(0.82-0.91)	2.373e-08	----	0	0.979	3	0.8063	-0.1275	-0.1697	-0.1923	-0.1621	0.88	0.84	0.83	0.85	0.0001606	0.03018	0.001977	0.0568
rs201109606	3:3831833	3	3831833	3790149	A	G	-0.4329	0.0783	0.65	(0.56-0.76)	3.242e-08	?--?	0	0.294	1	0.5874		-0.3798	-0.4669			0.68	0.63			0.002429	3.258e-06
rs11736005	rs11736005	4	185074015	184152862	T	C	0.1451	0.0265	1.16	(1.10-1.22)	4.317e-08	++++	0	0.841	3	0.8395	0.1371	0.1213	0.1964	0.1306	1.15	1.13	1.22	1.14	5.406e-05	0.1126	0.001845	0.1271
rs9992036	rs9992036	4	185076246	184155093	A	G	0.1449	0.0265	1.16	(1.10-1.22)	4.609e-08	++++	0	0.892	3	0.8273	0.1389	0.1142	0.1956	0.1265	1.15	1.12	1.22	1.13	4.586e-05	0.1351	0.0018	0.1399
rs62340151	rs62340151	4	185074339	184153186	T	C	0.1445	0.0265	1.16	(1.10-1.22)	4.766e-08	++++	0	0.832	3	0.8418	0.1363	0.1231	0.1956	0.1283	1.15	1.13	1.22	1.14	5.852e-05	0.1094	0.001866	0.1335
rs57446325	rs57446325	3	3829105	3787421	CT	C	-0.3811	0.0708	0.68	(0.59-0.78)	7.224e-08	?--?	0	0	1	0.9887		-0.3798	-0.3819			0.68	0.68			0.0008555	2.344e-05
rs17584049	rs17584049	4	185077101	184155948	T	C	-0.1415	0.0264	0.87	(0.82-0.91)	8.258e-08	----	0	1.036	3	0.7926	-0.1204	-0.1647	-0.1823	-0.1724	0.89	0.85	0.83	0.84	0.0003527	0.03645	0.003544	0.04205
rs10020224	rs10020224	4	185077779	184156626	A	G	-0.1412	0.0264	0.87	(0.82-0.91)	9.083e-08	----	0	1.087	3	0.7802	-0.1196	-0.1647	-0.1823	-0.1746	0.89	0.85	0.83	0.84	0.000403	0.03645	0.003544	0.03927
rs1921564	rs1921564	4	185078076	184156923	A	G	-0.14	0.0264	0.87	(0.83-0.92)	1.172e-07	----	0	1.231	3	0.7456	-0.1169	-0.1647	-0.1823	-0.1785	0.89	0.85	0.83	0.84	0.0005418	0.03645	0.003544	0.03486
rs143936726	rs143936726	4	185074279	184153126	CT	C	0.1474	0.0278	1.16	(1.10-1.22)	1.195e-07	+++?	0	0.923	2	0.6303	0.1293	0.1723	0.1931		1.14	1.19	1.21		0.0001361	0.02817	0.001967
rs33933232	rs79116480	4	185076650	184155497	A	AAT	-0.1465	0.0278	0.86	(0.82-0.91)	1.321e-07	---?	0	0.68	2	0.7116	-0.1398	-0.116	-0.1898		0.87	0.89	0.83		3.819e-05	0.1275	0.002377
rs11736094	rs11736094	4	185074285	184153132	T	C	0.1458	0.0278	1.16	(1.10-1.22)	1.598e-07	+++?	0	0.673	2	0.7144	0.1302	0.1706	0.1832		1.14	1.19	1.2		0.0001212	0.02969	0.00329
rs4862319	rs4862319	4	185070555	184149402	T	G	-0.1384	0.0265	0.87	(0.83-0.92)	1.751e-07	----	0	0.97	3	0.8086	-0.1213	-0.1334	-0.1672	-0.199	0.89	0.88	0.85	0.82	0.0003461	0.08921	0.007337	0.02038
rs200003414	rs200003414	3	3831771	3790087	A	G	-0.3936	0.0758	0.67	(0.58-0.78)	2.111e-07	?--?	0	0.603	1	0.4375		-0.3192	-0.4402			0.73	0.64			0.008998	5.348e-06
rs35794133	rs35794133	4	185074080	184152927	G	GTT	-0.1438	0.0278	0.87	(0.82-0.91)	2.376e-07	---?	0	0.774	2	0.6792	-0.1275	-0.1923	-0.1689		0.88	0.83	0.84		0.0001607	0.01426	0.007186
rs283811	rs283811	19	45388500	44885243	A	G	-0.1596	0.031	0.85	(0.80-0.91)	2.549e-07	-?-?	0	0.028	1	0.8676	-0.157		-0.1697		0.85		0.84		6.391e-06		0.0126
rs429358	rs429358	19	45411941	44908684	T	C	-0.1567	0.0306	0.85	(0.81-0.91)	2.964e-07	-?--	28.7	2.804	2	0.2461	-0.1476		-0.2515	-0.0538	0.86		0.78	0.95	3.621e-05		0.0006172	0.5883
rs35344477	rs35344477	4	185075033	184153880	A	AT	-0.1416	0.0277	0.87	(0.82-0.92)	3.326e-07	---?	0	0.713	2	0.7001	-0.1328	-0.1178	-0.1881		0.88	0.89	0.83		8.577e-05	0.122	0.002781
rs4862323	rs4862323	4	185072584	184151431	T	C	0.1338	0.0264	1.14	(1.09-1.20)	3.806e-07	++++	0	0.735	3	0.865	0.1178	0.1333	0.1681	0.1723	1.13	1.14	1.18	1.19	0.0004817	0.08838	0.006683	0.04339
rs812750	rs812750	3	3828840	3787156	C	G	-0.316	0.0629	0.73	(0.64-0.82)	5.07e-07	?---	0	1.646	2	0.4391		-0.2904	-0.3846	-0.1707		0.75	0.68	0.84		0.01054	1.326e-05	0.242
rs809953	rs809953	3	3828076	3786392	T	C	0.3153	0.0628	1.37	(1.21-1.55)	5.132e-07	?+++	0	1.562	2	0.458		0.2949	0.3805	0.1707		1.34	1.46	1.19		0.009251	1.585e-05	0.242
rs74195873	rs74195873	21	19071528	17699210	A	T	0.6326	0.1262	1.88	(1.47-2.41)	5.348e-07	?++?	69.9	3.318	1	0.06853		0.3436	0.8154			1.41	2.26			0.09008	4.246e-07
rs10515975	rs10515975	18	55576978	57909746	A	G	-1.0436	0.2112	0.35	(0.23-0.53)	7.815e-07	??-?	0	0	0	1			-1.0436				0.35				7.815e-07
rs61580509	rs61580509	3	3838698	3797014	T	C	-0.3416	0.0693	0.71	(0.62-0.81)	8.161e-07	?---	65.1	5.728	2	0.05705		-0.3038	-0.48	-0.0335		0.74	0.62	0.97		0.01334	1.025e-06	0.8355
rs7118513	rs7118513	11	40708559	40687009	A	C	0.1307	0.0265	1.14	(1.08-1.20)	8.228e-07	++++	49.3	5.92	3	0.1156	0.1228	0.0564	0.1037	0.3172	1.13	1.06	1.11	1.37	0.0002993	0.475	0.09556	0.0001969
rs778217695	rs35759132	10	49978659	48770614	T	TA	-0.1678	0.0343	0.85	(0.79-0.90)	9.762e-07	---?	0	0.549	2	0.76	-0.1605	-0.1323	-0.2155		0.85	0.88	0.81		0.000117	0.1715	0.005187
rs111974144	rs111974144	10	49980743	48772698	A	C	0.1626	0.0333	1.18	(1.10-1.26)	1.042e-06	+++?	0	1.104	2	0.5759	0.1412	0.1727	0.2303		1.15	1.19	1.26		0.0004712	0.06807	0.002172
rs60894539	rs60894539	16	12508577	12414720	G	GGTAT	-0.3172	0.065	0.73	(0.64-0.83)	1.08e-06	---?	15.7	2.371	2	0.3056	-0.3873	-0.1964	-0.1596		0.68	0.82	0.85		1.122e-06	0.2499	0.2898
rs111231613	rs111231613	8	94159345	93147116	T	C	-0.2919	0.0599	0.75	(0.66-0.84)	1.102e-06	----	0	1.274	3	0.7353	-0.3045	-0.1467	-0.317	-0.6835	0.74	0.86	0.73	0.5	4.255e-05	0.3885	0.01383	0.2273
rs1558819	rs1558819	16	12506504	12412647	C	G	-0.3212	0.0661	0.73	(0.64-0.83)	1.189e-06	---?	0	1.99	2	0.3698	-0.3859	-0.2013	-0.1765		0.68	0.82	0.84		1.662e-06	0.2462	0.2563
rs8049296	rs8049296	16	12506846	12412989	T	C	0.3212	0.0661	1.38	(1.21-1.57)	1.189e-06	+++?	0	1.99	2	0.3698	0.3859	0.2013	0.1765		1.47	1.22	1.19		1.662e-06	0.2462	0.2563
rs62340150	rs62340150	4	185073327	184152174	A	G	0.1287	0.0265	1.14	(1.08-1.20)	1.226e-06	++++	0	0.864	3	0.8341	0.1151	0.1098	0.1773	0.1474	1.12	1.12	1.19	1.16	0.0007054	0.1579	0.00484	0.08362
rs28496970	rs28496970	4	185073323	184152170	C	G	-0.128	0.0264	0.88	(0.84-0.93)	1.272e-06	----	0	0.763	3	0.8583	-0.1142	-0.1178	-0.1748	-0.1426	0.89	0.89	0.84	0.87	0.000723	0.1273	0.005605	0.09419
rs58266676	rs58266676	16	12506225	12412368	A	G	-0.319	0.0661	0.73	(0.64-0.83)	1.399e-06	---?	0	1.923	2	0.3823	-0.3825	-0.2013	-0.1765		0.68	0.82	0.84		2.024e-06	0.2462	0.2563
rs11075069	rs11075069	16	12508004	12414147	T	G	-0.3177	0.0661	0.73	(0.64-0.83)	1.537e-06	---?	7.2	2.155	2	0.3405	-0.3853	-0.1807	-0.1765		0.68	0.83	0.84		1.725e-06	0.297	0.2563
rs60984441	rs60984441	5	126022099	126686407	A	G	-0.1481	0.0308	0.86	(0.81-0.92)	1.538e-06	----	0	0.896	3	0.8265	-0.1655	-0.163	-0.0926	-0.1109	0.85	0.85	0.91	0.9	2.471e-05	0.06096	0.2237	0.2698	(MARCH3|0.01045)
rs112909421	rs112909421	10	49982324	48774279	CG	C	0.1645	0.0342	1.18	(1.10-1.26)	1.543e-06	+++?	0	1.28	2	0.5274	0.1397	0.1877	0.2367		1.15	1.21	1.27		0.0007445	0.05429	0.002298
rs62392544	rs62392544	5	126036064	126700372	T	C	-0.1572	0.0327	0.85	(0.80-0.91)	1.551e-06	---?	0	1.268	2	0.5305	-0.1484	-0.2445	-0.1222		0.86	0.78	0.88		0.0001961	0.004921	0.1085		(MARCH3|0.03826)
rs62247360	rs62247360	3	3828570	3786886	T	C	0.3308	0.0689	1.39	(1.22-1.59)	1.599e-06	?+++	59.7	4.964	2	0.08358		0.3492	0.4363	0.0203		1.42	1.55	1.02		0.004177	8.747e-06	0.8988
rs11101473	rs11101473	10	49981000	48772955	A	T	-0.1642	0.0342	0.85	(0.79-0.91)	1.603e-06	---?	0	1.104	2	0.5759	-0.141	-0.1877	-0.2305		0.87	0.83	0.79		0.0006648	0.05429	0.002956
rs13158155	rs13158155	5	126026471	126690779	A	G	0.1476	0.0308	1.16	(1.09-1.23)	1.636e-06	++++	0	0.474	3	0.9246	0.1596	0.163	0.1098	0.1161	1.17	1.18	1.12	1.12	4.869e-05	0.06121	0.1459	0.2475	(MARCH3|0.01006)
rs4836295	rs4836295	5	126021868	126686176	A	G	0.1477	0.0308	1.16	(1.09-1.23)	1.637e-06	++++	0	0.884	3	0.8294	0.1655	0.1596	0.0926	0.1109	1.18	1.17	1.1	1.12	2.469e-05	0.0661	0.2237	0.2698	(MARCH3|0.01047)
rs11701	rs11701	14	21162053	20693894	T	G	-0.2943	0.0614	0.75	(0.66-0.84)	1.657e-06	?---	66.5	5.966	2	0.05064		-0.5271	-0.1807	-0.2378		0.59	0.83	0.79		4.021e-06	0.04317	0.05852
rs10463823	rs10463823	5	126038413	126702721	T	C	0.1464	0.0307	1.16	(1.09-1.23)	1.838e-06	++++	0	1.525	3	0.6764	0.1587	0.2054	0.0807	0.1018	1.17	1.23	1.08	1.11	5.008e-05	0.01731	0.2841	0.3111	(MARCH3|0.008266)
rs6537575	rs6537575	10	49979699	48771654	T	C	0.1547	0.0324	1.17	(1.10-1.24)	1.839e-06	++++	0	2.922	3	0.4038	0.1505	0.1411	0.2456	0.0252	1.16	1.15	1.28	1.03	0.0002732	0.1429	0.001382	0.8123
rs57640286	rs57640286	16	12506318	12412461	T	C	0.3173	0.0666	1.37	(1.21-1.56)	1.862e-06	+++?	17.9	2.435	2	0.296	0.3887	0.2013	0.1441		1.48	1.22	1.15		1.635e-06	0.2462	0.3594
rs62247364	3:3831386	3	3831386	3789702	T	C	0.3303	0.0696	1.39	(1.21-1.59)	2.061e-06	?++?	0	0.206	1	0.6497		0.2897	0.3549			1.34	1.43			0.01055	5.687e-05
rs711582	rs711582	3	3840471	3798787	A	G	0.3304	0.0696	1.39	(1.21-1.59)	2.08e-06	?++-	67.4	6.138	2	0.04646		0.3214	0.4574	-0.0129		1.38	1.58	0.99		0.01079	2.518e-06	0.937
rs62028366	rs62028366	16	12500404	12406547	T	C	-0.2891	0.0609	0.75	(0.66-0.84)	2.095e-06	---+	0	1.854	3	0.6032	-0.34	-0.1947	-0.1931	0.1701	0.71	0.82	0.82	1.19	4.263e-06	0.2394	0.1861	0.77
rs9637915	rs9637915	5	126011133	126675441	A	G	0.147	0.031	1.16	(1.09-1.23)	2.099e-06	++++	0	0.892	3	0.8273	0.1664	0.1527	0.0989	0.0964	1.18	1.16	1.1	1.1	2.518e-05	0.08053	0.1963	0.3375	(MARCH3|0.01021)
rs4861603	rs4861603	4	185070874	184149721	T	C	-0.1312	0.0277	0.88	(0.83-0.93)	2.158e-06	---?	0	0.812	2	0.6662	-0.1151	-0.1462	-0.1773		0.89	0.86	0.84		0.0006188	0.06321	0.004448
rs73808275	rs73808275	3	5864406	5822719	A	G	0.4168	0.088	1.52	(1.28-1.80)	2.165e-06	++??	0	0.049	1	0.8256	0.4246	0.3688			1.53	1.45			7.638e-06	0.1164
rs11101472	rs11101472	10	49980860	48772815	C	G	0.1616	0.0342	1.18	(1.10-1.26)	2.305e-06	+++?	0	1.294	2	0.5236	0.1371	0.1816	0.2353		1.15	1.2	1.27		0.0009253	0.06239	0.002457
rs6857	rs6857	19	45392254	44888997	T	C	0.1447	0.0307	1.16	(1.09-1.23)	2.479e-06	+?+-	60.4	5.047	2	0.08018	0.157		0.2054	-0.0571	1.17		1.23	0.94	1.392e-05		0.004649	0.5605
rs4130245	rs4130245	11	40714664	40693114	A	G	0.1241	0.0265	1.13	(1.07-1.19)	2.74e-06	++++	56.7	6.935	3	0.07399	0.1169	0.044	0.0923	0.3255	1.12	1.04	1.1	1.38	0.0005804	0.5725	0.1373	0.0001357
rs61463151	rs61463151	3	3829259	3787575	A	C	-0.3227	0.0689	0.72	(0.63-0.83)	2.867e-06	?---	57.7	4.728	2	0.09403		-0.3386	-0.4266	-0.0203		0.71	0.65	0.98		0.005502	1.371e-05	0.8988
rs35531575	rs35531575	5	126031724	126696032	T	G	-0.1441	0.0308	0.87	(0.82-0.92)	2.937e-06	----	0	0.98	3	0.8061	-0.1604	-0.1672	-0.0834	-0.1127	0.85	0.85	0.92	0.89	4.464e-05	0.05412	0.2718	0.2621	(MARCH3|0.009468)
rs8128554	rs8128554	21	19052087	17679769	T	G	-0.6487	0.1391	0.52	(0.40-0.69)	3.12e-06	?--?	65.3	2.879	1	0.08972		-0.3832	-0.8587			0.68	0.42			0.06721	3.988e-06
rs34705535	rs569661037	5	126026213	126690521	T	TA	-0.1509	0.0324	0.86	(0.81-0.92)	3.191e-06	---?	0	0.365	2	0.8332	-0.1596	-0.163	-0.1098		0.85	0.85	0.9		5.01e-05	0.06121	0.1459
rs56039409	rs143742404	5	106857157	107521456	CTA	C	0.1373	0.0295	1.15	(1.08-1.22)	3.328e-06	+++?	45.5	3.67	2	0.1596	0.0971	0.2247	0.2119		1.1	1.25	1.24		0.007388	0.00722	0.0009647
rs184017	rs184017	19	45394969	44891712	T	G	-0.1367	0.0294	0.87	(0.82-0.92)	3.36e-06	-?-+	47.1	3.778	2	0.1512	-0.1579		-0.1493	0.0314	0.85		0.86	1.03	5.695e-06		0.03067	0.7315			(BLOC1S3|0.016071)
rs34096539	rs34096539	5	126036862	126701170	T	C	0.1417	0.0305	1.15	(1.09-1.22)	3.494e-06	++++	0	1.166	3	0.7612	0.1527	0.1931	0.0853	0.1018	1.16	1.21	1.09	1.11	8.916e-05	0.02533	0.2525	0.3111	(MARCH3|0.009347)
rs157581	rs157581	19	45395714	44892457	T	C	-0.1361	0.0294	0.87	(0.82-0.92)	3.74e-06	-?-+	34.7	3.062	2	0.2163	-0.1579		-0.1363	0.013	0.85		0.87	1.01	6.048e-06		0.04654	0.8867			(BLOC1S3|0.013317)
rs559771	rs559771	20	25442997	25462361	C	G	-0.1411	0.0306	0.87	(0.82-0.92)	3.907e-06	---?	0	1.623	2	0.4442	-0.1142	-0.2135	-0.1823		0.89	0.81	0.83		0.0023	0.0112	0.007266		(FAM182B|3.243e-20):(VSX1|0.01487)
rs62028371	rs62028371	16	12506776	12412919	T	C	-0.3114	0.0676	0.73	(0.64-0.84)	4.034e-06	---?	11.3	2.254	2	0.3239	-0.3819	-0.198	-0.145		0.68	0.82	0.87		3.741e-06	0.2603	0.3586
rs57142587	rs57142587	16	12506655	12412798	T	C	-0.3114	0.0676	0.73	(0.64-0.84)	4.034e-06	---?	11.3	2.254	2	0.3239	-0.3819	-0.198	-0.145		0.68	0.82	0.87		3.741e-06	0.2603	0.3586
rs57913527	rs57913527	16	12510339	12416482	A	C	-0.3074	0.0667	0.74	(0.65-0.84)	4.105e-06	---?	0	1.959	2	0.3754	-0.3709	-0.2135	-0.145		0.69	0.81	0.87		5.029e-06	0.2198	0.3586
rs314940	rs314940	2	126016484	125258907	T	C	0.1282	0.0279	1.14	(1.08-1.20)	4.247e-06	+-+?	61.7	5.215	2	0.07371	0.1647	-0.0271	0.1035		1.18	0.97	1.11		1.263e-06	0.7305	0.09617
rs10406410	rs10406410	19	5734729	5734718	T	C	-0.799	0.1741	0.45	(0.32-0.63)	4.441e-06	?--?	0	0.536	1	0.4642		-0.6785	-0.9337			0.51	0.39			0.004632	0.0002283				(RPL36|0.037686)
rs34543990	rs34543990	5	126028348	126692656	C	G	-0.1446	0.0316	0.87	(0.81-0.92)	4.585e-06	----	0	0.913	3	0.8222	-0.1596	-0.1731	-0.0853	-0.1158	0.85	0.84	0.92	0.89	7.596e-05	0.05247	0.2678	0.2595	(MARCH3|0.04876)
rs34221625	rs34221625	15	69934751	69642412	T	TTTTG	-0.1411	0.0308	0.87	(0.82-0.92)	4.712e-06	---?	35.5	3.101	2	0.2121	-0.1299	-0.0528	-0.2432		0.88	0.95	0.78		0.0004438	0.5488	0.0007528
rs1343357	rs1343357	20	25719149	25738513	A	G	0.1257	0.0275	1.13	(1.07-1.20)	4.777e-06	++++	0	2.253	3	0.5216	0.0962	0.1681	0.198	0.1197	1.1	1.18	1.22	1.13	0.006514	0.03411	0.002044	0.1825	(FAM182B|1.47e-55)		(FAM182B|9.488e-24):(ABHD12|2.128e-09):(FAM182A|4.946e-08):(PYGB|7.831e-05):(ZNF337|0.000519):(NINL|0.001719):(GINS1|0.002073)
rs13166344	rs13166344	5	126040266	126704574	T	C	0.1403	0.0308	1.15	(1.08-1.22)	5.105e-06	++++	0	1.431	3	0.6984	0.1484	0.207	0.077	0.111	1.16	1.23	1.08	1.12	0.0001563	0.01723	0.3043	0.2722	(MARCH3|0.006122)
rs56370356	rs56370356	5	126039045	126703353	A	T	-0.1406	0.0308	0.87	(0.82-0.92)	5.108e-06	----	0	1.797	3	0.6157	-0.1484	-0.2175	-0.0686	-0.1132	0.86	0.8	0.93	0.89	0.0001592	0.01239	0.3659	0.2614	(MARCH3|0.006121)
rs543327869	rs543327869	9	4397030	4397030	T	C	0.3795	0.0833	1.46	(1.24-1.72)	5.163e-06	?++?	0	0.006	1	0.9371		0.3885	0.3747			1.47	1.45			0.005783	0.0002852
rs73808273	rs73808273	3	5861434	5819747	A	G	0.4045	0.0889	1.5	(1.26-1.78)	5.361e-06	++??	0	0.015	1	0.9039	0.4088	0.3778			1.51	1.46			1.976e-05	0.1134
rs13182672	rs13182672	5	126043260	126707568	A	G	0.139	0.0306	1.15	(1.08-1.22)	5.416e-06	++++	0	1.221	3	0.7479	0.1424	0.2111	0.0908	0.106	1.15	1.24	1.1	1.11	0.0002529	0.01475	0.2264	0.293	(MARCH3|0.006561)
rs11342621	rs11342621	2	126006742	125249165	G	GT	0.1268	0.0279	1.14	(1.07-1.20)	5.437e-06	+-+?	63.8	5.529	2	0.06301	0.1655	-0.03	0.0953		1.18	0.97	1.1		1.12e-06	0.7025	0.1253
rs7104029	rs7104029	11	40710253	40688703	A	G	0.1203	0.0265	1.13	(1.07-1.19)	5.533e-06	++++	57.2	7.016	3	0.07138	0.1133	0.0247	0.0996	0.3184	1.12	1.03	1.1	1.37	0.0008585	0.7522	0.1081	0.0001961
rs771655	rs771655	12	77545429	77151649	A	G	0.1207	0.0266	1.13	(1.07-1.19)	5.54e-06	++-+	62.7	8.033	3	0.04534	0.1664	0.1266	-0.0356	0.1151	1.18	1.13	0.97	1.12	9.921e-07	0.1031	0.5698	0.1858
rs34079087	rs34079087	5	126040716	126705024	A	G	0.1394	0.0307	1.15	(1.08-1.22)	5.76e-06	++++	0	1.38	3	0.7102	0.1476	0.2046	0.077	0.111	1.16	1.23	1.08	1.12	0.0001701	0.01848	0.3043	0.2722	(MARCH3|0.006128)
rs809952	rs809952	3	3827841	3786157	T	C	-0.29	0.064	0.75	(0.66-0.85)	5.823e-06	?---	21.1	2.534	2	0.2816		-0.2508	-0.3819	-0.1173		0.78	0.68	0.89		0.02803	2.713e-05	0.422
rs283815	rs283815	19	45390333	44887076	A	G	-0.1332	0.0294	0.88	(0.83-0.93)	5.834e-06	-?-+	43.7	3.553	2	0.1693	-0.157		-0.131	0.0275	0.85		0.88	1.03	6.568e-06		0.05477	0.7638			(BLOC1S3|0.015833)
rs2622560	rs2622560	8	56280670	55368110	A	G	0.1904	0.042	1.21	(1.11-1.31)	5.878e-06	++++	0	0.812	3	0.8467	0.1643	0.2112	0.2454	0.2645	1.18	1.24	1.28	1.3	0.001589	0.09857	0.02366	0.06067
rs6132853	rs6132853	20	25601460	25620824	T	C	-0.1613	0.0356	0.85	(0.79-0.91)	5.948e-06	---?	0	0.809	2	0.6672	-0.1415	-0.2319	-0.1748		0.87	0.79	0.84		0.001262	0.01253	0.03047
rs4815448	rs4815448	20	25688130	25707494	A	G	-0.1245	0.0275	0.88	(0.84-0.93)	6.158e-06	----	0	2.189	3	0.5341	-0.0953	-0.1706	-0.1939	-0.1168	0.91	0.84	0.82	0.89	0.00725	0.03203	0.002516	0.1934	(FAM182B|4.175e-55)		(FAM182B|7.841e-24):(ABHD12|2.057e-09):(FAM182A|3.362e-08):(PYGB|7.831e-05):(ZNF337|0.000539):(NINL|0.001208):(GINS1|0.001594)
rs71312677	rs374021565	20	25445053	25464417	A	AAAAC	-0.1707	0.0378	0.84	(0.78-0.91)	6.381e-06	---?	0	0.206	2	0.902	-0.1587	-0.189	-0.1989		0.85	0.83	0.82		0.0006109	0.06008	0.02134
rs1929384	rs1929384	10	12836763	12794764	T	C	0.1201	0.0267	1.13	(1.07-1.19)	6.669e-06	++++	0	1.95	3	0.5828	0.0908	0.1638	0.1664	0.1732	1.1	1.18	1.18	1.19	0.007526	0.03793	0.007972	0.05297
rs10574252	rs10574252	20	51844002	53227463	A	AAC	0.2886	0.0641	1.33	(1.18-1.51)	6.696e-06	??+?	0	0	0	1			0.2886				1.33				6.696e-06
rs12596307	rs12596307	16	12507872	12414015	A	G	-0.3024	0.0674	0.74	(0.65-0.84)	7.166e-06	---?	10.9	2.245	2	0.3254	-0.3729	-0.1765	-0.145		0.69	0.84	0.87		5.851e-06	0.3138	0.3586
rs34542295	rs34542295	15	69934032	69641693	CT	C	-0.1421	0.0317	0.87	(0.82-0.92)	7.239e-06	---?	0	1.301	2	0.5219	-0.1391	-0.0712	-0.203		0.87	0.93	0.82		0.0002532	0.4264	0.006491
rs56256633	rs56256633	5	126039035	126703343	T	C	0.138	0.0308	1.15	(1.08-1.22)	7.292e-06	++++	0	1.6	3	0.6594	0.1484	0.2021	0.0658	0.1132	1.16	1.22	1.07	1.12	0.0001563	0.02025	0.3805	0.2614	(MARCH3|0.006121)
rs6544966	rs6544966	2	23801620	23578750	T	C	-0.1195	0.0267	0.89	(0.84-0.94)	7.417e-06	----	0	0.535	3	0.9111	-0.1145	-0.0829	-0.1389	-0.1588	0.89	0.92	0.87	0.85	0.0007839	0.296	0.02735	0.06607
rs10250359	rs10250359	7	7352163	7312532	A	T	0.1186	0.0265	1.13	(1.07-1.19)	7.606e-06	++++	0	1.942	3	0.5846	0.145	0.0875	0.0968	0.0299	1.16	1.09	1.1	1.03	2.049e-05	0.2683	0.1148	0.7284	(C1GALT1|0.00532)		(C1GALT1|3.235e-11)
rs1630853	rs1630853	12	77548275	77154495	A	G	0.1189	0.0266	1.13	(1.07-1.19)	7.677e-06	++-+	62	7.894	3	0.04825	0.1647	0.1196	-0.0356	0.1151	1.18	1.13	0.97	1.12	1.25e-06	0.1262	0.5698	0.1858
rs771650	rs771650	12	77546373	77152593	A	G	0.1188	0.0266	1.13	(1.07-1.19)	7.808e-06	++-+	62	7.891	3	0.04831	0.1647	0.1196	-0.0356	0.1151	1.18	1.13	0.97	1.12	1.273e-06	0.1262	0.5698	0.1858
rs771648	rs771648	12	77547182	77153402	T	C	0.1189	0.0266	1.13	(1.07-1.19)	7.824e-06	++-+	55	6.67	3	0.08319	0.1596	0.1187	-0.0237	0.1309	1.17	1.13	0.98	1.14	2.816e-06	0.129	0.7042	0.1324
rs6728868	rs6728868	2	33683793	33458726	C	G	0.1563	0.035	1.17	(1.09-1.25)	7.862e-06	++++	32.9	4.469	3	0.2151	0.1613	0.0611	0.2874	0.0319	1.18	1.06	1.33	1.03	0.0003066	0.5325	0.0009412	0.7758
rs115075761	rs115075761	19	5732983	5732972	T	C	-0.7626	0.1708	0.47	(0.33-0.65)	8.021e-06	?--?	15.5	1.184	1	0.2766		-0.5924	-0.9655			0.55	0.38			0.01053	0.0001348				(RPL36|0.035624)
rs2189503	20:51854781	20	51854781	53238242	A	G	0.2324	0.0521	1.26	(1.14-1.40)	8.205e-06	??++	34.3	1.522	1	0.2173			0.2801	0.1458			1.32	1.16			1.588e-05	0.09528
rs157582	rs157582	19	45396219	44892962	T	C	0.1313	0.0295	1.14	(1.08-1.21)	8.421e-06	+?+-	29.5	2.837	2	0.242	0.1553		0.1178	-0.008	1.17		1.13	0.99	9.048e-06		0.08499	0.9302			(BLOC1S3|0.010283)
rs1929383	rs1929383	10	12836839	12794840	T	C	0.1188	0.0267	1.13	(1.07-1.19)	8.422e-06	++++	0	2.147	3	0.5425	0.088	0.1613	0.1706	0.172	1.09	1.18	1.19	1.19	0.009652	0.04126	0.006416	0.05463
rs34494980	rs34494980	5	126010371	126674679	T	C	-0.1373	0.0308	0.87	(0.82-0.93)	8.433e-06	----	0	1.981	3	0.5763	-0.1672	-0.1293	-0.0516	-0.1014	0.85	0.88	0.95	0.9	2.045e-05	0.1391	0.4979	0.3115	(MARCH3|0.008076)
rs1356954	rs1356954	12	77550188	77156408	T	C	0.1184	0.0266	1.13	(1.07-1.19)	8.48e-06	++-+	63.2	8.155	3	0.04291	0.1647	0.1213	-0.0384	0.1178	1.18	1.13	0.96	1.13	1.348e-06	0.1201	0.5382	0.1757
rs57872771	rs146431425	1	58086945	57621273	T	TGTGTGC	0.1881	0.0423	1.21	(1.11-1.31)	8.547e-06	+++?	46.9	3.764	2	0.1523	0.2398	0.0109	0.1098		1.27	1.01	1.12		2.346e-06	0.9291	0.2581
rs112368830	rs112368830	1	235318711	235155396	T	C	0.3659	0.0823	1.44	(1.23-1.69)	8.801e-06	??++	0	0.037	1	0.8475			0.3514	0.3832			1.42	1.47			0.001629	0.001684			(B3GALNT2|0.000230)
rs1520793	rs1520793	12	77549046	77155266	A	C	0.1179	0.0265	1.13	(1.07-1.19)	8.925e-06	++-+	62	7.898	3	0.04817	0.163	0.1213	-0.037	0.1178	1.18	1.13	0.96	1.13	1.597e-06	0.1201	0.5543	0.1757
rs16898561	rs16898561	8	124565311	123553071	A	G	-0.2095	0.0472	0.81	(0.74-0.89)	9.237e-06	----	69.5	9.831	3	0.02006	-0.1142	-0.5568	-0.2515	-0.3193	0.89	0.57	0.78	0.73	0.05597	3.415e-05	0.03186	0.04382			(WDYHV1|0.012770)
rs577624	rs577624	20	58665657	60090602	A	G	0.2054	0.0463	1.23	(1.12-1.34)	9.286e-06	+?++	0	1.711	2	0.4251	0.184		0.1832	0.3753	1.2		1.2	1.46	0.001068		0.07137	0.006498			(MIR646HG|1.895e-07)
rs6728969	rs6728969	2	33683727	33458660	A	G	-0.1559	0.0352	0.86	(0.80-0.92)	9.504e-06	----	30.2	4.297	3	0.2311	-0.1689	-0.0431	-0.2693	-0.034	0.84	0.96	0.76	0.97	0.0001845	0.663	0.001904	0.7598
rs6126787	rs6126787	20	51845107	53228568	A	C	0.2322	0.0525	1.26	(1.14-1.40)	9.668e-06	??++	41.3	1.703	1	0.192			0.283	0.1399			1.33	1.15			1.485e-05	0.1123
rs6123264	rs6123264	20	51842975	53226436	A	G	-0.2887	0.0653	0.75	(0.66-0.85)	9.88e-06	??-?	0	0	0	1			-0.2887				0.75				9.88e-06
rs1929388	rs1929388	10	12836601	12794602	T	C	-0.1182	0.0268	0.89	(0.84-0.94)	9.947e-06	----	0	2.145	3	0.5428	-0.0871	-0.1621	-0.1689	-0.1711	0.92	0.85	0.84	0.84	0.01082	0.04029	0.006913	0.05536
rs34627598	rs34627598	9	110946154	108183874	A	G	-0.2877	0.0652	0.75	(0.66-0.85)	1.013e-05	---+	0	0.976	3	0.8071	-0.2508	-0.3612	-0.3866	0.009	0.78	0.7	0.68	1.01	0.001589	0.03179	0.01532	0.9896
rs314953	rs314953	2	126012993	125255416	A	G	-0.1172	0.0266	0.89	(0.84-0.94)	1.013e-05	-+-+	60.4	7.585	3	0.05542	-0.1672	0.0271	-0.1035	0.0056	0.85	1.03	0.9	1.01	8.769e-07	0.7305	0.09617	0.9486
rs72743961	rs72743961	15	69934460	69642121	A	G	-0.1289	0.0292	0.88	(0.83-0.93)	1.016e-05	----	40.9	5.078	3	0.1661	-0.125	-0.0818	-0.2508	-0.002	0.88	0.92	0.78	1	0.0007254	0.3542	0.0004584	0.9827
rs11124318	rs11124318	2	33695595	33470528	T	C	-0.1604	0.0364	0.85	(0.79-0.91)	1.037e-05	---?	16.1	2.383	2	0.3038	-0.1638	-0.0383	-0.2351		0.85	0.96	0.79		0.0002343	0.696	0.004334
rs11013846	rs11013846	10	24293840	24004911	C	G	0.1297	0.0294	1.14	(1.07-1.21)	1.042e-05	++++	0	0.369	3	0.9465	0.1231	0.1424	0.1621	0.0985	1.13	1.15	1.18	1.1	0.001039	0.09759	0.02222	0.3003
rs35117767	rs765586276	5	128261886	128926193	CT	C	0.1228	0.0279	1.13	(1.07-1.19)	1.059e-05	+++?	0	1.056	2	0.5897	0.1337	0.0497	0.1354		1.14	1.05	1.14		9.763e-05	0.5151	0.02762
rs314950	rs314950	2	126013488	125255911	A	G	-0.1168	0.0265	0.89	(0.84-0.94)	1.069e-05	-+-+	60.1	7.519	3	0.05708	-0.1664	0.0271	-0.1035	0.0056	0.85	1.03	0.9	1.01	9.578e-07	0.7305	0.09617	0.9486
rs314955	rs314955	2	126011432	125253855	A	G	0.1168	0.0265	1.12	(1.07-1.18)	1.069e-05	+-+-	60.1	7.519	3	0.05708	0.1664	-0.0271	0.1035	-0.0056	1.18	0.97	1.11	0.99	9.578e-07	0.7305	0.09617	0.9486
rs1821630	rs1821630	2	126010480	125252903	T	C	0.1168	0.0265	1.12	(1.07-1.18)	1.069e-05	+-+-	60.1	7.519	3	0.05708	0.1664	-0.0271	0.1035	-0.0056	1.18	0.97	1.11	0.99	9.578e-07	0.7305	0.09617	0.9486
rs314956	rs314956	2	126010459	125252882	A	G	0.1168	0.0265	1.12	(1.07-1.18)	1.069e-05	+-+-	60.1	7.519	3	0.05708	0.1664	-0.0271	0.1035	-0.0056	1.18	0.97	1.11	0.99	9.578e-07	0.7305	0.09617	0.9486
rs314952	rs314952	2	126013098	125255521	A	G	-0.1168	0.0265	0.89	(0.84-0.94)	1.069e-05	-+-+	60.1	7.519	3	0.05708	-0.1664	0.0271	-0.1035	0.0056	0.85	1.03	0.9	1.01	9.578e-07	0.7305	0.09617	0.9486
rs59007384	rs59007384	19	45396665	44893408	T	G	0.1311	0.0298	1.14	(1.08-1.21)	1.1e-05	+?+-	33.5	3.008	2	0.2223	0.1519		0.1371	-0.0175	1.16		1.15	0.98	1.726e-05		0.05033	0.8478			(BLOC1S3|0.038980)
rs752741273	rs151240840	19	5739694	5739683	A	AT	-0.7743	0.1761	0.46	(0.33-0.65)	1.103e-05	?--?	0	0.311	1	0.5768		-0.6798	-0.8766			0.51	0.42			0.005391	0.0005639
rs117990257	rs117990257	19	5736731	5736720	A	G	-0.7743	0.1761	0.46	(0.33-0.65)	1.103e-05	?--?	0	0.311	1	0.5768		-0.6798	-0.8766			0.51	0.42			0.005391	0.0005639
rs61849230	rs61849230	10	24294458	24005529	A	C	0.1322	0.0301	1.14	(1.08-1.21)	1.126e-05	++++	0	0.479	3	0.9234	0.1213	0.1389	0.1748	0.1132	1.13	1.15	1.19	1.12	0.001713	0.1089	0.01434	0.2427
rs4813576	rs4813576	20	25645659	25665023	T	C	-0.121	0.0276	0.89	(0.84-0.94)	1.132e-05	----	0	2.122	3	0.5475	-0.0935	-0.1613	-0.1923	-0.1049	0.91	0.85	0.83	0.9	0.008628	0.04159	0.002731	0.2422	(FAM182B|4.206e-54)		(FAM182B|1.823e-24):(ABHD12|9.709e-10):(FAM182A|2.052e-08):(PYGB|0.000195):(ZNF337|0.000445):(GINS1|0.000927):(NINL|0.000961)
rs34404371	rs148258335	2	33695447	33470380	A	ATT	-0.1456	0.0332	0.86	(0.81-0.92)	1.132e-05	---?	0	0.309	2	0.857	-0.1371	-0.1328	-0.1823		0.87	0.88	0.83		0.0007739	0.134	0.01402
rs1929389	rs1929389	10	12836552	12794553	A	G	-0.117	0.0267	0.89	(0.84-0.94)	1.136e-05	----	0	2.353	3	0.5025	-0.0862	-0.1972	-0.1544	-0.1499	0.92	0.82	0.86	0.86	0.01132	0.01228	0.01367	0.09103
rs6138627	rs6138627	20	25623252	25642616	A	G	-0.1397	0.0318	0.87	(0.82-0.93)	1.143e-05	---?	0	0.451	2	0.798	-0.1284	-0.1923	-0.1424		0.88	0.83	0.87		0.0009859	0.027	0.04653
rs314960	rs314960	2	126007216	125249639	T	C	-0.1167	0.0266	0.89	(0.84-0.94)	1.151e-05	-+--	58.1	7.164	3	0.06684	-0.1647	0.0276	-0.1062	-0.0008	0.85	1.03	0.9	1	1.32e-06	0.7256	0.08915	0.9927
rs314968	rs314968	2	126003968	125246391	A	G	-0.1165	0.0266	0.89	(0.84-0.94)	1.159e-05	-+-+	61.4	7.77	3	0.05102	-0.1681	0.028	-0.098	0.0065	0.85	1.03	0.91	1.01	7.883e-07	0.7218	0.1153	0.9403
rs314967	rs314967	2	126004734	125247157	A	T	-0.1165	0.0266	0.89	(0.84-0.94)	1.159e-05	-+-+	61.4	7.77	3	0.05102	-0.1681	0.028	-0.098	0.0065	0.85	1.03	0.91	1.01	7.883e-07	0.7218	0.1153	0.9403
rs2525891	rs2525891	11	17890709	17869162	T	G	-0.1179	0.0269	0.89	(0.84-0.94)	1.166e-05	----	0	2.57	3	0.4627	-0.1043	-0.2334	-0.1052	-0.083	0.9	0.79	0.9	0.92	0.002583	0.002647	0.09653	0.3401			(SAAL1|0.000517):(ENSG00000129167|0.000559)
rs2873509	rs2873509	6	1291946	1291711	A	G	-0.1495	0.0341	0.86	(0.81-0.92)	1.166e-05	-?-?	0	0.173	1	0.6777	-0.142		-0.1764		0.87		0.84		0.0002293		0.01588
rs10173760	rs10173760	2	33687997	33462930	A	G	-0.1445	0.033	0.87	(0.81-0.92)	1.175e-05	----	28.2	4.179	3	0.2428	-0.151	-0.0159	-0.2508	-0.0708	0.86	0.98	0.78	0.93	0.000367	0.8673	0.001397	0.5018
rs2183843	rs2183843	9	1382843	1382843	A	G	-0.1203	0.0275	0.89	(0.84-0.94)	1.176e-05	----	0	2.308	3	0.511	-0.1297	-0.1824	-0.1088	-0.0061	0.88	0.83	0.9	0.99	0.0001988	0.02599	0.1	0.9456
rs771652	rs771652	12	77546036	77152256	A	G	0.1163	0.0266	1.12	(1.07-1.18)	1.181e-05	++-+	61.1	7.709	3	0.05243	0.1604	0.1204	-0.0373	0.1191	1.17	1.13	0.96	1.13	2.36e-06	0.1216	0.5514	0.171
rs314958	rs314958	2	126008708	125251131	T	C	0.1162	0.0265	1.12	(1.07-1.18)	1.185e-05	+-+-	59.7	7.443	3	0.05903	0.1655	-0.0271	0.1035	-0.0056	1.18	0.97	1.11	0.99	1.103e-06	0.7305	0.09617	0.9486
rs71575746	rs71575746	1	23539972	23213479	A	AAAAACAAAAC	-0.137	0.0313	0.87	(0.82-0.93)	1.216e-05	---?	0	0.965	2	0.6171	-0.1222	-0.1169	-0.1972		0.88	0.89	0.82		0.001496	0.1765	0.004204
rs17043685	rs17043685	3	5871526	5829839	A	G	0.4022	0.092	1.5	(1.25-1.79)	1.225e-05	++??	0	0.096	1	0.7565	0.4141	0.3336			1.51	1.4			3.221e-05	0.1639
rs13088493	rs13088493	3	189052268	189334479	A	G	-0.3798	0.0869	0.68	(0.58-0.81)	1.252e-05	??--	0	0.725	1	0.3946			-0.3159	-0.4656			0.73	0.63			0.005935	0.0004685
rs6050619	rs6050619	20	25423006	25442370	A	G	0.1614	0.037	1.18	(1.09-1.26)	1.256e-05	+++?	0	0.264	2	0.8762	0.1748	0.1441	0.1302		1.19	1.15	1.14		0.000123	0.1557	0.1083		(FAM182B|0.00213)
rs11444602	rs578210418	5	126028987	126693295	CT	C	0.1337	0.0306	1.14	(1.08-1.21)	1.272e-05	+++?	0	0.762	2	0.683	0.1476	0.1406	0.0779		1.16	1.15	1.08		7.331e-05	0.08912	0.2731
rs183283828	rs183283828	19	5731647	5731636	T	C	-0.738	0.1693	0.48	(0.34-0.67)	1.308e-05	?--?	31.8	1.466	1	0.2259		-0.5532	-0.9655			0.58	0.38			0.01521	0.0001348
rs314947	rs314947	2	126014338	125256761	T	G	0.1157	0.0265	1.12	(1.07-1.18)	1.31e-05	+-+-	59.3	7.369	3	0.06101	0.1647	-0.0271	0.1035	-0.0056	1.18	0.97	1.11	0.99	1.266e-06	0.7305	0.09617	0.9486
rs7957536	rs7957536	12	128243988	127759443	C	G	0.1616	0.0371	1.18	(1.09-1.26)	1.311e-05	++++	0	2.848	3	0.4157	0.1689	0.2824	0.142	0.0095	1.18	1.33	1.15	1.01	0.0003401	0.01121	0.109	0.9371
rs314945	rs314945	2	126015383	125257806	A	G	0.1155	0.0265	1.12	(1.07-1.18)	1.338e-05	+-+-	58.6	7.238	3	0.06468	0.1638	-0.0271	0.1035	-0.0034	1.18	0.97	1.11	1	1.382e-06	0.7305	0.09617	0.9687
rs314946	rs314946	2	126015125	125257548	T	C	-0.1155	0.0265	0.89	(0.85-0.94)	1.338e-05	-+-+	58.6	7.238	3	0.06468	-0.1638	0.0271	-0.1035	0.0034	0.85	1.03	0.9	1	1.382e-06	0.7305	0.09617	0.9687
rs314942	rs314942	2	126015973	125258396	T	C	-0.1155	0.0265	0.89	(0.85-0.94)	1.338e-05	-+-+	58.6	7.238	3	0.06468	-0.1638	0.0271	-0.1035	0.0034	0.85	1.03	0.9	1	1.382e-06	0.7305	0.09617	0.9687
rs12050699	rs12050699	15	69933605	69641266	T	G	-0.1269	0.0292	0.88	(0.83-0.93)	1.383e-05	---+	38.8	4.899	3	0.1793	-0.1242	-0.085	-0.2433	0.0049	0.88	0.92	0.78	1	0.0007751	0.3358	0.0006727	0.9578
rs11335953	rs11335953	1	39244575	38778903	CT	C	-0.1207	0.0278	0.89	(0.84-0.94)	1.391e-05	---?	0	1.543	2	0.4624	-0.1446	-0.0788	-0.0667		0.87	0.92	0.94		1.916e-05	0.3223	0.2786
rs2929011	rs2929011	8	56279970	55367410	A	T	0.1797	0.0414	1.2	(1.10-1.30)	1.393e-05	++++	0	0.995	3	0.8025	0.1554	0.1651	0.2469	0.263	1.17	1.18	1.28	1.3	0.002434	0.1861	0.02047	0.05902
rs314963	rs314963	2	126005710	125248133	T	G	0.1153	0.0266	1.12	(1.07-1.18)	1.405e-05	+-+-	59.9	7.478	3	0.05812	0.1655	-0.028	0.098	-0.0043	1.18	0.97	1.1	1	1.108e-06	0.7218	0.1153	0.9605
rs117011776	rs117011776	7	42454922	42415323	A	G	-0.9235	0.2127	0.4	(0.26-0.60)	1.412e-05	??-?	0	0	0	1			-0.9235				0.4				1.412e-05
rs1531125	rs1531125	2	33688227	33463160	A	G	-0.1429	0.0329	0.87	(0.81-0.92)	1.429e-05	----	30.8	4.333	3	0.2277	-0.1493	-0.007	-0.2508	-0.0852	0.86	0.99	0.78	0.92	0.0004352	0.9402	0.001458	0.4193
rs12549584	rs12549584	8	124569714	123557474	T	C	0.2065	0.0476	1.23	(1.12-1.35)	1.45e-05	++++	67.5	9.24	3	0.02627	0.1169	0.5568	0.2374	0.3029	1.12	1.75	1.27	1.35	0.05173	4.6e-05	0.04744	0.05369
rs189008	rs189008	4	187636470	186715316	T	C	-0.1407	0.0325	0.87	(0.82-0.93)	1.469e-05	-+--	66.1	8.852	3	0.03133	-0.2167	0.0156	-0.0478	-0.0173	0.81	1.02	0.95	0.98	1.847e-07	0.8706	0.5329	0.869
rs11345979	rs11345979	20	25450100	25469464	G	GC	0.158	0.0365	1.17	(1.09-1.26)	1.476e-05	+++?	0	0.219	2	0.8961	0.1458	0.1856	0.179		1.16	1.2	1.2		0.00115	0.05915	0.02753		(FAM182B|3.665e-09)
rs6115268	rs6115268	20	25694536	25713900	T	G	-0.1253	0.0289	0.88	(0.83-0.93)	1.486e-05	---?	8.3	2.181	2	0.3361	-0.0953	-0.1706	-0.1939		0.91	0.84	0.82		0.00725	0.03203	0.002516
rs4670558	rs4670558	2	33685894	33460827	T	C	0.1454	0.0336	1.16	(1.08-1.24)	1.489e-05	+-++	35.9	4.677	3	0.197	0.1424	-0.0002	0.2693	0.0852	1.15	1	1.31	1.09	0.000869	0.9985	0.000629	0.4189
rs217570	rs217570	7	14917724	14878099	T	C	0.1594	0.0368	1.17	(1.09-1.26)	1.504e-05	++++	0	1.872	3	0.5994	0.1974	0.0585	0.1338	0.0887	1.22	1.06	1.14	1.09	3.481e-05	0.6141	0.1063	0.4361			(DGKB|5.708e-05)
rs11854327	rs11854327	15	69907878	69615539	C	G	-0.1298	0.03	0.88	(0.83-0.93)	1.529e-05	----	12.7	3.435	3	0.3293	-0.1394	-0.0043	-0.2084	-0.0816	0.87	1	0.81	0.92	0.0002454	0.9614	0.004777	0.3948
rs7012382	rs7012382	8	5349525	5492003	C	G	-0.1147	0.0265	0.89	(0.85-0.94)	1.534e-05	----	7	3.226	3	0.3581	-0.1222	-0.0038	-0.1145	-0.2031	0.88	1	0.89	0.82	0.0003365	0.9605	0.07049	0.01611
rs12331344	rs12331344	4	22590673	22589050	C	G	0.3032	0.0701	1.35	(1.18-1.55)	1.535e-05	+++?	36.3	3.142	2	0.2078	0.3933	0.1479	0.1221		1.48	1.16	1.13		5.681e-06	0.4326	0.4283
rs140893693	rs140893693	19	5732504	5732493	T	C	-0.7535	0.1744	0.47	(0.33-0.66)	1.554e-05	?--?	0	0.53	1	0.4665		-0.6336	-0.8879			0.53	0.41			0.008252	0.0004722
rs771630	rs771630	12	77554209	77160429	A	G	0.1145	0.0265	1.12	(1.06-1.18)	1.574e-05	++-+	63.5	8.221	3	0.04167	0.1613	0.1169	-0.0424	0.1105	1.18	1.12	0.96	1.12	2.078e-06	0.1322	0.4969	0.2035
rs13076888	3:189050664	3	189050664	189332875	T	C	-0.371	0.086	0.69	(0.58-0.82)	1.617e-05	??--	0	0.243	1	0.6223			-0.3337	-0.4191			0.72	0.66			0.003631	0.001276
rs12050739	rs12050739	15	69933751	69641412	T	C	-0.1259	0.0292	0.88	(0.83-0.93)	1.633e-05	---0	35.6	4.657	3	0.1987	-0.123	-0.0825	-0.2405	0	0.88	0.92	0.79	1	0.0008781	0.3501	0.0007786	1
rs9642866	rs9642866	8	124568530	123556290	A	T	0.2061	0.0478	1.23	(1.12-1.35)	1.641e-05	++++	72.5	10.894	3	0.01231	0.108	0.5811	0.2255	0.3442	1.11	1.79	1.25	1.41	0.07438	2.249e-05	0.05694	0.0304			(WDYHV1|0.013896)
rs2426465	rs2426465	20	51840282	53223743	A	G	-0.2251	0.0523	0.8	(0.72-0.88)	1.679e-05	??--	39.9	1.664	1	0.1971			-0.2752	-0.1343			0.76	0.87			2.401e-05	0.1257
rs71174929	rs71174929	19	6573376	6573365	A	ATAT	-0.2624	0.061	0.77	(0.68-0.87)	1.696e-05	??-?	0	0	0	1			-0.2624				0.77				1.696e-05
rs61849227	rs61849227	10	24291422	24002493	A	G	0.1284	0.0299	1.14	(1.07-1.21)	1.698e-05	++++	0	0.7	3	0.8731	0.116	0.1406	0.1781	0.1002	1.12	1.15	1.19	1.11	0.00245	0.1027	0.01216	0.3001
rs7701558	rs7701558	5	126053157	126717465	A	G	0.132	0.0307	1.14	(1.07-1.21)	1.701e-05	++++	0	1.441	3	0.696	0.1354	0.207	0.0705	0.1215	1.14	1.23	1.07	1.13	0.0005481	0.01743	0.345	0.2285
rs76998820	rs76998820	10	103877902	102118145	T	C	-0.2679	0.0623	0.76	(0.68-0.86)	1.707e-05	--+-	45.7	5.522	3	0.1373	-0.3549	-0.2078	0.0621	-0.1814	0.7	0.81	1.06	0.83	2.666e-06	0.2556	0.7078	0.4636			(BORCS7|0.006218):(MFSD13A|0.019169)
rs60855503	rs72371965	1	175728007	175758871	G	GTGTGTGTA	0.1346	0.0313	1.14	(1.08-1.22)	1.71e-05	+?+?	76.8	4.305	1	0.038	0.1704		0.0168		1.19		1.02		1.869e-06		0.795
rs1979242	rs1979242	2	33681479	33456412	T	C	0.1454	0.0338	1.16	(1.08-1.24)	1.714e-05	++++	45.2	5.478	3	0.14	0.1424	0.0247	0.2979	0.0653	1.15	1.03	1.35	1.07	0.001004	0.7977	0.0003672	0.5356
rs40216	rs40216	5	58836950	59541124	A	G	-0.1288	0.03	0.88	(0.83-0.93)	1.722e-05	----	0	1.088	3	0.78	-0.1378	-0.1896	-0.0848	-0.0891	0.87	0.83	0.92	0.91	0.0003552	0.0353	0.2204	0.3493	(PART1|0.04228)
rs10513836	rs10513836	3	189049191	189331402	T	C	-0.3817	0.0888	0.68	(0.57-0.81)	1.724e-05	??--	0	0.626	1	0.4288			-0.3203	-0.4622			0.73	0.63			0.006606	0.0006177
rs6756915	rs6756915	2	33686923	33461856	T	C	-0.1407	0.0328	0.87	(0.81-0.93)	1.742e-05	----	2.8	3.087	3	0.3784	-0.151	-0.0218	-0.2199	-0.0715	0.86	0.98	0.8	0.93	0.0003336	0.8206	0.004295	0.4967
rs12331648	rs12331648	4	22590780	22589157	T	C	0.3005	0.07	1.35	(1.18-1.55)	1.748e-05	+++?	34.1	3.037	2	0.2191	0.3886	0.1479	0.1221		1.47	1.16	1.13		6.832e-06	0.4326	0.4283
rs2024260	rs2024260	7	7350220	7310589	T	G	0.1145	0.0267	1.12	(1.06-1.18)	1.751e-05	++++	0	1.232	3	0.7452	0.1169	0.1026	0.1536	0.0361	1.12	1.11	1.17	1.04	0.0006387	0.1927	0.01316	0.6792	(C1GALT1|1.799e-07)		(C1GALT1|1.184e-12)
rs2426469	rs2426469	20	51851585	53235046	C	G	0.2247	0.0523	1.25	(1.13-1.39)	1.76e-05	??++	23	1.298	1	0.2545			0.2692	0.1447			1.31	1.16			3.733e-05	0.09857
rs10779916	rs10779916	2	33686449	33461382	C	G	0.1405	0.0327	1.15	(1.08-1.23)	1.773e-05	++++	36.8	4.749	3	0.1911	0.1544	0.01	0.2422	0.0332	1.17	1.01	1.27	1.03	0.000238	0.9171	0.002002	0.7465
rs327099	rs327099	4	187639352	186718198	T	C	0.1388	0.0323	1.15	(1.08-1.22)	1.777e-05	+-++	64.7	8.492	3	0.03687	0.2119	-0.0285	0.0497	0.0372	1.24	0.97	1.05	1.04	2.967e-07	0.7648	0.5161	0.7239
rs145145649	rs145145649	2	48394678	48167539	A	T	0.5428	0.1265	1.72	(1.34-2.21)	1.786e-05	?++?	0	0.026	1	0.8729		0.5146	0.5573			1.67	1.75			0.01755	0.0003484
rs5760273	rs5760273	22	24636822	24240854	T	C	-0.1127	0.0263	0.89	(0.85-0.94)	1.795e-05	----	0	2.841	3	0.4167	-0.0852	-0.1354	-0.1238	-0.232	0.92	0.87	0.88	0.79	0.01183	0.08195	0.04386	0.005187			(SUSD2|4.030e-05)
rs34662679	rs34662679	20	25680613	25699977	G	GT	0.1301	0.0303	1.14	(1.07-1.21)	1.797e-05	+++?	7.6	2.164	2	0.3389	0.0989	0.1706	0.2046		1.1	1.19	1.23		0.007952	0.0388	0.002364
rs6037190	rs6037190	20	25660906	25680270	T	G	0.1175	0.0274	1.12	(1.07-1.19)	1.826e-05	++++	0	2.129	3	0.5462	0.0898	0.174	0.1807	0.1003	1.09	1.19	1.2	1.11	0.01092	0.02811	0.004848	0.2624	(FAM182B|3.749e-54)	(TIB_NERVE|NINL|1.049e-10)	(FAM182B|2.002e-24):(ABHD12|5.940e-10):(FAM182A|1.598e-08):(PYGB|0.000192):(ZNF337|0.000260):(NINL|0.000695):(GINS1|0.001007)
rs1979241	rs1979241	2	33681688	33456621	T	G	0.1448	0.0338	1.16	(1.08-1.23)	1.832e-05	++++	45.3	5.481	3	0.1398	0.1415	0.0247	0.2979	0.0653	1.15	1.03	1.35	1.07	0.001074	0.7977	0.0003672	0.5356
rs535988382	rs535988382	19	5733374	5733363	T	C	-0.7469	0.1744	0.47	(0.34-0.67)	1.85e-05	?--?	0	0.584	1	0.4449		-0.621	-0.8879			0.54	0.41			0.009649	0.0004722
rs61849228	rs61849228	10	24291634	24002705	A	G	0.1287	0.0301	1.14	(1.07-1.21)	1.878e-05	++++	0	0.376	3	0.9452	0.1204	0.1345	0.1655	0.1054	1.13	1.14	1.18	1.11	0.001851	0.1218	0.02001	0.2757
rs769449	rs769449	19	45410002	44906745	A	G	0.1397	0.0326	1.15	(1.08-1.23)	1.884e-05	+?++	0	1.721	2	0.4229	0.1275		0.2335	0.0801	1.14		1.26	1.08	0.0007346		0.004549	0.4486			(ZNF223|0.048603)
rs11716639	rs11716639	3	189049924	189332135	A	G	-0.3671	0.0858	0.69	(0.59-0.82)	1.891e-05	??--	0	0.606	1	0.4362			-0.3101	-0.4454			0.73	0.64			0.005996	0.000754
rs11771765	rs11771765	7	7347532	7307901	T	C	0.1249	0.0292	1.13	(1.07-1.20)	1.894e-05	+++?	0	0.408	2	0.8155	0.1187	0.1026	0.1613		1.13	1.11	1.18		0.0008276	0.2098	0.01472
rs61778062	rs61778062	1	74338189	73872506	T	C	-0.1218	0.0285	0.89	(0.84-0.94)	1.911e-05	----	0	0.789	3	0.8521	-0.106	-0.12	-0.1732	-0.1244	0.9	0.89	0.84	0.88	0.003705	0.1654	0.008932	0.1702	(LRRIQ3|0.0002683):(FPGT|0.0003496):(FPGT-TNNI3K|0.03477)		(FPGT|0.000953):(ENSG00000162620|0.001709)
rs34314521	rs34314521	7	7346885	7307254	CT	C	-0.1246	0.0292	0.88	(0.83-0.93)	1.915e-05	---?	0	0.749	2	0.6877	-0.1187	-0.0862	-0.1706		0.89	0.92	0.84		0.0008628	0.2825	0.009295		(C1GALT1|2.254e-09)
rs9314567	rs9314567	8	5339760	5482238	T	C	-0.1144	0.0268	0.89	(0.85-0.94)	1.916e-05	-+--	23.2	3.905	3	0.2719	-0.1208	0.0149	-0.1312	-0.2002	0.89	1.02	0.88	0.82	0.0004503	0.8479	0.03945	0.0181
rs576215687	rs576215687	20	25340863	25360227	CTTTTT	C	-0.133	0.0311	0.88	(0.82-0.93)	1.935e-05	---?	0	0.391	2	0.8224	-0.1258	-0.184	-0.1249		0.88	0.83	0.88		0.0009519	0.03511	0.06993
rs34603639	rs34603639	12	77546420	77152640	A	AT	0.1192	0.0279	1.13	(1.07-1.19)	1.952e-05	++-?	74.6	7.889	2	0.01936	0.1647	0.1196	-0.0356		1.18	1.13	0.97		1.273e-06	0.1262	0.5698
rs7171374	rs7171374	15	69931803	69639464	T	G	0.1274	0.0299	1.14	(1.07-1.20)	1.964e-05	++++	19.1	3.707	3	0.2949	0.125	0.0573	0.2366	0.0396	1.13	1.06	1.27	1.04	0.0009605	0.5179	0.001235	0.6768
rs2947347	rs2947347	10	49989275	48781230	A	G	0.1381	0.0324	1.15	(1.08-1.22)	1.994e-05	++++	0	2.835	3	0.4178	0.1279	0.1685	0.2234	0.0108	1.14	1.18	1.25	1.01	0.001877	0.08311	0.003856	0.9184
rs62269372	rs62269372	3	145463126	145745339	T	G	-0.1643	0.0386	0.85	(0.79-0.92)	2.057e-05	----	0	2.608	3	0.4561	-0.1493	-0.1604	-0.1142	-0.3421	0.86	0.85	0.89	0.71	0.00256	0.1696	0.2109	0.0042
rs327098	rs327098	4	187639283	186718129	A	G	0.1374	0.0323	1.15	(1.08-1.22)	2.065e-05	+-++	64.8	8.531	3	0.03621	0.2103	-0.0314	0.0478	0.0372	1.23	0.97	1.05	1.04	3.353e-07	0.7424	0.531	0.7239
rs314972	rs314972	2	126000439	125242862	A	C	0.1132	0.0266	1.12	(1.06-1.18)	2.066e-05	+-+-	60.1	7.519	3	0.05707	0.163	-0.028	0.0989	-0.014	1.18	0.97	1.1	0.99	1.65e-06	0.7224	0.1117	0.8729
rs10000032	rs10000032	4	22588961	22587338	T	C	-0.2981	0.07	0.74	(0.65-0.85)	2.07e-05	---?	32.3	2.955	2	0.2283	-0.3852	-0.1479	-0.1221		0.68	0.86	0.89		8.441e-06	0.4326	0.4283
rs10022129	rs10022129	4	22588669	22587046	A	G	0.2981	0.07	1.35	(1.17-1.55)	2.07e-05	+++?	32.3	2.955	2	0.2283	0.3852	0.1479	0.1221		1.47	1.16	1.13		8.441e-06	0.4326	0.4283
rs9997492	rs9997492	4	22588534	22586911	C	G	-0.2981	0.07	0.74	(0.65-0.85)	2.07e-05	---?	32.3	2.955	2	0.2283	-0.3852	-0.1479	-0.1221		0.68	0.86	0.89		8.441e-06	0.4326	0.4283
rs10009102	rs10009102	4	22588305	22586682	T	C	0.2981	0.07	1.35	(1.17-1.55)	2.07e-05	+++?	32.3	2.955	2	0.2283	0.3852	0.1479	0.1221		1.47	1.16	1.13		8.441e-06	0.4326	0.4283
rs144718165	rs144718165	4	22588517	22586894	G	GTA	0.2981	0.07	1.35	(1.17-1.55)	2.07e-05	+++?	32.3	2.955	2	0.2283	0.3852	0.1479	0.1221		1.47	1.16	1.13		8.441e-06	0.4326	0.4283
rs73007863	rs73007863	4	185085860	184164707	A	G	-0.1275	0.03	0.88	(0.83-0.93)	2.078e-05	----	0	2.75	3	0.4318	-0.1004	-0.2479	-0.1708	-0.0932	0.9	0.78	0.84	0.91	0.008083	0.006354	0.01966	0.3266
rs62004413	rs62004413	15	32261689	31969486	T	C	0.5713	0.1342	1.77	(1.36-2.30)	2.08e-05	?++?	0	0.256	1	0.613		0.6622	0.5206			1.94	1.68			0.003158	0.001887
rs7198230	rs7198230	16	12500990	12407133	A	C	-0.2735	0.0643	0.76	(0.67-0.86)	2.095e-05	----	0	0.009	3	0.9998	-0.2738	-0.2807	-0.2647	-0.3132	0.76	0.76	0.77	0.73	0.0005152	0.09797	0.07896	0.6348
rs771629	rs771629	12	77559114	77165334	A	G	-0.1126	0.0265	0.89	(0.85-0.94)	2.101e-05	--+-	68.6	9.56	3	0.0227	-0.1638	-0.1035	0.0554	-0.1138	0.85	0.9	1.06	0.89	1.326e-06	0.1838	0.3742	0.1903
rs1981578	rs1981578	8	5339713	5482191	A	G	-0.1103	0.026	0.9	(0.85-0.94)	2.153e-05	-+--	39.6	4.97	3	0.174	-0.1225	0.002	-0.1159	-0.2222	0.88	1	0.89	0.8	0.0003528	0.9751	0.06847	0.008471
rs10964661	rs10964661	9	20690244	20690245	T	C	-0.1591	0.0375	0.85	(0.79-0.92)	2.168e-05	--+-	0	2.825	3	0.4194	-0.1449	-0.2948	0.001	-0.1791	0.87	0.74	1	0.84	0.001143	0.005343	0.9949	0.1123	(FOCAD|1.377e-12)		(FOCAD|3.880e-17)
rs928336	rs928336	10	12834926	12792927	A	G	-0.113	0.0266	0.89	(0.85-0.94)	2.168e-05	----	0	2.67	3	0.4454	-0.0797	-0.1939	-0.157	-0.1477	0.92	0.82	0.85	0.86	0.01895	0.01354	0.012	0.09476
rs112761460	rs112761460	2	151433708	150577194	A	G	0.251	0.0591	1.29	(1.14-1.44)	2.169e-05	++?+	64.6	5.647	2	0.0594	0.2461	0.0564		0.6731	1.28	1.06		1.96	0.0002573	0.711		0.001415			(RBM43|0.003009)
rs57250906	rs569630995	9	34932981	34932984	CTT	C	0.1336	0.0315	1.14	(1.07-1.22)	2.205e-05	+++?	0	0.387	2	0.8241	0.138	0.163	0.0962		1.15	1.18	1.1		0.0002844	0.0614	0.1896
rs79970983	rs79970983	9	20671356	20671357	T	C	-0.1495	0.0352	0.86	(0.80-0.92)	2.207e-05	----	38.1	4.846	3	0.1835	-0.1487	-0.3164	-0.0212	-0.1922	0.86	0.73	0.98	0.83	0.0008586	0.003024	0.8037	0.08953	(FOCAD|4.345e-12)		(FOCAD|7.359e-17)
rs2426468	rs2426468	20	51851473	53234934	A	G	0.2217	0.0523	1.25	(1.13-1.38)	2.216e-05	??++	25.5	1.343	1	0.2465			0.2668	0.1404			1.31	1.15			4.236e-05	0.1086
rs564120245	6:31997909	6	31997909	32030132	A	C	-0.2605	0.0614	0.77	(0.68-0.87)	2.224e-05	?--?	0	0.158	1	0.6906		-0.2246	-0.2772			0.8	0.76			0.03955	0.0001919
rs9710120	rs9710120	19	5721889	5721878	A	G	0.7406	0.1747	2.1	(1.49-2.95)	2.231e-05	?++?	0	0.755	1	0.3849		0.6033	0.9083			1.83	2.48			0.01043	0.000484				(RPL36|0.044341)
rs327095	rs327095	4	187638636	186717482	A	C	0.1372	0.0324	1.15	(1.08-1.22)	2.234e-05	+-++	68.1	9.4	3	0.02442	0.2143	-0.0422	0.0411	0.0414	1.24	0.96	1.04	1.04	2.333e-07	0.6597	0.5875	0.6942	(FAT1|0.04978)
rs35481656	rs149796913	10	24289998	24001069	A	AAC	-0.1308	0.0308	0.88	(0.83-0.93)	2.235e-05	---?	0	0.054	2	0.9733	-0.1345	-0.1328	-0.116		0.87	0.88	0.89		0.0003281	0.1181	0.1012
rs2824433	rs2824433	21	19041714	17669396	A	G	0.7232	0.1706	2.06	(1.48-2.88)	2.237e-05	??+?	0	0	0	1			0.7232				2.06				2.237e-05
rs2297569	rs2297569	9	94874900	92112618	T	C	-0.2936	0.0693	0.75	(0.65-0.85)	2.243e-05	---?	0	1.285	2	0.5258	-0.3515	-0.2099	-0.1772		0.7	0.81	0.84		4.618e-05	0.2843	0.2189				(ENSG00000169071|0.000409):(SPTLC1|0.001259)
rs112456734	rs112456734	10	75970550	74210792	T	TAG	-0.1699	0.0401	0.84	(0.78-0.91)	2.258e-05	---?	0	0.041	2	0.9796	-0.1731	-0.1493	-0.1731		0.84	0.86	0.84		0.0005113	0.172	0.04391
rs5008695	rs5008695	7	7347511	7307880	A	G	-0.1236	0.0292	0.88	(0.83-0.94)	2.26e-05	---?	0	0.368	2	0.8321	-0.1187	-0.0989	-0.157		0.89	0.91	0.85		0.0008274	0.2238	0.0173
rs16828361	rs16828361	2	151452910	150596396	C	G	-0.2503	0.0591	0.78	(0.69-0.87)	2.264e-05	--?-	65.3	5.757	2	0.05623	-0.2492	-0.0305		-0.6598	0.78	0.97		0.52	0.0001973	0.8452		0.001731			(RBM43|0.002546)
rs71835142	rs71835142	11	29520968	29499421	T	TACAC	0.2514	0.0593	1.29	(1.14-1.44)	2.275e-05	+-+?	51.1	4.086	2	0.1296	0.3279	-0.0192	0.1681		1.39	0.98	1.18		6.527e-06	0.9096	0.1936
rs62392559	rs62392559	5	126051314	126715622	T	C	0.1298	0.0306	1.14	(1.07-1.21)	2.278e-05	++++	0	1.447	3	0.6944	0.1337	0.207	0.0723	0.1048	1.14	1.23	1.07	1.11	0.0006203	0.01743	0.3341	0.2966	(MARCH3|0.04507)
rs117193622	rs117193622	8	138430740	137418497	T	C	0.5452	0.1287	1.72	(1.34-2.22)	2.283e-05	+?+?	54.9	2.218	1	0.1364	0.4713		1.0424		1.6		2.84		0.000636		0.003575
rs1175592	rs1175592	12	77552255	77158475	A	G	0.112	0.0264	1.12	(1.06-1.18)	2.286e-05	++-+	67.5	9.218	3	0.02653	0.1621	0.0998	-0.0528	0.1161	1.18	1.1	0.95	1.12	1.607e-06	0.2016	0.3971	0.181
rs79057843	rs79057843	11	123886307	124015600	T	C	-0.1173	0.0277	0.89	(0.84-0.94)	2.287e-05	---?	0	1.224	2	0.5422	-0.1126	-0.0607	-0.1694		0.89	0.94	0.84		0.0007917	0.4417	0.006873
rs34873941	rs34873941	11	29523958	29502411	G	GT	-0.2496	0.059	0.78	(0.69-0.87)	2.304e-05	-+-?	62.2	5.294	2	0.07087	-0.3407	0.0315	-0.1275		0.71	1.03	0.88		2.475e-06	0.8514	0.319
rs16849519	rs16849519	2	213843704	212978980	A	G	0.1328	0.0314	1.14	(1.07-1.21)	2.308e-05	+++-	47.6	5.727	3	0.1257	0.1261	0.0869	0.2734	-0.0076	1.13	1.09	1.31	0.99	0.001754	0.3313	0.000328	0.9386
rs3865550	rs3865550	20	25738246	25757610	T	C	0.1291	0.0305	1.14	(1.07-1.21)	2.314e-05	+++?	24.5	2.65	2	0.2658	0.0944	0.1765	0.2111		1.1	1.19	1.24		0.01174	0.0347	0.001791		(FAM182B|2.02e-14)
rs74170759	rs552231741	19	5385653	5385642	CAA	C	0.27	0.0638	1.31	(1.16-1.48)	2.316e-05	??+?	0	0	0	1			0.27				1.31				2.316e-05
rs1929387	rs1929387	10	12836674	12794675	A	T	-0.1135	0.0268	0.89	(0.85-0.94)	2.318e-05	----	0	1.406	3	0.7041	-0.0889	-0.1731	-0.1441	-0.1384	0.91	0.84	0.87	0.87	0.009831	0.02734	0.02084	0.1183
rs1929386	rs1929386	10	12836675	12794676	C	G	-0.1135	0.0268	0.89	(0.85-0.94)	2.318e-05	----	0	1.406	3	0.7041	-0.0889	-0.1731	-0.1441	-0.1384	0.91	0.84	0.87	0.87	0.009831	0.02734	0.02084	0.1183
rs2006171	rs2006171	4	3486203	3484476	A	G	-0.1919	0.0454	0.83	(0.76-0.90)	2.348e-05	----	11.2	3.379	3	0.3368	-0.1324	-0.2435	-0.3544	-0.2263	0.88	0.78	0.7	0.8	0.02228	0.05946	0.001545	0.1166	(LRPAP1|5.677e-06)		(LRPAP1|2.666e-07):(DOK7|2.492e-05):(ENSG00000261643|0.000868)
rs34095326	rs34095326	19	45395844	44892587	A	G	0.1519	0.0359	1.16	(1.08-1.25)	2.35e-05	+?++	0	1.599	2	0.4497	0.1731		0.1371	0.0229	1.19		1.15	1.02	3.604e-05		0.1237	0.8387
rs576839	rs576839	20	58665590	60090535	T	G	-0.1955	0.0462	0.82	(0.75-0.90)	2.351e-05	-?--	4.7	2.099	2	0.3501	-0.1773		-0.1544	-0.382	0.84		0.86	0.68	0.001588		0.1266	0.005604			(MIR646HG|1.219e-06)
rs10089077	rs10089077	8	5348088	5490566	A	G	-0.1125	0.0266	0.89	(0.85-0.94)	2.372e-05	----	0	1.896	3	0.5942	-0.1207	-0.0133	-0.1379	-0.1335	0.89	0.99	0.87	0.88	0.0004132	0.8648	0.03009	0.1099
rs112020773	rs112020773	2	151433701	150577187	T	C	0.2494	0.059	1.28	(1.14-1.44)	2.372e-05	++?+	65.4	5.788	2	0.05536	0.2422	0.0573		0.6819	1.27	1.06		1.98	0.0003051	0.7091		0.001211			(RBM43|0.003014)
rs841286	rs841286	2	129329974	128572400	A	G	-0.2939	0.0696	0.75	(0.65-0.85)	2.387e-05	?-?-	0	0.122	1	0.7274		-0.3168		-0.2682		0.73		0.76		0.0009288		0.008107
rs68094919	rs71332647	20	25272547	25291911	A	AGAAAGCGCAGG	0.1539	0.0364	1.17	(1.09-1.25)	2.396e-05	+++?	0	0.476	2	0.7883	0.1398	0.2135	0.1596		1.15	1.24	1.17		0.001801	0.02904	0.05082		(FAM182B|9.803e-09)
rs75815020	rs75815020	10	95797679	94037922	C	G	0.9159	0.2168	2.5	(1.63-3.82)	2.399e-05	??+?	0	0	0	1			0.9159				2.5				2.399e-05
rs16828344	rs16828344	2	151443640	150587126	A	T	0.2475	0.0586	1.28	(1.14-1.44)	2.426e-05	++?+	67.1	6.074	2	0.04799	0.2453	0.0286		0.6714	1.28	1.03		1.96	0.0002226	0.8537		0.001381			(RBM43|0.002545)
rs4748923	rs4748923	10	24295992	24007063	T	G	0.1269	0.0301	1.14	(1.07-1.20)	2.444e-05	++++	0	0.455	3	0.9286	0.1169	0.1363	0.1672	0.1036	1.12	1.15	1.18	1.11	0.002479	0.1154	0.01915	0.2855
rs6814922	rs6814922	4	22589886	22588263	T	G	0.2951	0.07	1.34	(1.17-1.54)	2.482e-05	+++?	29.7	2.845	2	0.2411	0.3804	0.1479	0.1221		1.46	1.16	1.13		1.071e-05	0.4326	0.4283
rs561061157	rs561061157	4	22589969	22588346	A	T	-0.2951	0.07	0.74	(0.65-0.85)	2.482e-05	---?	29.7	2.845	2	0.2411	-0.3804	-0.1479	-0.1221		0.68	0.86	0.89		1.071e-05	0.4326	0.4283
rs528325389	rs528325389	4	22589971	22588348	T	G	-0.2951	0.07	0.74	(0.65-0.85)	2.482e-05	---?	29.7	2.845	2	0.2411	-0.3804	-0.1479	-0.1221		0.68	0.86	0.89		1.071e-05	0.4326	0.4283
rs546859019	rs546859019	4	22589974	22588351	A	G	0.2951	0.07	1.34	(1.17-1.54)	2.482e-05	+++?	29.7	2.845	2	0.2411	0.3804	0.1479	0.1221		1.46	1.16	1.13		1.071e-05	0.4326	0.4283
rs2622558	rs2622558	8	56285005	55372445	T	C	0.1753	0.0416	1.19	(1.10-1.29)	2.488e-05	++++	0	1.296	3	0.73	0.1475	0.1586	0.2514	0.2725	1.16	1.17	1.29	1.31	0.004164	0.2097	0.01917	0.05127
rs4936881	rs4936881	11	123887164	124016457	A	C	0.1109	0.0263	1.12	(1.06-1.18)	2.511e-05	+++-	22.6	3.874	3	0.2754	0.1155	0.0916	0.1797	-0.0284	1.12	1.1	1.2	0.97	0.0005647	0.2429	0.00403	0.7432
rs327101	rs327101	4	187640255	186719101	A	C	0.1363	0.0323	1.15	(1.08-1.22)	2.525e-05	+-++	67.3	9.188	3	0.02689	0.2119	-0.0422	0.0431	0.0372	1.24	0.96	1.04	1.04	2.925e-07	0.6597	0.5737	0.7239
rs2024259	rs2024259	7	7350206	7310575	C	G	-0.1119	0.0266	0.89	(0.85-0.94)	2.526e-05	----	0	1.358	3	0.7154	-0.116	-0.1007	-0.1484	-0.0256	0.89	0.9	0.86	0.97	0.0006463	0.2034	0.01638	0.7696	(C1GALT1|1.841e-07)		(C1GALT1|1.338e-12)
rs327097	rs327097	4	187639276	186718122	A	G	-0.1359	0.0323	0.87	(0.82-0.93)	2.544e-05	-+--	65.9	8.794	3	0.03215	-0.2095	0.0402	-0.0478	-0.0372	0.81	1.04	0.95	0.96	3.726e-07	0.6738	0.531	0.7239
rs7533424	rs7533424	1	80568406	80102721	A	T	0.6496	0.1543	1.91	(1.42-2.59)	2.554e-05	?++?	0	0	1	0.9838		0.6528	0.6466			1.92	1.91			0.003556	0.002385
rs2235605	rs2235605	20	25439389	25458753	T	C	-0.1455	0.0346	0.86	(0.81-0.93)	2.556e-05	----	0	1.32	3	0.7243	-0.1458	-0.1798	-0.1798	-0.0326	0.86	0.84	0.84	0.97	0.001097	0.06821	0.0257	0.7708	(FAM182B|3.659e-09)		(ABHD12|7.989e-08):(FAM182A|1.062e-07):(NINL|2.624e-07):(PYGB|3.208e-05):(FAM182B|0.000129):(GINS1|0.009864)
rs116897626	rs116897626	13	23474059	22899920	A	G	0.533	0.1266	1.7	(1.33-2.18)	2.556e-05	??+?	0	0	0	1			0.533				1.7				2.556e-05
rs71026557	rs71026557	7	2833515	2793881	CAA	C	0.1173	0.0279	1.12	(1.06-1.19)	2.569e-05	+++?	48.7	3.896	2	0.1426	0.0788	0.1781	0.2046		1.08	1.19	1.23		0.02084	0.02284	0.000869
rs1367903	rs1367903	12	128243908	127759363	T	C	-0.1512	0.0359	0.86	(0.80-0.92)	2.58e-05	---+	8	3.259	3	0.3534	-0.1499	-0.2829	-0.1561	0.0083	0.86	0.75	0.86	1.01	0.001016	0.009186	0.06622	0.9446
rs61886820	11:40701680	11	40701680	40680130	A	C	0.112	0.0266	1.12	(1.06-1.18)	2.599e-05	++++	46.5	5.604	3	0.1325	0.1071	0.0392	0.0799	0.2926	1.11	1.04	1.08	1.34	0.001822	0.6143	0.1972	0.0006396
rs4301825	rs4301825	12	128244039	127759494	T	C	-0.1507	0.0358	0.86	(0.80-0.92)	2.605e-05	----	0	2.644	3	0.4499	-0.154	-0.2651	-0.1438	-0.004	0.86	0.77	0.87	1	0.0007271	0.01433	0.08784	0.9732
rs4747479	rs4747479	10	24300259	24011330	A	T	0.1234	0.0294	1.13	(1.07-1.20)	2.622e-05	++++	0	0.531	3	0.912	0.1231	0.1337	0.1501	0.0659	1.13	1.14	1.16	1.07	0.001036	0.1189	0.03349	0.4837
rs7278333	rs7278333	21	20046434	18674116	T	C	-0.6567	0.1562	0.52	(0.38-0.70)	2.634e-05	?--?	43.2	1.76	1	0.1846		-0.9616	-0.5158			0.38	0.6			0.0005408	0.006324
rs217561	rs217561	7	14911622	14871997	T	C	-0.1546	0.0368	0.86	(0.80-0.92)	2.649e-05	----	0	2.774	3	0.4278	-0.2008	-0.0346	-0.1249	-0.0649	0.82	0.97	0.88	0.94	2.541e-05	0.7636	0.131	0.5695			(DGKB|7.853e-05)
rs327096	rs327096	4	187639126	186717972	T	C	0.1358	0.0323	1.15	(1.08-1.22)	2.661e-05	+-++	67.6	9.263	3	0.02599	0.2119	-0.0422	0.0411	0.0372	1.24	0.96	1.04	1.04	2.925e-07	0.6597	0.5893	0.7239
rs183689144	rs183689144	7	129156792	129516951	T	C	0.8604	0.2049	2.36	(1.58-3.53)	2.681e-05	??+?	0	0	0	1			0.8604				2.36				2.681e-05
rs10103915	rs10103915	8	127247615	126235371	A	G	-0.1142	0.0272	0.89	(0.85-0.94)	2.702e-05	----	0	2.258	3	0.5206	-0.1342	-0.0514	-0.0535	-0.1715	0.87	0.95	0.95	0.84	0.0001191	0.5306	0.4035	0.04613
rs6138584	rs6138584	20	25463148	25482512	A	T	0.1457	0.0347	1.16	(1.08-1.24)	2.728e-05	++++	0	1.248	3	0.7414	0.1424	0.1756	0.1906	0.0425	1.15	1.19	1.21	1.04	0.001533	0.07429	0.01924	0.7048	(FAM182B|8.705e-09)		(ABHD12|9.626e-08):(FAM182A|1.843e-07):(NINL|7.834e-07):(PYGB|5.181e-05):(FAM182B|0.000491):(GINS1|0.013782)
rs2178563	rs2178563	3	54825770	54791743	T	C	-0.1744	0.0416	0.84	(0.77-0.91)	2.748e-05	---+	4.9	3.155	3	0.3684	-0.2043	-0.2102	-0.1721	0.0404	0.82	0.81	0.84	1.04	0.0001081	0.09408	0.09141	0.7551
rs2426467	rs2426467	20	51840680	53224141	T	C	-0.2195	0.0524	0.8	(0.72-0.89)	2.768e-05	??--	36.5	1.575	1	0.2095			-0.2685	-0.1314			0.76	0.88			3.949e-05	0.1336
rs78624786	rs78624786	10	103887862	102128105	C	G	-0.2592	0.0618	0.77	(0.68-0.87)	2.769e-05	--+-	43.5	5.306	3	0.1507	-0.3443	-0.1832	0.059	-0.208	0.71	0.83	1.06	0.81	4.55e-06	0.3146	0.7176	0.3976			(BORCS7|0.005353):(MFSD13A|0.022015)
rs34331669	rs34331669	4	7525303	7523576	T	C	-0.4979	0.1188	0.61	(0.48-0.77)	2.77e-05	?--?	0	0.484	1	0.4868		-0.6136	-0.4389			0.54	0.64			0.002678	0.002644
rs10964652	rs10964652	9	20671938	20671939	A	G	-0.1475	0.0352	0.86	(0.81-0.92)	2.793e-05	----	34.3	4.567	3	0.2064	-0.1477	-0.3071	-0.0212	-0.1876	0.86	0.74	0.98	0.83	0.0009283	0.003863	0.8037	0.09747	(FOCAD|3.327e-12)		(FOCAD|7.319e-17)
rs2235607	rs2235607	20	25436283	25455647	C	G	-0.145	0.0346	0.87	(0.81-0.93)	2.795e-05	----	0	1.27	3	0.7363	-0.1467	-0.1798	-0.1748	-0.0326	0.86	0.84	0.84	0.97	0.001027	0.06821	0.03135	0.7708	(FAM182B|3.659e-09)		(ABHD12|6.589e-08):(FAM182A|1.106e-07):(NINL|2.640e-07):(PYGB|3.634e-05):(FAM182B|0.000101):(GINS1|0.010320)
rs6138573	rs6138573	20	25436633	25455997	A	G	0.145	0.0346	1.16	(1.08-1.24)	2.795e-05	++++	0	1.27	3	0.7363	0.1467	0.1798	0.1748	0.0326	1.16	1.2	1.19	1.03	0.001027	0.06821	0.03135	0.7708	(FAM182B|3.659e-09)		(ABHD12|6.846e-08):(FAM182A|1.099e-07):(NINL|2.641e-07):(PYGB|3.552e-05):(FAM182B|0.000105):(GINS1|0.010245)
rs5008694	rs5008694	7	7347490	7307859	T	C	0.1218	0.0291	1.13	(1.07-1.20)	2.797e-05	+++?	0	0.391	2	0.8225	0.116	0.0989	0.157		1.12	1.1	1.17		0.001017	0.2238	0.0173		(C1GALT1|0.01347)
rs2825076	rs2825076	21	20139944	18767626	T	C	0.1138	0.0272	1.12	(1.06-1.18)	2.8e-05	++++	40.8	5.07	3	0.1668	0.0951	0.0992	0.0904	0.3092	1.1	1.1	1.09	1.36	0.0059	0.2154	0.1617	0.0006793
rs11000902	rs11000902	10	75920483	74160725	A	G	0.1701	0.0406	1.19	(1.09-1.28)	2.802e-05	+++?	0	0.205	2	0.9024	0.1815	0.1714	0.1363		1.2	1.19	1.15		0.0003384	0.1216	0.113
rs6578060	rs6578060	8	141045683	140035586	C	G	0.114	0.0272	1.12	(1.06-1.18)	2.816e-05	++++	0	1.695	3	0.638	0.1044	0.0507	0.1756	0.1346	1.11	1.05	1.19	1.14	0.002743	0.5268	0.005679	0.1369
rs12218712	rs12218712	10	24292743	24003814	A	T	0.1237	0.0295	1.13	(1.07-1.20)	2.818e-05	++++	0	0.295	3	0.961	0.1266	0.1169	0.1424	0.0801	1.13	1.12	1.15	1.08	0.0008085	0.1751	0.04409	0.3967
rs6138576	rs6138576	20	25444279	25463643	T	C	0.1453	0.0347	1.16	(1.08-1.24)	2.824e-05	++++	0	1.401	3	0.7052	0.1458	0.1856	0.1773	0.0292	1.16	1.2	1.19	1.03	0.001156	0.05915	0.02938	0.794	(FAM182B|1.212e-09)		(ABHD12|7.880e-08):(FAM182A|1.084e-07):(NINL|2.617e-07):(PYGB|3.153e-05):(FAM182B|0.000129):(GINS1|0.009939)
rs6138570	rs6138570	20	25432152	25451516	A	T	-0.1498	0.0358	0.86	(0.80-0.92)	2.83e-05	----	0	0.309	3	0.9584	-0.1467	-0.1815	-0.1638	-0.0998	0.86	0.83	0.85	0.91	0.001531	0.07655	0.04706	0.3973	(FAM182B|2.832e-06)		(FAM182A|6.467e-09):(ABHD12|1.031e-06):(NINL|1.560e-06):(PYGB|4.322e-05):(FAM182B|0.007223)
rs72935738	rs72935738	2	212826952	211962227	T	C	0.2174	0.0519	1.24	(1.12-1.38)	2.848e-05	?+++	0	0.74	2	0.6909		0.2807	0.1748	0.2199		1.32	1.19	1.25		0.003412	0.02382	0.03243
rs11124320	rs11124320	2	33697002	33471935	T	G	-0.1438	0.0344	0.87	(0.81-0.93)	2.889e-05	----	0	2.115	3	0.549	-0.1561	-0.0488	-0.2078	-0.0667	0.86	0.95	0.81	0.94	0.0004238	0.6191	0.01033	0.5508
rs2054132	rs2054132	2	33692019	33466952	T	C	-0.1455	0.0348	0.86	(0.81-0.93)	2.896e-05	-+--	17.8	3.649	3	0.302	-0.1596	0.0109	-0.2271	-0.1024	0.85	1.01	0.8	0.9	0.0003541	0.9138	0.006068	0.3619
rs111773304	rs111773304	3	5883036	5841349	A	G	0.3998	0.0956	1.49	(1.24-1.80)	2.901e-05	++??	0	0.058	1	0.8101	0.4095	0.345			1.51	1.41			7.849e-05	0.1631
rs7569172	rs7569172	2	33696484	33471417	A	G	-0.1437	0.0344	0.87	(0.81-0.93)	2.915e-05	----	0	1.548	3	0.6713	-0.1553	-0.0526	-0.1947	-0.0912	0.86	0.95	0.82	0.91	0.0004441	0.5904	0.01654	0.4204
rs12218463	rs12218463	10	24292945	24004016	A	G	-0.1225	0.0293	0.88	(0.84-0.94)	2.918e-05	----	0	0.414	3	0.9373	-0.1213	-0.1371	-0.145	-0.0722	0.89	0.87	0.87	0.93	0.001163	0.11	0.04046	0.4449
rs78449628	rs78449628	10	95749137	93989380	A	G	0.8916	0.2134	2.44	(1.61-3.71)	2.932e-05	??+?	0	0	0	1			0.8916				2.44				2.932e-05
rs7831420	rs7831420	8	5347665	5490143	A	T	0.1109	0.0265	1.12	(1.06-1.18)	2.937e-05	++++	0	2.4	3	0.4937	0.1187	0.0133	0.1065	0.1845	1.13	1.01	1.11	1.2	0.0005009	0.8645	0.09029	0.02769
rs7813040	rs7813040	8	5348014	5490492	C	G	-0.111	0.0266	0.89	(0.85-0.94)	2.94e-05	----	0	1.945	3	0.5839	-0.1248	-0.0127	-0.1073	-0.1474	0.88	0.99	0.9	0.86	0.0002558	0.8709	0.08958	0.07716
rs2072975	rs2072975	20	25434351	25453715	A	G	-0.1437	0.0344	0.87	(0.81-0.93)	2.979e-05	----	0	1.081	3	0.7817	-0.1493	-0.1501	-0.1765	-0.0378	0.86	0.86	0.84	0.96	0.0007847	0.123	0.02943	0.7353	(FAM182B|8.407e-09)		(ABHD12|5.661e-08):(FAM182A|9.901e-08):(NINL|3.965e-07):(PYGB|3.856e-05):(FAM182B|7.428e-05):(GINS1|0.007687)
rs2525892	rs2525892	11	17890874	17869327	A	C	0.1123	0.0269	1.12	(1.06-1.18)	2.981e-05	++++	0	1.603	3	0.6586	0.1056	0.2016	0.0923	0.0801	1.11	1.22	1.1	1.08	0.002314	0.00925	0.1443	0.3578			(ENSG00000129167|0.000221):(SAAL1|0.000401)
rs2825075	rs2825075	21	20139342	18767024	A	T	-0.1133	0.0272	0.89	(0.85-0.94)	3.01e-05	----	41.1	5.094	3	0.165	-0.0943	-0.0992	-0.0904	-0.3092	0.91	0.91	0.91	0.73	0.006282	0.2154	0.1617	0.0006793
rs143534422	rs143534422	9	94869966	92107684	A	G	-0.2875	0.0689	0.75	(0.66-0.86)	3.013e-05	---?	0	1.384	2	0.5005	-0.3467	-0.2099	-0.1632		0.71	0.81	0.85		5.257e-05	0.2843	0.2553				(ENSG00000169071|0.000484):(SPTLC1|0.001469)
rs971046	rs971046	8	5339517	5481995	C	G	-0.1113	0.0267	0.89	(0.85-0.94)	3.017e-05	-+--	32.3	4.43	3	0.2186	-0.127	0.0119	-0.0769	-0.2152	0.88	1.01	0.93	0.81	0.0001944	0.8804	0.227	0.01097
rs1340423	rs1340423	1	74356551	73890868	T	C	-0.1162	0.0279	0.89	(0.84-0.94)	3.021e-05	----	0	1.874	3	0.599	-0.0896	-0.1222	-0.188	-0.1415	0.91	0.88	0.83	0.87	0.01178	0.1554	0.003683	0.1151	(FPGT|6.085e-06):(LRRIQ3|3.569e-05):(FPGT-TNNI3K|0.004919)		(FPGT|1.062e-06):(ENSG00000162620|3.385e-05)
rs760774	rs760774	X	136560930	137478771	A	G	-0.1447	0.0347	0.87	(0.81-0.93)	3.025e-05	---?	0	0.566	2	0.7534	-0.1354	-0.2127	-0.1328		0.87	0.81	0.88		0.001904	0.0281	0.06112
rs2424707	rs2424707	20	25280388	25299752	A	G	0.1445	0.0346	1.16	(1.08-1.24)	3.033e-05	++++	0	1.931	3	0.5869	0.1467	0.2135	0.1596	0.0126	1.16	1.24	1.17	1.01	0.001052	0.02904	0.05076	0.9101	(FAM182B|9.737e-09)		(ABHD12|1.232e-07):(FAM182A|5.386e-07):(NINL|6.081e-07):(PYGB|0.000150):(FAM182B|0.000190):(GINS1|0.018603)
rs79710041	rs142637304	7	7351393	7311762	A	AGC	-0.1217	0.0292	0.89	(0.84-0.94)	3.046e-05	---?	0	0.064	2	0.9687	-0.1258	-0.1035	-0.1196		0.88	0.9	0.89		0.0004055	0.2064	0.06724		(C1GALT1|3.418e-05)
rs7939606	rs7939606	11	40708010	40686460	T	C	0.1105	0.0265	1.12	(1.06-1.18)	3.055e-05	++++	42	5.172	3	0.1596	0.1017	0.0516	0.0839	0.2892	1.11	1.05	1.09	1.34	0.002869	0.5069	0.1752	0.0007393
rs4936880	rs4936880	11	123886984	124016277	A	G	0.1097	0.0263	1.12	(1.06-1.17)	3.069e-05	+++-	17.7	3.644	3	0.3026	0.1154	0.0916	0.1729	-0.0284	1.12	1.1	1.19	0.97	0.0005657	0.2429	0.00564	0.7432
rs5008693	rs5008693	7	7347481	7307850	A	G	0.122	0.0293	1.13	(1.07-1.20)	3.072e-05	+++?	0	0.428	2	0.8072	0.1151	0.1007	0.1596		1.12	1.11	1.17		0.001227	0.22	0.0156		(C1GALT1|0.01342)
rs6138580	rs6138580	20	25456230	25475594	A	G	0.1446	0.0347	1.16	(1.08-1.24)	3.093e-05	++++	0	1.264	3	0.7378	0.1424	0.1689	0.1906	0.0394	1.15	1.18	1.21	1.04	0.001511	0.08559	0.01924	0.7252	(FAM182B|8.684e-09)		(ABHD12|1.061e-07):(FAM182A|1.789e-07):(NINL|7.688e-07):(PYGB|4.799e-05):(FAM182B|0.000558):(GINS1|0.013332)
rs76689340	rs76689340	5	23609573	23609464	T	C	0.3337	0.0801	1.4	(1.19-1.63)	3.11e-05	+++?	0	0.006	2	0.9969	0.3315	0.3485	0.33		1.39	1.42	1.39		0.001283	0.09227	0.04153
rs7127189	rs7127189	11	40703279	40681729	A	G	0.1106	0.0266	1.12	(1.06-1.18)	3.124e-05	++++	46.8	5.644	3	0.1303	0.1053	0.0392	0.0785	0.2926	1.11	1.04	1.08	1.34	0.002093	0.6143	0.2048	0.0006396
rs112195740	rs112195740	3	5857766	5816079	A	G	0.4068	0.0977	1.5	(1.24-1.82)	3.134e-05	++??	0	0.014	1	0.9074	0.4021	0.4344			1.49	1.54			0.0001418	0.09022
rs10795982	rs10795982	10	12833602	12791603	T	C	-0.1111	0.0267	0.89	(0.85-0.94)	3.155e-05	----	0	1.489	3	0.6848	-0.0853	-0.1613	-0.1493	-0.1424	0.92	0.85	0.86	0.87	0.01259	0.03707	0.01648	0.1148
rs112050457	rs112050457	2	119931656	119174080	A	C	1.1181	0.2687	3.06	(1.81-5.18)	3.16e-05	??+?	0	0	0	1			1.1181				3.06				3.16e-05
rs974996	rs974996	8	5351688	5494166	T	C	0.1098	0.0264	1.12	(1.06-1.18)	3.186e-05	++++	27.6	4.142	3	0.2466	0.1265	0.001	0.0701	0.2112	1.13	1	1.07	1.24	0.0001932	0.9895	0.265	0.01203
rs61886821	rs61886821	11	40708760	40687210	T	C	0.1106	0.0266	1.12	(1.06-1.18)	3.222e-05	++++	40.3	5.028	3	0.1698	0.1017	0.0516	0.0852	0.2866	1.11	1.05	1.09	1.33	0.00303	0.5069	0.1685	0.0008251
rs2825084	rs2825084	21	20141120	18768802	A	C	0.113	0.0272	1.12	(1.06-1.18)	3.226e-05	++++	41.3	5.113	3	0.1637	0.093	0.1039	0.0904	0.3095	1.1	1.11	1.09	1.36	0.007126	0.1953	0.1617	0.0006897
rs7601557	rs7601557	2	213843476	212978752	A	C	0.1304	0.0314	1.14	(1.07-1.21)	3.227e-05	+++-	46.4	5.599	3	0.1329	0.1222	0.0869	0.2715	-0.0048	1.13	1.09	1.31	1	0.002438	0.3313	0.000357	0.9612
rs1832312	rs1832312	10	24295328	24006399	A	G	-0.1229	0.0296	0.88	(0.83-0.94)	3.232e-05	----	0	0.324	3	0.9555	-0.1284	-0.1124	-0.1371	-0.0758	0.88	0.89	0.87	0.93	0.0006961	0.1904	0.05296	0.4235
rs6756871	rs6756871	2	33686720	33461653	C	G	-0.1344	0.0324	0.87	(0.82-0.93)	3.241e-05	----	23.4	3.918	3	0.2705	-0.151	-0.0218	-0.2159	-0.0235	0.86	0.98	0.81	0.98	0.0002945	0.8155	0.004737	0.8192
rs4912270	rs4912270	1	58086456	57620784	T	C	0.1672	0.0402	1.18	(1.09-1.28)	3.245e-05	+-+-	69.1	9.713	3	0.02117	0.2539	-0.0005	0.124	-0.119	1.29	1	1.13	0.89	7.047e-07	0.9965	0.2053	0.3784
rs56153758	rs56153758	2	33696964	33471897	A	ATT	-0.1488	0.0358	0.86	(0.80-0.92)	3.254e-05	---?	0	1.791	2	0.4083	-0.1527	-0.0411	-0.2095		0.86	0.96	0.81		0.0004903	0.673	0.00951
rs6138633	rs6138633	20	25647813	25667177	A	G	0.1436	0.0346	1.15	(1.08-1.24)	3.262e-05	++++	0	1.156	3	0.7635	0.1398	0.1664	0.1906	0.0452	1.15	1.18	1.21	1.05	0.001787	0.08652	0.01836	0.6897	(FAM182B|7.885e-09)		(FAM182A|1.180e-07):(ABHD12|6.010e-07):(NINL|8.366e-07):(PYGB|7.724e-05):(FAM182B|0.000308):(GINS1|0.015218)
rs12612879	rs12612879	2	33686664	33461597	T	C	-0.1346	0.0324	0.87	(0.82-0.93)	3.264e-05	----	18.3	3.673	3	0.2991	-0.1536	-0.0218	-0.2078	-0.0271	0.86	0.98	0.81	0.97	0.000236	0.8155	0.006951	0.7917
rs6050814	rs6050814	20	25690946	25710310	A	G	-0.1207	0.0291	0.89	(0.84-0.94)	3.267e-05	---+	25.5	4.029	3	0.2583	-0.1017	-0.1881	-0.2013	0.0028	0.9	0.83	0.82	1	0.006728	0.0246	0.002871	0.9764	(FAM182B|5.193e-23):(VSX1|0.0396)		(FAM182B|8.234e-11):(FAM182A|2.503e-10):(ZNF337|0.000252):(VSX1|0.003183):(PYGB|0.009741):(ABHD12|0.020914)
rs66605425	rs66605425	11	123886155	124015448	A	G	0.1093	0.0263	1.12	(1.06-1.17)	3.289e-05	+++-	14.9	3.526	3	0.3174	0.1162	0.0903	0.1685	-0.0284	1.12	1.09	1.18	0.97	0.0005219	0.2505	0.006873	0.7432
rs67935657	rs67935657	5	177718613	178291612	A	C	0.1926	0.0464	1.21	(1.11-1.33)	3.295e-05	++++	7	3.226	3	0.358	0.2277	0.1457	0.0238	0.3065	1.26	1.16	1.02	1.36	8.456e-05	0.3193	0.8342	0.04614			(F12|0.037608)
rs7081738	rs7081738	10	24297661	24008732	T	C	0.1247	0.03	1.13	(1.07-1.20)	3.304e-05	++++	0	0.415	3	0.9372	0.1151	0.1363	0.1621	0.1012	1.12	1.15	1.18	1.11	0.002865	0.1154	0.02274	0.2963
rs10185666	rs10185666	2	33696602	33471535	A	G	-0.1419	0.0342	0.87	(0.81-0.93)	3.318e-05	----	0	2.049	3	0.5624	-0.1527	-0.0478	-0.2078	-0.0727	0.86	0.95	0.81	0.93	0.0005241	0.622	0.01033	0.5136
rs111775104	rs111775104	15	50766015	50473818	A	T	-0.4764	0.1148	0.62	(0.50-0.78)	3.322e-05	?--?	39.3	1.647	1	0.1994		-0.6549	-0.3549			0.52	0.7			0.0002824	0.01709
rs2824990	rs2824990	21	20052591	18680273	C	G	0.6469	0.1559	1.91	(1.41-2.59)	3.344e-05	?++?	33.8	1.51	1	0.2191		0.927	0.5158			2.53	1.67			0.0007893	0.006324
rs7283028	rs7283028	21	20053397	18681079	A	T	-0.6469	0.1559	0.52	(0.39-0.71)	3.344e-05	?--?	33.8	1.51	1	0.2191		-0.927	-0.5158			0.4	0.6			0.0007893	0.006324
rs2824991	rs2824991	21	20053299	18680981	A	G	-0.6469	0.1559	0.52	(0.39-0.71)	3.344e-05	?--?	33.8	1.51	1	0.2191		-0.927	-0.5158			0.4	0.6			0.0007893	0.006324
rs112103905	rs112103905	3	150232861	150515074	A	G	0.1925	0.0464	1.21	(1.11-1.33)	3.352e-05	++++	0	0.561	3	0.9053	0.1697	0.2608	0.189	0.2519	1.18	1.3	1.21	1.29	0.005194	0.05147	0.06933	0.09048
rs79571757	rs79571757	16	56638911	56604999	T	C	0.1744	0.042	1.19	(1.10-1.29)	3.363e-05	++++	0	0.616	3	0.8927	0.1485	0.2218	0.2213	0.1864	1.16	1.25	1.25	1.2	0.006288	0.1012	0.01636	0.168
rs11124317	rs11124317	2	33686059	33460992	A	G	-0.135	0.0326	0.87	(0.82-0.93)	3.379e-05	----	39.1	4.929	3	0.1771	-0.1441	-0.01	-0.2484	-0.0298	0.87	0.99	0.78	0.97	0.000559	0.9171	0.001469	0.7704
rs66539350	rs66539350	5	17191983	17191874	A	G	-0.1121	0.027	0.89	(0.85-0.94)	3.382e-05	----	0	1.71	3	0.6348	-0.1365	-0.0768	-0.0495	-0.1191	0.87	0.93	0.95	0.89	6.393e-05	0.3249	0.4316	0.2489			(ENSG00000271892|0.001215)
rs10636	rs10636	16	56643343	56609431	C	G	0.1247	0.0301	1.13	(1.07-1.20)	3.41e-05	++++	0	1.914	3	0.5905	0.1187	0.1017	0.2029	0.0457	1.13	1.11	1.22	1.05	0.002072	0.2348	0.004728	0.646	(BBS2|0.0007781):(MT2A|0.01211):(OGFOD1|0.04369)
rs8130233	rs8130233	21	20045853	18673535	A	T	-0.6457	0.1559	0.52	(0.39-0.71)	3.436e-05	?--?	46.9	1.885	1	0.1698		-0.9616	-0.5008			0.38	0.61			0.0005408	0.007816
rs6602619	rs6602619	10	12832070	12790071	T	C	0.111	0.0268	1.12	(1.06-1.18)	3.464e-05	++++	0	1.462	3	0.691	0.0853	0.1536	0.1561	0.136	1.09	1.17	1.17	1.15	0.01315	0.04806	0.01227	0.1312
rs10964650	rs10964650	9	20668879	20668880	T	C	-0.146	0.0353	0.86	(0.81-0.93)	3.467e-05	----	21.3	3.813	3	0.2824	-0.1413	-0.2879	-0.034	-0.2085	0.87	0.75	0.97	0.81	0.00156	0.006542	0.6926	0.06526	(FOCAD|1.409e-11)		(FOCAD|5.769e-17)
rs2191476	7:14894324	7	14894324	14854699	A	C	-0.1529	0.0369	0.86	(0.80-0.92)	3.467e-05	----	0	1.682	3	0.6409	-0.1865	-0.0679	-0.1433	-0.061	0.83	0.93	0.87	0.94	9.643e-05	0.5537	0.08359	0.5996			(DGKB|6.649e-06)
rs62468774	7:78048742	7	78048742	78419425	A	T	0.1669	0.0403	1.18	(1.09-1.28)	3.476e-05	++++	0	1	3	0.8014	0.1852	0.1315	0.1854	0.0553	1.2	1.14	1.2	1.06	0.0003735	0.2914	0.04093	0.6672
rs1295052894	11:36558490	11	36558490	36536940	<INS	<INS:ME:LINE1>	-0.1744	0.0421	0.84	(0.77-0.91)	3.49e-05	---?	0	1.515	2	0.4688	-0.207	-0.0602	-0.1345		0.81	0.94	0.87		5.081e-05	0.6107	0.1606
rs28409029	rs28409029	21	19149091	17776774	T	G	-0.6419	0.1551	0.53	(0.39-0.71)	3.49e-05	??-?	0	0	0	1			-0.6419				0.53				3.49e-05
rs7601145	rs7601145	2	213843147	212978423	T	C	0.1298	0.0314	1.14	(1.07-1.21)	3.525e-05	+++-	46.5	5.609	3	0.1323	0.1212	0.0869	0.2715	-0.0048	1.13	1.09	1.31	1	0.002657	0.3313	0.000357	0.9612
rs6731587	rs6731587	2	33687289	33462222	A	G	0.1425	0.0344	1.15	(1.08-1.23)	3.537e-05	++++	0	2.617	3	0.4544	0.1544	0.0139	0.2103	0.0904	1.17	1.01	1.23	1.09	0.0004887	0.8908	0.008643	0.42
rs11946632	rs11946632	4	134932919	134011764	A	G	-0.121	0.0293	0.89	(0.84-0.94)	3.545e-05	----	0	2.285	3	0.5154	-0.1514	-0.022	-0.0865	-0.1026	0.86	0.98	0.92	0.9	4.301e-05	0.7959	0.2348	0.2786
rs10505433	rs10505433	8	124560498	123548258	A	G	-0.1978	0.0478	0.82	(0.75-0.90)	3.55e-05	----	65.4	8.681	3	0.03385	-0.1124	-0.5412	-0.2135	-0.2996	0.89	0.58	0.81	0.74	0.06284	8.054e-05	0.07266	0.05953			(WDYHV1|0.011085)
rs1448692	rs1448692	8	137093012	136080769	A	G	-0.1479	0.0358	0.86	(0.80-0.93)	3.555e-05	----	0	1.221	3	0.748	-0.1759	-0.1528	-0.0823	-0.0934	0.84	0.86	0.92	0.91	0.0001322	0.1512	0.323	0.4134
rs7608458	rs7608458	2	237713907	236805264	A	C	0.117	0.0283	1.12	(1.06-1.19)	3.558e-05	++++	0	0.679	3	0.8782	0.1231	0.1621	0.0926	0.0736	1.13	1.18	1.1	1.08	0.0007212	0.05546	0.1552	0.4202
rs4909324	rs4909324	8	137095699	136083456	A	G	0.1478	0.0357	1.16	(1.08-1.24)	3.575e-05	++++	0	0.861	3	0.8348	0.1694	0.1618	0.0886	0.1076	1.18	1.18	1.09	1.11	0.0002225	0.1288	0.2905	0.3452
rs7847764	rs7847764	9	34880992	34880995	T	G	0.1103	0.0267	1.12	(1.06-1.18)	3.575e-05	++++	0	0.366	3	0.9471	0.1098	0.1345	0.1196	0.0674	1.12	1.14	1.13	1.07	0.001353	0.08719	0.05636	0.4327			(C9orf131|0.023640)
rs10779917	rs10779917	2	33686494	33461427	A	G	-0.1338	0.0324	0.87	(0.82-0.93)	3.589e-05	----	12.7	3.437	3	0.329	-0.1493	-0.0218	-0.2111	-0.039	0.86	0.98	0.81	0.96	0.0003422	0.8154	0.006198	0.7044
rs200046521	rs200046521	18	63473150	65805914	A	T	-0.1193	0.0289	0.89	(0.84-0.94)	3.606e-05	---?	29.3	2.828	2	0.2432	-0.1148	-0.2351	-0.0628		0.89	0.79	0.94		0.001146	0.003866	0.3235
rs10107803	8:5348359	8	5348359	5490837	T	C	0.1094	0.0265	1.12	(1.06-1.18)	3.633e-05	++++	0	2.456	3	0.4834	0.1184	0.0079	0.1076	0.1773	1.13	1.01	1.11	1.19	0.0005103	0.9182	0.08672	0.03415
rs112729206	rs112729206	9	94870422	92108140	T	G	-0.2837	0.0687	0.75	(0.66-0.86)	3.669e-05	---?	0	1.65	2	0.4383	-0.3494	-0.1687	-0.1632		0.71	0.84	0.85		4.557e-05	0.3812	0.2553				(ENSG00000169071|0.000485):(SPTLC1|0.001476)
rs12685818	rs12685818	9	20675372	20675373	A	T	-0.1528	0.037	0.86	(0.80-0.92)	3.67e-05	--+-	12.1	3.412	3	0.3323	-0.1343	-0.3082	0.001	-0.1795	0.87	0.73	1	0.84	0.002214	0.003452	0.9948	0.1115	(FOCAD|3.102e-12)		(FOCAD|4.386e-17)
rs75941298	rs75941298	11	26680575	26659028	A	G	-0.1866	0.0452	0.83	(0.76-0.91)	3.678e-05	----	0	1.816	3	0.6114	-0.2031	-0.0194	-0.2163	-0.2286	0.82	0.98	0.81	0.8	0.000399	0.8842	0.05115	0.1149
rs2525890	rs2525890	11	17890017	17868470	T	C	-0.1139	0.0276	0.89	(0.85-0.94)	3.691e-05	----	0	1.191	3	0.7552	-0.1	-0.1941	-0.112	-0.103	0.9	0.82	0.89	0.9	0.004948	0.01431	0.08334	0.2509	(SAAL1|0.02841)		(SAAL1|1.106e-05):(ENSG00000129167|0.011800)
rs9936078	rs9936078	16	57546450	57512538	A	G	-0.1246	0.0302	0.88	(0.83-0.94)	3.697e-05	----	0	0.836	3	0.8409	-0.145	-0.0797	-0.1151	-0.0728	0.87	0.92	0.89	0.93	0.0002101	0.3657	0.09829	0.4515
rs8100875	rs8100875	19	45007076	44503024	A	T	0.162	0.0393	1.18	(1.09-1.27)	3.708e-05	++++	0	0.981	3	0.8059	0.19	0.0801	0.1497	0.1181	1.21	1.08	1.16	1.13	0.0001873	0.4706	0.102	0.3573
rs314937	rs314937	2	126017761	125260184	A	G	-0.1093	0.0265	0.9	(0.85-0.94)	3.719e-05	-+-+	53.7	6.484	3	0.09031	-0.1544	0.0271	-0.1017	0.0034	0.86	1.03	0.9	1	5.436e-06	0.7305	0.1006	0.9687
rs28359731	rs28359731	1	230931874	230796128	T	C	0.1819	0.0441	1.2	(1.10-1.31)	3.738e-05	++++	0	1.811	3	0.6125	0.1501	0.3329	0.184	0.1928	1.16	1.4	1.2	1.21	0.006463	0.007459	0.1277	0.1663			(CAPN9|2.159e-29):(C1orf198|6.676e-05):(AGT|0.000286)
rs58951039	rs58951039	3	150233717	150515930	A	G	-0.1913	0.0464	0.83	(0.75-0.90)	3.758e-05	----	0	0.68	3	0.8779	-0.1681	-0.2677	-0.1815	-0.2585	0.85	0.77	0.83	0.77	0.005564	0.04616	0.08095	0.08524
rs78543575	rs78543575	1	23743959	23417466	C	G	-0.4367	0.106	0.65	(0.52-0.80)	3.768e-05	---?	0	0.325	2	0.8498	-0.4698	-0.3988	-0.3014		0.63	0.67	0.74		0.0001464	0.1909	0.277				(TCEA3|2.452e-07)
rs2258052	rs2258052	20	25270999	25290363	T	C	0.1489	0.0361	1.16	(1.08-1.25)	3.778e-05	++++	0	0.39	3	0.9423	0.145	0.1931	0.1579	0.0985	1.16	1.21	1.17	1.1	0.002015	0.05976	0.05845	0.3999	(FAM182B|3.742e-06)		(FAM182A|2.339e-08):(NINL|2.353e-06):(ABHD12|8.072e-06):(PYGB|8.250e-05):(FAM182B|0.011009)
rs6667160	rs6667160	1	230936770	230801024	A	G	0.1805	0.0438	1.2	(1.10-1.31)	3.79e-05	++++	0	1.076	3	0.7828	0.1621	0.2964	0.1493	0.1928	1.18	1.35	1.16	1.21	0.003036	0.01595	0.2146	0.1663	(AGT|0.02815)		(CAPN9|2.397e-29):(C1orf198|8.721e-05):(AGT|0.000289)
rs148089364	rs148089364	10	103887353	102127596	T	C	0.2542	0.0617	1.29	(1.14-1.46)	3.798e-05	++-+	40.9	5.08	3	0.166	0.3365	0.1832	-0.059	0.208	1.4	1.2	0.94	1.23	7.003e-06	0.3146	0.7176	0.3976			(BORCS7|0.005530):(MFSD13A|0.022121)
rs16828351	rs16828351	2	151446187	150589673	C	G	0.2406	0.0584	1.27	(1.13-1.43)	3.799e-05	++?+	67.7	6.194	2	0.04519	0.2453	0.0109		0.6468	1.28	1.01		1.91	0.0002354	0.9413		0.001912			(RBM43|0.002023)
rs11210363	rs11210363	1	74349846	73884163	A	G	-0.1166	0.0283	0.89	(0.84-0.94)	3.8e-05	----	0	1.922	3	0.5888	-0.0915	-0.1233	-0.1958	-0.1183	0.91	0.88	0.82	0.89	0.01151	0.1528	0.003079	0.1921	(LRRIQ3|0.000264):(FPGT|0.0003486):(FPGT-TNNI3K|0.03463)		(FPGT|0.000963):(ENSG00000162620|0.002223)
rs75740186	rs75740186	8	137104674	136092431	T	C	-0.1463	0.0355	0.86	(0.81-0.93)	3.809e-05	----	0	1.034	3	0.7929	-0.1672	-0.1741	-0.0794	-0.1103	0.85	0.84	0.92	0.9	0.000248	0.09953	0.3373	0.3328
rs76518107	rs76518107	21	19096217	17723899	T	C	-0.6764	0.1642	0.51	(0.37-0.70)	3.818e-05	?--?	0	0.162	1	0.6871		-0.5883	-0.7261			0.56	0.48			0.03137	0.0004092
rs2682805	rs2682805	12	77556056	77162276	T	C	0.109	0.0265	1.12	(1.06-1.17)	3.824e-05	++-+	67.7	9.283	3	0.02576	0.1604	0.0998	-0.0554	0.1009	1.17	1.1	0.95	1.11	2.146e-06	0.2005	0.3742	0.2451
rs3072771	rs758485078	10	24304683	24015754	CA	C	0.1324	0.0322	1.14	(1.07-1.22)	3.839e-05	+++?	0	0.527	2	0.7682	0.1169	0.1467	0.1748		1.12	1.16	1.19		0.002973	0.09591	0.01531
rs11377208	rs550109326	10	76005352	74245594	G	GT	0.1634	0.0397	1.18	(1.09-1.27)	3.852e-05	+++?	0	0.12	2	0.9419	0.1714	0.1302	0.1596		1.19	1.14	1.17		0.0005122	0.2372	0.05796
rs76809025	rs76809025	7	19263513	19223890	T	C	-0.2187	0.0532	0.8	(0.72-0.89)	3.896e-05	----	0	1.498	3	0.6828	-0.1753	-0.3709	-0.2615	-0.2713	0.84	0.69	0.77	0.76	0.008163	0.02277	0.05844	0.1032
rs2595012	rs2595012	8	137096178	136083935	C	G	-0.1464	0.0356	0.86	(0.81-0.93)	3.902e-05	----	0	1.043	3	0.7909	-0.1695	-0.1655	-0.0815	-0.1027	0.84	0.85	0.92	0.9	0.0002081	0.1189	0.3269	0.3677
rs17043628	rs17043628	3	5855886	5814199	A	C	-0.4016	0.0976	0.67	(0.55-0.81)	3.903e-05	--??	0	0.065	1	0.7985	-0.4114	-0.3386			0.66	0.71			8.91e-05	0.2019
rs9834069	rs9834069	3	77484969	77435818	A	G	0.156	0.0379	1.17	(1.09-1.26)	3.904e-05	+-+-	69.7	9.891	3	0.01952	0.2474	-0.0733	0.0967	-0.0109	1.28	0.93	1.1	0.99	5.48e-07	0.5199	0.2544	0.9279
rs6050872	rs6050872	20	25736643	25756007	A	C	-0.1193	0.029	0.89	(0.84-0.94)	3.912e-05	---?	0	1.689	2	0.4298	-0.0935	-0.151	-0.184		0.91	0.86	0.83		0.008487	0.05953	0.004368		(FAM182B|4.079e-50)
rs142290260	rs142290260	1	108763785	108221163	C	G	-0.3879	0.0943	0.68	(0.56-0.82)	3.916e-05	---?	0	0.756	2	0.6852	-0.4195	-0.1837	-0.4326		0.66	0.83	0.65		9.111e-05	0.4684	0.1762
rs10664683	rs10664683	2	83306929	83079805	A	ATTG	0.1607	0.0391	1.17	(1.09-1.27)	3.926e-05	+++?	31.2	2.909	2	0.2335	0.1432	0.0592	0.2807		1.15	1.06	1.32		0.002716	0.5906	0.00117
rs1566595	rs1566595	9	34866989	34866992	T	C	0.1093	0.0266	1.12	(1.06-1.18)	3.937e-05	++++	0	0.305	3	0.9591	0.1089	0.131	0.1178	0.0699	1.12	1.14	1.13	1.07	0.001389	0.0944	0.06029	0.4169			(C9orf131|0.024253):(FAM214B|0.042506)
rs4567516	rs4567516	12	77606150	77212370	A	G	0.1095	0.0266	1.12	(1.06-1.18)	3.955e-05	++-+	80.6	15.478	3	0.00145	0.1441	0.1553	-0.1095	0.2388	1.15	1.17	0.9	1.27	2.26e-05	0.0467	0.08452	0.006231
rs58143428	rs58143428	16	12510196	12416339	A	T	-0.2855	0.0695	0.75	(0.66-0.86)	3.962e-05	---?	21.3	2.54	2	0.2808	-0.357	-0.2021	-0.0714		0.7	0.82	0.93		2.24e-05	0.2583	0.673
rs59777126	rs59777126	16	12500394	12406537	T	C	-0.2664	0.0648	0.77	(0.67-0.87)	3.976e-05	----	0	0.091	3	0.9929	-0.2731	-0.2822	-0.2255	-0.3132	0.76	0.75	0.8	0.73	0.0005641	0.0994	0.1433	0.6348
rs10043661	rs10043661	5	23572229	23572120	A	G	-0.3055	0.0744	0.74	(0.64-0.85)	3.997e-05	---?	0	0.322	2	0.8514	-0.3221	-0.3535	-0.2319		0.72	0.7	0.79		0.0006617	0.06859	0.1307
rs550471131	rs550471131	3	65409056	65423381	CGG	C	0.2808	0.0684	1.32	(1.16-1.51)	4.003e-05	+++?	0	0.174	2	0.9167	0.3001	0.2279	0.2531		1.35	1.26	1.29		0.0003216	0.1922	0.1211
rs3830511	rs3830511	11	36518824	36497274	T	TA	0.1568	0.0382	1.17	(1.09-1.26)	4.005e-05	+++?	0	0.991	2	0.6092	0.1681	0.0583	0.1815		1.18	1.06	1.2		0.0003141	0.586	0.03236		(TRAF6|4.347e-06):(PRR5L|0.02267)
rs2227891	rs2227891	20	25262769	25282133	A	G	0.1428	0.0348	1.15	(1.08-1.23)	4.019e-05	++++	0	1.762	3	0.6233	0.1476	0.2046	0.1536	0.0134	1.16	1.23	1.17	1.01	0.001021	0.03716	0.06221	0.9047	(FAM182B|6.212e-09)		(ABHD12|1.670e-07):(FAM182A|5.300e-07):(NINL|1.475e-06):(PYGB|8.281e-05):(FAM182B|9.870e-05):(GINS1|0.013376)
rs777631009	rs34382827	2	213869260	213004536	A	AT	-0.1629	0.0397	0.85	(0.79-0.92)	4.024e-05	---?	26.3	2.715	2	0.2574	-0.1405	-0.091	-0.2936		0.87	0.91	0.75		0.003592	0.4	0.001269
rs947245	rs947245	1	58086673	57621001	T	G	-0.1665	0.0406	0.85	(0.78-0.92)	4.033e-05	---+	66	8.825	3	0.03171	-0.2469	-0.01	-0.1204	0.121	0.78	0.99	0.89	1.13	1.355e-06	0.9362	0.2167	0.3697
rs74173691	rs74173691	20	25710435	25729799	C	G	0.1503	0.0366	1.16	(1.08-1.25)	4.047e-05	+++?	0	0.304	2	0.8592	0.1363	0.1664	0.1848		1.15	1.18	1.2		0.002531	0.09041	0.02301
rs10893129	rs10893129	11	123896512	124025805	A	G	-0.108	0.0263	0.9	(0.85-0.95)	4.079e-05	---+	10.5	3.353	3	0.3404	-0.1075	-0.0998	-0.1797	0.0155	0.9	0.91	0.84	1.02	0.001348	0.2003	0.0041	0.8581
rs114723680	rs114723680	21	19099894	17727576	T	C	0.7674	0.1871	2.15	(1.49-3.11)	4.09e-05	?++?	15.1	1.177	1	0.2779		0.4775	0.9095			1.61	2.48			0.1432	6.809e-05
rs59113214	X:142197679	X	142197679	143109893	T	C	-0.1963	0.0479	0.82	(0.75-0.90)	4.115e-05	-+-?	73.3	7.492	2	0.02361	-0.2822	0.0884	-0.0834		0.75	1.09	0.92		1.414e-06	0.527	0.4207
rs149023903	rs149023903	2	36627687	36400544	A	G	1.0501	0.2561	2.86	(1.73-4.72)	4.115e-05	??+?	0	0	0	1			1.0501				2.86				4.115e-05
rs114747078	rs114747078	21	20046995	18674677	T	C	-0.6279	0.1531	0.53	(0.40-0.72)	4.119e-05	?--?	21.5	1.274	1	0.259		-0.8809	-0.5098			0.41	0.6			0.001175	0.005967
rs2343094	rs2343094	1	74337002	73871319	A	G	0.1159	0.0283	1.12	(1.06-1.19)	4.145e-05	++++	0	0.973	3	0.8077	0.0963	0.1258	0.169	0.127	1.1	1.13	1.18	1.14	0.007801	0.1435	0.01021	0.1614	(LRRIQ3|0.0002567):(FPGT|0.0003477):(FPGT-TNNI3K|0.03431)		(FPGT|0.000982):(ENSG00000162620|0.001900)
rs4861603	rs4861603	4	185070874	184149721	C	G	-0.1155	0.0282	0.89	(0.84-0.94)	4.146e-05	---?	0	1.341	2	0.5114	-0.0953	-0.1249	-0.1781		0.91	0.88	0.84		0.005509	0.1136	0.004843
rs10824074	rs10824074	10	75876457	74116699	A	T	0.1633	0.0398	1.18	(1.09-1.27)	4.15e-05	+++?	0	0.189	2	0.9098	0.1756	0.151	0.1345		1.19	1.16	1.14		0.0003949	0.1642	0.1139
rs1553927509	rs535933624	4	122721708	121800553	G	GT	-0.5481	0.1338	0.58	(0.44-0.75)	4.168e-05	??-?	0	0	0	1			-0.5481				0.58				4.168e-05
rs2939682	rs2939682	8	56281844	55369284	A	G	0.1688	0.0412	1.18	(1.09-1.28)	4.173e-05	++++	0	1.311	3	0.7266	0.1429	0.1396	0.253	0.2537	1.15	1.15	1.29	1.29	0.005042	0.2626	0.01759	0.06738
rs11368451	rs577616669	10	75945279	74185521	A	AT	-0.1659	0.0405	0.85	(0.78-0.92)	4.176e-05	---?	0	0.57	2	0.752	-0.1881	-0.1151	-0.131		0.83	0.89	0.88		0.0001812	0.292	0.1351
rs2226105	rs111842191	13	60949372	60375238	T	C	-0.1358	0.0331	0.87	(0.82-0.93)	4.196e-05	-?--	0	1.491	2	0.4745	-0.1508		-0.148	-0.0218	0.86		0.86	0.98	0.0001914		0.0379	0.8259
rs2424705	rs2424705	20	25276108	25295472	A	G	0.1417	0.0346	1.15	(1.08-1.23)	4.202e-05	++++	0	1.874	3	0.5989	0.1406	0.2167	0.1596	0.0177	1.15	1.24	1.17	1.02	0.001657	0.02658	0.05082	0.8739	(FAM182B|9.737e-09)		(ABHD12|1.236e-07):(FAM182A|3.296e-07):(NINL|5.463e-07):(FAM182B|0.000110):(PYGB|0.000155):(GINS1|0.015087)
rs4879834	rs4879834	9	34870732	34870735	A	G	0.1091	0.0266	1.12	(1.06-1.17)	4.203e-05	++++	0	0.352	3	0.95	0.1106	0.1302	0.1142	0.0643	1.12	1.14	1.12	1.07	0.00119	0.0976	0.06843	0.4547			(C9orf131|0.024061)
rs1544822	rs1544822	2	23851251	23628381	T	C	0.1111	0.0271	1.12	(1.06-1.18)	4.204e-05	++++	0	0.862	3	0.8345	0.0954	0.1104	0.1284	0.1778	1.1	1.12	1.14	1.19	0.006269	0.1641	0.04378	0.04122
rs10174307	2:213842872	2	213842872	212978148	A	G	-0.1288	0.0314	0.88	(0.83-0.93)	4.206e-05	---+	43.9	5.347	3	0.1481	-0.1231	-0.085	-0.2637	0.0099	0.88	0.92	0.77	1.01	0.002307	0.3421	0.0005546	0.9203
rs11780574	rs11780574	8	137082533	136070290	A	C	-0.1424	0.0348	0.87	(0.81-0.93)	4.226e-05	----	0	1.184	3	0.7568	-0.1642	-0.174	-0.0928	-0.0659	0.85	0.84	0.91	0.94	0.0002383	0.0951	0.2531	0.5502
rs7056703	X:142196882	X	142196882	143109096	T	C	0.1972	0.0482	1.22	(1.11-1.34)	4.242e-05	+-+?	75.4	8.127	2	0.01719	0.2904	-0.0771	0.0583		1.34	0.93	1.06		8.374e-07	0.5814	0.576
rs10768213	rs10768213	11	36528684	36507134	A	G	0.1548	0.0378	1.17	(1.08-1.26)	4.243e-05	+++?	0	1.91	2	0.3848	0.1807	0.0218	0.1544		1.2	1.02	1.17		9.4e-05	0.8362	0.06626		(TRAF6|3.212e-05):(PRR5L|0.03975)
rs55944616	rs55944616	3	65407292	65421617	A	G	0.2738	0.0669	1.31	(1.15-1.50)	4.244e-05	+++?	0	0.376	2	0.8288	0.2927	0.2927	0.1848		1.34	1.34	1.2		0.0003343	0.08694	0.2476
rs537393	rs537393	11	17894731	17873184	A	G	-0.1126	0.0275	0.89	(0.85-0.94)	4.248e-05	----	0	0.94	3	0.8157	-0.1027	-0.1833	-0.0963	-0.1172	0.9	0.83	0.91	0.89	0.003781	0.0208	0.134	0.1894	(SAAL1|0.03053)		(SAAL1|1.733e-05):(ENSG00000129167|0.008825)
rs60096784	rs144265868	4	22589964	22588341	A	AT	0.2846	0.0695	1.33	(1.16-1.52)	4.265e-05	+++?	30	2.855	2	0.2399	0.3689	0.1479	0.1057		1.45	1.16	1.11		1.687e-05	0.4326	0.4904
rs67300756	rs67300756	2	212968343	212103618	A	G	-0.1848	0.0452	0.83	(0.76-0.91)	4.267e-05	----	0	2.074	3	0.5571	-0.1493	-0.3485	-0.2029	-0.1605	0.86	0.71	0.82	0.85	0.01056	0.006305	0.0596	0.2587
rs2000885	rs2000885	4	160521353	159600201	A	C	-0.1104	0.027	0.9	(0.85-0.94)	4.276e-05	----	0	1.928	3	0.5875	-0.0864	-0.193	-0.1106	-0.1625	0.92	0.82	0.9	0.85	0.0123	0.01452	0.08294	0.0642
rs6115218	rs6115218	20	25566485	25585849	A	G	-0.1212	0.0296	0.89	(0.84-0.94)	4.279e-05	----	0	1.819	3	0.6108	-0.1124	-0.0658	-0.1293	-0.2315	0.89	0.94	0.88	0.79	0.003076	0.4407	0.06752	0.01545	(FAM182B|3.484e-24):(ABHD12|0.0001155):(PYGB|0.01875)	(ACC|FAM182B|5.012e-07)	(ABHD12|1.492e-20):(FAM182B|2.559e-13):(NINL|4.374e-12):(FAM182A|9.221e-10):(PYGB|2.061e-07):(GINS1|1.015e-06)
rs4721381	rs4721381	7	14889635	14850010	A	C	-0.152	0.0372	0.86	(0.80-0.92)	4.31e-05	----	0	1.443	3	0.6954	-0.1798	-0.0669	-0.1579	-0.0651	0.84	0.94	0.85	0.94	0.0001881	0.5592	0.05862	0.5779			(DGKB|1.290e-05)
rs1524836	rs1524836	8	88053294	87041066	A	G	0.1137	0.0278	1.12	(1.06-1.18)	4.313e-05	++++	0	0.55	3	0.9079	0.1159	0.1596	0.082	0.1062	1.12	1.17	1.09	1.11	0.001133	0.05462	0.212	0.2317
rs60796290	rs60796290	14	87993310	87526966	T	TTTAAA	0.3299	0.0807	1.39	(1.19-1.63)	4.317e-05	+++?	38.4	3.247	2	0.1972	0.4298	0.1071	0.1249		1.54	1.11	1.13		1.133e-05	0.6603	0.4762
rs2294583	rs2294583	20	25446043	25465407	A	G	0.1419	0.0347	1.15	(1.08-1.23)	4.338e-05	++++	0	1.421	3	0.7007	0.1441	0.1848	0.1681	0.0228	1.15	1.2	1.18	1.02	0.001329	0.06038	0.03883	0.8391	(FAM182B|6.25e-09)		(ABHD12|7.696e-08):(FAM182A|8.998e-08):(NINL|2.327e-07):(PYGB|7.767e-05):(FAM182B|0.000120):(GINS1|0.011171)
rs11953044	rs11953044	5	9535743	9535631	T	C	0.5994	0.1466	1.82	(1.37-2.43)	4.341e-05	??+?	0	0	0	1			0.5994				1.82				4.341e-05				(SNHG18|0.010026)
rs72769138	rs72769138	15	98335941	97792711	T	C	-0.221	0.0541	0.8	(0.72-0.89)	4.359e-05	--+-	58.6	7.242	3	0.06458	-0.2758	-0.1502	0.0159	-0.6729	0.76	0.86	1.02	0.51	3.561e-05	0.3518	0.8977	0.01452
rs2336870	rs2336870	8	88054685	87042457	A	G	-0.1156	0.0283	0.89	(0.84-0.94)	4.363e-05	----	0	0.314	3	0.9573	-0.1261	-0.1183	-0.0849	-0.1035	0.88	0.89	0.92	0.9	0.0005091	0.1574	0.2039	0.2496
rs1911509	rs1911509	15	98317797	97774567	T	C	0.2179	0.0533	1.24	(1.12-1.38)	4.391e-05	++-+	65.5	8.7	3	0.03355	0.291	0.1025	-0.0779	0.4372	1.34	1.11	0.93	1.55	1.652e-05	0.527	0.537	0.01383
rs1343355	rs1343355	20	25725263	25744627	A	T	-0.119	0.0291	0.89	(0.84-0.94)	4.395e-05	----	34.2	4.559	3	0.207	-0.0953	-0.1765	-0.2183	-0.0011	0.91	0.84	0.8	1	0.01126	0.0347	0.001282	0.9908	(FAM182B|3.226e-23):(VSX1|0.039)		(FAM182B|2.284e-10):(FAM182A|7.325e-10):(ZNF337|0.000191):(VSX1|0.006872):(PYGB|0.009194):(ABHD12|0.033827)
rs4747999	rs4747999	10	12832593	12790594	A	G	-0.1093	0.0268	0.9	(0.85-0.94)	4.399e-05	----	0	1.612	3	0.6567	-0.0825	-0.1621	-0.151	-0.1366	0.92	0.85	0.86	0.87	0.01608	0.03681	0.01566	0.1286
rs62184548	rs62184548	2	212808309	211943584	A	C	-0.2129	0.0521	0.81	(0.73-0.90)	4.404e-05	?---	0	0.886	2	0.642		-0.2776	-0.163	-0.2267		0.76	0.85	0.8		0.003855	0.03557	0.02835
rs35356365	rs35356365	9	34923046	34923049	G	GT	-0.1135	0.0278	0.89	(0.85-0.94)	4.415e-05	---?	4.1	2.085	2	0.3527	-0.0889	-0.2062	-0.1354		0.91	0.81	0.87		0.008942	0.00768	0.02801
rs75052035	rs75052035	8	137098137	136085894	T	C	-0.1459	0.0357	0.86	(0.81-0.93)	4.42e-05	----	0	0.854	3	0.8366	-0.167	-0.1618	-0.0862	-0.1076	0.85	0.85	0.92	0.9	0.0002681	0.1288	0.304	0.3452
rs59803724	rs59803724	17	63610286	65614168	G	GCC	-0.1136	0.0278	0.89	(0.85-0.94)	4.445e-05	---?	0.2	2.005	2	0.367	-0.1251	-0.1714	-0.0417		0.88	0.84	0.96		0.0002232	0.03211	0.4984
rs56245219	rs56245219	17	63610287	65614169	T	G	0.1136	0.0278	1.12	(1.06-1.18)	4.445e-05	+++?	0.2	2.005	2	0.367	0.1251	0.1714	0.0417		1.13	1.19	1.04		0.0002232	0.03211	0.4984
rs80060959	rs80060959	3	150231934	150514147	T	G	-0.1866	0.0457	0.83	(0.76-0.91)	4.447e-05	----	0	0.848	3	0.8379	-0.1579	-0.2647	-0.1898	-0.2648	0.85	0.77	0.83	0.77	0.007824	0.04756	0.06474	0.0779
rs4750262	rs4750262	10	12832414	12790415	A	C	-0.1093	0.0268	0.9	(0.85-0.94)	4.45e-05	----	0	1.607	3	0.6579	-0.0825	-0.1638	-0.1493	-0.1366	0.92	0.85	0.86	0.87	0.01629	0.03464	0.01665	0.1286
rs4755453	rs4755453	11	36530644	36509094	C	G	0.1464	0.0359	1.16	(1.08-1.24)	4.484e-05	+++-	48.3	5.797	3	0.1219	0.1931	0.0564	0.1689	-0.0856	1.21	1.06	1.18	0.92	2.802e-05	0.5935	0.04343	0.4621	(TRAF6|1.973e-06):(PRR5L|0.02047)		(TRAF6|0.000278):(PRR5L|0.011072)
rs2236180	rs2236180	20	25282608	25301972	T	C	-0.1413	0.0346	0.87	(0.81-0.93)	4.484e-05	----	0	1.921	3	0.5889	-0.1415	-0.2135	-0.1587	-0.0126	0.87	0.81	0.85	0.99	0.001596	0.02897	0.05036	0.9101	(FAM182B|8.742e-09)		(ABHD12|5.067e-08):(FAM182A|3.546e-07):(NINL|3.686e-07):(PYGB|0.000131):(FAM182B|0.000180):(GINS1|0.014275)
rs1963248	rs1963248	1	74346006	73880323	T	G	0.1126	0.0276	1.12	(1.06-1.18)	4.492e-05	++++	0	2.515	3	0.4725	0.0797	0.1406	0.1893	0.1407	1.08	1.15	1.21	1.15	0.02437	0.09508	0.003086	0.1099	(LRRIQ3|0.001402):(FPGT|0.002991)		(ENSG00000162620|0.002038):(FPGT|0.004175)
rs11598288	rs11598288	10	49978696	48770651	A	G	0.1455	0.0357	1.16	(1.08-1.24)	4.495e-05	++++	0	0.418	3	0.9364	0.1299	0.1584	0.1915	0.1515	1.14	1.17	1.21	1.16	0.003927	0.1333	0.02748	0.2007
rs2235606	rs2235606	20	25440038	25459402	T	C	0.1413	0.0346	1.15	(1.08-1.23)	4.502e-05	++++	0	1.43	3	0.6985	0.1398	0.179	0.1807	0.0263	1.15	1.2	1.2	1.03	0.001791	0.06962	0.02567	0.815	(FAM182B|6.252e-09)		(ABHD12|8.757e-08):(FAM182A|1.010e-07):(NINL|2.671e-07):(PYGB|4.094e-05):(FAM182B|0.000189):(GINS1|0.010655)
rs16898563	rs16898563	8	124575893	123563653	T	C	0.1938	0.0475	1.21	(1.11-1.33)	4.509e-05	++++	74.1	11.565	3	0.009032	0.0953	0.595	0.2461	0.2656	1.1	1.81	1.28	1.3	0.1107	1.623e-05	0.03848	0.09462			(WDYHV1|0.007359)
rs915335	rs915335	1	76998463	76532778	T	G	0.119	0.0292	1.13	(1.06-1.19)	4.513e-05	++++	0	2.311	3	0.5103	0.0992	0.1228	0.21	0.0663	1.1	1.13	1.23	1.07	0.007352	0.1547	0.002279	0.5103			(ENSG00000226084|0.026296)
rs71185303	rs369224896	20	25454130	25473494	T	TAAATA	-0.1226	0.0301	0.88	(0.83-0.94)	4.522e-05	---?	0	0.113	2	0.9449	-0.1187	-0.1484	-0.1187		0.89	0.86	0.89		0.001215	0.07112	0.08186
rs9630126	rs9630126	10	5529207	5487244	T	G	0.1241	0.0304	1.13	(1.07-1.20)	4.533e-05	++++	0	1.126	3	0.7708	0.1064	0.1914	0.1126	0.1832	1.11	1.21	1.12	1.2	0.006259	0.04012	0.1134	0.05894
rs16898583	rs16898583	8	124583930	123571690	A	G	0.1943	0.0476	1.21	(1.11-1.33)	4.552e-05	++++	74.4	11.737	3	0.008339	0.0953	0.5944	0.2461	0.2732	1.1	1.81	1.28	1.31	0.1097	1.377e-05	0.04157	0.09716			(WDYHV1|0.012025)
rs9694198	8:6973489	8	6973489	7115967	A	G	-0.2099	0.0515	0.81	(0.73-0.90)	4.558e-05	??--	0	0.616	1	0.4327			-0.2391	-0.1541			0.79	0.86			0.000168	0.07924
rs35972193	rs142888081	20	25430843	25450207	A	AAG	0.1487	0.0365	1.16	(1.08-1.25)	4.566e-05	+++?	0	0.192	2	0.9085	0.138	0.1815	0.1613		1.15	1.2	1.18		0.002089	0.06483	0.04734		(FAM182B|6.289e-09)
rs4077609	rs4077609	17	80351428	82393552	C	G	-0.1462	0.0359	0.86	(0.81-0.93)	4.58e-05	--?-	6.6	2.142	2	0.3427	-0.1741	-0.1059		-0.0172	0.84	0.9		0.98	2.861e-05	0.2691		0.8696			(C17orf62|0.000346):(LRRC45|0.009103):(CENPX|0.012824):(NARF|0.044990)
rs11785318	rs11785318	8	137080510	136068267	T	G	-0.1416	0.0348	0.87	(0.81-0.93)	4.588e-05	----	0	1.197	3	0.7537	-0.165	-0.1663	-0.0906	-0.0659	0.85	0.85	0.91	0.94	0.00022	0.1101	0.2642	0.5502
rs5895341	rs533596416	8	137081331	136069088	CAAA	C	0.1492	0.0366	1.16	(1.08-1.25)	4.588e-05	+++?	0	0.671	2	0.715	0.164	0.1663	0.09		1.18	1.18	1.09		0.0002393	0.1101	0.2664
rs2424709	rs2424709	20	25282287	25301651	A	C	0.1473	0.0361	1.16	(1.08-1.24)	4.589e-05	++++	0	0.55	3	0.9078	0.1406	0.1964	0.1655	0.0884	1.15	1.22	1.18	1.09	0.002706	0.05521	0.04771	0.4507	(FAM182B|3.715e-06)		(FAM182A|3.221e-08):(NINL|1.642e-06):(ABHD12|7.470e-06):(PYGB|9.883e-05):(FAM182B|0.015400)
rs11694227	rs11694227	2	23840805	23617935	T	C	0.1082	0.0266	1.11	(1.06-1.17)	4.591e-05	++++	0	0.183	3	0.9802	0.1017	0.1062	0.1147	0.1397	1.11	1.11	1.12	1.15	0.0028	0.1796	0.06513	0.1031
rs73562143	X:142192460	X	142192460	143104674	A	C	-0.1946	0.0477	0.82	(0.75-0.90)	4.604e-05	-+-?	73	7.411	2	0.02459	-0.2807	0.0821	-0.077		0.76	1.09	0.93		1.527e-06	0.5559	0.4563
rs6461139	rs6461139	7	14871780	14832155	A	C	0.1516	0.0372	1.16	(1.08-1.25)	4.613e-05	++++	0	2.243	3	0.5235	0.1856	0.0578	0.1599	0.0299	1.2	1.06	1.17	1.03	0.0001148	0.617	0.05599	0.7988			(DGKB|1.802e-05)
rs66740956	rs66740956	20	25742086	25761450	T	C	0.1362	0.0334	1.15	(1.07-1.22)	4.628e-05	+++?	0	0.361	2	0.8348	0.1222	0.151	0.1706		1.13	1.16	1.19		0.003058	0.09539	0.02011
rs17758909	rs17758909	9	20666639	20666640	A	C	0.1437	0.0353	1.15	(1.08-1.24)	4.629e-05	++++	23.4	3.914	3	0.2709	0.141	0.2812	0.025	0.2085	1.15	1.32	1.03	1.23	0.00159	0.007905	0.7717	0.06526	(FOCAD|1.381e-11)		(FOCAD|8.833e-17)
rs142042446	rs142042446	19	45386467	44883210	G	GTAA	-0.1399	0.0344	0.87	(0.81-0.93)	4.631e-05	-?-?	0	0.372	1	0.5418	-0.1302		-0.1848		0.88		0.83		0.0005976		0.02282
rs10738934	rs10738934	9	34869798	34869801	T	C	0.1078	0.0265	1.11	(1.06-1.17)	4.634e-05	++++	0	0.465	3	0.9265	0.0989	0.1398	0.131	0.0822	1.1	1.15	1.14	1.09	0.003549	0.07313	0.0356	0.3352			(C9orf131|0.009950):(FAM214B|0.037245):(FANCG|0.040479):(RPP25L|0.048457)
rs3003955	rs3003955	13	28570593	27996456	T	C	0.1393	0.0342	1.15	(1.07-1.23)	4.634e-05	++++	2.8	3.086	3	0.3786	0.1664	0.0016	0.1844	0.0743	1.18	1	1.2	1.08	0.0001211	0.9866	0.03477	0.5044
rs35792058	rs35792058	1	245833794	245670492	A	AT	0.1215	0.0298	1.13	(1.07-1.20)	4.65e-05	+?+?	0	0.613	1	0.4335	0.1089		0.1647		1.12		1.18		0.001334		0.008599
rs2947344	rs2947344	10	49984690	48776645	A	G	0.1201	0.0295	1.13	(1.06-1.19)	4.651e-05	++++	0	0.224	3	0.9736	0.1302	0.1159	0.1041	0.0901	1.14	1.12	1.11	1.09	0.0005666	0.183	0.1306	0.3515
rs1206230	rs1206230	X	136510978	137428819	A	G	0.1417	0.0348	1.15	(1.08-1.23)	4.654e-05	+++?	28.5	2.796	2	0.2471	0.131	0.2889	0.0926		1.14	1.33	1.1		0.002723	0.003183	0.1928
rs80200882	rs80200882	8	137079669	136067426	A	G	-0.1415	0.0347	0.87	(0.81-0.93)	4.666e-05	----	0	1.204	3	0.752	-0.1649	-0.1663	-0.09	-0.0659	0.85	0.85	0.91	0.94	0.0002216	0.1101	0.2664	0.5502
rs6730327	rs6730327	2	56467339	56240204	A	G	0.1087	0.0267	1.11	(1.06-1.17)	4.67e-05	++++	11.3	3.382	3	0.3363	0.0709	0.165	0.1877	0.129	1.07	1.18	1.21	1.14	0.03893	0.03289	0.002804	0.1368			(ENSG00000233251|2.359e-08)
rs6050873	rs6050873	20	25736664	25756028	T	C	-0.1184	0.0291	0.89	(0.84-0.94)	4.695e-05	---?	0	1.642	2	0.4401	-0.0926	-0.1501	-0.1815		0.91	0.86	0.83		0.009536	0.05993	0.004808		(FAM182B|2.06e-49)
rs79718356	rs79718356	6	49800442	49832729	A	G	-0.2525	0.062	0.78	(0.69-0.88)	4.704e-05	-+--	40.5	5.046	3	0.1684	-0.3217	0.045	-0.1469	-0.5296	0.72	1.05	0.86	0.59	5.427e-05	0.8096	0.2573	0.04615
rs77365825	rs77365825	20	25517647	25537011	C	G	-0.1464	0.036	0.86	(0.80-0.93)	4.714e-05	----	0	0.136	3	0.9871	-0.1476	-0.1424	-0.163	-0.11	0.86	0.87	0.85	0.9	0.001544	0.1688	0.04768	0.3549	(FAM182B|5.882e-06)		(FAM182A|9.611e-09):(NINL|2.050e-06):(ABHD12|4.612e-06):(PYGB|4.239e-05):(FAM182B|0.035947)
rs147127086	rs147127086	5	17191981	17191872	A	AAG	-0.1152	0.0283	0.89	(0.84-0.94)	4.715e-05	---?	13.2	2.303	2	0.3161	-0.1441	-0.082	-0.0397		0.87	0.92	0.96		3.047e-05	0.2985	0.5304
rs80012249	rs80012249	3	5873290	5831603	C	G	-0.3885	0.0955	0.68	(0.56-0.82)	4.722e-05	--??	0	0.036	1	0.8489	-0.3961	-0.345			0.67	0.71			0.0001296	0.1631
rs78469842	rs78469842	8	137087700	136075457	T	C	-0.14	0.0344	0.87	(0.81-0.93)	4.733e-05	----	0	1.171	3	0.7599	-0.1586	-0.1826	-0.0923	-0.0644	0.85	0.83	0.91	0.94	0.0003243	0.07613	0.2523	0.5582
rs11075067	rs11075067	16	12502392	12408535	T	C	0.2558	0.0629	1.29	(1.14-1.46)	4.734e-05	++++	0	0.084	3	0.9937	0.2601	0.2784	0.2223	0.3132	1.3	1.32	1.25	1.37	0.0007982	0.09848	0.1187	0.6348
rs141125733	rs141125733	19	18074284	17963475	T	C	0.3287	0.0808	1.39	(1.19-1.63)	4.735e-05	+?+?	0	0.012	1	0.9123	0.3336		0.3126		1.4		1.37		0.0003042		0.06066				(IL12RB1|0.029160)
rs72351608	rs72351608	10	75928942	74169184	A	ACTT	0.1642	0.0404	1.18	(1.09-1.28)	4.742e-05	+++?	0	0.125	2	0.9394	0.1731	0.1647	0.138		1.19	1.18	1.15		0.0005748	0.1364	0.1069
rs1393583	rs1393583	4	160516654	159595502	A	T	-0.1095	0.0269	0.9	(0.85-0.94)	4.759e-05	----	0	2.03	3	0.5661	-0.0837	-0.1952	-0.1173	-0.1558	0.92	0.82	0.89	0.86	0.01523	0.01358	0.06555	0.07366
rs77705593	rs77705593	10	103892253	102132496	A	T	-0.2524	0.0621	0.78	(0.69-0.88)	4.784e-05	--+-	44.3	5.386	3	0.1456	-0.3307	-0.2287	0.0912	-0.208	0.72	0.8	1.1	0.81	1.108e-05	0.2077	0.584	0.3976			(BORCS7|0.005464):(MFSD13A|0.022840)
rs7740765	6:112357685	6	112357685	112036482	C	G	0.5643	0.1388	1.76	(1.34-2.31)	4.792e-05	???+	0	0	0	1				0.5643				1.76				4.792e-05			(REV3L|0.011044):(WISP3|0.019268)
rs7278347	rs7278347	21	20053672	18681354	T	C	-0.6273	0.1543	0.53	(0.39-0.72)	4.819e-05	?--?	23.8	1.312	1	0.2521		-0.8867	-0.5068			0.41	0.6			0.001215	0.006661
rs73893348	rs73893348	21	20055988	18683670	T	C	0.6273	0.1543	1.87	(1.38-2.53)	4.819e-05	?++?	23.8	1.312	1	0.2521		0.8867	0.5068			2.43	1.66			0.001215	0.006661
rs7277618	rs7277618	21	20054442	18682124	A	G	0.6273	0.1543	1.87	(1.38-2.53)	4.819e-05	?++?	23.8	1.312	1	0.2521		0.8867	0.5068			2.43	1.66			0.001215	0.006661
rs77283754	rs77283754	21	20047723	18675405	T	G	-0.6273	0.1543	0.53	(0.39-0.72)	4.819e-05	?--?	23.8	1.312	1	0.2521		-0.8867	-0.5068			0.41	0.6			0.001215	0.006661
rs80225087	rs80225087	21	20047724	18675406	T	C	-0.6273	0.1543	0.53	(0.39-0.72)	4.819e-05	?--?	23.8	1.312	1	0.2521		-0.8867	-0.5068			0.41	0.6			0.001215	0.006661
rs146438653	rs146438653	2	36701947	36474804	T	C	0.7731	0.1902	2.17	(1.49-3.15)	4.82e-05	?++?	0	0.222	1	0.6376		0.6408	0.8338			1.9	2.3			0.05887	0.0002844
rs77287767	rs77287767	3	5875326	5833639	A	C	0.389	0.0957	1.48	(1.22-1.78)	4.822e-05	++??	0	0.037	1	0.847	0.3968	0.345			1.49	1.41			0.0001323	0.1631
rs2057082	rs2057082	6	206092	206092	A	G	-0.1232	0.0303	0.88	(0.83-0.94)	4.832e-05	----	0	1.388	3	0.7084	-0.1471	-0.0898	-0.0581	-0.1377	0.86	0.91	0.94	0.87	0.000171	0.317	0.4105	0.1476			(ENSG00000263667|9.126e-05)
rs551704915	rs551704915	7	44735300	44695701	CA	C	-0.334	0.0822	0.72	(0.61-0.84)	4.847e-05	?--?	0	0.809	1	0.3684		-0.2469	-0.3968			0.78	0.67			0.05205	0.0002333
rs547318284	rs547318284	2	83257103	83029979	A	T	-0.2572	0.0633	0.77	(0.68-0.88)	4.855e-05	---?	26.1	2.705	2	0.2586	-0.2231	-0.1133	-0.437		0.8	0.89	0.65		0.004814	0.5141	0.000996
rs55723449	rs200292930	X	21948157	21930039	A	AACACAC	0.1559	0.0384	1.17	(1.08-1.26)	4.858e-05	+++?	0	0.041	2	0.9796	0.1536	0.145	0.1697		1.17	1.16	1.18		0.001241	0.1646	0.0408
rs10684972	rs34892199	17	63612687	65616569	CTTT	C	0.1129	0.0278	1.12	(1.06-1.18)	4.87e-05	+++?	0	0.967	2	0.6165	0.1062	0.1837	0.0917		1.11	1.2	1.1		0.001751	0.01963	0.1356
rs2482038	rs2482038	10	12835085	12793086	A	C	-0.1087	0.0268	0.9	(0.85-0.95)	4.906e-05	----	0	2.92	3	0.4041	-0.0733	-0.1914	-0.1561	-0.1454	0.93	0.83	0.86	0.86	0.03261	0.01507	0.0126	0.1
rs79264922	rs79264922	2	119932685	119175109	T	C	1.0777	0.2655	2.94	(1.75-4.94)	4.917e-05	??+?	0	0	0	1			1.0777				2.94				4.917e-05
rs113040968	rs113040968	2	119927502	119169926	C	G	-1.0777	0.2655	0.34	(0.20-0.57)	4.917e-05	??-?	0	0	0	1			-1.0777				0.34				4.917e-05
rs145174411	rs145174411	8	137079073	136066830	CAT	C	-0.1486	0.0366	0.86	(0.80-0.93)	4.936e-05	---?	0	0.657	2	0.72	-0.1631	-0.1663	-0.09		0.85	0.85	0.91		0.0002596	0.1101	0.2664
rs1016021	rs1016021	8	5351365	5493843	C	G	-0.108	0.0266	0.9	(0.85-0.95)	4.942e-05	-+--	26.8	4.099	3	0.251	-0.1238	0.006	-0.0641	-0.2099	0.88	1.01	0.94	0.81	0.0002661	0.9419	0.3079	0.01257
rs6084490	rs6084490	20	3821717	3841070	A	G	-0.4249	0.1047	0.65	(0.53-0.80)	4.944e-05	???-	0	0	0	1				-0.4249				0.65				4.944e-05			(CDC25B|1.031e-16):(AP5S1|0.021725)
rs35940796	rs35940796	2	190788844	189924118	T	TC	0.2677	0.066	1.31	(1.15-1.49)	4.944e-05	+++?	8.4	2.182	2	0.3358	0.2616	0.5014	0.1561		1.3	1.65	1.17		0.001324	0.00771	0.2648
rs111778640	rs111778640	8	137079318	136067075	T	C	-0.1485	0.0366	0.86	(0.80-0.93)	4.953e-05	---?	0	0.655	2	0.7206	-0.163	-0.1663	-0.09		0.85	0.85	0.91		0.0002607	0.1101	0.2664
rs77006069	rs77006069	3	150231551	150513764	A	G	-0.1887	0.0465	0.83	(0.76-0.91)	4.965e-05	----	0	0.637	3	0.888	-0.1655	-0.2677	-0.1823	-0.2452	0.85	0.77	0.83	0.78	0.006463	0.04616	0.08066	0.1033
rs10124273	rs10124273	9	34898766	34898769	T	C	-0.1077	0.0266	0.9	(0.85-0.95)	4.973e-05	----	0	0.585	3	0.8998	-0.098	-0.138	-0.1371	-0.0768	0.91	0.87	0.87	0.93	0.004049	0.07705	0.02766	0.3691			(C9orf131|0.009262):(FAM214B|0.039249):(FANCG|0.044563)
rs11783244	rs11783244	8	137081771	136069528	A	G	0.1409	0.0347	1.15	(1.08-1.23)	4.984e-05	++++	0	1.185	3	0.7566	0.164	0.1663	0.09	0.0659	1.18	1.18	1.09	1.07	0.0002393	0.1101	0.2664	0.5502
rs79483468	rs79483468	8	137082255	136070012	T	C	0.1409	0.0347	1.15	(1.08-1.23)	4.984e-05	++++	0	1.185	3	0.7566	0.164	0.1663	0.09	0.0659	1.18	1.18	1.09	1.07	0.0002393	0.1101	0.2664	0.5502
rs16905474	rs16905474	8	137079452	136067209	T	C	-0.1409	0.0347	0.87	(0.81-0.93)	4.984e-05	----	0	1.185	3	0.7566	-0.164	-0.1663	-0.09	-0.0659	0.85	0.85	0.91	0.94	0.0002393	0.1101	0.2664	0.5502
rs16905475	rs16905475	8	137079698	136067455	T	C	0.1409	0.0347	1.15	(1.08-1.23)	4.984e-05	++++	0	1.185	3	0.7566	0.164	0.1663	0.09	0.0659	1.18	1.18	1.09	1.07	0.0002393	0.1101	0.2664	0.5502
rs16905477	rs16905477	8	137080358	136068115	T	G	0.1409	0.0347	1.15	(1.08-1.23)	4.984e-05	++++	0	1.185	3	0.7566	0.164	0.1663	0.09	0.0659	1.18	1.18	1.09	1.07	0.0002393	0.1101	0.2664	0.5502
rs16905478	rs16905478	8	137080411	136068168	T	G	-0.1409	0.0347	0.87	(0.81-0.93)	4.984e-05	----	0	1.185	3	0.7566	-0.164	-0.1663	-0.09	-0.0659	0.85	0.85	0.91	0.94	0.0002393	0.1101	0.2664	0.5502
rs4909563	rs4909563	8	137081139	136068896	T	C	0.1409	0.0347	1.15	(1.08-1.23)	4.984e-05	++++	0	1.185	3	0.7566	0.164	0.1663	0.09	0.0659	1.18	1.18	1.09	1.07	0.0002393	0.1101	0.2664	0.5502
rs16905483	rs16905483	8	137081555	136069312	C	G	0.1409	0.0347	1.15	(1.08-1.23)	4.984e-05	++++	0	1.185	3	0.7566	0.164	0.1663	0.09	0.0659	1.18	1.18	1.09	1.07	0.0002393	0.1101	0.2664	0.5502
rs11779696	rs11779696	8	137081829	136069586	T	C	-0.1409	0.0347	0.87	(0.81-0.93)	4.984e-05	----	0	1.185	3	0.7566	-0.164	-0.1663	-0.09	-0.0659	0.85	0.85	0.91	0.94	0.0002393	0.1101	0.2664	0.5502
rs16905482	rs16905482	8	137081417	136069174	T	C	-0.1409	0.0347	0.87	(0.81-0.93)	4.984e-05	----	0	1.185	3	0.7566	-0.164	-0.1663	-0.09	-0.0659	0.85	0.85	0.91	0.94	0.0002393	0.1101	0.2664	0.5502
rs4909321	rs4909321	8	137081323	136069080	A	C	-0.1409	0.0347	0.87	(0.81-0.93)	4.984e-05	----	0	1.185	3	0.7566	-0.164	-0.1663	-0.09	-0.0659	0.85	0.85	0.91	0.94	0.0002393	0.1101	0.2664	0.5502
rs73227286	rs73227286	X	121904966	122771113	T	C	-0.7453	0.1837	0.47	(0.33-0.68)	4.986e-05	??-?	0	0	0	1			-0.7453				0.47				4.986e-05
rs78455328	rs78455328	8	137081343	136069100	A	C	0.1486	0.0366	1.16	(1.08-1.25)	4.994e-05	+++?	0	0.657	2	0.72	0.1631	0.1663	0.09		1.18	1.18	1.09		0.0002627	0.1101	0.2664
rs10762584	rs10762584	10	75977290	74217532	C	G	-0.1623	0.04	0.85	(0.79-0.92)	5.002e-05	---?	0	0.043	2	0.9788	-0.1681	-0.1458	-0.1553		0.85	0.86	0.86		0.0007299	0.1821	0.06936
rs28362535	rs28362535	9	20684205	20684206	T	C	-0.1428	0.0352	0.87	(0.81-0.93)	5.003e-05	----	42.5	5.22	3	0.1563	-0.1439	-0.3103	-0.0053	-0.1851	0.87	0.73	0.99	0.83	0.001259	0.003401	0.9505	0.1014	(FOCAD|1.378e-12)		(FOCAD|2.144e-17)
rs28362534	rs28362534	9	20684010	20684011	A	G	-0.1428	0.0352	0.87	(0.81-0.93)	5.005e-05	----	40.3	5.027	3	0.1698	-0.1455	-0.3037	-0.0058	-0.1851	0.86	0.74	0.99	0.83	0.001119	0.004269	0.9455	0.1014	(FOCAD|1.378e-12)		(FOCAD|2.046e-17)
rs11787684	rs11787684	9	129289674	126527395	T	C	0.1338	0.033	1.14	(1.07-1.22)	5.007e-05	++++	20.7	3.784	3	0.2857	0.1155	0.3122	0.1301	0.0623	1.12	1.37	1.14	1.06	0.005566	0.001959	0.1063	0.5552
rs2947345	rs2947345	10	49984538	48776493	C	G	-0.1199	0.0296	0.89	(0.84-0.94)	5.007e-05	----	0	0.341	3	0.9522	-0.1324	-0.1138	-0.1014	-0.0816	0.88	0.89	0.9	0.92	0.0004747	0.1913	0.1414	0.4017
rs277579	rs277579	9	34772268	34772271	A	G	-0.111	0.0274	0.89	(0.85-0.94)	5.009e-05	----	0	1.2	3	0.7529	-0.0989	-0.1956	-0.1053	-0.101	0.91	0.82	0.9	0.9	0.004509	0.01726	0.1047	0.2586			(FANCG|0.002220):(C9orf131|0.011147):(GALT|0.021383):(RPP25L|0.036509):(FAM214B|0.047053)
rs6463680	rs6463680	7	7347562	7307931	T	C	-0.1179	0.0291	0.89	(0.84-0.94)	5.035e-05	---?	0	0.256	2	0.8796	-0.1115	-0.1062	-0.1476		0.89	0.9	0.86		0.001605	0.1916	0.02488
rs140882229	rs140882229	2	226036244	225171527	A	G	-1.0547	0.2602	0.35	(0.21-0.58)	5.048e-05	??-?	0	0	0	1			-1.0547				0.35				5.048e-05
rs2699437	4:3486819	4	3486819	3485092	T	C	0.1826	0.0451	1.2	(1.10-1.31)	5.049e-05	++++	16.8	3.605	3	0.3074	0.1239	0.2269	0.3554	0.2057	1.13	1.25	1.43	1.23	0.03118	0.07705	0.00139	0.1526			(LRPAP1|6.643e-07):(DOK7|8.750e-06):(ENSG00000261643|0.001812)
rs17579506	rs17579506	1	74344710	73879027	T	C	0.1147	0.0283	1.12	(1.06-1.19)	5.063e-05	++++	0	1.383	3	0.7096	0.0923	0.1226	0.1801	0.1217	1.1	1.13	1.2	1.13	0.01089	0.1543	0.00619	0.1797	(FPGT|0.0004324):(LRRIQ3|0.0004723):(FPGT-TNNI3K|0.04148)		(FPGT|0.001090):(ENSG00000162620|0.002062)
rs10429551	rs10429551	9	34893216	34893219	T	C	-0.1074	0.0265	0.9	(0.85-0.95)	5.064e-05	----	0	0.464	3	0.9267	-0.098	-0.138	-0.1319	-0.0834	0.91	0.87	0.88	0.92	0.003974	0.07705	0.03364	0.3288			(C9orf131|0.010021):(FANCG|0.045556):(FAM214B|0.045777)
rs35436521	rs35436521	7	14870014	14830389	CA	C	0.1519	0.0375	1.16	(1.08-1.25)	5.077e-05	+-+?	36.6	3.155	2	0.2065	0.181	-0.0305	0.1597		1.2	0.97	1.17		7.835e-05	0.7817	0.04829
rs35058784	rs35058784	5	126028629	126692937	A	G	-0.1177	0.029	0.89	(0.84-0.94)	5.081e-05	----	0	0.387	3	0.943	-0.1258	-0.1337	-0.0788	-0.1131	0.88	0.87	0.92	0.89	0.0006875	0.1072	0.2669	0.2279	(CTXN3|0.0007136)
rs2027238	rs2027238	10	24294067	24005138	T	C	0.113	0.0279	1.12	(1.06-1.18)	5.098e-05	++++	0	0.578	3	0.9013	0.1007	0.1536	0.1071	0.1551	1.11	1.17	1.11	1.17	0.004807	0.06174	0.09952	0.09217
rs974998	rs974998	8	5351902	5494380	A	G	0.1075	0.0265	1.11	(1.06-1.17)	5.111e-05	+-++	31.6	4.387	3	0.2226	0.1244	-0.004	0.0587	0.2138	1.13	1	1.06	1.24	0.0002464	0.9603	0.3501	0.01092
rs11787114	rs11787114	8	137082090	136069847	A	G	-0.1407	0.0347	0.87	(0.81-0.93)	5.129e-05	----	0	1.077	3	0.7827	-0.163	-0.1624	-0.0945	-0.0659	0.85	0.85	0.91	0.94	0.0002613	0.1189	0.2438	0.5502
rs60522434	rs60522434	3	120739697	121020850	G	GA	-0.1306	0.0322	0.88	(0.82-0.93)	5.137e-05	---?	34	3.03	2	0.2198	-0.1697	-0.0411	-0.0564		0.84	0.96	0.95		1.612e-05	0.6522	0.4298
rs143829701	rs143829701	22	41526537	41130533	A	AAAAAC	-0.2109	0.0521	0.81	(0.73-0.90)	5.144e-05	---?	0	1.065	2	0.587	-0.1798	-0.2671	-0.3245		0.84	0.77	0.72		0.003071	0.06766	0.02065		(WBP2NL|0.0002821)
rs1016020	rs1016020	8	5351256	5493734	T	C	0.1078	0.0266	1.11	(1.06-1.17)	5.153e-05	+-++	26.6	4.09	3	0.2519	0.1234	-0.006	0.0641	0.2099	1.13	0.99	1.07	1.23	0.000279	0.9419	0.3079	0.01257
rs111499719	10:24289317	10	24289317	24000388	A	G	0.121	0.0299	1.13	(1.06-1.20)	5.154e-05	++++	0	0.891	3	0.8277	0.1106	0.1389	0.1714	0.071	1.12	1.15	1.19	1.07	0.003906	0.1086	0.01571	0.4605
rs7093886	rs7093886	10	12832719	12790720	C	G	0.1085	0.0268	1.11	(1.06-1.17)	5.166e-05	++++	0	1.725	3	0.6314	0.0807	0.1638	0.151	0.1366	1.08	1.18	1.16	1.15	0.01887	0.03464	0.01579	0.1286
rs967881	rs967881	1	74343741	73878058	A	G	0.1144	0.0283	1.12	(1.06-1.19)	5.183e-05	++++	0	1.086	3	0.7804	0.094	0.1259	0.171	0.1217	1.1	1.13	1.19	1.13	0.00947	0.1429	0.00918	0.1797	(LRRIQ3|0.0002641):(FPGT|0.0003486):(FPGT-TNNI3K|0.03461)		(FPGT|0.000964):(ENSG00000162620|0.001597)
rs238960	rs238960	21	17570326	16198006	A	G	-0.1115	0.0276	0.89	(0.85-0.94)	5.185e-05	----	0	1.234	3	0.7449	-0.1251	-0.0869	-0.1268	-0.0258	0.88	0.92	0.88	0.97	0.0004133	0.2938	0.04674	0.7704
rs7006769	rs7006769	8	124577071	123564831	T	G	0.1909	0.0472	1.21	(1.10-1.33)	5.19e-05	++++	74.4	11.721	3	0.008403	0.0889	0.5805	0.2593	0.2656	1.09	1.79	1.3	1.3	0.1342	1.952e-05	0.02804	0.09462			(WDYHV1|0.007300)
rs79129978	rs79129978	9	20676771	20676772	A	C	-0.1424	0.0352	0.87	(0.81-0.93)	5.204e-05	----	42.2	5.191	3	0.1583	-0.1429	-0.3103	-0.0061	-0.1851	0.87	0.73	0.99	0.83	0.001333	0.003401	0.943	0.1014	(FOCAD|1.356e-12)		(FOCAD|5.301e-17)
rs4272696	rs4272696	10	24294678	24005749	A	T	0.113	0.0279	1.12	(1.06-1.18)	5.206e-05	++++	0	0.73	3	0.8661	0.0998	0.163	0.1044	0.1551	1.1	1.18	1.11	1.17	0.005305	0.04771	0.1087	0.09217
rs573399586	rs573399586	13	28567731	27993594	G	GGCAACAGAGTGAA	-0.1463	0.0362	0.86	(0.80-0.93)	5.213e-05	---?	0	1.663	2	0.4355	-0.1628	-0.0284	-0.1722		0.85	0.97	0.84		0.0001833	0.7733	0.04677
rs567728578	rs567728578	13	28567745	27993608	A	ACTC	-0.1463	0.0362	0.86	(0.80-0.93)	5.213e-05	---?	0	1.663	2	0.4355	-0.1628	-0.0284	-0.1722		0.85	0.97	0.84		0.0001833	0.7733	0.04677
rs76073556	rs76073556	3	5879704	5838017	C	G	-0.3862	0.0955	0.68	(0.56-0.82)	5.215e-05	--??	0	0.033	1	0.8568	-0.3934	-0.345			0.67	0.71			0.0001435	0.1631
rs4909565	rs4909565	8	137114509	136102266	A	T	-0.1447	0.0358	0.87	(0.81-0.93)	5.216e-05	----	0	0.91	3	0.8231	-0.1651	-0.1685	-0.0823	-0.1076	0.85	0.84	0.92	0.9	0.0003263	0.1134	0.3253	0.3452
rs13233062	rs13233062	7	42385664	42346065	A	G	-0.832	0.2057	0.44	(0.29-0.65)	5.224e-05	??-?	0	0	0	1			-0.832				0.44				5.224e-05
rs535106729	rs535106729	5	112881726	113546029	T	C	0.1227	0.0303	1.13	(1.07-1.20)	5.244e-05	+++?	0	0.768	2	0.6812	0.1196	0.1823	0.0898		1.13	1.2	1.09		0.00124	0.02489	0.197
rs556505346	rs556505346	5	112881728	113546031	T	C	0.1227	0.0303	1.13	(1.07-1.20)	5.244e-05	+++?	0	0.768	2	0.6812	0.1196	0.1823	0.0898		1.13	1.2	1.09		0.00124	0.02489	0.197
rs568848063	rs568848063	5	112881731	113546034	T	C	0.1227	0.0303	1.13	(1.07-1.20)	5.244e-05	+++?	0	0.768	2	0.6812	0.1196	0.1823	0.0898		1.13	1.2	1.09		0.00124	0.02489	0.197
rs539327737	rs539327737	5	112881732	113546035	C	G	-0.1227	0.0303	0.88	(0.83-0.94)	5.244e-05	---?	0	0.768	2	0.6812	-0.1196	-0.1823	-0.0898		0.89	0.83	0.91		0.00124	0.02489	0.197
rs7396976	rs7396976	11	40676227	40654677	A	G	0.1085	0.0268	1.11	(1.06-1.17)	5.26e-05	+-++	40.5	5.04	3	0.1689	0.1406	-0.0166	0.045	0.1778	1.15	0.98	1.05	1.19	4.657e-05	0.8338	0.4705	0.03937
rs71633248	rs71633248	3	189047055	189329266	A	T	0.3255	0.0805	1.38	(1.18-1.62)	5.266e-05	??++	0	0.028	1	0.8671			0.3135	0.3406			1.37	1.41			0.003695	0.004809
rs2424701	rs2424701	20	25267622	25286986	T	C	0.1407	0.0348	1.15	(1.08-1.23)	5.28e-05	++++	0	1.716	3	0.6335	0.1415	0.2046	0.1604	0.0167	1.15	1.23	1.17	1.02	0.001656	0.03716	0.0513	0.881	(FAM182B|9.716e-09)		(ABHD12|1.525e-07):(FAM182A|5.819e-07):(NINL|1.449e-06):(PYGB|5.100e-05):(FAM182B|0.000139):(GINS1|0.014197)
rs140690042	rs140690042	19	5743665	5743654	T	C	-0.685	0.1694	0.5	(0.36-0.70)	5.284e-05	?--?	0	0.093	1	0.7601		-0.6332	-0.7367			0.53	0.48			0.00829	0.002092
rs11787115	rs11787115	8	137082100	136069857	A	G	-0.1406	0.0348	0.87	(0.81-0.93)	5.287e-05	----	0	1.101	3	0.7768	-0.163	-0.1624	-0.0945	-0.0633	0.85	0.85	0.91	0.94	0.0002613	0.1189	0.2438	0.5692
rs11787116	rs11787116	8	137082107	136069864	T	G	-0.1406	0.0348	0.87	(0.81-0.93)	5.287e-05	----	0	1.101	3	0.7768	-0.163	-0.1624	-0.0945	-0.0633	0.85	0.85	0.91	0.94	0.0002613	0.1189	0.2438	0.5692
rs849039	rs849039	8	5378100	5520578	T	G	-0.1223	0.0302	0.88	(0.83-0.94)	5.298e-05	-+--	40.4	5.03	3	0.1696	-0.1467	0.0332	-0.0862	-0.2289	0.86	1.03	0.92	0.8	0.0001894	0.7055	0.2154	0.01642
rs753009	rs753009	20	25268661	25288025	T	C	0.1403	0.0347	1.15	(1.07-1.23)	5.316e-05	++++	0	1.614	3	0.6561	0.1424	0.1989	0.1579	0.0176	1.15	1.22	1.17	1.02	0.001517	0.04096	0.05487	0.8749	(FAM182B|6.991e-09)		(ABHD12|1.604e-07):(FAM182A|4.634e-07):(NINL|1.123e-06):(FAM182B|0.000100):(PYGB|0.000116):(GINS1|0.018729)
rs17520168	rs17520168	1	74344519	73878836	T	C	0.1144	0.0283	1.12	(1.06-1.19)	5.316e-05	++++	0	1.402	3	0.7051	0.0918	0.1226	0.1801	0.1217	1.1	1.13	1.2	1.13	0.01135	0.1543	0.00619	0.1797	(LRRIQ3|0.0002642):(FPGT|0.0003496):(FPGT-TNNI3K|0.03466)		(FPGT|0.001089):(ENSG00000162620|0.002062)
rs1105010	rs1105010	10	24290547	24001618	A	G	0.1211	0.03	1.13	(1.06-1.20)	5.323e-05	++++	0	0.465	3	0.9265	0.1142	0.1293	0.1587	0.0846	1.12	1.14	1.17	1.09	0.00299	0.1366	0.02547	0.3792
rs11210361	rs11210361	1	74339944	73874261	T	C	0.1144	0.0283	1.12	(1.06-1.19)	5.333e-05	++++	0	1.435	3	0.6974	0.0918	0.1202	0.1813	0.1217	1.1	1.13	1.2	1.13	0.01135	0.1626	0.005835	0.1797	(LRRIQ3|0.0002641):(FPGT|0.0003486):(FPGT-TNNI3K|0.03463)		(FPGT|0.001079):(ENSG00000162620|0.002059)
rs537726540	rs537726540	8	137079074	136066831	A	C	-0.1479	0.0366	0.86	(0.80-0.93)	5.335e-05	---?	0	0.642	2	0.7255	-0.162	-0.1663	-0.09		0.85	0.85	0.91		0.0002831	0.1101	0.2664
rs4742372	9:7545181	9	7545181	7545181	A	C	-0.1166	0.0289	0.89	(0.84-0.94)	5.337e-05	----	0	2.534	3	0.4692	-0.151	-0.098	-0.0535	-0.0348	0.86	0.91	0.95	0.97	4.17e-05	0.2492	0.4403	0.7055
rs140904763	rs140904763	8	137083435	136071192	A	ATTG	-0.1479	0.0366	0.86	(0.80-0.93)	5.338e-05	---?	0	0.643	2	0.7249	-0.1622	-0.1663	-0.09		0.85	0.85	0.91		0.000283	0.1101	0.2664
rs34811630	X:142189302	X	142189302	143101516	A	AGT	-0.1938	0.048	0.82	(0.75-0.91)	5.351e-05	-+-?	56.2	4.563	2	0.1021	-0.2616	0.0206	-0.0989		0.77	1.02	0.91		7.84e-06	0.8814	0.3471
rs9789490	rs9789490	2	213857479	212992755	C	G	0.1531	0.0379	1.17	(1.08-1.26)	5.352e-05	++++	24.3	3.962	3	0.2655	0.1314	0.1204	0.3131	0.0561	1.14	1.13	1.37	1.06	0.006917	0.266	0.0006852	0.6382
rs2257649	rs2257649	20	25263457	25282821	T	G	-0.1074	0.0266	0.9	(0.85-0.95)	5.354e-05	----	0	0.98	3	0.8062	-0.0962	-0.0944	-0.1106	-0.1843	0.91	0.91	0.9	0.83	0.004747	0.2319	0.08032	0.02786	(ABHD12|1.482e-22):(FAM182B|7.479e-21):(NINL|7.663e-17):(FAM182A|3.759e-09):(VSX1|0.03892)		(FAM182A|8.518e-65):(ABHD12|1.036e-58):(NINL|3.747e-52):(FAM182B|8.349e-27):(GINS1|7.560e-08):(ZNF337|0.011639):(ENSG00000277938|0.025704)
rs202075720	rs202075720	11	123896615	124025908	G	GAAGT	-0.1118	0.0277	0.89	(0.85-0.94)	5.356e-05	---?	0	1.325	2	0.5156	-0.1004	-0.0761	-0.1746		0.9	0.93	0.84		0.002761	0.3303	0.005414
rs55952411	rs55952411	11	123896624	124025917	A	G	0.1118	0.0277	1.12	(1.06-1.18)	5.356e-05	+++?	0	1.325	2	0.5156	0.1004	0.0761	0.1746		1.11	1.08	1.19		0.002761	0.3303	0.005414
rs67946429	rs67946429	8	88047999	87035771	T	C	0.1119	0.0277	1.12	(1.06-1.18)	5.359e-05	++++	0	0.331	3	0.954	0.1147	0.1428	0.0838	0.1099	1.12	1.15	1.09	1.12	0.001207	0.08321	0.2009	0.2159
rs7052088	X:142204640	X	142204640	143116854	T	C	0.192	0.0475	1.21	(1.10-1.33)	5.366e-05	+-+?	71.8	7.09	2	0.02887	0.2784	-0.0616	0.0677		1.32	0.94	1.07		1.831e-06	0.6535	0.5082
rs78310264	rs78310264	4	190037804	189116650	A	G	-0.3664	0.0907	0.69	(0.58-0.83)	5.371e-05	??--	0	0.073	1	0.7866			-0.3453	-0.395			0.71	0.67			0.003892	0.004545
rs757800	rs757800	8	5340903	5483381	C	G	-0.1076	0.0267	0.9	(0.85-0.95)	5.372e-05	----	0	2.208	3	0.5304	-0.1168	-0.0012	-0.1151	-0.1568	0.89	1	0.89	0.85	0.0006275	0.988	0.06854	0.06102
rs11125146	rs11125146	2	23848997	23626127	A	G	0.1096	0.0271	1.12	(1.06-1.18)	5.374e-05	++++	0	0.793	3	0.8512	0.0951	0.1041	0.1272	0.1736	1.1	1.11	1.14	1.19	0.006409	0.1888	0.04599	0.0465
rs3214799	rs3214799	7	75178431	75549133	T	TG	-0.1132	0.028	0.89	(0.85-0.94)	5.383e-05	---?	0	0.388	2	0.8235	-0.1249	-0.0788	-0.0953		0.88	0.92	0.91		0.0002497	0.3166	0.1311		(STAG3L1|0.01972):(PMS2P3|0.04591)
rs58124247	X:142197886	X	142197886	143110100	T	C	0.1944	0.0481	1.21	(1.11-1.33)	5.388e-05	+-+?	76.2	8.389	2	0.01508	0.2874	-0.1018	0.0705		1.33	0.9	1.07		1.124e-06	0.4675	0.4955
rs76088544	rs76088544	22	24888574	24492606	A	G	-0.24	0.0594	0.79	(0.70-0.88)	5.392e-05	-?--	0	0.944	2	0.6237	-0.2046		-0.2958	-0.36	0.81		0.74	0.7	0.003776		0.04924	0.02544
rs7203445	rs7203445	16	12501146	12407289	A	T	0.2625	0.065	1.3	(1.14-1.48)	5.394e-05	++++	0	0.107	3	0.9909	0.2639	0.2986	0.2255	0.3132	1.3	1.35	1.25	1.37	0.0008843	0.08385	0.1433	0.6348
rs16905498	rs16905498	8	137087032	136074789	T	C	0.1404	0.0348	1.15	(1.07-1.23)	5.402e-05	++++	0	1.163	3	0.7619	0.1631	0.1663	0.09	0.0659	1.18	1.18	1.09	1.07	0.0002627	0.1101	0.2664	0.5502
rs76508168	rs76508168	1	178736596	178767461	T	C	-0.6636	0.1644	0.51	(0.37-0.71)	5.408e-05	?--?	0	0.706	1	0.4009		-0.8531	-0.563			0.43	0.57			0.002242	0.005631
rs61742327	rs61742327	1	178716294	178747159	C	G	-0.6636	0.1644	0.51	(0.37-0.71)	5.408e-05	?--?	0	0.706	1	0.4009		-0.8531	-0.563			0.43	0.57			0.002242	0.005631
rs513010	rs513010	11	17894822	17873275	T	C	0.1086	0.0269	1.11	(1.06-1.18)	5.416e-05	++++	0	1.174	3	0.7592	0.1051	0.1802	0.0961	0.0638	1.11	1.2	1.1	1.07	0.002447	0.01972	0.1282	0.4623			(ENSG00000129167|0.000340):(SAAL1|0.000470)
rs77431666	rs184255168	17	78221099	80247300	T	C	0.1974	0.0489	1.22	(1.11-1.34)	5.42e-05	+++?	32.8	2.978	2	0.2256	0.2546	0.1337	0.0488		1.29	1.14	1.05		2.13e-05	0.3158	0.6564
rs73104667	rs73104667	1	230900484	230764738	T	C	0.1554	0.0385	1.17	(1.08-1.26)	5.439e-05	++++	0	2.161	3	0.5396	0.1151	0.2723	0.1923	0.2025	1.12	1.31	1.21	1.22	0.01812	0.01091	0.05751	0.09558	(AGT|0.001518)		(CAPN9|2.322e-15):(AGT|9.765e-06)
rs4702202	rs4702202	5	17170643	17170534	A	G	-0.1102	0.0273	0.9	(0.85-0.94)	5.448e-05	----	0	1.156	3	0.7636	-0.1256	-0.0311	-0.1099	-0.1077	0.88	0.97	0.9	0.9	0.000331	0.7	0.08904	0.2184			(ENSG00000271892|1.032e-07)
rs9314568	rs9314568	8	5339800	5482278	T	C	0.1067	0.0265	1.11	(1.06-1.17)	5.453e-05	++++	0	2.661	3	0.4468	0.1161	0.001	0.115	0.1695	1.12	1	1.12	1.18	0.0006849	0.9893	0.06828	0.04311
rs117106541	rs117106541	12	97557082	97163304	A	G	-0.9112	0.2259	0.4	(0.26-0.63)	5.474e-05	?--?	0	0.195	1	0.6586		-1.0281	-0.826			0.36	0.44			0.003113	0.005426
rs17831942	9:20665425	9	20665425	20665426	A	G	0.142	0.0352	1.15	(1.08-1.23)	5.477e-05	++++	27	4.112	3	0.2496	0.1385	0.2852	0.0227	0.2085	1.15	1.33	1.02	1.23	0.001885	0.007047	0.792	0.06526			(FOCAD|2.142e-16)
rs60114686	rs60114686	8	124581555	123569315	A	G	-0.1923	0.0477	0.83	(0.75-0.91)	5.482e-05	----	74.8	11.927	3	0.007636	-0.0917	-0.595	-0.2406	-0.2767	0.91	0.55	0.79	0.76	0.1257	1.364e-05	0.04614	0.08529			(WDYHV1|0.017180)
rs142950148	rs142950148	8	137095110	136082867	CTTCAGCATCCTTTCCAGCAT	C	0.159	0.0394	1.17	(1.09-1.27)	5.494e-05	+++?	0	1.194	2	0.5506	0.1832	0.1663	0.074		1.2	1.18	1.08		0.0001414	0.1318	0.3999
rs973179	rs973179	8	5340735	5483213	T	C	0.1073	0.0266	1.11	(1.06-1.17)	5.505e-05	+-++	0	2.543	3	0.4676	0.115	-0.003	0.1199	0.1648	1.12	1	1.13	1.18	0.0007588	0.9695	0.05776	0.04923
rs7085498	rs7085498	10	24297961	24009032	T	C	0.1201	0.0298	1.13	(1.06-1.20)	5.511e-05	++++	0	0.633	3	0.8889	0.1071	0.138	0.1655	0.096	1.11	1.15	1.18	1.1	0.005019	0.1075	0.01955	0.3218
rs2533886	rs2533886	7	2834869	2795235	T	C	-0.1072	0.0266	0.9	(0.85-0.95)	5.541e-05	----	47.5	5.719	3	0.1261	-0.0658	-0.1939	-0.2103	-0.0646	0.94	0.82	0.81	0.94	0.05464	0.0133	0.0006662	0.4504
rs2408057	rs2408057	8	5351965	5494443	A	G	-0.1075	0.0267	0.9	(0.85-0.95)	5.542e-05	-+--	5.7	3.181	3	0.3646	-0.1311	0.005	-0.0617	-0.1571	0.88	1.01	0.94	0.85	0.0001124	0.9524	0.3279	0.0593
rs34071999	rs34071999	11	36507129	36485579	G	GAA	-0.154	0.0382	0.86	(0.80-0.92)	5.555e-05	---?	0	1.463	2	0.4812	-0.1823	-0.0478	-0.1258		0.83	0.95	0.88		8.864e-05	0.6549	0.1428		(TRAF6|4.941e-06):(PRR5L|0.02625)
rs35633298	rs35633298	4	7528445	7526718	A	T	-0.4772	0.1184	0.62	(0.49-0.78)	5.558e-05	?--?	0	0.194	1	0.6599		-0.5493	-0.4395			0.58	0.64			0.006562	0.002624
rs112006783	rs112006783	5	63971474	64675647	T	G	0.2153	0.0534	1.24	(1.12-1.38)	5.566e-05	++++	22	3.845	3	0.2787	0.1371	0.3008	0.392	0.3221	1.15	1.35	1.48	1.38	0.04186	0.04829	0.002394	0.09257
rs10814178	rs10814178	9	34891317	34891320	A	G	0.1071	0.0266	1.11	(1.06-1.17)	5.624e-05	++++	0	0.308	3	0.9586	0.1071	0.1258	0.1169	0.0662	1.11	1.13	1.12	1.07	0.001649	0.1088	0.06275	0.4409			(C9orf131|0.024089)
rs2582666	rs2582666	5	16177807	16177698	A	G	0.1181	0.0293	1.13	(1.06-1.19)	5.638e-05	++--	73	11.103	3	0.01118	0.1681	0.2255	-0.0235	-0.0613	1.18	1.25	0.98	0.94	7.898e-06	0.008971	0.7333	0.5188			(MARCH11|0.000919)
rs371550142	rs371550142	5	16180005	16179896	G	GGGGCGC	0.1238	0.0307	1.13	(1.07-1.20)	5.641e-05	++-?	67.6	6.168	2	0.04577	0.1484	0.2199	-0.0228		1.16	1.25	0.98		7.222e-05	0.01062	0.7422
rs17043215	rs17043215	12	77640494	77246714	A	G	-0.1243	0.0309	0.88	(0.83-0.94)	5.642e-05	--+-	65.8	8.781	3	0.03234	-0.1493	-0.1398	0.0604	-0.27	0.86	0.87	1.06	0.76	0.000161	0.115	0.4181	0.005767
rs72920029	rs72920029	2	193046973	192182247	C	G	-0.431	0.107	0.65	(0.53-0.80)	5.647e-05	---?	11.3	2.255	2	0.3238	-0.3367	-0.6911	-0.7189		0.71	0.5	0.49		0.006662	0.01851	0.01834
rs1526365	rs1526365	8	5344634	5487112	A	G	0.1068	0.0265	1.11	(1.06-1.17)	5.653e-05	++++	0	2.448	3	0.4848	0.114	0.009	0.1062	0.1815	1.12	1.01	1.11	1.2	0.0008194	0.9063	0.09264	0.03152
rs10708204	rs10708204	20	25364792	25384156	G	GA	-0.1469	0.0365	0.86	(0.80-0.93)	5.67e-05	---?	0	0.243	2	0.8856	-0.1345	-0.1815	-0.1638		0.87	0.83	0.85		0.002714	0.06483	0.04409
rs201963906	7:72645355	7	72645355	73231321	A	ACAGGTGGGAAC	-0.2508	0.0623	0.78	(0.69-0.88)	5.672e-05	??-?	0	0	0	1			-0.2508				0.78				5.672e-05
rs183042016	rs183042016	12	16568873	16415939	T	G	0.9696	0.2409	2.64	(1.64-4.23)	5.679e-05	??+?	0	0	0	1			0.9696				2.64				5.679e-05
rs41470645	rs41470645	8	137102995	136090752	T	C	-0.1437	0.0357	0.87	(0.81-0.93)	5.69e-05	----	0	0.833	3	0.8415	-0.164	-0.1618	-0.0843	-0.1076	0.85	0.85	0.92	0.9	0.0003428	0.1288	0.313	0.3452
rs10481161	rs10481161	8	127248765	126236521	A	C	-0.1106	0.0275	0.9	(0.85-0.94)	5.697e-05	----	0	2.836	3	0.4176	-0.134	-0.0448	-0.0379	-0.1715	0.87	0.96	0.96	0.84	0.0001447	0.5855	0.5591	0.04664
rs1463223	rs1463223	3	22590938	22549447	A	G	0.107	0.0266	1.11	(1.06-1.17)	5.701e-05	+++-	20.6	3.778	3	0.2865	0.1284	0.0334	0.1484	-0.0152	1.14	1.03	1.16	0.98	0.0001615	0.6707	0.01868	0.8577
rs140802613	rs575275664	8	137079945	136067702	A	AT	0.1476	0.0367	1.16	(1.08-1.25)	5.707e-05	+++?	0	0.401	2	0.8183	0.1578	0.1674	0.1021		1.17	1.18	1.11		0.0004168	0.1094	0.2087
rs72920031	rs72920031	2	193048628	192183902	T	G	0.4286	0.1065	1.54	(1.25-1.89)	5.723e-05	+++?	27.1	2.745	2	0.2534	0.3261	0.6911	0.7692		1.39	2	2.16		0.008204	0.01851	0.0114
rs2482043	rs2482043	10	12832352	12790353	C	G	-0.1077	0.0268	0.9	(0.85-0.95)	5.725e-05	----	0	2.207	3	0.5305	-0.077	-0.1731	-0.1579	-0.1291	0.93	0.84	0.85	0.88	0.02453	0.02637	0.01184	0.1496
rs11253207	rs11253207	10	5539850	5497887	A	T	0.1193	0.0296	1.13	(1.06-1.19)	5.729e-05	++++	0	2.738	3	0.4338	0.1166	0.2497	0.0703	0.0825	1.12	1.28	1.07	1.09	0.00205	0.005674	0.3117	0.3867
rs11787183	rs11787183	8	137082380	136070137	T	G	-0.1398	0.0348	0.87	(0.81-0.93)	5.751e-05	----	0	1.142	3	0.767	-0.1622	-0.1663	-0.09	-0.0659	0.85	0.85	0.91	0.94	0.000283	0.1101	0.2664	0.5502
rs76864860	rs76864860	8	137082921	136070678	A	G	0.1398	0.0348	1.15	(1.07-1.23)	5.751e-05	++++	0	1.142	3	0.767	0.1622	0.1663	0.09	0.0659	1.18	1.18	1.09	1.07	0.000283	0.1101	0.2664	0.5502
rs16905484	rs16905484	8	137083815	136071572	C	G	0.1398	0.0348	1.15	(1.07-1.23)	5.751e-05	++++	0	1.142	3	0.767	0.1622	0.1663	0.09	0.0659	1.18	1.18	1.09	1.07	0.000283	0.1101	0.2664	0.5502
rs11780579	rs11780579	8	137082589	136070346	T	C	-0.1398	0.0348	0.87	(0.81-0.93)	5.751e-05	----	0	1.142	3	0.767	-0.1622	-0.1663	-0.09	-0.0659	0.85	0.85	0.91	0.94	0.000283	0.1101	0.2664	0.5502
rs78168936	rs78168936	8	137082736	136070493	A	C	-0.1398	0.0348	0.87	(0.81-0.93)	5.751e-05	----	0	1.142	3	0.767	-0.1622	-0.1663	-0.09	-0.0659	0.85	0.85	0.91	0.94	0.000283	0.1101	0.2664	0.5502
rs80168550	rs80168550	7	7839959	7800328	A	C	-0.2479	0.0616	0.78	(0.69-0.88)	5.757e-05	-?--	50.6	4.047	2	0.1322	-0.3264		-0.0788	-0.0095	0.72		0.92	0.99	8.14e-06		0.5713	0.9621
rs11036022	rs11036022	11	40714852	40693302	C	G	0.1068	0.0266	1.11	(1.06-1.17)	5.768e-05	++++	47.4	5.701	3	0.1271	0.0971	0.0208	0.0978	0.2855	1.1	1.02	1.1	1.33	0.004482	0.7912	0.1137	0.0008054
rs35612442	rs35612442	4	164737025	163815873	T	G	-0.1096	0.0272	0.9	(0.85-0.95)	5.776e-05	--++	78.5	13.926	3	0.003008	-0.1785	-0.1453	0.0545	0.0451	0.84	0.86	1.06	1.05	3.826e-07	0.06895	0.3858	0.6099
rs56729750	X:142190986	X	142190986	143103200	T	G	0.1923	0.0478	1.21	(1.10-1.33)	5.816e-05	+-+?	69	6.447	2	0.03982	0.2746	-0.0523	0.0723		1.32	0.95	1.07		2.759e-06	0.705	0.485
rs4750263	rs4750263	10	12832573	12790574	A	T	-0.1078	0.0268	0.9	(0.85-0.95)	5.821e-05	----	0	1.447	3	0.6945	-0.0825	-0.1621	-0.1441	-0.1335	0.92	0.85	0.87	0.88	0.01647	0.03698	0.02134	0.1375
rs9852480	rs9852480	3	3827309	3785625	T	C	0.2753	0.0685	1.32	(1.15-1.51)	5.827e-05	?++-	59.1	4.892	2	0.08662		0.2539	0.3961	-0.0112		1.29	1.49	0.99		0.03918	4.17e-05	0.9434
rs56184522	rs56184522	11	123896627	124025920	T	TAAA	-0.1112	0.0277	0.89	(0.85-0.94)	5.833e-05	---?	0	1.15	2	0.5626	-0.101	-0.0761	-0.1692		0.9	0.93	0.84		0.002598	0.3303	0.00694
rs56301479	rs56301479	11	123896631	124025924	T	TG	-0.1112	0.0277	0.89	(0.85-0.94)	5.833e-05	---?	0	1.15	2	0.5626	-0.101	-0.0761	-0.1692		0.9	0.93	0.84		0.002598	0.3303	0.00694
rs73169830	rs73169830	22	24885208	24489240	T	C	0.2384	0.0593	1.27	(1.13-1.43)	5.845e-05	+?++	0	0.867	2	0.6482	0.2041		0.2958	0.3497	1.23		1.34	1.42	0.003816		0.04924	0.02874
rs7018353	rs7018353	8	124572401	123560161	A	G	0.1917	0.0477	1.21	(1.10-1.33)	5.852e-05	++++	71.6	10.568	3	0.0143	0.0953	0.5687	0.2327	0.3081	1.1	1.77	1.26	1.36	0.1115	4.42e-05	0.05125	0.0543			(WDYHV1|0.018870)
rs36042545	rs36042545	1	4700536	4640476	CAT	C	0.1227	0.0305	1.13	(1.06-1.20)	5.864e-05	+++?	0	1.879	2	0.3909	0.1466	0.1254	0.0401		1.16	1.13	1.04		7.881e-05	0.1479	0.5573
rs7864656	rs7864656	9	34881290	34881293	A	C	0.1127	0.0281	1.12	(1.06-1.18)	5.865e-05	+++?	0	0.118	2	0.9425	0.1062	0.131	0.1231		1.11	1.14	1.13		0.001912	0.09581	0.04951
rs72681249	rs72681249	14	77787844	77321501	T	C	0.3506	0.0873	1.42	(1.20-1.68)	5.877e-05	+++?	0	1.786	2	0.4093	0.3934	0.062	0.4213		1.48	1.06	1.52		0.000112	0.7905	0.08669
rs12457750	rs12457750	18	63486199	65818963	A	T	-0.1122	0.0279	0.89	(0.85-0.94)	5.883e-05	----	0	2.08	3	0.5559	-0.1103	-0.2125	-0.0611	-0.1029	0.9	0.81	0.94	0.9	0.001995	0.01055	0.3494	0.2634
rs10814181	rs10814181	9	34908068	34908071	A	G	-0.1066	0.0265	0.9	(0.85-0.95)	5.886e-05	----	0	1.087	3	0.7801	-0.0917	-0.1415	-0.1527	-0.0732	0.91	0.87	0.86	0.93	0.007026	0.07034	0.0147	0.3919			(C9orf131|0.010455):(FAM214B|0.030707):(FANCG|0.035162)
rs2254046	rs2254046	20	25257215	25276579	A	G	0.1394	0.0347	1.15	(1.07-1.23)	5.886e-05	++++	0	1.603	3	0.6587	0.1406	0.2207	0.1363	0.0322	1.15	1.25	1.15	1.03	0.001726	0.02474	0.09444	0.7737	(FAM182B|3.528e-09)		(ABHD12|2.480e-07):(FAM182A|1.231e-06):(NINL|1.697e-06):(PYGB|4.559e-05):(FAM182B|7.538e-05):(GINS1|0.017768)
rs6132857	rs6132857	20	25698457	25717821	T	C	0.14	0.0349	1.15	(1.07-1.23)	5.893e-05	++++	0	1.334	3	0.7212	0.1363	0.1672	0.189	0.0335	1.15	1.18	1.21	1.03	0.002538	0.09017	0.02016	0.7669	(FAM182B|4.759e-09)		(FAM182A|4.453e-07):(ABHD12|1.196e-06):(NINL|3.866e-06):(PYGB|1.126e-05):(FAM182B|0.000320):(GINS1|0.033533)
rs6138643	rs6138643	20	25699129	25718493	T	C	0.14	0.0349	1.15	(1.07-1.23)	5.893e-05	++++	0	1.334	3	0.7212	0.1363	0.1672	0.189	0.0335	1.15	1.18	1.21	1.03	0.002538	0.09017	0.02016	0.7669	(FAM182B|4.759e-09)		(FAM182A|4.527e-07):(ABHD12|1.198e-06):(NINL|3.894e-06):(PYGB|1.124e-05):(FAM182B|0.000319):(GINS1|0.033710)
rs34014917	rs34014917	8	6950767	7093245	T	C	0.265	0.066	1.3	(1.15-1.48)	5.906e-05	??+?	0	0	0	1			0.265				1.3				5.906e-05
rs4941356	rs4941356	18	63486553	65819317	T	C	-0.1122	0.0279	0.89	(0.85-0.94)	5.908e-05	----	0	2.043	3	0.5635	-0.1098	-0.2125	-0.0627	-0.1029	0.9	0.81	0.94	0.9	0.002095	0.01055	0.3374	0.2634
rs28359608	rs28359608	1	230895340	230759594	A	C	0.1562	0.0389	1.17	(1.08-1.26)	5.909e-05	++++	4	3.126	3	0.3725	0.1142	0.3214	0.1689	0.1849	1.12	1.38	1.18	1.2	0.02044	0.002981	0.09662	0.129	(AGT|0.001946)		(CAPN9|8.893e-16):(AGT|6.545e-06)
rs10123308	rs10123308	9	34890139	34890142	A	G	0.1071	0.0267	1.11	(1.06-1.17)	5.925e-05	++++	0	0.308	3	0.9586	0.1071	0.1258	0.1169	0.0662	1.11	1.13	1.12	1.07	0.00174	0.1088	0.06275	0.4409			(C9orf131|0.023099)
rs10764894	rs10764894	10	131469405	129671141	A	T	0.1067	0.0266	1.11	(1.06-1.17)	5.955e-05	++++	27.2	4.122	3	0.2485	0.1331	0.162	0.008	0.0307	1.14	1.18	1.01	1.03	7.409e-05	0.03598	0.9039	0.7257			(MGMT|1.759e-09)
rs74665860	rs74665860	2	229345047	228480331	A	G	0.1989	0.0496	1.22	(1.11-1.34)	5.957e-05	?++?	0	0.05	1	0.8238		0.2131	0.1903			1.24	1.21			0.008184	0.002456
rs2663063	rs2663063	10	49982325	48774280	C	G	0.1243	0.031	1.13	(1.07-1.20)	5.964e-05	+++?	0	0.33	2	0.8478	0.1348	0.1242	0.0897		1.14	1.13	1.09		0.0003608	0.1556	0.1919
rs11527234	rs11527234	10	75980784	74221026	T	C	0.1602	0.0399	1.17	(1.09-1.27)	5.976e-05	+++?	0	0.247	2	0.884	0.1748	0.1293	0.1363		1.19	1.14	1.15		0.0004366	0.233	0.1092
rs11877545	rs11877545	18	69414210	71746974	C	G	0.2357	0.0587	1.27	(1.13-1.42)	5.981e-05	++++	0	1.584	3	0.6631	0.2474	0.0514	0.2735	0.4008	1.28	1.05	1.31	1.49	0.0007014	0.7643	0.03986	0.1689
rs1412249	rs1412249	9	1379684	1379684	T	C	-0.1093	0.0272	0.9	(0.85-0.95)	5.985e-05	----	0	2.296	3	0.5133	-0.1019	-0.1955	-0.1306	-0.0187	0.9	0.82	0.88	0.98	0.003188	0.01748	0.0451	0.8328
rs2134103	rs2134103	9	34901666	34901669	A	G	0.1067	0.0266	1.11	(1.06-1.17)	5.999e-05	++++	0	0.428	3	0.9345	0.1071	0.1258	0.1196	0.0575	1.11	1.13	1.13	1.06	0.001668	0.1088	0.05675	0.5042			(C9orf131|0.021766)
rs61778061	rs61778061	1	74335419	73869736	T	C	-0.1137	0.0283	0.89	(0.84-0.94)	5.999e-05	----	0	1.141	3	0.7672	-0.0943	-0.1135	-0.1745	-0.1201	0.91	0.89	0.84	0.89	0.009261	0.1883	0.008136	0.1874	(LRRIQ3|0.0002307):(FPGT|0.0003488):(FPGT-TNNI3K|0.03318)		(FPGT|0.000624):(ENSG00000162620|0.001788)
rs723774	rs723774	20	25452150	25471514	T	C	-0.1391	0.0347	0.87	(0.81-0.93)	6.001e-05	----	0	1.326	3	0.7229	-0.1424	-0.1807	-0.1604	-0.0228	0.87	0.83	0.85	0.98	0.0015	0.06565	0.04771	0.8391	(FAM182B|6.26e-09)		(ABHD12|6.424e-08):(FAM182A|9.241e-08):(NINL|2.340e-07):(PYGB|8.376e-05):(FAM182B|9.605e-05):(GINS1|0.011374)
rs12541091	rs12541091	8	124571523	123559283	T	G	0.1913	0.0477	1.21	(1.10-1.33)	6.01e-05	++++	76.3	12.637	3	0.005492	0.0862	0.6032	0.2319	0.3121	1.09	1.83	1.26	1.37	0.1512	1.274e-05	0.05087	0.05081			(WDYHV1|0.007571)
rs2533885	rs2533885	7	2835655	2796021	T	C	-0.1066	0.0266	0.9	(0.85-0.95)	6.031e-05	----	18.8	3.696	3	0.2963	-0.0723	-0.1621	-0.1972	-0.084	0.93	0.85	0.82	0.92	0.03435	0.03725	0.001569	0.323
rs6672527	rs6672527	1	74338530	73872847	T	C	-0.1136	0.0283	0.89	(0.84-0.94)	6.032e-05	----	0	1.139	3	0.7676	-0.0932	-0.1202	-0.1729	-0.1217	0.91	0.89	0.84	0.89	0.01016	0.1626	0.008741	0.1797	(LRRIQ3|0.0002641):(FPGT|0.0003486):(FPGT-TNNI3K|0.03463)		(FPGT|0.001184):(ENSG00000162620|0.002194)
rs13016077	rs13016077	2	23843467	23620597	C	G	-0.1088	0.0271	0.9	(0.85-0.95)	6.052e-05	----	0	0.706	3	0.8718	-0.0971	-0.0982	-0.1204	-0.1725	0.91	0.91	0.89	0.84	0.005442	0.2162	0.0592	0.04613
rs182922	rs182922	5	16175842	16175733	T	C	-0.1135	0.0283	0.89	(0.84-0.94)	6.065e-05	---+	29.1	4.23	3	0.2377	-0.1398	-0.1873	-0.0431	0.0073	0.87	0.83	0.96	1.01	0.0001189	0.02412	0.5223	0.935			(MARCH11|0.000566)
rs6756985	rs6756985	2	33686786	33461719	A	G	-0.1304	0.0325	0.88	(0.82-0.94)	6.09e-05	----	0	2.879	3	0.4107	-0.1424	-0.0169	-0.2029	-0.0563	0.87	0.98	0.82	0.95	0.0006501	0.8611	0.008153	0.5861
rs1540836	rs1540836	8	88016800	87004572	A	G	0.1111	0.0277	1.12	(1.06-1.18)	6.097e-05	++++	0	0.863	3	0.8344	0.1067	0.1702	0.0768	0.1331	1.11	1.19	1.08	1.14	0.002585	0.03905	0.2426	0.1352
rs546478622	rs546478622	5	112881736	113546039	CCTCATTATTGATTTTTTGAAAAATAAT	C	0.1211	0.0302	1.13	(1.06-1.20)	6.107e-05	+++?	0	0.459	2	0.7948	0.1169	0.1697	0.1007		1.12	1.18	1.11		0.001549	0.03641	0.1443
rs66467073	rs66467073	8	88043574	87031346	A	C	0.1111	0.0277	1.12	(1.06-1.18)	6.12e-05	++++	0	0.38	3	0.9444	0.1128	0.1451	0.0814	0.1154	1.12	1.16	1.08	1.12	0.001466	0.07857	0.2145	0.1938
rs79459658	rs79459658	5	33116804	33116698	T	G	-0.5493	0.1371	0.58	(0.44-0.76)	6.155e-05	??-?	0	0	0	1			-0.5493				0.58				6.155e-05
rs115120178	rs115120178	5	33113013	33112907	T	C	-0.5493	0.1371	0.58	(0.44-0.76)	6.155e-05	??-?	0	0	0	1			-0.5493				0.58				6.155e-05
rs116267713	rs116267713	6	13100954	13100722	T	C	0.599	0.1495	1.82	(1.36-2.44)	6.155e-05	?++?	55.2	2.233	1	0.1351		0.309	0.771			1.36	2.16			0.2073	4.385e-05
rs35157379	rs35157379	10	131936557	130138293	A	G	-0.1084	0.0271	0.9	(0.85-0.95)	6.188e-05	-+--	61.4	7.766	3	0.0511	-0.1519	0.0852	-0.076	-0.1266	0.86	1.09	0.93	0.88	1.198e-05	0.2853	0.2298	0.1512	(GLRX3|5.307e-06)		(GLRX3|0.001394)
rs10239677	rs10239677	7	8362456	8322826	A	G	0.1173	0.0293	1.12	(1.06-1.19)	6.191e-05	++++	0	1.21	3	0.7505	0.1293	0.0392	0.1089	0.1614	1.14	1.04	1.12	1.18	0.0006486	0.6368	0.1091	0.09237
rs117717091	rs117717091	19	5744759	5744748	A	G	-0.6788	0.1695	0.51	(0.36-0.71)	6.204e-05	?--?	0	0.117	1	0.7321		-0.6206	-0.7367			0.54	0.48			0.009699	0.002092
rs77528141	rs77528141	20	25246652	25266016	A	T	-0.145	0.0362	0.87	(0.81-0.93)	6.204e-05	----	0	0.235	3	0.9717	-0.1432	-0.1873	-0.1371	-0.1169	0.87	0.83	0.87	0.89	0.002276	0.06933	0.1017	0.321	(FAM182B|2.811e-06)		(FAM182A|4.256e-08):(NINL|1.769e-06):(ABHD12|7.171e-06):(PYGB|4.459e-05):(FAM182B|0.006890)
rs73562148	X:142197434	X	142197434	143109648	T	C	0.1924	0.048	1.21	(1.10-1.33)	6.21e-05	+-+?	73.9	7.652	2	0.02179	0.2814	-0.0821	0.0658		1.32	0.92	1.07		1.668e-06	0.5559	0.5276
rs11783251	rs11783251	8	137078050	136065807	A	G	-0.1391	0.0347	0.87	(0.81-0.93)	6.216e-05	----	0	1.175	3	0.7591	-0.1618	-0.1663	-0.0873	-0.0659	0.85	0.85	0.92	0.94	0.0002884	0.1101	0.2822	0.5502
rs80293542	rs80293542	8	137083119	136070876	A	G	0.1392	0.0348	1.15	(1.07-1.23)	6.231e-05	++++	0	1.12	3	0.7721	0.1612	0.1663	0.09	0.0659	1.17	1.18	1.09	1.07	0.0003104	0.1101	0.2664	0.5502
rs9948473	rs9948473	18	5745074	5745075	A	G	-0.1389	0.0347	0.87	(0.81-0.93)	6.232e-05	----	0	1.609	3	0.6573	-0.1213	-0.189	-0.2127	-0.0633	0.89	0.83	0.81	0.94	0.005951	0.05823	0.01301	0.5716
rs112561353	rs112561353	8	137076260	136064017	A	G	0.1465	0.0366	1.16	(1.08-1.24)	6.236e-05	+++?	0	0.632	2	0.7289	0.1603	0.1663	0.089		1.17	1.18	1.09		0.0003275	0.1101	0.2727
rs6431484	rs6431484	2	237714186	236805543	A	G	-0.1132	0.0283	0.89	(0.84-0.94)	6.238e-05	----	0	0.735	3	0.8649	-0.1196	-0.1621	-0.0825	-0.0785	0.89	0.85	0.92	0.92	0.001059	0.05546	0.201	0.3899
rs2708832	rs2708832	19	54000324	53497070	A	C	-0.1145	0.0286	0.89	(0.84-0.94)	6.274e-05	----	0	2.069	3	0.5582	-0.1045	-0.0372	-0.1661	-0.1833	0.9	0.96	0.85	0.83	0.004304	0.6515	0.01575	0.04824
rs1206231	rs1206231	X	136510620	137428461	A	G	0.1396	0.0349	1.15	(1.07-1.23)	6.274e-05	+++?	32.8	2.978	2	0.2256	0.1266	0.2934	0.0926		1.13	1.34	1.1		0.0038	0.002786	0.1954
rs2228976	rs2228976	20	25259006	25278370	T	G	0.1389	0.0347	1.15	(1.07-1.23)	6.286e-05	++++	0	1.759	3	0.6239	0.1398	0.2046	0.1579	0.0134	1.15	1.23	1.17	1.01	0.001826	0.03716	0.05443	0.9047	(FAM182B|3.532e-09)		(ABHD12|1.561e-07):(FAM182A|6.737e-07):(NINL|1.736e-06):(PYGB|4.701e-05):(FAM182B|0.000138):(GINS1|0.013029)
rs550460	rs550460	11	17923676	17902129	A	G	-0.1066	0.0266	0.9	(0.85-0.95)	6.309e-05	----	0	1.72	3	0.6326	-0.1062	-0.1715	-0.0507	-0.1429	0.9	0.84	0.95	0.87	0.002128	0.02859	0.403	0.09427	(SAAL1|4.476e-05):(TPH1|0.03212)		(ENSG00000129167|8.834e-08):(SAAL1|8.270e-06)
rs142853956	rs142853956	12	133817108	133240522	T	C	-0.1595	0.0399	0.85	(0.79-0.92)	6.313e-05	--?-	0	1.895	2	0.3878	-0.1363	-0.2889		-0.136	0.87	0.75		0.87	0.003539	0.004669		0.2382	(ZNF140|0.009664)
rs199500391	rs199500391	1	158872381	158902591	A	AT	1.1777	0.2944	3.25	(1.82-5.78)	6.325e-05	??+?	0	0	0	1			1.1777				3.25				6.325e-05
rs545639590	rs545639590	1	158872384	158902594	A	C	1.1777	0.2944	3.25	(1.82-5.78)	6.325e-05	??+?	0	0	0	1			1.1777				3.25				6.325e-05
rs75918859	rs75918859	8	137083925	136071682	T	C	0.1464	0.0366	1.16	(1.08-1.24)	6.339e-05	+++?	0	0.519	2	0.7715	0.1599	0.1588	0.0943		1.17	1.17	1.1		0.0003408	0.1267	0.2447
rs10964657	rs10964657	9	20685532	20685533	T	C	-0.1404	0.0351	0.87	(0.81-0.93)	6.351e-05	----	41.4	5.12	3	0.1632	-0.1446	-0.2991	-0.0009	-0.1819	0.87	0.74	1	0.83	0.001179	0.004676	0.9915	0.1075	(FOCAD|1.374e-12)		(FOCAD|2.174e-17)
rs11784976	rs11784976	8	127237967	126225723	T	G	0.1094	0.0274	1.12	(1.06-1.18)	6.352e-05	++++	24.3	3.963	3	0.2655	0.1395	0.0291	0.0246	0.1714	1.15	1.03	1.02	1.19	7.342e-05	0.7222	0.701	0.04651
rs771622	rs771622	12	77563631	77169851	T	C	0.1368	0.0342	1.15	(1.07-1.23)	6.352e-05	++-+	79	14.309	3	0.002513	0.1865	0.1856	-0.1556	0.2392	1.21	1.2	0.86	1.27	1.92e-05	0.06356	0.06741	0.02195
rs6138631	rs6138631	20	25639508	25658872	T	C	0.1386	0.0347	1.15	(1.07-1.23)	6.367e-05	++++	0	1.199	3	0.7532	0.1363	0.1638	0.1823	0.0353	1.15	1.18	1.2	1.04	0.002411	0.09272	0.02451	0.7543	(FAM182B|7.921e-09)		(FAM182A|1.162e-07):(ABHD12|6.248e-07):(NINL|7.969e-07):(PYGB|7.830e-05):(FAM182B|0.000318):(GINS1|0.015078)
rs6076347	rs6076347	20	25398790	25418154	A	G	-0.1064	0.0266	0.9	(0.85-0.95)	6.371e-05	----	0	1.747	3	0.6266	-0.0813	-0.1165	-0.1454	-0.1823	0.92	0.89	0.86	0.83	0.01651	0.1455	0.02268	0.03058	(FAM182B|5.984e-42):(NINL|7.811e-18):(ABHD12|2.349e-17):(FAM182A|1.165e-06)		(FAM182A|1.625e-65):(NINL|1.358e-49):(ABHD12|1.430e-46):(FAM182B|8.647e-33):(GINS1|1.159e-05):(ZNF337|0.001483)
rs11780370	rs11780370	8	127236960	126224716	A	G	-0.1088	0.0272	0.9	(0.85-0.95)	6.383e-05	----	0	2.815	3	0.421	-0.1322	-0.0423	-0.0381	-0.1688	0.88	0.96	0.96	0.84	0.000153	0.6048	0.5516	0.04994
rs147980621	rs147980621	5	146997128	147617565	A	T	-0.851	0.2129	0.43	(0.28-0.65)	6.391e-05	??-?	0	0	0	1			-0.851				0.43				6.391e-05
rs7855221	rs7855221	9	34868596	34868599	T	C	-0.1061	0.0265	0.9	(0.85-0.95)	6.394e-05	----	0	0.588	3	0.8992	-0.0944	-0.1432	-0.1328	-0.085	0.91	0.87	0.88	0.92	0.005616	0.06755	0.03257	0.3196			(C9orf131|0.008462):(FAM214B|0.029077)
rs978175	rs978175	7	14871404	14831779	C	G	0.149	0.0373	1.16	(1.08-1.25)	6.408e-05	++++	0	1.807	3	0.6133	0.1785	0.0674	0.1599	0.0366	1.2	1.07	1.17	1.04	0.0002148	0.5606	0.05599	0.7548			(DGKB|4.426e-05)
rs78896493	rs78896493	11	41577870	41556320	A	G	0.2788	0.0698	1.32	(1.15-1.52)	6.409e-05	+++?	0	0.892	2	0.6401	0.2829	0.3853	0.1363		1.33	1.47	1.15		0.0005707	0.03386	0.4799
rs72634337	rs72634337	17	80355363	82397487	A	G	0.143	0.0358	1.15	(1.08-1.24)	6.409e-05	++?+	0	1.306	2	0.5206	0.1643	0.1153		0.0405	1.18	1.12		1.04	7.512e-05	0.2275		0.6989			(C17orf62|0.000253):(LRRC45|0.007041):(CENPX|0.014906):(MCRIP1|0.039533):(NARF|0.045699)
rs59902984	rs59902984	21	27020522	25648210	CA	C	-0.1611	0.0403	0.85	(0.79-0.92)	6.417e-05	---?	0	0.877	2	0.6451	-0.1398	-0.1596	-0.2367		0.87	0.85	0.79		0.004216	0.164	0.009497
rs549589	rs549589	11	17893113	17871566	A	C	-0.1103	0.0276	0.9	(0.85-0.95)	6.419e-05	----	0	1.263	3	0.7379	-0.0948	-0.1923	-0.1075	-0.1089	0.91	0.83	0.9	0.9	0.007782	0.01522	0.09582	0.2221	(SAAL1|0.03068)		(SAAL1|1.667e-05):(ENSG00000129167|0.011459)
rs13000467	rs13000467	2	213862922	212998198	A	T	-0.1506	0.0377	0.86	(0.80-0.93)	6.421e-05	----	19.7	3.737	3	0.2912	-0.137	-0.0945	-0.2991	-0.0504	0.87	0.91	0.74	0.95	0.004706	0.3832	0.001028	0.6664
rs77763444	rs77763444	8	137073941	136061698	A	T	0.1463	0.0366	1.16	(1.08-1.24)	6.425e-05	+++?	0	0.667	2	0.7166	0.1605	0.1663	0.0873		1.17	1.18	1.09		0.0003233	0.1101	0.2822
rs112920407	rs112920407	8	137075588	136063345	T	TC	0.1463	0.0366	1.16	(1.08-1.24)	6.425e-05	+++?	0	0.667	2	0.7166	0.1605	0.1663	0.0873		1.17	1.18	1.09		0.0003233	0.1101	0.2822
rs34889183	rs34889183	2	23844066	23621196	A	G	0.1085	0.0271	1.11	(1.06-1.18)	6.425e-05	++++	0	0.693	3	0.8748	0.0964	0.0952	0.1247	0.1685	1.1	1.1	1.13	1.18	0.005785	0.2299	0.05082	0.05142
rs4909559	rs4909559	8	137079011	136066768	A	C	0.1388	0.0347	1.15	(1.07-1.23)	6.437e-05	++++	0	1.106	3	0.7757	0.1605	0.1663	0.09	0.0659	1.17	1.18	1.09	1.07	0.0003233	0.1101	0.2664	0.5502
rs76539699	rs76539699	8	137070376	136058133	T	C	-0.1395	0.0349	0.87	(0.81-0.93)	6.438e-05	----	0	0.922	3	0.8201	-0.1605	-0.1611	-0.0898	-0.0807	0.85	0.85	0.91	0.92	0.0003481	0.1266	0.2674	0.4644
rs28609702	rs28609702	4	86929894	86008741	A	G	-0.2756	0.069	0.76	(0.66-0.87)	6.443e-05	??--	0	0.081	1	0.7755			-0.2905	-0.2496			0.75	0.78			0.0007798	0.02912
rs139793682	rs139793682	20	46024789	47396045	A	G	0.58	0.1452	1.79	(1.34-2.37)	6.453e-05	??+?	0	0	0	1			0.58				1.79				6.453e-05
rs2663031	rs2663031	10	49987303	48779258	T	C	0.1176	0.0294	1.12	(1.06-1.19)	6.466e-05	++++	0	0.447	3	0.9303	0.1316	0.1159	0.0918	0.0777	1.14	1.12	1.1	1.08	0.0004731	0.183	0.1823	0.4245
rs1484698	rs1484698	18	63487528	65820292	C	G	-0.1116	0.0279	0.89	(0.85-0.94)	6.475e-05	----	0	2.061	3	0.5598	-0.1098	-0.2125	-0.0627	-0.0966	0.9	0.81	0.94	0.91	0.002095	0.01055	0.3374	0.2953
rs1827465	rs1827465	4	160516393	159595241	A	C	-0.1075	0.0269	0.9	(0.85-0.95)	6.478e-05	----	0	1.758	3	0.624	-0.0831	-0.1815	-0.1146	-0.1597	0.92	0.83	0.89	0.85	0.01594	0.02116	0.07225	0.06672
rs200052091	rs200052091	2	36619975	36392832	CA	C	1.0131	0.2536	2.75	(1.68-4.53)	6.487e-05	??+?	0	0	0	1			1.0131				2.75				6.487e-05
rs974997	rs974997	8	5351759	5494237	A	G	0.106	0.0265	1.11	(1.06-1.17)	6.488e-05	+-++	37.1	4.77	3	0.1895	0.1234	-0.004	0.05	0.2198	1.13	1	1.05	1.25	0.0002716	0.9603	0.4258	0.008961
rs72769137	rs72769137	15	98335510	97792280	T	G	0.2162	0.0541	1.24	(1.12-1.38)	6.515e-05	++-+	58.3	7.193	3	0.06599	0.2708	0.1425	-0.0159	0.6729	1.31	1.15	0.98	1.96	5.21e-05	0.3775	0.8972	0.01452
rs28480046	rs28480046	7	129398521	129758681	T	C	-0.2257	0.0565	0.8	(0.71-0.89)	6.519e-05	---+	0	2.022	3	0.5678	-0.2389	-0.3373	-0.1998	0.0278	0.79	0.71	0.82	1.03	0.0008407	0.0314	0.1407	0.8951
rs16905501	rs16905501	8	137091617	136079374	T	C	0.1388	0.0348	1.15	(1.07-1.23)	6.533e-05	++++	0	0.967	3	0.8093	0.1603	0.1589	0.0922	0.0719	1.17	1.17	1.1	1.07	0.0003366	0.1267	0.255	0.5145
rs62141663	rs62141663	2	82372549	82145425	A	G	0.2259	0.0566	1.25	(1.12-1.40)	6.553e-05	++++	0	1.377	3	0.711	0.1863	0.2331	0.3653	0.2512	1.2	1.26	1.44	1.29	0.007445	0.1761	0.007529	0.2779
rs76742396	rs76742396	4	45383163	45381146	A	T	0.1792	0.0449	1.2	(1.10-1.31)	6.556e-05	++++	45.4	5.49	3	0.1392	0.1833	0.0808	0.0629	0.4609	1.2	1.08	1.06	1.59	0.001277	0.5124	0.5904	0.001309
rs2527686	rs2527686	7	2834413	2794779	A	G	-0.1054	0.0264	0.9	(0.85-0.95)	6.559e-05	----	41.3	5.107	3	0.1642	-0.0695	-0.1773	-0.2078	-0.0518	0.93	0.84	0.81	0.95	0.03996	0.02328	0.000771	0.5465
rs61886824	rs61886824	11	40715289	40693739	T	C	0.1058	0.0265	1.11	(1.06-1.17)	6.578e-05	++++	49.2	5.908	3	0.1162	0.0962	0.0208	0.0938	0.2891	1.1	1.02	1.1	1.34	0.004737	0.7912	0.1292	0.0007009
rs17004062	rs17004062	4	80606765	79685611	A	G	0.1358	0.034	1.15	(1.07-1.22)	6.603e-05	++++	0	0.334	3	0.9536	0.1493	0.1441	0.1062	0.1036	1.16	1.15	1.11	1.11	0.0008023	0.1357	0.1696	0.341
rs74201491	rs74201491	8	137072868	136060625	T	C	0.1387	0.0348	1.15	(1.07-1.23)	6.61e-05	++++	0	1.059	3	0.7869	0.1597	0.1663	0.0919	0.0659	1.17	1.18	1.1	1.07	0.0003488	0.1101	0.2578	0.5502
rs55736807	X:142197712	X	142197712	143109926	A	C	0.192	0.0481	1.21	(1.10-1.33)	6.624e-05	+-+?	74.5	7.839	2	0.01985	0.2822	-0.0884	0.0658		1.33	0.92	1.07		1.658e-06	0.527	0.5276
rs5841055	rs5841055	20	25336119	25355483	G	GC	0.1454	0.0365	1.16	(1.08-1.24)	6.632e-05	+++?	0	0.383	2	0.8258	0.131	0.1947	0.1587		1.14	1.21	1.17		0.003481	0.04697	0.05086		(FAM182B|6.294e-09)
rs11219411	rs11219411	11	123892506	124021799	A	G	0.1052	0.0264	1.11	(1.05-1.17)	6.647e-05	++++	0	2.458	3	0.483	0.1048	0.0779	0.1733	0.0112	1.11	1.08	1.19	1.01	0.001766	0.3223	0.005862	0.8977
rs116829954	rs116829954	6	49843231	49875518	T	C	0.2467	0.0619	1.28	(1.13-1.44)	6.655e-05	+-++	51.4	6.172	3	0.1035	0.3202	-0.0573	0.0997	0.5831	1.38	0.94	1.1	1.79	4.287e-05	0.7658	0.4507	0.03049
rs73932887	rs73932887	19	51736573	51233318	A	G	0.3424	0.0859	1.41	(1.19-1.67)	6.663e-05	+++?	41.1	3.395	2	0.1831	0.3031	0.1389	0.6601		1.35	1.15	1.93		0.003703	0.5359	0.001199
rs4841836	rs4841836	8	6944986	7087464	A	T	-0.2041	0.0512	0.82	(0.74-0.90)	6.673e-05	??--	19.9	1.249	1	0.2638			-0.2469	-0.1277			0.78	0.88			0.0001125	0.1348
rs9592046	rs9592046	13	60944723	60370589	T	C	-0.132	0.0331	0.88	(0.82-0.94)	6.674e-05	-?--	0	1.231	2	0.5403	-0.1432		-0.1508	-0.029	0.87		0.86	0.97	0.0003961		0.03398	0.7693
rs113773717	rs113773717	10	26827509	26538580	T	G	-0.2215	0.0555	0.8	(0.72-0.89)	6.683e-05	-?--	0	0.262	2	0.8774	-0.2375		-0.1974	-0.154	0.79		0.82	0.86	0.000268		0.1589	0.3445			(RAB18|0.046311)
rs12676677	rs12676677	8	137100579	136088336	A	G	0.1429	0.0358	1.15	(1.08-1.24)	6.687e-05	++++	0	1.057	3	0.7876	0.1659	0.1623	0.0739	0.1076	1.18	1.18	1.08	1.11	0.0003135	0.1294	0.3785	0.3452
rs76263094	rs76263094	9	20685996	20685997	T	C	-0.1398	0.0351	0.87	(0.81-0.93)	6.69e-05	----	41.4	5.116	3	0.1635	-0.1436	-0.2991	-0.0009	-0.1819	0.87	0.74	1	0.83	0.001246	0.004676	0.9915	0.1075	(FOCAD|1.373e-12)		(FOCAD|2.187e-17)
rs75988963	rs75988963	8	137073615	136061372	A	G	-0.1386	0.0348	0.87	(0.81-0.93)	6.704e-05	----	0	1.238	3	0.744	-0.1618	-0.1663	-0.0873	-0.0608	0.85	0.85	0.92	0.94	0.0002926	0.1101	0.2822	0.5815
rs73562147	X:142197250	X	142197250	143109464	A	T	0.1914	0.048	1.21	(1.10-1.33)	6.719e-05	+-+?	73.6	7.577	2	0.02263	0.2799	-0.0821	0.0658		1.32	0.92	1.07		1.875e-06	0.5559	0.5276
rs112565857	rs112565857	8	137076773	136064530	T	C	0.1384	0.0347	1.15	(1.07-1.23)	6.729e-05	++++	0	1.13	3	0.7698	0.1603	0.1663	0.089	0.0651	1.17	1.18	1.09	1.07	0.0003275	0.1101	0.2727	0.5522
rs113067651	rs113067651	8	137076163	136063920	A	G	0.1384	0.0347	1.15	(1.07-1.23)	6.729e-05	++++	0	1.13	3	0.7698	0.1603	0.1663	0.089	0.0651	1.17	1.18	1.09	1.07	0.0003275	0.1101	0.2727	0.5522
rs112742148	rs112742148	8	137076160	136063917	C	G	-0.1384	0.0347	0.87	(0.81-0.93)	6.729e-05	----	0	1.13	3	0.7698	-0.1603	-0.1663	-0.089	-0.0651	0.85	0.85	0.91	0.94	0.0003275	0.1101	0.2727	0.5522
rs113821801	rs113821801	8	137076203	136063960	T	C	-0.1384	0.0347	0.87	(0.81-0.93)	6.729e-05	----	0	1.13	3	0.7698	-0.1603	-0.1663	-0.089	-0.0651	0.85	0.85	0.91	0.94	0.0003275	0.1101	0.2727	0.5522
rs60719989	rs60719989	6	162806104	162385072	CT	C	-0.2303	0.0578	0.79	(0.71-0.89)	6.732e-05	---?	43.8	3.559	2	0.1687	-0.2021	-0.0935	-0.4681		0.82	0.91	0.63		0.003098	0.5635	0.001287
rs12076134	rs12076134	1	171606054	171636914	T	G	-0.1282	0.0322	0.88	(0.83-0.94)	6.755e-05	----	0	1.699	3	0.6371	-0.0944	-0.1881	-0.1773	-0.1747	0.91	0.83	0.84	0.84	0.02242	0.04451	0.02068	0.0846
rs2109498	rs2109498	7	14862658	14823033	A	T	-0.1487	0.0373	0.86	(0.80-0.93)	6.77e-05	----	0	2.076	3	0.5567	-0.1809	-0.0633	-0.1586	-0.0273	0.83	0.94	0.85	0.97	0.0001816	0.5841	0.05834	0.816			(DGKB|3.308e-05)
rs7616038	rs7616038	3	169924509	170206721	T	C	0.3308	0.0831	1.39	(1.18-1.64)	6.809e-05	+?+?	0	0.177	1	0.6736	0.35		0.267		1.42		1.31		0.0002199		0.1223
rs4687037	rs4687037	3	189047854	189330065	A	G	0.3241	0.0814	1.38	(1.18-1.62)	6.815e-05	??++	0	0.018	1	0.8944			0.3143	0.336			1.37	1.4			0.004293	0.00545
rs58449530	rs58449530	16	12501617	12407760	C	G	-0.2539	0.0637	0.78	(0.68-0.88)	6.824e-05	----	0	0.187	3	0.9796	-0.2585	-0.2957	-0.2038	-0.3132	0.77	0.74	0.82	0.73	0.00095	0.08448	0.1657	0.6348
rs113909521	rs113909521	8	137076488	136064245	T	C	0.1458	0.0366	1.16	(1.08-1.24)	6.829e-05	+++?	0	0.655	2	0.7207	0.1597	0.1663	0.0873		1.17	1.18	1.09		0.000346	0.1101	0.2822
rs2644306	rs2644306	7	2831602	2791968	A	G	0.1061	0.0266	1.11	(1.06-1.17)	6.849e-05	++++	16.6	3.596	3	0.3086	0.0751	0.1536	0.1989	0.0677	1.08	1.17	1.22	1.07	0.02845	0.04875	0.001455	0.4279
rs35851908	rs35851908	8	137074310	136062067	A	C	0.1384	0.0348	1.15	(1.07-1.23)	6.853e-05	++++	0	1.146	3	0.7661	0.1605	0.1663	0.0873	0.0659	1.17	1.18	1.09	1.07	0.0003233	0.1101	0.2822	0.5502
rs35828396	rs35828396	8	137074329	136062086	A	G	0.1384	0.0348	1.15	(1.07-1.23)	6.853e-05	++++	0	1.146	3	0.7661	0.1605	0.1663	0.0873	0.0659	1.17	1.18	1.09	1.07	0.0003233	0.1101	0.2822	0.5502
rs34678563	rs34678563	8	137074160	136061917	T	C	0.1384	0.0348	1.15	(1.07-1.23)	6.853e-05	++++	0	1.146	3	0.7661	0.1605	0.1663	0.0873	0.0659	1.17	1.18	1.09	1.07	0.0003233	0.1101	0.2822	0.5502
rs76921671	rs76921671	8	137073934	136061691	T	C	0.1384	0.0348	1.15	(1.07-1.23)	6.853e-05	++++	0	1.146	3	0.7661	0.1605	0.1663	0.0873	0.0659	1.17	1.18	1.09	1.07	0.0003233	0.1101	0.2822	0.5502
rs34361225	rs34361225	8	137074137	136061894	A	G	-0.1384	0.0348	0.87	(0.81-0.93)	6.853e-05	----	0	1.146	3	0.7661	-0.1605	-0.1663	-0.0873	-0.0659	0.85	0.85	0.92	0.94	0.0003233	0.1101	0.2822	0.5502
rs75797240	rs75797240	8	137075099	136062856	A	G	0.1384	0.0348	1.15	(1.07-1.23)	6.853e-05	++++	0	1.146	3	0.7661	0.1605	0.1663	0.0873	0.0659	1.17	1.18	1.09	1.07	0.0003233	0.1101	0.2822	0.5502
rs75437658	rs75437658	8	137075893	136063650	A	G	0.1384	0.0348	1.15	(1.07-1.23)	6.853e-05	++++	0	1.146	3	0.7661	0.1605	0.1663	0.0873	0.0659	1.17	1.18	1.09	1.07	0.0003233	0.1101	0.2822	0.5502
rs76248864	rs76248864	8	137077446	136065203	T	G	-0.1384	0.0348	0.87	(0.81-0.93)	6.853e-05	----	0	1.146	3	0.7661	-0.1605	-0.1663	-0.0873	-0.0659	0.85	0.85	0.92	0.94	0.0003233	0.1101	0.2822	0.5502
rs78334210	rs78334210	8	137074250	136062007	A	G	0.1384	0.0348	1.15	(1.07-1.23)	6.853e-05	++++	0	1.146	3	0.7661	0.1605	0.1663	0.0873	0.0659	1.17	1.18	1.09	1.07	0.0003233	0.1101	0.2822	0.5502
rs77148327	rs77148327	8	137074517	136062274	A	G	-0.1384	0.0348	0.87	(0.81-0.93)	6.853e-05	----	0	1.146	3	0.7661	-0.1605	-0.1663	-0.0873	-0.0659	0.85	0.85	0.92	0.94	0.0003233	0.1101	0.2822	0.5502
rs78343686	rs78343686	8	137074892	136062649	T	C	0.1384	0.0348	1.15	(1.07-1.23)	6.853e-05	++++	0	1.146	3	0.7661	0.1605	0.1663	0.0873	0.0659	1.17	1.18	1.09	1.07	0.0003233	0.1101	0.2822	0.5502
rs80184959	rs80184959	8	137075215	136062972	T	C	0.1384	0.0348	1.15	(1.07-1.23)	6.853e-05	++++	0	1.146	3	0.7661	0.1605	0.1663	0.0873	0.0659	1.17	1.18	1.09	1.07	0.0003233	0.1101	0.2822	0.5502
rs80228349	rs80228349	8	137075443	136063200	A	G	-0.1384	0.0348	0.87	(0.81-0.93)	6.853e-05	----	0	1.146	3	0.7661	-0.1605	-0.1663	-0.0873	-0.0659	0.85	0.85	0.92	0.94	0.0003233	0.1101	0.2822	0.5502
rs4495468	rs4495468	8	137077100	136064857	T	C	-0.1384	0.0348	0.87	(0.81-0.93)	6.853e-05	----	0	1.146	3	0.7661	-0.1605	-0.1663	-0.0873	-0.0659	0.85	0.85	0.92	0.94	0.0003233	0.1101	0.2822	0.5502
rs79175063	rs79175063	8	137077457	136065214	A	G	-0.1384	0.0348	0.87	(0.81-0.93)	6.853e-05	----	0	1.146	3	0.7661	-0.1605	-0.1663	-0.0873	-0.0659	0.85	0.85	0.92	0.94	0.0003233	0.1101	0.2822	0.5502
rs76368946	rs76368946	8	137077714	136065471	T	C	0.1384	0.0348	1.15	(1.07-1.23)	6.853e-05	++++	0	1.146	3	0.7661	0.1605	0.1663	0.0873	0.0659	1.17	1.18	1.09	1.07	0.0003233	0.1101	0.2822	0.5502
rs11783260	rs11783260	8	137078104	136065861	A	G	-0.1384	0.0348	0.87	(0.81-0.93)	6.853e-05	----	0	1.146	3	0.7661	-0.1605	-0.1663	-0.0873	-0.0659	0.85	0.85	0.92	0.94	0.0003233	0.1101	0.2822	0.5502
rs11783282	rs11783282	8	137078191	136065948	A	G	-0.1384	0.0348	0.87	(0.81-0.93)	6.853e-05	----	0	1.146	3	0.7661	-0.1605	-0.1663	-0.0873	-0.0659	0.85	0.85	0.92	0.94	0.0003233	0.1101	0.2822	0.5502
rs11783352	rs11783352	8	137078362	136066119	A	G	-0.1384	0.0348	0.87	(0.81-0.93)	6.853e-05	----	0	1.146	3	0.7661	-0.1605	-0.1663	-0.0873	-0.0659	0.85	0.85	0.92	0.94	0.0003233	0.1101	0.2822	0.5502
rs11776660	rs11776660	8	137078402	136066159	C	G	0.1384	0.0348	1.15	(1.07-1.23)	6.853e-05	++++	0	1.146	3	0.7661	0.1605	0.1663	0.0873	0.0659	1.17	1.18	1.09	1.07	0.0003233	0.1101	0.2822	0.5502
rs11783386	rs11783386	8	137078445	136066202	A	G	-0.1384	0.0348	0.87	(0.81-0.93)	6.853e-05	----	0	1.146	3	0.7661	-0.1605	-0.1663	-0.0873	-0.0659	0.85	0.85	0.92	0.94	0.0003233	0.1101	0.2822	0.5502
rs77548956	rs77548956	8	137075295	136063052	A	G	-0.1384	0.0348	0.87	(0.81-0.93)	6.853e-05	----	0	1.146	3	0.7661	-0.1605	-0.1663	-0.0873	-0.0659	0.85	0.85	0.92	0.94	0.0003233	0.1101	0.2822	0.5502
rs111945683	rs111945683	8	137077851	136065608	T	C	-0.1384	0.0348	0.87	(0.81-0.93)	6.853e-05	----	0	1.146	3	0.7661	-0.1605	-0.1663	-0.0873	-0.0659	0.85	0.85	0.92	0.94	0.0003233	0.1101	0.2822	0.5502
rs11779378	rs11779378	8	137077920	136065677	A	G	0.1384	0.0348	1.15	(1.07-1.23)	6.853e-05	++++	0	1.146	3	0.7661	0.1605	0.1663	0.0873	0.0659	1.17	1.18	1.09	1.07	0.0003233	0.1101	0.2822	0.5502
rs11780169	rs11780169	8	137078286	136066043	A	G	0.1384	0.0348	1.15	(1.07-1.23)	6.853e-05	++++	0	1.146	3	0.7661	0.1605	0.1663	0.0873	0.0659	1.17	1.18	1.09	1.07	0.0003233	0.1101	0.2822	0.5502
rs4329305	rs4329305	8	137077030	136064787	A	T	0.1384	0.0348	1.15	(1.07-1.23)	6.853e-05	++++	0	1.146	3	0.7661	0.1605	0.1663	0.0873	0.0659	1.17	1.18	1.09	1.07	0.0003233	0.1101	0.2822	0.5502
rs4272418	rs4272418	8	137077244	136065001	T	C	0.1384	0.0348	1.15	(1.07-1.23)	6.853e-05	++++	0	1.146	3	0.7661	0.1605	0.1663	0.0873	0.0659	1.17	1.18	1.09	1.07	0.0003233	0.1101	0.2822	0.5502
rs367592084	X:142195042	X	142195042	143107256	G	GA	-0.1903	0.0478	0.83	(0.75-0.91)	6.854e-05	-+-?	72.6	7.31	2	0.02586	-0.2754	0.09	-0.0807		0.76	1.09	0.92		2.547e-06	0.517	0.4346
rs2072977	rs2072977	20	25469844	25489208	A	G	-0.138	0.0347	0.87	(0.81-0.93)	6.858e-05	----	0	1.005	3	0.7999	-0.1363	-0.1731	-0.1697	-0.0425	0.87	0.84	0.84	0.96	0.00234	0.07958	0.03644	0.7048	(FAM182B|8.705e-09)		(ABHD12|1.478e-07):(FAM182A|3.722e-07):(NINL|5.380e-07):(PYGB|5.838e-05):(FAM182B|0.000603):(GINS1|0.021815)
rs9853977	rs9853977	3	62466477	62480802	A	C	-0.3164	0.0795	0.73	(0.62-0.85)	6.885e-05	---?	0	1.471	2	0.4792	-0.2874	-0.1906	-0.5056		0.75	0.83	0.6		0.002732	0.3961	0.005789
rs2533890	rs2533890	7	2828743	2789109	T	C	-0.1109	0.0279	0.9	(0.85-0.95)	6.896e-05	---?	54	4.347	2	0.1138	-0.0705	-0.1731	-0.2046		0.93	0.84	0.81		0.03882	0.0265	0.0009138
rs145097764	rs145097764	7	7351351	7311720	A	AT	0.1159	0.0291	1.12	(1.06-1.19)	6.897e-05	+++?	0	0.009	2	0.9955	0.1178	0.1124	0.1115		1.13	1.12	1.12		0.0008911	0.169	0.08776		(C1GALT1|3.179e-05)
rs62450839	rs62450839	7	7351395	7311764	A	G	-0.1159	0.0291	0.89	(0.84-0.94)	6.897e-05	---?	0	0.009	2	0.9955	-0.1178	-0.1124	-0.1115		0.89	0.89	0.89		0.0008911	0.169	0.08776
rs10047245	rs10047245	1	172293373	172324233	A	G	-0.2048	0.0515	0.81	(0.74-0.90)	6.901e-05	----	0	0.946	3	0.8143	-0.1695	-0.305	-0.2573	-0.2436	0.84	0.74	0.77	0.78	0.007983	0.05103	0.02824	0.2887
rs4912924	rs4912924	5	142925752	143546187	T	C	0.1805	0.0454	1.2	(1.10-1.31)	6.911e-05	++++	0	0.265	3	0.9665	0.1914	0.1181	0.1883	0.1755	1.21	1.13	1.21	1.19	0.001115	0.3703	0.07562	0.2184
rs277611	rs277611	9	34781427	34781430	A	C	-0.1097	0.0276	0.9	(0.85-0.95)	6.912e-05	----	0	1.311	3	0.7265	-0.0944	-0.1964	-0.1053	-0.114	0.91	0.82	0.9	0.89	0.007354	0.01673	0.1047	0.2053			(FANCG|0.004697):(C9orf131|0.006256):(RPP25L|0.036380):(FAM214B|0.042718):(GALT|0.043429)
rs4672221	rs4672221	2	57919517	57692382	A	T	-0.1064	0.0267	0.9	(0.85-0.95)	6.926e-05	----	0	1.17	3	0.7603	-0.1115	-0.0257	-0.1302	-0.1188	0.89	0.97	0.88	0.89	0.001059	0.7526	0.03797	0.1711
rs74876073	rs74876073	8	137103831	136091588	T	G	0.1422	0.0357	1.15	(1.07-1.24)	6.943e-05	++++	0	0.787	3	0.8525	0.161	0.1651	0.0843	0.1076	1.17	1.18	1.09	1.11	0.0004494	0.1221	0.313	0.3452
rs62523467	rs62523467	8	127253967	126241723	T	C	-0.1094	0.0275	0.9	(0.85-0.95)	6.95e-05	----	0	2.718	3	0.4371	-0.1319	-0.0458	-0.0379	-0.1704	0.88	0.96	0.96	0.84	0.0001835	0.5781	0.5588	0.04832
rs71401865	rs138049686	10	26208113	25919184	CATTTATTT	C	-0.1701	0.0428	0.84	(0.78-0.92)	6.984e-05	---?	65.5	5.79	2	0.05531	-0.1598	-0.4302	-0.0537		0.85	0.65	0.95		0.001966	0.0006214	0.5758
rs370042059	rs370042059	1	172289038	172319898	C	G	-0.208	0.0523	0.81	(0.73-0.90)	7.003e-05	---?	0	0.561	2	0.7553	-0.1816	-0.2853	-0.2513		0.83	0.75	0.78		0.004286	0.06789	0.02718
rs16905497	rs16905497	8	137086958	136074715	A	G	-0.1377	0.0346	0.87	(0.81-0.93)	7.012e-05	----	0	1.266	3	0.7371	-0.1616	-0.1638	-0.081	-0.0659	0.85	0.85	0.92	0.94	0.0002752	0.115	0.3171	0.5502
rs2258053	rs2258053	20	25271033	25290397	C	G	-0.1379	0.0347	0.87	(0.81-0.93)	7.037e-05	----	0	1.806	3	0.6136	-0.1363	-0.2135	-0.1553	-0.0177	0.87	0.81	0.86	0.98	0.002415	0.02904	0.05734	0.8739	(FAM182B|9.727e-09)		(ABHD12|1.156e-07):(FAM182A|3.633e-07):(NINL|7.447e-07):(FAM182B|0.000118):(PYGB|0.000120):(GINS1|0.013352)
rs2665277	rs2665277	16	54242688	54208776	T	C	0.1155	0.0291	1.12	(1.06-1.19)	7.056e-05	++++	0	1.191	3	0.7551	0.1411	0.0739	0.079	0.0742	1.15	1.08	1.08	1.08	0.0001601	0.3877	0.2437	0.4264
rs35213411	rs35213411	10	26181902	25892973	CAG	C	0.1843	0.0464	1.2	(1.10-1.32)	7.064e-05	+++?	73.3	7.5	2	0.02352	0.1873	0.4847	0.0118		1.21	1.62	1.01		0.0008393	0.0004968	0.9085
rs143499624	rs541959953	4	30428680	30427058	CAAACA	C	0.5439	0.1369	1.72	(1.32-2.25)	7.065e-05	?++?	0	0.006	1	0.9405		0.559	0.537			1.75	1.71			0.0218	0.00117
rs2424699	rs2424699	20	25257462	25276826	A	G	0.1081	0.0272	1.11	(1.06-1.18)	7.067e-05	++++	0	2.122	3	0.5476	0.1017	0.0363	0.1249	0.2021	1.11	1.04	1.13	1.22	0.003617	0.646	0.05437	0.01864	(FAM182B|5.28e-20):(ABHD12|1.023e-19):(NINL|6.466e-12):(FAM182A|0.003964)		(FAM182A|2.769e-46):(ABHD12|1.310e-44):(NINL|2.413e-41):(FAM182B|5.177e-19):(GINS1|1.258e-05):(ENSG00000277938|0.013066):(VSX1|0.029807)
rs75745381	rs75745381	8	137115906	136103663	A	G	0.142	0.0358	1.15	(1.07-1.24)	7.101e-05	++++	0	0.996	3	0.8023	0.1629	0.1685	0.0754	0.1076	1.18	1.18	1.08	1.11	0.0003923	0.1134	0.367	0.3452
rs34706786	rs34706786	7	14869995	14830370	A	AT	-0.1494	0.0376	0.86	(0.80-0.93)	7.104e-05	-+-?	35.2	3.088	2	0.2135	-0.1795	0.0325	-0.1516		0.84	1.03	0.86		9.325e-05	0.771	0.06072
rs183369	rs183369	7	14914582	14874957	A	C	0.1374	0.0346	1.15	(1.07-1.23)	7.106e-05	+-++	33.2	4.492	3	0.213	0.1903	-0.0315	0.0816	0.1026	1.21	0.97	1.09	1.11	1.963e-05	0.7692	0.2971	0.3492			(DGKB|0.000438)
rs757786	rs757786	7	2836019	2796385	T	C	-0.1059	0.0267	0.9	(0.85-0.95)	7.115e-05	----	19.8	3.74	3	0.2909	-0.0714	-0.1655	-0.1956	-0.0806	0.93	0.85	0.82	0.92	0.03757	0.03327	0.001777	0.3436
rs969303	rs969303	2	56466834	56239699	A	T	0.106	0.0267	1.11	(1.06-1.17)	7.14e-05	++++	9.8	3.325	3	0.3442	0.0688	0.1738	0.1794	0.1194	1.07	1.19	1.2	1.13	0.04482	0.02491	0.004346	0.167			(ENSG00000233251|2.487e-08)
rs113464470	rs113464470	14	95700975	95234638	T	C	-0.3508	0.0883	0.7	(0.59-0.84)	7.153e-05	---?	3.5	2.074	2	0.3546	-0.2735	-0.4719	-0.6029		0.76	0.62	0.55		0.008832	0.05689	0.006664
rs12712171	rs12712171	2	103746076	103129618	C	G	-0.107	0.027	0.9	(0.85-0.95)	7.155e-05	----	0	1.853	3	0.6034	-0.1053	-0.0363	-0.1106	-0.1961	0.9	0.96	0.9	0.82	0.002372	0.6469	0.07965	0.02387
rs73068042	rs73068042	3	36918401	36876910	A	G	0.3471	0.0874	1.41	(1.19-1.68)	7.159e-05	?+++	0	1.008	2	0.6042		0.3315	0.4408	0.2263		1.39	1.55	1.25		0.03336	0.001262	0.1736	(TRANK1|0.01027)
rs4909560	rs4909560	8	137079029	136066786	T	C	0.1376	0.0346	1.15	(1.07-1.23)	7.163e-05	++++	0	1.263	3	0.7379	0.1615	0.1638	0.081	0.0659	1.18	1.18	1.08	1.07	0.0002817	0.115	0.3171	0.5502
rs10651295	rs373318161	17	63604345	65608227	CAA	C	0.11	0.0277	1.12	(1.06-1.18)	7.173e-05	+++?	0	1.521	2	0.4675	0.1196	0.1624	0.0488		1.13	1.18	1.05		0.0004008	0.04254	0.4226
rs7519093	rs7519093	1	23541078	23214585	A	T	0.1189	0.0299	1.13	(1.06-1.19)	7.185e-05	+++-	47.4	5.706	3	0.1268	0.1266	0.1142	0.1972	-0.0883	1.13	1.12	1.22	0.92	0.001047	0.1874	0.004204	0.3729			(HTR1D|0.002649):(ENSG00000229010|0.026047)
rs3943951	rs3943951	5	153805256	154425696	A	G	-0.109	0.0275	0.9	(0.85-0.95)	7.211e-05	----	0	1.944	3	0.5841	-0.0877	-0.1248	-0.1902	-0.0846	0.92	0.88	0.83	0.92	0.01245	0.1135	0.004665	0.3314
rs342547	rs342547	5	16176363	16176254	T	C	-0.1166	0.0294	0.89	(0.84-0.94)	7.216e-05	--++	73	11.102	3	0.01119	-0.1664	-0.2255	0.0235	0.0645	0.85	0.8	1.02	1.07	1.033e-05	0.008971	0.7333	0.4972	(MARCH11|0.04733)		(MARCH11|0.001046)
rs368949037	rs368949037	20	25542326	25561690	A	G	0.1444	0.0364	1.16	(1.08-1.24)	7.227e-05	+++?	0	0.217	2	0.8973	0.1328	0.157	0.174		1.14	1.17	1.19		0.002993	0.1097	0.03203
rs11100243	rs11100243	4	160518889	159597737	A	G	-0.1056	0.0266	0.9	(0.85-0.95)	7.258e-05	----	0	0.774	3	0.8557	-0.0926	-0.1587	-0.0971	-0.139	0.91	0.85	0.91	0.87	0.007163	0.04368	0.1127	0.1004
rs12556213	rs12556213	X	21884412	21866294	C	G	0.5786	0.1458	1.78	(1.34-2.37)	7.263e-05	?++?	0	0.423	1	0.5152		0.4492	0.6481			1.57	1.91			0.06853	0.0003381
rs168210	rs168210	5	16177227	16177118	T	C	0.1124	0.0283	1.12	(1.06-1.18)	7.266e-05	+++-	31	4.351	3	0.226	0.1398	0.1873	0.0373	-0.0044	1.15	1.21	1.04	1	0.0001267	0.02412	0.5761	0.9607			(MARCH11|0.000502)
rs342545	rs342545	5	16174903	16174794	T	C	-0.1165	0.0294	0.89	(0.84-0.94)	7.279e-05	--++	72.7	11.003	3	0.01171	-0.1655	-0.2255	0.0234	0.0645	0.85	0.8	1.02	1.07	1.096e-05	0.008971	0.7357	0.4972			(MARCH11|0.001063)
rs138890807	rs138890807	8	87971216	86958988	A	G	-0.2233	0.0563	0.8	(0.72-0.89)	7.288e-05	---+	0	1.676	3	0.6423	-0.2527	-0.2456	-0.1749	0.1378	0.78	0.78	0.84	1.15	0.000274	0.1599	0.1571	0.6602
rs10992338	rs10992338	9	92704074	89941792	A	G	-0.1296	0.0327	0.88	(0.82-0.94)	7.309e-05	----	0	1.09	3	0.7795	-0.1536	-0.0545	-0.1044	-0.1279	0.86	0.95	0.9	0.88	0.0002858	0.5569	0.1644	0.2402
rs80323452	rs80323452	8	137072546	136060303	A	G	0.1378	0.0348	1.15	(1.07-1.23)	7.316e-05	++++	0	1.127	3	0.7705	0.1597	0.1663	0.0873	0.0659	1.17	1.18	1.09	1.07	0.0003488	0.1101	0.2822	0.5502
rs75660981	rs75660981	8	137072650	136060407	T	C	0.1378	0.0348	1.15	(1.07-1.23)	7.316e-05	++++	0	1.127	3	0.7705	0.1597	0.1663	0.0873	0.0659	1.17	1.18	1.09	1.07	0.0003488	0.1101	0.2822	0.5502
rs75005433	rs75005433	8	137073456	136061213	T	C	0.1378	0.0348	1.15	(1.07-1.23)	7.316e-05	++++	0	1.127	3	0.7705	0.1597	0.1663	0.0873	0.0659	1.17	1.18	1.09	1.07	0.0003488	0.1101	0.2822	0.5502
rs74459919	rs74459919	8	137073720	136061477	A	C	-0.1378	0.0348	0.87	(0.81-0.93)	7.316e-05	----	0	1.127	3	0.7705	-0.1597	-0.1663	-0.0873	-0.0659	0.85	0.85	0.92	0.94	0.0003488	0.1101	0.2822	0.5502
rs78993430	rs78993430	8	137073866	136061623	T	C	0.1378	0.0348	1.15	(1.07-1.23)	7.316e-05	++++	0	1.127	3	0.7705	0.1597	0.1663	0.0873	0.0659	1.17	1.18	1.09	1.07	0.0003488	0.1101	0.2822	0.5502
rs76103425	rs76103425	8	137072854	136060611	A	G	0.1378	0.0348	1.15	(1.07-1.23)	7.316e-05	++++	0	1.127	3	0.7705	0.1597	0.1663	0.0873	0.0659	1.17	1.18	1.09	1.07	0.0003488	0.1101	0.2822	0.5502
rs2185915	rs2185915	20	25736961	25756325	C	G	0.1077	0.0272	1.11	(1.06-1.17)	7.322e-05	++++	0	2.382	3	0.4971	0.0886	0.1469	0.0864	0.2228	1.09	1.16	1.09	1.25	0.01026	0.07135	0.1855	0.01071	(FAM182B|2.655e-31):(NINL|1.289e-11):(ABHD12|2.163e-09):(FAM182A|0.0001314)		(FAM182A|3.280e-58):(NINL|1.992e-41):(ABHD12|4.689e-25):(FAM182B|5.332e-19):(ZNF337|8.340e-05):(GINS1|0.000114)
rs138393658	rs138393658	X	22500270	22482153	C	G	-0.6571	0.1657	0.52	(0.37-0.72)	7.324e-05	?--?	44.9	1.816	1	0.1778		-0.2814	-0.7898			0.75	0.45			0.3855	4.179e-05
rs761304808	rs145006591	17	43054645	44977277	G	GT	-0.4281	0.108	0.65	(0.53-0.81)	7.331e-05	?--?	0	0.119	1	0.7297		-0.3898	-0.4644			0.68	0.63			0.01182	0.002049		(SLC25A39|0.009193)
rs4808927	rs4808927	19	19282265	19171456	A	G	-0.5464	0.1378	0.58	(0.44-0.76)	7.336e-05	?--?	0	0.028	1	0.8665		-0.523	-0.5693			0.59	0.57			0.00768	0.003282				(NCAN|0.017427)
rs12572349	rs12572349	10	49978237	48770192	T	C	-0.1413	0.0356	0.87	(0.81-0.93)	7.337e-05	----	0	0.429	3	0.9341	-0.1278	-0.1547	-0.1898	-0.128	0.88	0.86	0.83	0.88	0.00453	0.1412	0.0291	0.2801
rs77265816	rs77265816	2	83278823	83051699	A	G	0.2791	0.0704	1.32	(1.15-1.52)	7.359e-05	+++?	0	0.336	2	0.8454	0.2784	0.1931	0.3322		1.32	1.21	1.39		0.001663	0.3096	0.0235
rs114501143	rs114501143	2	83280277	83053153	A	G	0.2791	0.0704	1.32	(1.15-1.52)	7.359e-05	+++?	0	0.336	2	0.8454	0.2784	0.1931	0.3322		1.32	1.21	1.39		0.001663	0.3096	0.0235
rs10506736	rs10506736	12	77632712	77238932	C	G	-0.1226	0.0309	0.88	(0.83-0.94)	7.366e-05	--+-	67.5	9.23	3	0.02638	-0.151	-0.1363	0.0704	-0.2623	0.86	0.87	1.07	0.77	0.0001385	0.1258	0.3467	0.007318
rs215490	rs215490	4	23369080	23367457	T	C	0.5152	0.13	1.67	(1.30-2.16)	7.38e-05	??+?	0	0	0	1			0.5152				1.67				7.38e-05
rs2379196	rs2379196	9	92702983	89940701	A	T	0.1299	0.0328	1.14	(1.07-1.21)	7.38e-05	++++	0	1.072	3	0.7839	0.1536	0.0545	0.1062	0.1279	1.17	1.06	1.11	1.14	0.0003015	0.5569	0.1576	0.2402
rs116938331	rs116938331	12	97545933	97152155	A	G	-0.8797	0.222	0.41	(0.27-0.64)	7.39e-05	?--?	0	0.074	1	0.7857		-0.9475	-0.826			0.39	0.44			0.004549	0.005426
rs10917360	rs10917360	1	23539010	23212517	A	G	0.1186	0.0299	1.13	(1.06-1.19)	7.396e-05	+++-	47.8	5.752	3	0.1243	0.131	0.1098	0.1873	-0.0948	1.14	1.12	1.21	0.91	0.000696	0.205	0.00639	0.3388			(HTR1D|0.002227):(ENSG00000229010|0.031954)
rs2940707	rs2940707	10	49989792	48781747	T	G	-0.1166	0.0294	0.89	(0.84-0.94)	7.427e-05	----	0	0.546	3	0.9087	-0.1322	-0.1135	-0.089	-0.0716	0.88	0.89	0.91	0.93	0.0004454	0.1921	0.1962	0.4618
rs1402720	rs1402720	2	212825556	211960831	A	G	-0.205	0.0517	0.81	(0.74-0.90)	7.437e-05	?---	0	0.802	2	0.6698		-0.2708	-0.1613	-0.2054		0.76	0.85	0.81		0.004339	0.03659	0.04571
rs432223	16:83923757	16	83923757	83890152	A	G	-0.4227	0.1067	0.66	(0.53-0.81)	7.446e-05	???-	0	0	0	1				-0.4227				0.66				7.446e-05
rs7904722	rs7904722	10	131961891	130163627	T	C	0.1062	0.0268	1.11	(1.06-1.17)	7.451e-05	+-++	65.2	8.63	3	0.03463	0.1519	-0.0974	0.0779	0.1169	1.16	0.91	1.08	1.12	1.027e-05	0.2173	0.2135	0.1806	(GLRX3|1.657e-05)		(GLRX3|0.000821)
rs147162334	rs147162334	9	137390162	134498316	CCT	C	-0.7975	0.2013	0.45	(0.30-0.67)	7.466e-05	??-?	0	0	0	1			-0.7975				0.45				7.466e-05
rs4416001	rs4416001	16	57556859	57522947	C	G	-0.1099	0.0277	0.9	(0.85-0.95)	7.47e-05	----	0	1.21	3	0.7507	-0.124	-0.0266	-0.1196	-0.1005	0.88	0.97	0.89	0.9	0.0004848	0.7466	0.06706	0.2604
rs74406163	rs74406163	8	137083664	136071421	A	G	-0.136	0.0343	0.87	(0.82-0.93)	7.471e-05	----	0	1.227	3	0.7466	-0.1551	-0.1802	-0.0833	-0.0644	0.86	0.84	0.92	0.94	0.000423	0.07956	0.301	0.5582
rs58384989	rs58384989	16	12501469	12407612	A	G	0.2527	0.0638	1.29	(1.14-1.46)	7.472e-05	++++	0	0.218	3	0.9747	0.2585	0.2957	0.1972	0.3132	1.29	1.34	1.22	1.37	0.00095	0.08448	0.1821	0.6348
rs140312320	rs140312320	10	103992418	102232661	A	G	0.2479	0.0626	1.28	(1.13-1.45)	7.487e-05	++-+	18.8	3.696	3	0.2962	0.3126	0.2255	-0.0477	0.1883	1.37	1.25	0.95	1.21	3.393e-05	0.2104	0.7838	0.4576			(BORCS7|0.010163):(MFSD13A|0.016429)
rs7558343	rs7558343	2	237713970	236805327	T	C	0.1177	0.0297	1.12	(1.06-1.19)	7.495e-05	+++?	0	0.886	2	0.642	0.1249	0.1621	0.0686		1.13	1.18	1.07		0.0006032	0.05479	0.2913
rs79441352	rs79441352	8	137069928	136057685	T	C	0.138	0.0349	1.15	(1.07-1.23)	7.518e-05	++++	0	1.152	3	0.7645	0.1616	0.1611	0.0854	0.0679	1.18	1.17	1.09	1.07	0.0003118	0.1266	0.2908	0.5374
rs72660148	rs72660148	4	86892695	85971542	A	G	-0.2745	0.0693	0.76	(0.66-0.87)	7.53e-05	?---	23.9	2.627	2	0.2689		-0.1191	-0.3857	-0.2478		0.89	0.68	0.78		0.3619	0.0001707	0.06763			(MAPK10|0.003400)
rs10188465	rs10188465	2	56465252	56238117	C	G	-0.1057	0.0267	0.9	(0.85-0.95)	7.536e-05	----	7.9	3.256	3	0.3538	-0.0703	-0.1694	-0.1832	-0.1049	0.93	0.84	0.83	0.9	0.04047	0.02862	0.003607	0.2258			(ENSG00000233251|3.949e-08)
rs116448083	rs116448083	6	32486973	32519196	A	G	0.2566	0.0648	1.29	(1.14-1.47)	7.552e-05	??+?	0	0	0	1			0.2566				1.29				7.552e-05
rs16905496	rs16905496	8	137086790	136074547	A	G	0.1371	0.0346	1.15	(1.07-1.23)	7.573e-05	++++	0	1.244	3	0.7426	0.1606	0.1638	0.081	0.0659	1.17	1.18	1.08	1.07	0.0003011	0.115	0.3171	0.5502
rs4909562	rs4909562	8	137081094	136068851	T	G	0.1371	0.0346	1.15	(1.07-1.23)	7.573e-05	++++	0	1.244	3	0.7426	0.1606	0.1638	0.081	0.0659	1.17	1.18	1.08	1.07	0.0003011	0.115	0.3171	0.5502
rs16905499	rs16905499	8	137087423	136075180	A	T	-0.1371	0.0346	0.87	(0.81-0.93)	7.573e-05	----	0	1.244	3	0.7426	-0.1606	-0.1638	-0.081	-0.0659	0.85	0.85	0.92	0.94	0.0003011	0.115	0.3171	0.5502
rs7179645	rs7179645	15	69900146	69607807	T	G	-0.1252	0.0316	0.88	(0.83-0.94)	7.601e-05	-+--	12	3.409	3	0.3327	-0.1461	0.0334	-0.1651	-0.1105	0.86	1.03	0.85	0.9	0.0002752	0.7217	0.03435	0.2677			(GLCE|0.022339)
rs147886416	rs147886416	16	79997315	79963418	A	G	-0.5954	0.1505	0.55	(0.41-0.74)	7.604e-05	?--?	0	0.09	1	0.7648		-0.5324	-0.6275			0.59	0.53			0.0396	0.0006927
rs10764896	rs10764896	10	131471722	129673458	A	G	-0.1052	0.0266	0.9	(0.85-0.95)	7.605e-05	----	19.8	3.743	3	0.2906	-0.1325	-0.148	-0.009	-0.0354	0.88	0.86	0.99	0.97	7.895e-05	0.05676	0.8918	0.6844			(MGMT|2.107e-09)
rs757787	rs757787	7	2836355	2796721	A	G	-0.1047	0.0265	0.9	(0.86-0.95)	7.615e-05	----	27.3	4.125	3	0.2483	-0.0686	-0.1561	-0.2029	-0.0844	0.93	0.86	0.82	0.92	0.0437	0.04411	0.001089	0.3207
rs7913773	rs7913773	10	20618481	20329552	T	G	0.245	0.0619	1.28	(1.13-1.44)	7.638e-05	??++	42.3	1.734	1	0.1878			0.3045	0.1333			1.36	1.14			7.158e-05	0.2043
rs146558702	rs146558702	10	75912804	74153046	G	GAATT	-0.1569	0.0397	0.85	(0.79-0.92)	7.646e-05	---?	0	0.265	2	0.8757	-0.1714	-0.1424	-0.1231		0.84	0.87	0.88		0.0005156	0.1903	0.1439		(VCL|0.0495)
rs34774127	rs34774127	2	126020186	125262609	CT	C	0.1154	0.0292	1.12	(1.06-1.19)	7.661e-05	+-+?	62.1	5.283	2	0.07127	0.1458	-0.0602	0.1231		1.16	0.94	1.13		4.126e-05	0.4654	0.05857
rs73842418	rs73842418	3	62466385	62480710	T	C	0.3143	0.0795	1.37	(1.17-1.60)	7.696e-05	+++?	0	1.49	2	0.4747	0.2844	0.1906	0.5056		1.33	1.21	1.66		0.003034	0.3961	0.005789
rs1206228	rs1206228	X	136513345	137431186	T	C	0.1387	0.0351	1.15	(1.07-1.23)	7.697e-05	+++?	0	1.845	2	0.3975	0.1258	0.2631	0.108		1.13	1.3	1.11		0.00427	0.007965	0.1319
rs35887598	rs35887598	10	26825511	26536582	A	G	0.2194	0.0555	1.25	(1.12-1.39)	7.716e-05	+?++	0	0.34	2	0.8438	0.2355		0.2086	0.1348	1.27		1.23	1.14	0.0003034		0.1359	0.4051			(RAB18|0.042094)
rs2339849	rs2339849	2	23847383	23624513	T	G	0.1072	0.0271	1.11	(1.06-1.17)	7.729e-05	++++	0	0.826	3	0.8431	0.0917	0.1041	0.127	0.1706	1.1	1.11	1.14	1.19	0.008564	0.1888	0.04618	0.05015
rs2426473	rs2426473	20	51857775	53241236	A	G	-0.2079	0.0526	0.81	(0.73-0.90)	7.743e-05	??--	46.8	1.881	1	0.1702			-0.2607	-0.1093			0.77	0.9			6.347e-05	0.2199
rs12455001	rs12455001	18	4440477	4440477	T	G	0.11	0.0278	1.12	(1.06-1.18)	7.757e-05	++++	0	0.675	3	0.879	0.105	0.0814	0.1118	0.1764	1.11	1.08	1.12	1.19	0.003166	0.3095	0.09281	0.05361
rs11778148	rs11778148	8	137064517	136052274	A	C	-0.1378	0.0349	0.87	(0.81-0.93)	7.758e-05	----	0	1.013	3	0.798	-0.1582	-0.169	-0.0774	-0.0938	0.85	0.84	0.93	0.91	0.0004227	0.1095	0.3361	0.3981
rs10445929	rs10445929	2	23844394	23621524	A	G	-0.1073	0.0271	0.9	(0.85-0.95)	7.768e-05	----	0	0.998	3	0.8017	-0.0906	-0.0982	-0.1327	-0.1745	0.91	0.91	0.88	0.84	0.009471	0.2165	0.03745	0.04488
rs71609049	rs71609049	4	160516380	159595228	A	G	-0.1092	0.0276	0.9	(0.85-0.95)	7.791e-05	----	0	1.912	3	0.5909	-0.0846	-0.2015	-0.1163	-0.1396	0.92	0.82	0.89	0.87	0.01693	0.01279	0.07479	0.118
rs12915157	rs12915157	15	69933568	69641229	T	C	-0.1186	0.03	0.89	(0.84-0.94)	7.791e-05	---+	34	4.543	3	0.2085	-0.1343	-0.0738	-0.1935	0.048	0.87	0.93	0.82	1.05	0.0004077	0.41	0.009549	0.6111
rs374701	rs374701	20	25483616	25502980	A	G	-0.1048	0.0265	0.9	(0.85-0.95)	7.812e-05	----	0	1.488	3	0.685	-0.0889	-0.0917	-0.116	-0.1973	0.91	0.91	0.89	0.82	0.008673	0.246	0.06709	0.01898	(ABHD12|8.96e-22):(FAM182B|2.663e-20):(NINL|6.13e-18):(FAM182A|8.354e-10):(VSX1|0.0404)		(FAM182A|1.256e-65):(ABHD12|6.083e-59):(NINL|2.175e-54):(FAM182B|1.742e-27):(GINS1|4.786e-08):(ZNF337|0.007991):(ENSG00000277938|0.031443):(VSX1|0.038854)
rs2829061	rs2829061	21	25789522	24417208	T	C	0.2309	0.0585	1.26	(1.12-1.41)	7.814e-05	++++	0	1.71	3	0.6348	0.2601	0.0733	0.2021	0.482	1.3	1.08	1.22	1.62	0.0004568	0.6576	0.1034	0.1399
rs59369733	rs59369733	20	25329082	25348446	T	TAA	-0.1415	0.0358	0.87	(0.81-0.93)	7.823e-05	---?	0	0.502	2	0.778	-0.131	-0.2054	-0.1328		0.88	0.81	0.88		0.002913	0.03429	0.09657
rs28475363	rs28475363	4	14042160	14040536	A	G	0.2655	0.0672	1.3	(1.14-1.49)	7.828e-05	?+++	0	1.786	2	0.4094		0.1222	0.3199	0.3254		1.13	1.38	1.38		0.3341	0.001018	0.01738
rs56387972	rs56387972	12	116745799	116307994	T	C	-0.1716	0.0434	0.84	(0.77-0.92)	7.849e-05	----	0	2.607	3	0.4562	-0.1528	-0.2172	-0.2958	-0.0391	0.86	0.8	0.74	0.96	0.005868	0.09533	0.005396	0.7674
rs35429786	rs3036250	7	14873025	14833400	T	TTA	-0.1355	0.0343	0.87	(0.82-0.93)	7.853e-05	-+-?	38.6	3.258	2	0.1961	-0.1608	0.0296	-0.1518		0.85	1.03	0.86		0.0001215	0.7625	0.04575
rs17363772	rs17363772	8	127274730	126262485	T	C	0.1088	0.0275	1.11	(1.06-1.18)	7.858e-05	++++	4.4	3.138	3	0.3709	0.1311	0.0175	0.0497	0.1797	1.14	1.02	1.05	1.2	0.000213	0.8322	0.4442	0.03622
rs1827401	rs1827401	5	17189352	17189243	T	C	0.1039	0.0263	1.11	(1.05-1.17)	7.907e-05	++++	0	0.874	3	0.8317	0.1124	0.0373	0.1196	0.1014	1.12	1.04	1.13	1.11	0.000895	0.6289	0.05214	0.234
rs5840306	rs5840306	20	9035326	9054679	A	AT	-0.1567	0.0397	0.85	(0.79-0.92)	7.917e-05	---?	0	1.394	2	0.4981	-0.1493	-0.2662	-0.1035		0.86	0.77	0.9		0.001958	0.01337	0.2609
rs400357	rs400357	20	25479058	25498422	A	G	-0.1049	0.0266	0.9	(0.85-0.95)	7.923e-05	----	0	1.557	3	0.6691	-0.0898	-0.0853	-0.116	-0.1996	0.91	0.92	0.89	0.82	0.008215	0.2785	0.06759	0.01763	(ABHD12|2.56e-21):(FAM182B|1.814e-20):(NINL|3.517e-18):(FAM182A|7.776e-10):(VSX1|0.0439)		(FAM182A|8.338e-66):(ABHD12|9.586e-59):(NINL|2.315e-53):(FAM182B|6.542e-28):(GINS1|1.727e-08):(ZNF337|0.009803):(ENSG00000277938|0.026145):(VSX1|0.033633)
rs10007161	rs10007161	4	167734642	166813491	A	G	0.1601	0.0406	1.17	(1.08-1.27)	7.925e-05	+++-	38.5	4.874	3	0.1812	0.1988	0.2535	0.1035	-0.0719	1.22	1.29	1.11	0.93	0.0001174	0.04098	0.2917	0.567	(SPOCK3|0.01782)
rs66781562	rs66781562	8	88042635	87030407	T	C	0.1095	0.0277	1.12	(1.06-1.18)	7.938e-05	++++	0	0.517	3	0.9151	0.1115	0.1512	0.0761	0.1091	1.12	1.16	1.08	1.12	0.001674	0.06648	0.2465	0.2203
rs488971	rs488971	2	23854636	23631766	T	C	0.1153	0.0292	1.12	(1.06-1.19)	7.941e-05	++++	0	1.473	3	0.6884	0.108	0.0526	0.1781	0.1157	1.11	1.05	1.19	1.12	0.004157	0.5315	0.00788	0.2401
rs9423639	rs9423639	10	5538801	5496838	T	C	-0.1171	0.0297	0.89	(0.84-0.94)	7.954e-05	----	0	2.648	3	0.4491	-0.1122	-0.249	-0.079	-0.073	0.89	0.78	0.92	0.93	0.003026	0.005968	0.2576	0.4446
rs6083851	rs6083851	20	25401235	25420599	A	G	-0.1044	0.0265	0.9	(0.86-0.95)	7.967e-05	----	0	1.475	3	0.6881	-0.0853	-0.1035	-0.1222	-0.1913	0.92	0.9	0.88	0.83	0.01177	0.1875	0.05289	0.02244	(ABHD12|2.581e-22):(FAM182B|1.417e-20):(NINL|1.417e-17):(FAM182A|2.097e-09)		(FAM182A|3.480e-65):(ABHD12|4.920e-60):(NINL|3.472e-54):(FAM182B|1.929e-27):(GINS1|6.431e-08):(ZNF337|0.010058):(ENSG00000277938|0.034769)
rs539050161	rs539050161	10	75945434	74185676	CAA	C	0.1602	0.0406	1.17	(1.08-1.27)	7.979e-05	+++?	0	0.217	2	0.8972	0.1706	0.1689	0.1249		1.19	1.18	1.13		0.0007548	0.1275	0.1465
rs6975990	rs6975990	7	78054103	78424786	T	C	0.1529	0.0388	1.17	(1.08-1.26)	7.991e-05	++++	0	0.899	3	0.8256	0.1499	0.1846	0.195	0.0568	1.16	1.2	1.22	1.06	0.002522	0.128	0.02833	0.6464
rs138574318	rs138574318	8	58503874	57591315	T	TA	-0.234	0.0593	0.79	(0.70-0.89)	7.991e-05	---?	0	1.411	2	0.4939	-0.2223	-0.4015	-0.163		0.8	0.67	0.85		0.002481	0.01271	0.2048
rs13326194	rs13326194	3	3819518	3777834	A	G	0.3053	0.0774	1.36	(1.17-1.58)	7.997e-05	?+++	30.1	2.86	2	0.2393		0.2021	0.4331	0.1296		1.22	1.54	1.14		0.1416	7.209e-05	0.4779
rs35526728	rs35526728	3	57150918	57116890	T	TAA	0.1732	0.0439	1.19	(1.09-1.30)	8.002e-05	+++?	0	0.779	2	0.6773	0.1887	0.204	0.0907		1.21	1.23	1.09		0.0003488	0.09493	0.3833
rs75188150	rs75188150	21	25791719	24419405	A	G	-0.2298	0.0583	0.79	(0.71-0.89)	8.009e-05	----	0	1.671	3	0.6434	-0.257	-0.0733	-0.2046	-0.482	0.77	0.93	0.81	0.62	0.0004887	0.6576	0.1008	0.1399
rs11845141	rs11845141	14	87981391	87515047	A	G	0.316	0.0801	1.37	(1.17-1.60)	8.032e-05	+++?	35.8	3.116	2	0.2106	0.4134	0.1071	0.1124		1.51	1.11	1.12		2.148e-05	0.6603	0.5168
rs35372875	rs35372875	3	57118650	57084622	T	TG	0.18	0.0457	1.2	(1.09-1.31)	8.066e-05	+++?	0	1.19	2	0.5517	0.2089	0.1735	0.0789		1.23	1.19	1.08		0.0001578	0.1683	0.4552
rs79874506	rs79874506	8	137083404	136071161	T	C	-0.1372	0.0348	0.87	(0.81-0.93)	8.086e-05	----	0	1.058	3	0.7873	-0.1575	-0.1695	-0.09	-0.0659	0.85	0.84	0.91	0.94	0.0004375	0.1043	0.2664	0.5502
rs34544020	rs34544020	10	26819297	26530368	T	C	-0.205	0.052	0.81	(0.74-0.90)	8.099e-05	-?--	0	0.229	2	0.892	-0.2179		-0.1532	-0.2099	0.8		0.86	0.81	0.0004422		0.2047	0.1785
rs7693162	rs7693162	4	160518247	159597095	C	G	-0.1053	0.0267	0.9	(0.85-0.95)	8.107e-05	----	0	0.738	3	0.8643	-0.0926	-0.1587	-0.0971	-0.1352	0.91	0.85	0.91	0.87	0.00752	0.04368	0.1127	0.1109
rs35669194	rs35669194	15	59921122	59628923	G	GT	-0.2689	0.0682	0.76	(0.67-0.87)	8.13e-05	??-?	0	0	0	1			-0.2689				0.76				8.13e-05
rs9314622	rs9314622	8	6975907	7118385	A	T	0.2029	0.0515	1.22	(1.11-1.36)	8.131e-05	??++	0	0.875	1	0.3496			0.2377	0.1363			1.27	1.15			0.000183	0.121
rs11293412	rs11293412	5	128174885	128839192	G	GA	0.114	0.0289	1.12	(1.06-1.19)	8.134e-05	+++?	0	0.624	2	0.7321	0.1302	0.0871	0.0788		1.14	1.09	1.08		0.0002472	0.2731	0.2182		(SLC27A6|0.03526)
rs55872321	X:142193826	X	142193826	143106040	A	G	-0.1893	0.048	0.83	(0.75-0.91)	8.158e-05	-+-?	72.7	7.321	2	0.02573	-0.2761	0.0821	-0.0686		0.76	1.09	0.93		2.643e-06	0.5559	0.5094
rs4510820	rs4510820	8	127263015	126250770	A	C	-0.108	0.0274	0.9	(0.85-0.95)	8.173e-05	----	7.1	3.229	3	0.3577	-0.134	-0.0281	-0.0357	-0.1683	0.87	0.97	0.96	0.85	0.0001392	0.7321	0.5812	0.05089
rs792608	rs792608	8	13799847	13942338	A	G	-0.168	0.0426	0.85	(0.78-0.92)	8.177e-05	----	0	1.105	3	0.7758	-0.1748	-0.2367	-0.1536	-0.035	0.84	0.79	0.86	0.97	0.0009799	0.05481	0.1556	0.8185
rs16848815	rs16848815	3	189047108	189329319	A	G	0.3115	0.0791	1.37	(1.17-1.59)	8.189e-05	??++	0	0.062	1	0.8028			0.2942	0.3341			1.34	1.4			0.005116	0.005405
rs2252054	rs2252054	4	3496058	3494331	T	C	-0.1696	0.0431	0.84	(0.78-0.92)	8.195e-05	----	52.9	6.374	3	0.09475	-0.1019	-0.346	-0.3423	-0.1009	0.9	0.71	0.71	0.9	0.06052	0.005465	0.001445	0.4804	(LRPAP1|8.49e-05)		(LRPAP1|2.136e-07):(DOK7|0.001258):(ENSG00000261643|0.004145)
rs113489487	rs113489487	8	137075253	136063010	A	T	0.137	0.0348	1.15	(1.07-1.23)	8.199e-05	++++	0	1.096	3	0.7779	0.1583	0.1663	0.0873	0.0659	1.17	1.18	1.09	1.07	0.0003979	0.1101	0.2822	0.5502
rs6115241	rs6115241	20	25640732	25660096	C	G	-0.1203	0.0305	0.89	(0.84-0.94)	8.201e-05	----	13.4	3.463	3	0.3255	-0.0971	-0.1848	-0.2086	-0.0162	0.91	0.83	0.81	0.98	0.01333	0.03357	0.003948	0.8718	(FAM182B|4.915e-23):(VSX1|0.003814):(VN1R108P|0.0295)		(VSX1|1.324e-07):(FAM182B|1.815e-07):(FAM182A|8.641e-06):(NINL|2.694e-05):(PYGB|0.008430):(ABHD12|0.010574)
rs35690709	rs35690709	11	133175302	133305407	T	C	0.4077	0.1035	1.5	(1.23-1.84)	8.221e-05	?+++	22.5	2.582	2	0.275		0.261	0.6294	0.3451		1.3	1.88	1.41		0.09256	0.0003111	0.133
rs56350063	rs56350063	14	87982327	87515983	T	C	0.3167	0.0804	1.37	(1.17-1.61)	8.234e-05	+++?	36.4	3.146	2	0.2074	0.4154	0.1071	0.1124		1.51	1.11	1.12		2.167e-05	0.6603	0.5168
rs17085068	rs17085068	18	69415096	71747860	A	G	-0.2268	0.0576	0.8	(0.71-0.89)	8.253e-05	----	0	1.505	3	0.6812	-0.2366	-0.0514	-0.2624	-0.3895	0.79	0.95	0.77	0.68	0.0009465	0.7617	0.04471	0.1622
rs11848625	rs11848625	14	87984591	87518247	A	C	0.3166	0.0804	1.37	(1.17-1.61)	8.256e-05	+++?	36.4	3.146	2	0.2074	0.4154	0.1071	0.1124		1.51	1.11	1.12		2.173e-05	0.6603	0.5168
rs954524	rs954524	17	4355173	4451878	T	C	-0.106	0.0269	0.9	(0.85-0.95)	8.264e-05	----	0	2.044	3	0.5633	-0.124	-0.0911	-0.0328	-0.1575	0.88	0.91	0.97	0.85	0.0003638	0.2484	0.5958	0.07284
rs16901195	rs16901195	8	127229007	126216763	T	G	-0.1073	0.0273	0.9	(0.85-0.95)	8.268e-05	----	0	2.749	3	0.432	-0.1305	-0.0475	-0.0339	-0.1659	0.88	0.95	0.97	0.85	0.0001929	0.5619	0.5972	0.05344
rs636516	rs636516	21	28411799	27039480	T	C	0.418	0.1062	1.52	(1.23-1.87)	8.268e-05	??++	0	0.355	1	0.551			0.4492	0.2892			1.57	1.34			0.0001471	0.2298
rs2721985	rs2721985	20	26079655	26099019	T	C	-0.1098	0.0279	0.9	(0.85-0.95)	8.27e-05	----	0	2.598	3	0.4578	-0.0786	-0.1992	-0.1264	-0.1804	0.92	0.82	0.88	0.83	0.02585	0.01827	0.0651	0.04151
rs6083845	rs6083845	20	25388090	25407454	C	G	-0.1043	0.0265	0.9	(0.86-0.95)	8.28e-05	----	0	1.604	3	0.6586	-0.0843	-0.1035	-0.1222	-0.1952	0.92	0.9	0.88	0.82	0.01289	0.1875	0.05282	0.01984	(ABHD12|2.581e-22):(FAM182B|1.417e-20):(NINL|1.417e-17):(FAM182A|2.097e-09)		(FAM182A|3.877e-65):(ABHD12|5.334e-60):(NINL|3.656e-54):(FAM182B|1.867e-27):(GINS1|6.686e-08):(ZNF337|0.009994):(ENSG00000277938|0.034872)
rs6083860	rs6083860	20	25409786	25429150	A	G	-0.1046	0.0266	0.9	(0.85-0.95)	8.283e-05	----	0	1.637	3	0.651	-0.0843	-0.1044	-0.1222	-0.1966	0.92	0.9	0.88	0.82	0.01328	0.1863	0.05289	0.01897	(ABHD12|2.581e-22):(FAM182B|1.417e-20):(NINL|1.417e-17):(FAM182A|2.097e-09)		(FAM182A|3.328e-65):(ABHD12|5.416e-60):(NINL|3.666e-54):(FAM182B|1.885e-27):(GINS1|6.339e-08):(ZNF337|0.010172):(ENSG00000277938|0.034466)
rs16988828	rs16988828	22	31003561	30607574	A	G	-0.1755	0.0446	0.84	(0.77-0.92)	8.285e-05	----	10.6	3.356	3	0.3399	-0.1689	-0.2723	-0.0218	-0.3162	0.84	0.76	0.98	0.73	0.002756	0.02753	0.8519	0.02544			(SEC14L6|0.002316)
rs277594	rs277594	9	34778904	34778907	C	G	-0.108	0.0274	0.9	(0.85-0.95)	8.302e-05	----	0	1.345	3	0.7184	-0.0926	-0.1956	-0.1106	-0.0995	0.91	0.82	0.9	0.91	0.008106	0.0171	0.0882	0.2673			(FANCG|0.001885):(C9orf131|0.009166):(GALT|0.018128):(FAM214B|0.025105):(RPP25L|0.032844):(PIGO|0.043625)
rs113073104	rs113073104	8	137085871	136073628	A	C	-0.1436	0.0365	0.87	(0.81-0.93)	8.303e-05	---?	0	0.752	2	0.6865	-0.1588	-0.1638	-0.081		0.85	0.85	0.92		0.000355	0.115	0.3171
rs144089249	rs144089249	8	33094685	33237167	A	C	-0.6071	0.1543	0.54	(0.40-0.74)	8.317e-05	?--?	0	0.006	1	0.9367		-0.6195	-0.595			0.54	0.55			0.004835	0.005998
rs10523466	rs536906899	16	30122181	30110860	CAAAAAAAAAAAAA	C	-0.11	0.028	0.9	(0.85-0.95)	8.326e-05	---?	0	0.615	2	0.7352	-0.1228	-0.1103	-0.0672		0.88	0.9	0.94		0.0003122	0.1642	0.28
rs146971688	rs146971688	10	75948820	74189062	CATT	C	-0.1594	0.0405	0.85	(0.79-0.92)	8.328e-05	---?	0	0.219	2	0.8965	-0.1714	-0.1587	-0.1249		0.84	0.85	0.88		0.0006851	0.1515	0.1459
rs404775	rs404775	20	25481117	25500481	A	G	-0.1041	0.0265	0.9	(0.86-0.95)	8.337e-05	----	0	1.567	3	0.667	-0.088	-0.0917	-0.1142	-0.1996	0.92	0.91	0.89	0.82	0.009207	0.246	0.06987	0.01763	(ABHD12|8.96e-22):(FAM182B|2.663e-20):(NINL|6.13e-18):(FAM182A|8.354e-10):(VSX1|0.0404)		(FAM182A|1.265e-65):(ABHD12|5.973e-59):(NINL|2.155e-54):(FAM182B|1.747e-27):(GINS1|4.792e-08):(ZNF337|0.007981):(ENSG00000277938|0.031470):(VSX1|0.038866)
rs5849191	rs5849191	3	57136041	57102013	A	AC	-0.1751	0.0445	0.84	(0.77-0.92)	8.34e-05	---?	0	1.237	2	0.5389	-0.2033	-0.1692	-0.0734		0.82	0.84	0.93		0.0001521	0.1714	0.4797
rs67281969	rs544117566	3	57136042	57102014	T	TGA	0.1751	0.0445	1.19	(1.09-1.30)	8.34e-05	+++?	0	1.237	2	0.5389	0.2033	0.1692	0.0734		1.23	1.18	1.08		0.0001521	0.1714	0.4797
rs62250335	rs62250335	3	57136045	57102017	T	G	0.1751	0.0445	1.19	(1.09-1.30)	8.34e-05	+++?	0	1.237	2	0.5389	0.2033	0.1692	0.0734		1.23	1.18	1.08		0.0001521	0.1714	0.4797
rs62250336	rs62250336	3	57136046	57102018	A	T	-0.1751	0.0445	0.84	(0.77-0.92)	8.34e-05	---?	0	1.237	2	0.5389	-0.2033	-0.1692	-0.0734		0.82	0.84	0.93		0.0001521	0.1714	0.4797
rs7165063	rs7165063	15	69930728	69638389	A	G	-0.1184	0.0301	0.89	(0.84-0.94)	8.346e-05	---+	33.6	4.517	3	0.2108	-0.1331	-0.0788	-0.1936	0.0502	0.88	0.92	0.82	1.05	0.0004785	0.3788	0.00941	0.5968
rs17474369	rs17474369	4	164775506	163854354	A	T	0.1127	0.0286	1.12	(1.06-1.18)	8.352e-05	++++	0	1.547	3	0.6714	0.1373	0.1041	0.0443	0.1028	1.15	1.11	1.05	1.11	0.0001971	0.224	0.5013	0.2664
rs7065442	rs7065442	X	67351208	68131366	A	C	0.138	0.0351	1.15	(1.07-1.23)	8.365e-05	+++?	0	0.098	2	0.952	0.1302	0.1441	0.1561		1.14	1.15	1.17		0.00294	0.1472	0.03147		(AR|0.01269)
rs2259961	20:25282626	20	25282626	25301990	T	G	-0.1043	0.0265	0.9	(0.86-0.95)	8.384e-05	----	0	1.261	3	0.7384	-0.088	-0.1017	-0.1151	-0.188	0.92	0.9	0.89	0.83	0.009411	0.1957	0.07063	0.0247			(FAM182A|4.104e-64):(ABHD12|1.394e-59):(NINL|2.239e-53):(FAM182B|5.783e-27):(GINS1|5.438e-08):(ZNF337|0.010306):(ENSG00000277938|0.035343)
rs217556	rs217556	7	14908792	14869167	A	G	0.1429	0.0363	1.15	(1.07-1.24)	8.39e-05	++++	0	2.245	3	0.5231	0.1872	0.0575	0.0934	0.0693	1.21	1.06	1.1	1.07	7.229e-05	0.6126	0.249	0.5386			(DGKB|0.000200)
rs390123	rs390123	20	25480105	25499469	C	G	-0.1043	0.0265	0.9	(0.86-0.95)	8.403e-05	----	0	1.301	3	0.7289	-0.0889	-0.0953	-0.1142	-0.1908	0.91	0.91	0.89	0.83	0.008824	0.2245	0.06989	0.02328	(ABHD12|8.995e-22):(FAM182B|2.659e-20):(NINL|6.227e-18):(FAM182A|8.454e-10):(VSX1|0.04001)		(FAM182A|6.391e-66):(ABHD12|9.062e-59):(NINL|2.471e-54):(FAM182B|3.994e-27):(GINS1|6.520e-08):(ZNF337|0.007362):(ENSG00000277938|0.034453):(VSX1|0.039178)
rs10956292	rs10956292	8	127236773	126224529	T	C	0.1072	0.0273	1.11	(1.06-1.17)	8.412e-05	++++	0	2.905	3	0.4066	0.1301	0.0429	0.0343	0.1716	1.14	1.04	1.03	1.19	0.0001997	0.6002	0.592	0.04626
rs111685886	rs111685886	7	78055942	78426625	T	TA	-0.1612	0.041	0.85	(0.79-0.92)	8.429e-05	---?	0	0.911	2	0.6341	-0.1397	-0.1494	-0.2371		0.87	0.86	0.79		0.005093	0.215	0.00821
rs11874103	rs11874103	18	69414064	71746828	A	T	-0.2261	0.0575	0.8	(0.71-0.89)	8.43e-05	----	0	1.501	3	0.682	-0.2356	-0.0514	-0.2624	-0.3895	0.79	0.95	0.77	0.68	0.0009691	0.7617	0.04471	0.1622
rs17085063	rs17085063	18	69413828	71746592	A	G	0.2261	0.0575	1.25	(1.12-1.40)	8.43e-05	++++	0	1.501	3	0.682	0.2356	0.0514	0.2624	0.3895	1.27	1.05	1.3	1.48	0.0009691	0.7617	0.04471	0.1622
rs62187817	rs62187817	2	213855898	212991174	T	C	0.1571	0.04	1.17	(1.08-1.27)	8.43e-05	+++?	52.9	4.244	2	0.1198	0.1292	0.0688	0.3238		1.14	1.07	1.38		0.007858	0.5225	0.0004707
rs76079274	rs76079274	4	45435370	45433353	T	G	0.1853	0.0471	1.2	(1.10-1.32)	8.431e-05	++++	36.7	4.741	3	0.1918	0.1839	0.1153	0.0635	0.4671	1.2	1.12	1.07	1.6	0.002019	0.3701	0.6121	0.001938
rs201670005	rs201670005	9	10763776	10763776	CT	C	-0.518	0.1318	0.6	(0.46-0.77)	8.432e-05	??-?	0	0	0	1			-0.518				0.6				8.432e-05
rs9423433	rs9423433	10	5528698	5486735	T	C	-0.112	0.0285	0.89	(0.85-0.95)	8.454e-05	----	0	0.352	3	0.9499	-0.104	-0.1554	-0.1034	-0.1263	0.9	0.86	0.9	0.88	0.004451	0.06618	0.1246	0.1591
rs77764443	rs77764443	8	137084910	136072667	A	G	-0.1361	0.0346	0.87	(0.82-0.93)	8.459e-05	----	0	1.168	3	0.7607	-0.1599	-0.1562	-0.0826	-0.0659	0.85	0.86	0.92	0.94	0.0003193	0.1323	0.3067	0.5502
rs13023481	rs13023481	2	213839773	212975049	A	G	0.113	0.0288	1.12	(1.06-1.18)	8.461e-05	+++-	44.8	5.434	3	0.1427	0.1086	0.054	0.2348	-0.0081	1.11	1.06	1.26	0.99	0.003296	0.5166	0.0005854	0.9298
rs71886425	rs147572872	5	126052118	126716426	T	TGC	-0.1246	0.0317	0.88	(0.83-0.94)	8.492e-05	---?	0	0.559	2	0.756	-0.1249	-0.1723	-0.088		0.88	0.84	0.92		0.001198	0.04327	0.2323
rs11125618	rs11125618	2	56477986	56250851	A	G	0.1049	0.0267	1.11	(1.05-1.17)	8.502e-05	++++	0	2.783	3	0.4264	0.0743	0.1925	0.1569	0.0916	1.08	1.21	1.17	1.1	0.03024	0.01309	0.01235	0.2913			(ENSG00000233251|6.820e-09)
rs2829064	rs2829064	21	25793479	24421165	A	C	0.236	0.06	1.27	(1.13-1.42)	8.504e-05	++++	0	1.917	3	0.5898	0.2693	0.0344	0.2247	0.428	1.31	1.03	1.25	1.53	0.0003865	0.841	0.08032	0.1969
rs2360134	rs2360134	X	125785889	126651906	T	C	0.1703	0.0433	1.19	(1.09-1.29)	8.505e-05	+++?	52.8	4.239	2	0.1201	0.1293	0.0862	0.3315		1.14	1.09	1.39		0.0168	0.4771	0.0002438
rs6083841	rs6083841	20	25384564	25403928	T	C	-0.1046	0.0266	0.9	(0.85-0.95)	8.513e-05	----	0	1.977	3	0.5772	-0.0775	-0.1165	-0.1483	-0.1823	0.93	0.89	0.86	0.83	0.02227	0.1455	0.02016	0.03058	(FAM182B|4.231e-42):(NINL|1.397e-17):(ABHD12|2.01e-17):(FAM182A|1.992e-06)		(FAM182A|1.316e-65):(NINL|1.477e-49):(ABHD12|1.268e-46):(FAM182B|6.641e-33):(GINS1|1.073e-05):(ZNF337|0.001524)
rs1883320	X:142195415	X	142195415	143107629	T	G	0.1887	0.048	1.21	(1.10-1.33)	8.514e-05	+-+?	71.2	6.941	2	0.03111	0.2738	-0.0694	0.0658		1.31	0.93	1.07		3.133e-06	0.6178	0.5276
rs35921207	rs35921207	6	22552522	22552293	T	G	-0.2936	0.0747	0.75	(0.64-0.86)	8.522e-05	----	0	0.377	3	0.9449	-0.3135	-0.1697	-0.3056	-0.2733	0.73	0.84	0.74	0.76	0.0005318	0.437	0.106	0.4392
rs138684284	rs138684284	22	41715859	41319855	CCT	C	0.2137	0.0544	1.24	(1.11-1.38)	8.535e-05	+++?	0	0.435	2	0.8044	0.1921	0.2467	0.2866		1.21	1.28	1.33		0.002784	0.1014	0.03939		(WBP2NL|0.000109)
rs2214531	rs2214531	20	51854960	53238421	T	C	0.2067	0.0526	1.23	(1.11-1.36)	8.538e-05	??++	56.1	2.279	1	0.1311			0.2649	0.0983			1.3	1.1			4.879e-05	0.2694
rs6138623	rs6138623	20	25617504	25636868	C	G	0.136	0.0346	1.15	(1.07-1.23)	8.54e-05	++++	0	1.109	3	0.7749	0.1319	0.1638	0.1798	0.0402	1.14	1.18	1.2	1.04	0.003251	0.09272	0.02642	0.7206	(FAM182B|8.088e-09)		(FAM182A|1.243e-07):(ABHD12|6.803e-07):(NINL|8.113e-07):(PYGB|7.741e-05):(FAM182B|0.000323):(GINS1|0.014870)
rs113799755	rs113799755	17	20942135	21038822	A	G	0.2403	0.0612	1.27	(1.13-1.43)	8.549e-05	++++	0	0.725	3	0.8674	0.2154	0.3826	0.2573	0.2267	1.24	1.47	1.29	1.25	0.004425	0.037	0.1462	0.2066			(CCDC144NL-AS1|0.004005):(CCDC144NL|0.019311):(USP32P3|0.019974):(CCDC144CP|0.024791)
rs111812636	rs111812636	8	137085971	136073728	T	C	-0.1433	0.0365	0.87	(0.81-0.93)	8.566e-05	---?	0	0.645	2	0.7243	-0.1578	-0.1598	-0.0853		0.85	0.85	0.92		0.0003866	0.124	0.2916
rs17165557	rs17165557	7	130987321	131302562	T	C	0.3732	0.095	1.45	(1.21-1.75)	8.573e-05	?+++	0	0.567	2	0.7532		0.268	0.43	0.3459		1.31	1.54	1.41		0.1338	0.000528	0.1881			(MKLN1-AS|0.001106)
rs342546	rs342546	5	16175139	16175030	A	G	0.1153	0.0294	1.12	(1.06-1.19)	8.577e-05	++--	72.4	10.856	3	0.01253	0.1638	0.2247	-0.0234	-0.0645	1.18	1.25	0.98	0.94	1.33e-05	0.009425	0.7357	0.4972			(MARCH11|0.000782)
rs12421320	rs12421320	11	41574685	41553135	A	T	-0.2741	0.0698	0.76	(0.66-0.87)	8.58e-05	---?	0	1.235	2	0.5392	-0.2837	-0.3853	-0.0971		0.75	0.68	0.91		0.00056	0.03386	0.6135
rs112055790	rs112055790	8	137076570	136064327	C	G	-0.1368	0.0348	0.87	(0.81-0.93)	8.593e-05	----	0	0.93	3	0.8181	-0.1555	-0.1695	-0.0873	-0.0777	0.86	0.84	0.92	0.93	0.0005141	0.1043	0.2822	0.482
rs28738903	2:126009305	2	126009305	125251728	A	T	0.1142	0.0291	1.12	(1.06-1.19)	8.6e-05	+-+?	64.8	5.68	2	0.05844	0.1424	-0.0701	0.1328		1.15	0.93	1.14		5.6e-05	0.3968	0.04164
rs9531022	rs9531022	13	80735233	80161098	T	C	0.1825	0.0465	1.2	(1.10-1.31)	8.626e-05	++++	0	0.58	3	0.9011	0.1839	0.2024	0.1241	0.2631	1.2	1.22	1.13	1.3	0.002072	0.127	0.2568	0.08879
rs2114188	rs2114188	15	69933183	69640844	C	G	-0.1178	0.03	0.89	(0.84-0.94)	8.659e-05	---+	42.6	5.224	3	0.1561	-0.1314	-0.0672	-0.2078	0.0545	0.88	0.94	0.81	1.06	0.0005437	0.4509	0.005303	0.5645
rs111274038	rs111274038	1	172270515	172301375	G	GC	-0.2049	0.0522	0.81	(0.74-0.90)	8.67e-05	---?	0	0.689	2	0.7086	-0.176	-0.2928	-0.2512		0.84	0.75	0.78		0.005486	0.06098	0.02728
rs9648104	rs9648104	7	7349880	7310249	A	G	-0.1094	0.0279	0.9	(0.85-0.95)	8.671e-05	----	0	1.71	3	0.6348	-0.1098	-0.1124	-0.1579	-0.0108	0.9	0.89	0.85	0.99	0.002073	0.1688	0.01673	0.9057	(C1GALT1|2.829e-07):(RAC1|0.0442)		(C1GALT1|2.850e-20)
rs2462516	rs2462516	8	88037675	87025447	C	G	0.109	0.0278	1.12	(1.06-1.18)	8.673e-05	++++	0	0.456	3	0.9285	0.1075	0.1562	0.0856	0.1065	1.11	1.17	1.09	1.11	0.002454	0.05843	0.1945	0.233
rs112832076	rs112832076	9	34883181	34883184	T	C	-0.1093	0.0279	0.9	(0.85-0.95)	8.69e-05	---?	0	0.465	2	0.7927	-0.0962	-0.131	-0.1398		0.91	0.88	0.87		0.004585	0.09454	0.02484
rs6050790	rs6050790	20	25672341	25691705	A	G	-0.124	0.0316	0.88	(0.83-0.94)	8.703e-05	---+	0	2.738	3	0.4338	-0.116	-0.1823	-0.179	0.0112	0.89	0.83	0.84	1.01	0.004563	0.04372	0.0142	0.9136	(FAM182B|0.001603)		(PYGB|2.075e-05):(VSX1|0.000393):(NINL|0.002392):(FAM182A|0.004122):(ABHD12|0.026726):(APMAP|0.036733):(GINS1|0.040700)
rs74357852	rs74357852	8	137086654	136074411	A	C	-0.136	0.0347	0.87	(0.82-0.93)	8.705e-05	----	0	1.202	3	0.7526	-0.1589	-0.1638	-0.081	-0.0659	0.85	0.85	0.92	0.94	0.0003544	0.115	0.3171	0.5502
rs116963987	rs116963987	17	20946820	21043507	A	G	0.2405	0.0613	1.27	(1.13-1.43)	8.705e-05	++++	0	0.641	3	0.8871	0.217	0.3741	0.2573	0.2267	1.24	1.45	1.29	1.25	0.004243	0.04149	0.1462	0.2066			(CCDC144NL-AS1|0.004020):(USP32P3|0.019322):(CCDC144CP|0.021320):(CCDC144NL|0.023822)
rs16905485	rs16905485	8	137084451	136072208	C	G	0.1359	0.0346	1.15	(1.07-1.23)	8.708e-05	++++	0	1.199	3	0.7532	0.1588	0.1638	0.081	0.0659	1.17	1.18	1.08	1.07	0.000355	0.115	0.3171	0.5502
rs77112385	rs77112385	8	137084276	136072033	A	G	-0.1359	0.0346	0.87	(0.82-0.93)	8.708e-05	----	0	1.199	3	0.7532	-0.1588	-0.1638	-0.081	-0.0659	0.85	0.85	0.92	0.94	0.000355	0.115	0.3171	0.5502
rs1375259	rs1375259	8	137084562	136072319	A	G	-0.1359	0.0346	0.87	(0.82-0.93)	8.708e-05	----	0	1.199	3	0.7532	-0.1588	-0.1638	-0.081	-0.0659	0.85	0.85	0.92	0.94	0.000355	0.115	0.3171	0.5502
rs1375260	rs1375260	8	137084686	136072443	A	G	0.1359	0.0346	1.15	(1.07-1.23)	8.708e-05	++++	0	1.199	3	0.7532	0.1588	0.1638	0.081	0.0659	1.17	1.18	1.08	1.07	0.000355	0.115	0.3171	0.5502
rs16905486	rs16905486	8	137084985	136072742	A	G	0.1359	0.0346	1.15	(1.07-1.23)	8.708e-05	++++	0	1.199	3	0.7532	0.1588	0.1638	0.081	0.0659	1.17	1.18	1.08	1.07	0.000355	0.115	0.3171	0.5502
rs16905490	rs16905490	8	137086143	136073900	T	C	-0.1359	0.0346	0.87	(0.82-0.93)	8.708e-05	----	0	1.199	3	0.7532	-0.1588	-0.1638	-0.081	-0.0659	0.85	0.85	0.92	0.94	0.000355	0.115	0.3171	0.5502
rs16905491	rs16905491	8	137086166	136073923	A	G	0.1359	0.0346	1.15	(1.07-1.23)	8.708e-05	++++	0	1.199	3	0.7532	0.1588	0.1638	0.081	0.0659	1.17	1.18	1.08	1.07	0.000355	0.115	0.3171	0.5502
rs16905492	rs16905492	8	137086326	136074083	A	C	0.1359	0.0346	1.15	(1.07-1.23)	8.708e-05	++++	0	1.199	3	0.7532	0.1588	0.1638	0.081	0.0659	1.17	1.18	1.08	1.07	0.000355	0.115	0.3171	0.5502
rs16905494	rs16905494	8	137086401	136074158	T	C	-0.1359	0.0346	0.87	(0.82-0.93)	8.708e-05	----	0	1.199	3	0.7532	-0.1588	-0.1638	-0.081	-0.0659	0.85	0.85	0.92	0.94	0.000355	0.115	0.3171	0.5502
rs16905495	rs16905495	8	137086564	136074321	A	G	-0.1359	0.0346	0.87	(0.82-0.93)	8.708e-05	----	0	1.199	3	0.7532	-0.1588	-0.1638	-0.081	-0.0659	0.85	0.85	0.92	0.94	0.000355	0.115	0.3171	0.5502
rs75988025	rs75988025	8	137086576	136074333	A	G	-0.1359	0.0346	0.87	(0.82-0.93)	8.708e-05	----	0	1.199	3	0.7532	-0.1588	-0.1638	-0.081	-0.0659	0.85	0.85	0.92	0.94	0.000355	0.115	0.3171	0.5502
rs1900820	rs1900820	8	137084071	136071828	A	G	0.1359	0.0346	1.15	(1.07-1.23)	8.708e-05	++++	0	1.199	3	0.7532	0.1588	0.1638	0.081	0.0659	1.17	1.18	1.08	1.07	0.000355	0.115	0.3171	0.5502
rs1900821	rs1900821	8	137084167	136071924	A	C	-0.1359	0.0346	0.87	(0.82-0.93)	8.708e-05	----	0	1.199	3	0.7532	-0.1588	-0.1638	-0.081	-0.0659	0.85	0.85	0.92	0.94	0.000355	0.115	0.3171	0.5502
rs16905488	rs16905488	8	137085286	136073043	A	G	-0.1359	0.0346	0.87	(0.82-0.93)	8.708e-05	----	0	1.199	3	0.7532	-0.1588	-0.1638	-0.081	-0.0659	0.85	0.85	0.92	0.94	0.000355	0.115	0.3171	0.5502
rs16905489	rs16905489	8	137086068	136073825	A	G	0.1359	0.0346	1.15	(1.07-1.23)	8.708e-05	++++	0	1.199	3	0.7532	0.1588	0.1638	0.081	0.0659	1.17	1.18	1.08	1.07	0.000355	0.115	0.3171	0.5502
rs35258685	rs35258685	1	76998555	76532870	CT	C	-0.1568	0.04	0.85	(0.79-0.92)	8.713e-05	---?	10.2	2.228	2	0.3282	-0.1151	-0.2451	-0.2403		0.89	0.78	0.79		0.0183	0.03482	0.005824
rs12908253	rs12908253	15	33976603	33684402	T	C	-0.1064	0.0271	0.9	(0.85-0.95)	8.717e-05	----	41	5.086	3	0.1656	-0.0622	-0.2413	-0.1435	-0.1538	0.94	0.79	0.87	0.86	0.07409	0.002569	0.02274	0.08258
rs2068467	rs2068467	18	63485050	65817814	A	G	0.1097	0.028	1.12	(1.06-1.18)	8.728e-05	++++	0	1.92	3	0.5892	0.1078	0.2065	0.0611	0.1	1.11	1.23	1.06	1.11	0.002539	0.01309	0.3494	0.2797
rs183294345	rs183294345	5	142943297	143563732	A	T	0.211	0.0538	1.23	(1.11-1.37)	8.773e-05	+++?	2.8	2.058	2	0.3575	0.255	0.0239	0.1981		1.29	1.02	1.22		0.0001575	0.871	0.07664
rs112342010	rs112342010	2	119933227	119175651	A	G	1.0473	0.267	2.85	(1.69-4.81)	8.778e-05	??+?	0	0	0	1			1.0473				2.85				8.778e-05
rs552261085	rs552261085	6	110360670	110039467	A	C	-0.2577	0.0657	0.77	(0.68-0.88)	8.789e-05	??-?	0	0	0	1			-0.2577				0.77				8.789e-05
rs35942819	rs35942819	7	136795784	137111037	CTA	C	-0.1205	0.0307	0.89	(0.83-0.94)	8.816e-05	--+?	62.9	5.391	2	0.0675	-0.1643	-0.1191	0.0129		0.85	0.89	1.01		1.408e-05	0.1715	0.8455
rs36041747	rs36041747	10	26355008	26066079	A	G	-0.1605	0.0409	0.85	(0.79-0.92)	8.822e-05	---?	74.9	7.983	2	0.01847	-0.1212	-0.49	-0.1156		0.89	0.61	0.89		0.01389	7.38e-05	0.2068
rs7002791	rs7002791	8	137067541	136055298	A	G	-0.1349	0.0344	0.87	(0.82-0.93)	8.826e-05	----	0	1.704	3	0.6359	-0.1565	-0.1933	-0.0582	-0.084	0.86	0.82	0.94	0.92	0.0004048	0.0633	0.4631	0.4463
rs12448908	rs12448908	16	54239870	54205958	T	C	-0.1044	0.0266	0.9	(0.86-0.95)	8.828e-05	----	0	2.047	3	0.5627	-0.1098	-0.0305	-0.1587	-0.0517	0.9	0.97	0.85	0.95	0.00138	0.7017	0.009793	0.544
rs1356956	rs1356956	12	77551140	77157360	A	G	-0.1354	0.0345	0.87	(0.82-0.93)	8.842e-05	--+-	80.3	15.216	3	0.001641	-0.189	-0.1931	0.1729	-0.2229	0.83	0.82	1.19	0.8	1.689e-05	0.05893	0.04551	0.03377
rs9505667	rs9505667	6	1055655	1055420	T	C	0.2056	0.0524	1.23	(1.11-1.36)	8.852e-05	??++	0	0.715	1	0.3977			0.2382	0.1453			1.27	1.16			0.0002534	0.1006
rs11036024	rs11036024	11	40716222	40694672	T	C	0.1043	0.0266	1.11	(1.05-1.17)	8.863e-05	++++	47.6	5.722	3	0.126	0.0935	0.0208	0.0963	0.2845	1.1	1.02	1.1	1.33	0.006405	0.7912	0.1188	0.0008402
rs2426472	rs2426472	20	51856812	53240273	T	C	0.2064	0.0527	1.23	(1.11-1.36)	8.869e-05	??++	53.5	2.15	1	0.1426			0.2632	0.1014			1.3	1.11			5.663e-05	0.254
rs72797137	rs72797137	5	121187325	121851630	T	G	-0.2566	0.0655	0.77	(0.68-0.88)	8.884e-05	?---	0	1.767	2	0.4133		-0.3584	-0.2631	-0.1243		0.7	0.77	0.88		0.00268	0.007292	0.339
rs2892409	rs2892409	20	25638138	25657502	T	C	0.1043	0.0266	1.11	(1.05-1.17)	8.89e-05	++++	0	1.921	3	0.5891	0.0783	0.1183	0.139	0.189	1.08	1.13	1.15	1.21	0.02106	0.139	0.02903	0.02531	(FAM182B|7.261e-43):(NINL|6.13e-18):(ABHD12|1.227e-16):(FAM182A|6.209e-07)	(HYP|FAM182B|1.245e-06)	(FAM182A|2.678e-64):(NINL|1.115e-49):(ABHD12|9.319e-46):(FAM182B|3.666e-33):(GINS1|1.346e-05):(ZNF337|0.002183)
rs1488022	rs1488022	8	127230678	126218434	A	G	-0.1069	0.0273	0.9	(0.85-0.95)	8.917e-05	----	0	2.834	3	0.4179	-0.1291	-0.0475	-0.0326	-0.1716	0.88	0.95	0.97	0.84	0.0002238	0.5619	0.6109	0.04626
rs11801120	rs11801120	1	23543307	23216814	T	C	0.1172	0.0299	1.12	(1.06-1.19)	8.937e-05	+++-	46	5.554	3	0.1354	0.1249	0.1106	0.1956	-0.0863	1.13	1.12	1.22	0.92	0.001224	0.1997	0.00456	0.3838			(HTR1D|0.002442):(ENSG00000229010|0.027210)
rs12152036	rs12152036	21	20136216	18763898	A	G	0.1043	0.0266	1.11	(1.05-1.17)	8.946e-05	++++	68	9.372	3	0.02473	0.0701	0.1338	0.0754	0.3533	1.07	1.14	1.08	1.42	0.03913	0.08822	0.2303	5.95e-05
rs368769891	rs368769891	13	30184708	29610571	CT	C	-0.1321	0.0337	0.88	(0.82-0.94)	8.947e-05	---?	0	1.255	2	0.5339	-0.1497	-0.0375	-0.136		0.86	0.96	0.87		0.0002246	0.6825	0.09302
rs7296969	rs7296969	12	77670502	77276722	C	G	0.1106	0.0282	1.12	(1.06-1.18)	8.95e-05	++-+	56.5	6.902	3	0.07508	0.1398	0.0889	-0.0357	0.2197	1.15	1.09	0.96	1.25	0.0001189	0.2737	0.5959	0.01464
rs4632854	rs4632854	5	153807246	154427686	A	G	-0.1076	0.0275	0.9	(0.85-0.95)	8.953e-05	----	0	1.887	3	0.5963	-0.0858	-0.1248	-0.1871	-0.0873	0.92	0.88	0.83	0.92	0.01454	0.1135	0.005374	0.3156
rs62493217	rs62493217	8	5343045	5485523	T	C	0.1205	0.0308	1.13	(1.06-1.20)	8.96e-05	+-++	63.1	8.141	3	0.04319	0.1089	-0.0667	0.2049	0.2691	1.12	0.94	1.23	1.31	0.005808	0.4532	0.00544	0.005881
rs11299470	rs11299470	9	34885457	34885460	T	TA	-0.1089	0.0278	0.9	(0.85-0.95)	8.963e-05	---?	0	0.632	2	0.7289	-0.0935	-0.1406	-0.1406		0.91	0.87	0.87		0.005782	0.07172	0.02371
rs35785631	rs35785631	9	129295308	126533029	G	GGT	0.1225	0.0313	1.13	(1.06-1.20)	8.966e-05	+++?	37.4	3.197	2	0.2022	0.0872	0.2439	0.1706		1.09	1.28	1.19		0.02087	0.00594	0.01762
rs6076343	rs6076343	20	25376663	25396027	T	C	-0.1043	0.0266	0.9	(0.86-0.95)	8.99e-05	----	0	1.591	3	0.6615	-0.0843	-0.1035	-0.1213	-0.1952	0.92	0.9	0.89	0.82	0.01352	0.1875	0.05555	0.01984	(ABHD12|2.581e-22):(FAM182B|1.417e-20):(NINL|1.417e-17):(FAM182A|2.097e-09)		(FAM182A|3.314e-65):(ABHD12|5.736e-60):(NINL|3.805e-54):(FAM182B|1.864e-27):(GINS1|6.282e-08):(ZNF337|0.010231):(ENSG00000277938|0.034332)
rs2339848	rs2339848	2	23847043	23624173	T	C	-0.1063	0.0271	0.9	(0.85-0.95)	8.999e-05	----	0	0.792	3	0.8515	-0.0909	-0.1041	-0.1257	-0.1682	0.91	0.9	0.88	0.85	0.009211	0.1888	0.04833	0.05374
rs17758236	rs17758236	18	41515925	43935960	T	C	0.2275	0.0581	1.26	(1.12-1.41)	9.005e-05	++++	0	1.726	3	0.6312	0.2284	0.363	0.1356	0.6044	1.26	1.44	1.15	1.83	0.001485	0.03855	0.2694	0.2265
rs6138625	rs6138625	20	25622769	25642133	T	C	-0.1356	0.0346	0.87	(0.82-0.93)	9.006e-05	----	0	1.179	3	0.758	-0.1319	-0.1638	-0.1798	-0.0353	0.88	0.85	0.84	0.97	0.003251	0.09272	0.02642	0.7543	(FAM182B|8.061e-09)		(FAM182A|1.162e-07):(ABHD12|6.516e-07):(NINL|7.995e-07):(PYGB|7.611e-05):(FAM182B|0.000319):(GINS1|0.014924)
rs6138622	rs6138622	20	25616336	25635700	A	G	0.1356	0.0346	1.15	(1.07-1.23)	9.006e-05	++++	0	1.179	3	0.758	0.1319	0.1638	0.1798	0.0353	1.14	1.18	1.2	1.04	0.003251	0.09272	0.02642	0.7543	(FAM182B|8.094e-09)		(FAM182A|1.200e-07):(ABHD12|6.634e-07):(NINL|8.016e-07):(PYGB|7.487e-05):(FAM182B|0.000319):(GINS1|0.014887)
rs56353333	rs56353333	13	25667976	25093838	T	C	0.131	0.0335	1.14	(1.07-1.22)	9.011e-05	++++	0	1.629	3	0.6528	0.1419	0.0814	0.0714	0.2238	1.15	1.08	1.07	1.25	0.0009022	0.4013	0.3816	0.0344			(TPTE2P1|0.021762)
rs79148744	21:25806760	21	25806760	24434446	A	T	0.2314	0.0591	1.26	(1.12-1.42)	9.016e-05	++++	0	1.481	3	0.6867	0.2554	0.063	0.2303	0.4297	1.29	1.07	1.26	1.54	0.000601	0.7057	0.07259	0.1957
rs541180486	rs541180486	8	33098491	33240973	A	G	-0.5994	0.1531	0.55	(0.41-0.74)	9.034e-05	?--?	0	0	1	0.9971		-0.5988	-0.5999			0.55	0.55			0.006196	0.005121
rs55872268	X:142194136	X	142194136	143106350	A	G	0.1881	0.048	1.21	(1.10-1.33)	9.052e-05	+-+?	71	6.9	2	0.03175	0.2731	-0.0694	0.0658		1.31	0.93	1.07		3.4e-06	0.6178	0.5276
rs449801	rs449801	20	25491847	25511211	T	C	0.1041	0.0266	1.11	(1.05-1.17)	9.059e-05	++++	0	1.941	3	0.5848	0.0792	0.1051	0.1432	0.1894	1.08	1.11	1.15	1.21	0.01952	0.1882	0.02491	0.02466	(FAM182B|6.293e-43):(NINL|1.367e-17):(ABHD12|4.991e-17):(FAM182A|1.844e-06)		(FAM182A|2.971e-65):(NINL|8.124e-50):(ABHD12|1.852e-46):(FAM182B|2.952e-33):(GINS1|6.296e-06):(ZNF337|0.001586):(ENSG00000277938|0.042301)
rs59818227	rs59818227	16	12521406	12427549	T	C	-0.288	0.0736	0.75	(0.65-0.87)	9.072e-05	---?	0	0.197	2	0.9064	-0.2662	-0.3185	-0.3478		0.77	0.73	0.71		0.002934	0.08631	0.05353
rs6138647	rs6138647	20	25706406	25725770	A	G	0.1368	0.0349	1.15	(1.07-1.23)	9.083e-05	++++	0	1.338	3	0.7202	0.1337	0.1706	0.1798	0.027	1.14	1.19	1.2	1.03	0.003208	0.08278	0.02678	0.8121	(FAM182B|1.024e-08)		(FAM182A|4.304e-07):(ABHD12|1.115e-06):(NINL|4.168e-06):(PYGB|2.603e-05):(FAM182B|0.000304):(GINS1|0.039139)
rs113349876	rs113349876	8	137085834	136073591	T	G	-0.1431	0.0366	0.87	(0.81-0.93)	9.093e-05	---?	0	0.822	2	0.6631	-0.1562	-0.1775	-0.079		0.86	0.84	0.92		0.0004568	0.08862	0.3286
rs112912958	rs112912958	8	137085847	136073604	A	G	0.1431	0.0366	1.15	(1.07-1.24)	9.093e-05	+++?	0	0.822	2	0.6631	0.1562	0.1775	0.079		1.17	1.19	1.08		0.0004568	0.08862	0.3286
rs2527360	7:72661579	7	72661579	73247546	A	C	0.2437	0.0623	1.28	(1.13-1.44)	9.11e-05	??+?	0	0	0	1			0.2437				1.28				9.11e-05
rs6132858	rs6132858	20	25706300	25725664	T	C	0.1368	0.035	1.15	(1.07-1.23)	9.11e-05	++++	0	1.338	3	0.7202	0.1337	0.1706	0.1798	0.027	1.14	1.19	1.2	1.03	0.003218	0.08278	0.02678	0.8121	(FAM182B|1.024e-08)		(FAM182A|4.324e-07):(ABHD12|1.117e-06):(NINL|4.198e-06):(PYGB|2.603e-05):(FAM182B|0.000305):(GINS1|0.039113)
rs61321067	rs61321067	16	12501388	12407531	A	G	-0.2506	0.064	0.78	(0.69-0.88)	9.11e-05	----	0	0.388	3	0.9428	-0.2624	-0.2957	-0.1706	-0.3132	0.77	0.74	0.84	0.73	0.0008209	0.08448	0.2533	0.6348
rs4717741	7:72663251	7	72663251	73249218	A	G	0.2437	0.0623	1.28	(1.13-1.44)	9.11e-05	??+?	0	0	0	1			0.2437				1.28				9.11e-05
rs56346385	rs56346385	18	4440378	4440378	T	G	-0.1089	0.0278	0.9	(0.85-0.95)	9.113e-05	----	0	0.73	3	0.8661	-0.1024	-0.0837	-0.1118	-0.1795	0.9	0.92	0.89	0.84	0.004018	0.2958	0.09281	0.04979
rs7414010	rs7414010	1	23543929	23217436	T	C	-0.1173	0.03	0.89	(0.84-0.94)	9.117e-05	---+	46.6	5.623	3	0.1315	-0.1302	-0.1044	-0.1856	0.0929	0.88	0.9	0.83	1.1	0.0007797	0.2286	0.00683	0.3485			(HTR1D|0.002228):(ENSG00000229010|0.033134)
rs34342646	rs34342646	19	45388130	44884873	A	G	0.1264	0.0323	1.13	(1.07-1.21)	9.119e-05	+?++	0	1.661	2	0.4359	0.138		0.1484	0.0002	1.15		1.16	1	0.0002558		0.05769	0.9985			(BLOC1S3|0.041305)
rs10873404	rs10873404	14	90972227	90505883	T	G	-0.3815	0.0975	0.68	(0.56-0.83)	9.122e-05	???-	0	0	0	1				-0.3815				0.68				9.122e-05
rs62036052	rs62036052	16	56638407	56604495	A	T	-0.1731	0.0442	0.84	(0.77-0.92)	9.129e-05	---?	0	0.607	2	0.7381	-0.1485	-0.2218	-0.2213		0.86	0.8	0.8		0.006288	0.1012	0.01636
rs10917359	rs10917359	1	23538331	23211838	A	T	0.1168	0.0299	1.12	(1.06-1.19)	9.141e-05	+++-	51.6	6.197	3	0.1024	0.1196	0.1124	0.2103	-0.0889	1.13	1.12	1.23	0.91	0.001934	0.1929	0.002185	0.3682			(HTR1D|0.003867):(ENSG00000229010|0.022911)
rs217555	rs217555	7	14907261	14867636	T	C	0.1417	0.0362	1.15	(1.07-1.24)	9.144e-05	+-++	20.1	3.752	3	0.2895	0.1834	-0.0257	0.1487	0.0397	1.2	0.97	1.16	1.04	7.339e-05	0.8223	0.07514	0.7299			(DGKB|0.000183)
rs6792438	3:11981639	3	11981639	11940165	A	G	0.1292	0.033	1.14	(1.07-1.21)	9.145e-05	++++	0	1.858	3	0.6025	0.1258	0.0392	0.1527	0.2382	1.13	1.04	1.16	1.27	0.002847	0.6799	0.04604	0.04264
rs57682359	rs57682359	11	40711895	40690345	A	G	0.104	0.0266	1.11	(1.05-1.17)	9.158e-05	++++	48.5	5.829	3	0.1202	0.0962	0.0237	0.0826	0.2875	1.1	1.02	1.09	1.33	0.00488	0.7631	0.1816	0.0007613
rs76110489	rs76110489	13	39990252	39416115	A	G	0.408	0.1043	1.5	(1.23-1.84)	9.159e-05	+++?	0	0.413	2	0.8136	0.4428	0.4357	0.2746		1.56	1.55	1.32		0.0005381	0.126	0.2375
rs11887176	rs11887176	2	53411443	53184305	A	G	-0.1699	0.0434	0.84	(0.77-0.92)	9.171e-05	?---	0	1.322	2	0.5163		-0.2476	-0.1363	-0.1408		0.78	0.87	0.87		0.002062	0.03347	0.1064
rs4423675	rs4423675	20	25402778	25422142	A	G	0.1035	0.0265	1.11	(1.05-1.17)	9.193e-05	++++	0	1.42	3	0.7008	0.0843	0.1035	0.1222	0.1878	1.09	1.11	1.13	1.21	0.01271	0.1875	0.05289	0.02502	(ABHD12|2.581e-22):(FAM182B|1.417e-20):(NINL|1.417e-17):(FAM182A|2.097e-09)		(FAM182A|3.445e-65):(ABHD12|5.064e-60):(NINL|3.524e-54):(FAM182B|1.920e-27):(GINS1|6.413e-08):(ZNF337|0.010035):(ENSG00000277938|0.034737)
rs12960633	rs12960633	18	63482403	65815167	A	G	0.1094	0.028	1.12	(1.06-1.18)	9.195e-05	++++	0	1.862	3	0.6015	0.1064	0.2065	0.0639	0.1003	1.11	1.23	1.07	1.11	0.002885	0.01309	0.3288	0.2798
rs7048159	rs7048159	9	1382861	1382861	A	C	-0.1069	0.0273	0.9	(0.85-0.95)	9.2e-05	----	0	1.857	3	0.6026	-0.1052	-0.186	-0.1093	-0.0213	0.9	0.83	0.9	0.98	0.002393	0.02359	0.09734	0.8106
rs12067160	rs12067160	1	178703246	178734111	A	G	-0.6382	0.1632	0.53	(0.38-0.73)	9.204e-05	?--?	0	0.384	1	0.5354		-0.7743	-0.563			0.46	0.57			0.004645	0.005631
rs35694399	rs35694399	7	14870000	14830375	A	T	-0.1419	0.0363	0.87	(0.81-0.93)	9.207e-05	-+-?	15.6	2.37	2	0.3058	-0.161	0.006	-0.1689		0.85	1.01	0.84		0.0002938	0.9536	0.03293
rs4596728	rs4596728	9	20670187	20670188	A	G	0.136	0.0348	1.15	(1.07-1.23)	9.211e-05	++++	21.6	3.827	3	0.2807	0.1268	0.2844	0.0345	0.2028	1.14	1.33	1.04	1.22	0.003874	0.006594	0.6852	0.0722	(FOCAD|7.487e-12)		(FOCAD|4.153e-15)
rs11036021	rs11036021	11	40711439	40689889	T	G	0.104	0.0266	1.11	(1.05-1.17)	9.215e-05	++++	48.5	5.829	3	0.1202	0.0962	0.0237	0.0826	0.2875	1.1	1.02	1.09	1.33	0.004912	0.7631	0.1816	0.0007613
rs45510602	11:118917587	11	118917587	119046875	T	C	0.2622	0.067	1.3	(1.14-1.48)	9.218e-05	??++	0	0.675	1	0.4113			0.3016	0.1852			1.35	1.2			0.0002542	0.1079			(VPS11|2.411e-15):(HMBS|7.310e-15):(TRAPPC4|0.000722):(ENSG00000278376|0.013179)
rs12355302	rs12355302	10	87979532	86219775	A	G	-0.1067	0.0273	0.9	(0.85-0.95)	9.239e-05	----	0	1.69	3	0.6391	-0.1243	-0.0123	-0.1135	-0.0992	0.88	0.99	0.89	0.91	0.0003977	0.8769	0.07501	0.2656			(OPN4|0.001697)
rs2201504	rs2201504	15	33976778	33684577	A	T	0.106	0.0271	1.11	(1.05-1.17)	9.244e-05	++++	41.6	5.134	3	0.1623	0.0616	0.2413	0.1435	0.1538	1.06	1.27	1.15	1.17	0.07703	0.002569	0.02274	0.08258
rs11637157	rs11637157	15	33976304	33684103	A	T	-0.106	0.0271	0.9	(0.85-0.95)	9.244e-05	----	41.6	5.134	3	0.1623	-0.0616	-0.2413	-0.1435	-0.1538	0.94	0.79	0.87	0.86	0.07703	0.002569	0.02274	0.08258
rs4448680	rs4448680	11	22189097	22167551	A	C	-0.1696	0.0434	0.84	(0.78-0.92)	9.259e-05	----	0	0.236	3	0.9716	-0.1677	-0.1338	-0.2107	-0.1546	0.85	0.87	0.81	0.86	0.002273	0.3024	0.05011	0.2539
rs57939657	rs57939657	4	30432317	30430695	T	C	-0.4685	0.1199	0.63	(0.49-0.79)	9.273e-05	?--?	0	0.025	1	0.8755		-0.445	-0.4835			0.64	0.62			0.02031	0.001636
rs2500442	rs2500442	20	25326132	25345496	A	C	-0.1352	0.0346	0.87	(0.82-0.93)	9.273e-05	----	0	1.701	3	0.6367	-0.1337	-0.2013	-0.1587	-0.0147	0.87	0.82	0.85	0.99	0.002796	0.04009	0.05086	0.8954	(FAM182B|6.632e-09)		(ABHD12|3.382e-08):(FAM182A|1.105e-07):(NINL|3.450e-07):(PYGB|6.927e-05):(FAM182B|8.651e-05):(GINS1|0.008878)
rs56128960	rs56128960	13	25656022	25081884	A	G	0.1304	0.0333	1.14	(1.07-1.22)	9.28e-05	++++	0	2.203	3	0.5313	0.1443	0.0602	0.0671	0.2336	1.16	1.06	1.07	1.26	0.0007056	0.5333	0.4102	0.02624	(TPTE2P1|0.03466)		(TPTE2P1|0.029594)
rs6138569	rs6138569	20	25425808	25445172	A	G	-0.1351	0.0346	0.87	(0.82-0.93)	9.301e-05	----	0	1.64	3	0.6504	-0.138	-0.1848	-0.1587	-0.0082	0.87	0.83	0.85	0.99	0.001988	0.06022	0.05077	0.9414	(FAM182B|6.288e-09)		(ABHD12|4.407e-08):(FAM182A|1.118e-07):(NINL|2.855e-07):(PYGB|6.239e-05):(FAM182B|8.816e-05):(GINS1|0.011616)
rs869358	rs869358	20	25374674	25394038	A	G	0.1038	0.0266	1.11	(1.05-1.17)	9.324e-05	++++	0	1.632	3	0.6521	0.0834	0.1035	0.1222	0.1952	1.09	1.11	1.13	1.22	0.0144	0.1875	0.05282	0.01984	(ABHD12|2.581e-22):(FAM182B|1.417e-20):(NINL|1.417e-17):(FAM182A|2.097e-09)		(FAM182A|3.311e-65):(ABHD12|5.825e-60):(NINL|3.804e-54):(FAM182B|1.839e-27):(GINS1|6.280e-08):(ZNF337|0.010271):(ENSG00000277938|0.034396)
rs1554296292	rs10655768	7	33949305	33909693	A	AAAG	-0.1101	0.0282	0.9	(0.85-0.95)	9.328e-05	---?	0	0.994	2	0.6085	-0.1142	-0.0411	-0.1398		0.89	0.96	0.87		0.0008697	0.6034	0.02677
rs59245198	rs59245198	18	4439981	4439981	A	G	-0.1088	0.0278	0.9	(0.85-0.95)	9.34e-05	----	0	0.721	3	0.8682	-0.1018	-0.0857	-0.1118	-0.1795	0.9	0.92	0.89	0.84	0.004262	0.2847	0.09281	0.04979
rs10086428	8:27425947	8	27425947	27568430	T	C	-0.1658	0.0424	0.85	(0.78-0.92)	9.353e-05	----	0	0.697	3	0.8738	-0.1383	-0.2218	-0.195	-0.2246	0.87	0.8	0.82	0.8	0.01094	0.0867	0.04034	0.1255
rs404148	rs404148	20	25447931	25467295	A	G	-0.1039	0.0266	0.9	(0.86-0.95)	9.363e-05	----	0	1.824	3	0.6097	-0.0786	-0.1165	-0.139	-0.1857	0.92	0.89	0.87	0.83	0.02034	0.1456	0.0294	0.02779	(FAM182B|6.293e-43):(NINL|1.367e-17):(ABHD12|4.991e-17):(FAM182A|1.844e-06)		(FAM182A|4.170e-65):(NINL|9.261e-50):(ABHD12|6.998e-46):(FAM182B|2.179e-32):(GINS1|7.767e-06):(ZNF337|0.002051)
rs569632372	rs569632372	8	137085854	136073611	T	C	0.1429	0.0366	1.15	(1.07-1.24)	9.367e-05	+++?	0	0.702	2	0.704	0.1553	0.1736	0.0835		1.17	1.19	1.09		0.0004969	0.09594	0.3025
rs535438481	rs535438481	8	137085856	136073613	A	G	0.1429	0.0366	1.15	(1.07-1.24)	9.367e-05	+++?	0	0.702	2	0.704	0.1553	0.1736	0.0835		1.17	1.19	1.09		0.0004969	0.09594	0.3025
rs372655496	rs372655496	8	137085859	136073616	A	G	-0.1429	0.0366	0.87	(0.81-0.93)	9.367e-05	---?	0	0.702	2	0.704	-0.1553	-0.1736	-0.0835		0.86	0.84	0.92		0.0004969	0.09594	0.3025
rs7180529	rs7180529	15	69902061	69609722	A	G	0.1234	0.0316	1.13	(1.06-1.20)	9.382e-05	+-++	21.5	3.824	3	0.2812	0.146	-0.0402	0.1709	0.0887	1.16	0.96	1.19	1.09	0.000264	0.6698	0.02858	0.3722			(GLCE|0.009405)
rs11302537	rs11302537	7	127534862	127894809	CT	C	-0.2295	0.0588	0.79	(0.71-0.89)	9.394e-05	?--?	0	0.365	1	0.5456		-0.1848	-0.2577			0.83	0.77			0.05041	0.0005948
rs297195	rs297195	5	17184498	17184389	C	G	0.1026	0.0263	1.11	(1.05-1.17)	9.397e-05	++++	0	1.217	3	0.7489	0.1098	0.0247	0.1275	0.1039	1.12	1.03	1.14	1.11	0.001114	0.7502	0.03906	0.2232
rs10716726	10:5430534	10	5430534	5388571	CA	C	-0.1123	0.0288	0.89	(0.84-0.95)	9.423e-05	---?	0	1.169	2	0.5573	-0.0906	-0.1638	-0.1515		0.91	0.85	0.86		0.009996	0.04161	0.01764
rs35004611	rs35004611	2	237714392	236805749	CT	C	0.1168	0.0299	1.12	(1.06-1.19)	9.44e-05	+++?	0	1.014	2	0.6022	0.124	0.1672	0.0658		1.13	1.18	1.07		0.0007457	0.04987	0.3073
rs79809157	rs79809157	8	137076047	136063804	A	T	-0.1353	0.0347	0.87	(0.82-0.93)	9.46e-05	----	0	1.194	3	0.7545	-0.1579	-0.1638	-0.0801	-0.0659	0.85	0.85	0.92	0.94	0.0003823	0.115	0.3228	0.5502
rs142496881	rs142496881	4	182181753	181260600	T	C	1.0013	0.2565	2.72	(1.65-4.50)	9.47e-05	??+?	0	0	0	1			1.0013				2.72				9.47e-05
rs5895342	rs763665957	8	137086045	136073802	CA	C	-0.1424	0.0365	0.87	(0.81-0.93)	9.483e-05	---?	0	0.726	2	0.6957	-0.1584	-0.1563	-0.0809		0.85	0.86	0.92		0.000367	0.1319	0.3174
rs376742	20:25487417	20	25487417	25506781	A	C	-0.1035	0.0265	0.9	(0.86-0.95)	9.487e-05	----	0	1.441	3	0.6961	-0.0889	-0.0853	-0.1142	-0.1946	0.91	0.92	0.89	0.82	0.008831	0.2774	0.06987	0.02067			(FAM182A|1.244e-65):(ABHD12|6.267e-59):(NINL|2.233e-54):(FAM182B|1.735e-27):(GINS1|4.765e-08):(ZNF337|0.008000):(ENSG00000277938|0.031384):(VSX1|0.038783)
rs59594844	rs59594844	16	56630178	56596266	A	G	-0.1621	0.0415	0.85	(0.78-0.92)	9.509e-05	----	0	1.284	3	0.7329	-0.1373	-0.2531	-0.2185	-0.0985	0.87	0.78	0.8	0.91	0.01003	0.05334	0.01743	0.4792
rs17623133	rs17623133	8	88043523	87031295	T	C	-0.1077	0.0276	0.9	(0.85-0.95)	9.514e-05	----	0	0.492	3	0.9207	-0.1141	-0.1249	-0.067	-0.1221	0.89	0.88	0.94	0.89	0.001223	0.1282	0.3046	0.1682
rs75792058	rs75792058	8	123033326	122021087	A	G	0.3047	0.0781	1.36	(1.16-1.58)	9.523e-05	?+?+	0	0.752	1	0.3858		0.3639		0.2273		1.44		1.26		0.000451		0.0553
rs7567234	rs7567234	2	237713714	236805071	A	G	-0.1099	0.0282	0.9	(0.85-0.95)	9.532e-05	----	0	0.98	3	0.8061	-0.1222	-0.151	-0.0667	-0.0717	0.88	0.86	0.94	0.93	0.0007721	0.07366	0.2994	0.4297
rs1546499	rs1546499	5	126033156	126697464	A	C	-0.1114	0.0286	0.89	(0.85-0.95)	9.538e-05	----	0	0.494	3	0.9203	-0.1187	-0.1398	-0.0733	-0.0955	0.89	0.87	0.93	0.91	0.001141	0.08476	0.291	0.3055	(CTXN3|0.002084):(MARCH3|0.01236)
rs62141662	rs62141662	2	82368091	82140967	T	G	-0.2208	0.0566	0.8	(0.72-0.90)	9.559e-05	----	0	1.05	3	0.7893	-0.1865	-0.2331	-0.3426	-0.2259	0.83	0.79	0.71	0.8	0.007425	0.1761	0.01185	0.3321
rs112789379	rs112789379	3	36923353	36881862	T	C	-0.4839	0.124	0.62	(0.48-0.79)	9.567e-05	?---	0	1.215	2	0.5447		-0.6392	-0.3771	-0.2642		0.53	0.69	0.77		0.0007376	0.02816	0.6351
rs56804846	rs56804846	8	124581143	123568903	A	G	0.1856	0.0476	1.2	(1.10-1.32)	9.585e-05	++++	73.7	11.389	3	0.009797	0.0862	0.5755	0.2359	0.2754	1.09	1.78	1.27	1.32	0.1493	2.574e-05	0.05118	0.08249			(WDYHV1|0.017243)
rs17549362	rs17549362	5	33162613	33162507	C	G	-0.5306	0.136	0.59	(0.45-0.77)	9.593e-05	??-?	0	0	0	1			-0.5306				0.59				9.593e-05
rs9966064	rs9966064	18	6634220	6634221	A	G	-0.1632	0.0418	0.85	(0.78-0.92)	9.611e-05	----	0	0.998	3	0.8017	-0.1781	-0.1284	-0.1972	-0.0446	0.84	0.88	0.82	0.96	0.0008511	0.2759	0.05142	0.7497
rs2263205	rs2263205	20	25378907	25398271	T	C	-0.1355	0.0347	0.87	(0.82-0.93)	9.627e-05	----	0	1.677	3	0.6421	-0.1363	-0.1815	-0.1689	-0.0084	0.87	0.83	0.84	0.99	0.002431	0.06483	0.0386	0.9402	(FAM182B|6.289e-09)		(ABHD12|4.467e-08):(FAM182A|1.102e-07):(NINL|2.755e-07):(PYGB|6.381e-05):(FAM182B|8.653e-05):(GINS1|0.011944)
rs28573255	rs28573255	7	78047061	78417744	C	G	-0.1549	0.0397	0.86	(0.79-0.93)	9.649e-05	----	0	0.791	3	0.8517	-0.1666	-0.1543	-0.1715	-0.0472	0.85	0.86	0.84	0.95	0.001136	0.2088	0.05479	0.7132
rs542365257	rs542365257	21	19091152	17718834	T	G	0.6864	0.176	1.99	(1.41-2.80)	9.654e-05	?++?	0	0.924	1	0.3363		0.4479	0.8065			1.57	2.24			0.1409	0.0001868
rs35758124	rs35758124	8	141048964	140038867	T	C	-0.1044	0.0268	0.9	(0.85-0.95)	9.688e-05	----	0	0.784	3	0.8532	-0.108	-0.0431	-0.116	-0.1355	0.9	0.96	0.89	0.87	0.001799	0.5821	0.05795	0.1262
rs4906516	rs4906516	14	44560198	44090995	A	G	0.1676	0.043	1.18	(1.09-1.29)	9.691e-05	++++	0	2.735	3	0.4343	0.138	0.1613	0.1689	0.4084	1.15	1.18	1.18	1.5	0.01197	0.1689	0.1004	0.008044
rs12366219	rs12366219	11	123894119	124023412	A	G	0.1102	0.0283	1.12	(1.06-1.18)	9.697e-05	+++?	0	0.453	2	0.7974	0.1004	0.1027	0.1484		1.11	1.11	1.16		0.003404	0.2053	0.01939
rs6138595	rs6138595	20	25509632	25528996	A	G	0.1347	0.0346	1.14	(1.07-1.22)	9.698e-05	++++	0	1.067	3	0.7851	0.1363	0.1501	0.1723	0.0328	1.15	1.16	1.19	1.03	0.002271	0.125	0.03378	0.7698	(FAM182B|8.705e-09)		(ABHD12|9.642e-08):(FAM182A|1.869e-07):(NINL|7.813e-07):(PYGB|5.175e-05):(FAM182B|0.000492):(GINS1|0.013784)
rs6107073	rs6107073	20	25716363	25735727	T	C	-0.1039	0.0267	0.9	(0.86-0.95)	9.717e-05	----	0	2.318	3	0.5091	-0.0766	-0.099	-0.1536	-0.1909	0.93	0.91	0.86	0.83	0.02431	0.2173	0.01582	0.02404	(FAM182B|3.301e-43):(NINL|3.603e-17):(ABHD12|2.37e-15):(FAM182A|6.254e-07)		(FAM182A|5.963e-63):(NINL|2.680e-47):(ABHD12|6.749e-45):(FAM182B|8.756e-32):(GINS1|1.504e-05):(ZNF337|0.000891):(ENSG00000277938|0.020922)
rs3037585	rs148813676	8	106295990	105283762	T	TAG	0.1108	0.0284	1.12	(1.06-1.18)	9.725e-05	+++?	0	0.229	2	0.8918	0.1202	0.0917	0.0909		1.13	1.1	1.1		0.0005123	0.2517	0.1538
rs8087818	rs8087818	18	4441676	4441676	T	G	-0.1087	0.0279	0.9	(0.85-0.95)	9.747e-05	----	0	1.098	3	0.7775	-0.0998	-0.0605	-0.1416	-0.1687	0.91	0.94	0.87	0.84	0.005156	0.4495	0.03443	0.06464
rs4687038	rs4687038	3	189048167	189330378	T	C	0.3103	0.0796	1.36	(1.17-1.59)	9.76e-05	??++	0	0.087	1	0.768			0.2896	0.3369			1.34	1.4			0.006473	0.005066
rs1526369	rs1526369	8	5350013	5492491	C	G	-0.1033	0.0265	0.9	(0.86-0.95)	9.76e-05	-+--	44.7	5.429	3	0.1429	-0.1207	0.0257	-0.0627	-0.223	0.89	1.03	0.94	0.8	0.0003878	0.741	0.318	0.008546
rs74464775	rs74464775	21	20055845	18683527	C	G	-0.6454	0.1657	0.52	(0.38-0.73)	9.77e-05	?--?	9.9	1.11	1	0.2921		-0.8977	-0.5247			0.41	0.59			0.002051	0.009182
rs12355798	rs12355798	10	87981146	86221389	A	G	-0.1063	0.0273	0.9	(0.85-0.95)	9.772e-05	----	0	1.671	3	0.6434	-0.1236	-0.0123	-0.1135	-0.0992	0.88	0.99	0.89	0.91	0.0004252	0.8769	0.07501	0.2656			(OPN4|0.001036)
rs10978761	rs10978761	9	109986827	107224546	T	C	0.1547	0.0397	1.17	(1.08-1.26)	9.781e-05	++++	0	2.909	3	0.4058	0.1007	0.2608	0.2351	0.2017	1.11	1.3	1.27	1.22	0.04909	0.01337	0.0187	0.1091
rs961787	rs961787	4	160515337	159594185	T	C	-0.1048	0.0269	0.9	(0.85-0.95)	9.788e-05	----	0	2.103	3	0.5512	-0.0779	-0.1884	-0.1157	-0.1557	0.93	0.83	0.89	0.86	0.02374	0.017	0.06972	0.0745
rs509090	rs509090	9	135339812	132464425	A	G	-0.1041	0.0267	0.9	(0.86-0.95)	9.791e-05	----	27.9	4.163	3	0.2444	-0.0733	-0.2476	-0.1142	-0.1094	0.93	0.78	0.89	0.9	0.03209	0.001673	0.0716	0.2028			(SETX|0.017526):(DDX31|0.021465)
rs76490553	rs76490553	21	25807073	24434759	T	C	-0.2306	0.0592	0.79	(0.71-0.89)	9.799e-05	----	0	1.456	3	0.6924	-0.2523	-0.063	-0.2359	-0.4297	0.78	0.94	0.79	0.65	0.0007253	0.7057	0.06555	0.1957
rs6132862	rs6132862	20	25721248	25740612	T	C	-0.1362	0.035	0.87	(0.81-0.93)	9.806e-05	----	0	1.087	3	0.7801	-0.1345	-0.1579	-0.1781	-0.0369	0.87	0.85	0.84	0.96	0.003007	0.1097	0.02858	0.744	(FAM182B|3.324e-09)		(FAM182A|5.787e-07):(ABHD12|1.089e-06):(NINL|5.113e-06):(PYGB|1.167e-05):(FAM182B|0.000330):(GINS1|0.040759)
rs4586698	rs4586698	20	25312239	25331603	T	C	-0.1475	0.0379	0.86	(0.80-0.93)	9.811e-05	---?	0	0.155	2	0.9256	-0.138	-0.1807	-0.1553		0.87	0.83	0.86		0.003178	0.07773	0.06088		(FAM182B|2.016e-06)
rs5866175	rs5866175	5	16176205	16176096	A	AT	-0.1201	0.0308	0.89	(0.83-0.94)	9.821e-05	--+?	61.2	5.16	2	0.07577	-0.1544	-0.1561	0.0215		0.86	0.86	1.02		4.079e-05	0.06517	0.7569
rs12601416	rs12601416	17	4357773	4454478	A	G	-0.105	0.027	0.9	(0.85-0.95)	9.836e-05	----	0	2.198	3	0.5323	-0.1221	-0.0977	-0.0274	-0.1598	0.89	0.91	0.97	0.85	0.0004564	0.2152	0.6601	0.06718
rs6597404	rs6597404	6	1059349	1059114	T	C	0.4787	0.1229	1.61	(1.27-2.05)	9.847e-05	??+?	0	0	0	1			0.4787				1.61				9.847e-05
rs9377100	rs9377100	6	148369447	148048311	A	G	0.1028	0.0264	1.11	(1.05-1.17)	9.854e-05	+-++	37	4.762	3	0.1901	0.1089	-0.0381	0.1196	0.2012	1.12	0.96	1.13	1.22	0.001358	0.623	0.05229	0.0174
rs9694789	rs9694789	8	6944774	7087252	C	G	-0.2012	0.0517	0.82	(0.74-0.90)	9.867e-05	??--	40.6	1.683	1	0.1945			-0.2512	-0.1113			0.78	0.89			9.742e-05	0.1977
rs1488023	rs1488023	8	127225738	126213494	T	G	-0.1062	0.0273	0.9	(0.85-0.95)	9.878e-05	----	0	2.774	3	0.4278	-0.1279	-0.0475	-0.0331	-0.1716	0.88	0.95	0.97	0.84	0.0002573	0.5619	0.6053	0.04626
rs6138599	rs6138599	20	25517425	25536789	T	G	-0.1345	0.0345	0.87	(0.82-0.94)	9.88e-05	----	0	1.07	3	0.7844	-0.1354	-0.1536	-0.1714	-0.0328	0.87	0.86	0.84	0.97	0.002428	0.1165	0.03418	0.7698	(FAM182B|8.719e-09)		(ABHD12|9.872e-08):(FAM182A|1.798e-07):(NINL|7.991e-07):(PYGB|5.190e-05):(FAM182B|0.000478):(GINS1|0.013948)
rs2261177	rs2261177	20	25388186	25407550	C	G	-0.135	0.0347	0.87	(0.82-0.94)	9.9e-05	----	0	1.676	3	0.6423	-0.1354	-0.1815	-0.1689	-0.0084	0.87	0.83	0.84	0.99	0.002503	0.06483	0.0386	0.9402	(FAM182B|6.289e-09)		(ABHD12|4.471e-08):(FAM182A|1.109e-07):(NINL|2.782e-07):(PYGB|6.354e-05):(FAM182B|8.748e-05):(GINS1|0.011882)
rs2812377	rs2812377	9	34710450	34710453	A	C	0.1085	0.0279	1.11	(1.06-1.18)	9.904e-05	++++	0	0.769	3	0.8569	0.1044	0.1064	0.0871	0.1823	1.11	1.11	1.09	1.2	0.003559	0.1973	0.1751	0.04753			(ENHO|0.018729):(RPP25L|0.023534):(ENSG00000205108|0.041289):(ENSG00000230074|0.042406)
rs57469461	rs147240877	10	75989933	74230175	A	AT	-0.1558	0.04	0.86	(0.79-0.93)	9.906e-05	---?	0	0.257	2	0.8793	-0.1697	-0.1458	-0.1204		0.84	0.86	0.89		0.0006408	0.1821	0.1596
rs4665233	rs4665233	2	23841785	23618915	C	G	0.1055	0.0271	1.11	(1.05-1.17)	9.924e-05	++++	0	0.875	3	0.8314	0.0919	0.0905	0.1243	0.1725	1.1	1.09	1.13	1.19	0.00845	0.2535	0.05095	0.04613
rs36052822	rs36052822	10	12833677	12791678	T	TA	-0.1093	0.0281	0.9	(0.85-0.95)	9.94e-05	---?	0	1.368	2	0.5046	-0.0862	-0.1604	-0.1527		0.92	0.85	0.86		0.01217	0.03886	0.01461
rs2474780	rs2474780	20	25285835	25305199	A	G	0.1036	0.0266	1.11	(1.05-1.17)	9.954e-05	++++	0	1.322	3	0.724	0.0871	0.1017	0.1124	0.1901	1.09	1.11	1.12	1.21	0.01073	0.1957	0.0771	0.02313	(ABHD12|3.092e-22):(FAM182B|1.507e-20):(NINL|2.447e-17):(FAM182A|4.599e-09):(VSX1|0.04174)		(FAM182A|9.548e-64):(ABHD12|3.123e-59):(NINL|7.871e-54):(FAM182B|6.210e-27):(GINS1|5.737e-08):(ZNF337|0.011968):(ENSG00000277938|0.039274)
rs9466396	rs9466396	6	22552873	22552644	A	G	0.2879	0.074	1.33	(1.15-1.54)	9.956e-05	++++	0	0.263	3	0.9668	0.3114	0.2013	0.2536	0.2733	1.37	1.22	1.29	1.31	0.0005068	0.3552	0.1721	0.4392
rs11678752	rs11678752	2	23777557	23554687	A	G	0.1286	0.033	1.14	(1.07-1.21)	9.961e-05	++++	0	2.185	3	0.535	0.0998	0.0917	0.2143	0.1897	1.1	1.1	1.24	1.21	0.01927	0.3347	0.004831	0.08433			(FAM228A|0.041366)
rs5871331	rs5871331	5	128200426	128864733	T	TA	0.114	0.0293	1.12	(1.06-1.19)	9.972e-05	+++?	0	0.095	2	0.9538	0.1204	0.1026	0.1007		1.13	1.11	1.11		0.0008378	0.2029	0.1168		(SLC27A6|0.01865)
rs277607	rs277607	9	34784168	34784171	A	G	-0.1072	0.0276	0.9	(0.85-0.95)	9.975e-05	----	0	1.618	3	0.6553	-0.0898	-0.2029	-0.1098	-0.1006	0.91	0.82	0.9	0.9	0.01063	0.01318	0.09199	0.2637			(FANCG|0.004267):(C9orf131|0.006047):(GALT|0.025022):(RPP25L|0.032189):(FAM214B|0.034871)
rs10086797	rs10086797	8	120993823	119981583	A	G	-0.1183	0.0304	0.89	(0.84-0.94)	9.985e-05	----	0	0.161	3	0.9836	-0.1226	-0.1253	-0.1202	-0.0833	0.88	0.88	0.89	0.92	0.001731	0.1736	0.09262	0.3694	(DSCC1|0.0002626):(AC091563.1|0.01884)		(DSCC1|2.964e-14):(ENSG00000254343|0.012472)
rs6829719	rs6829719	4	167735385	166814234	T	C	0.1578	0.0406	1.17	(1.08-1.27)	9.987e-05	+++-	37.1	4.767	3	0.1897	0.195	0.2535	0.1035	-0.0719	1.22	1.29	1.11	0.93	0.0001567	0.04098	0.2917	0.567	(SPOCK3|0.01677)
rs74717866	rs74717866	21	19098520	17726202	T	C	0.7911	0.2033	2.21	(1.48-3.29)	9.992e-05	?++?	33.3	1.5	1	0.2206		0.5721	1.0743			1.77	2.93			0.03461	0.0004846
