## Supplemental Table S2 for "Genome-Wide Association Identifies the First Risk Loci for Psychosis in Alzheimer Disease" (part 1 of 2)

### Sheet: Table S2 Legend
Supplementary Table S2. Gene-Based Tests
FIELD	DESCRIPTION
Gene_symbol	HGNC symbol
Entrez	Entrez gene id
Chr	Chromosome
Start(b38)	Gene start position (bp) , human genome buildGRCh38/hg38
End(b38)	Gene end position (bp), human genome buildGRCh38/hg38
#SNP(0kb)	Number of SNPs within the gene boundaries
p(0kb)	MAGMA gene-wide p value using SNPs within the gene boundaries
#SNP(35-10)	Number of SNPs 35kb upstream and 10 kb downstream and within the gene boundary
p(35-10)	MAGMA gene-wide p value using all SNPs 35kb upstream, 10kb downstream, and within within the gene boundaries

### Sheet: TableS2 Gene-Based Test Results
Gene_symbol	Entrez	Chr	Start(b38)	End(b38)	#SNP(0kb)	p(0kb)	#SNP(35-10)	p(35-10)
APOE	348	19	44905749	44909395	6	1.227e-06	161	2.353e-05
TOMM40	10452	19	44891220	44903689	54	4.013e-05	236	0.0002842
KIAA1045	23349	9	34810040	34982544	441	0.0001208	549	4.22e-05
OR10G4	390264	11	124015575	124016510	7	0.0001668	180	0.002373
CCDC102A	92922	16	57512178	57537130	79	0.0002276	214	0.0005397
PYGB	5834	20	25248070	25298012	173	0.000243	322	0.0001883
TRAF6	7189	11	36483767	36510313	43	0.0002989	136	0.0006802
GINS1	9837	20	25407444	25448555	107	0.0003265	234	0.0003714
CAMK1D	57118	10	12349517	12835545	1849	0.0003314	2027	0.0003562
OR10G9	219870	11	124023013	124023948	9	0.0003388	167	0.001043
ENPP6	133121	4	184088706	184217961	462	0.0003801	632	3.377e-05
GPR62	118442	3	51955314	51957504	4	0.0003831	47	0.05601
ABHD12	26090	20	25294743	25390982	241	0.0003868	378	0.0002775
CECR2	27443	22	17359949	17558155	735	0.0003891	869	0.001203
TUBAL3	79861	10	5393098	5404830	38	0.0003934	149	0.0007209
MT2A	4502	16	56608566	56609497	4	0.000415	191	0.004202
C4B	721	6	32014795	32035418	8	0.0005429	79	0.01265
AP3M1	26985	10	74120257	74151068	62	0.0005646	164	0.0007875
FAM205A	259308	9	34723053	34729538	22	0.0005686	143	0.00484
RASGRP3	25780	2	33436349	33564731	394	0.0006503	570	0.001884
MRPL38	64978	17	75898643	75905100	16	0.0006703	93	0.002718
TSPAN8	7103	12	71125093	71157999	117	0.0006971	270	0.0002019
PRDM9	56979	5	23507615	23528597	25	0.0007203	104	0.001367
SERGEF	26297	11	17788048	18013162	405	0.000721	483	0.0009665
TMEM168	64418	7	112762382	112790713	36	0.0007477	102	0.003099
SPNS3	201305	17	4433924	4488204	293	0.0008313	538	0.001686
GGT5	2687	22	24219654	24245142	93	0.0008884	218	0.002185
NINL	22981	20	25452697	25585531	317	0.001022	439	0.0009177
CDH7	1005	18	65750252	65880939	400	0.001068	557	0.0004246
ABHD14A	25864	3	51975026	51981200	7	0.001102	43	0.01899
NET1	10276	10	5412551	5459056	76	0.001136	252	0.0008506
DNASE2B	58511	1	84398532	84415895	70	0.00126	204	0.003074
OPLAH	26873	8	144051266	144064026	24	0.001308	85	0.00231
ETF1	2107	5	138506093	138543300	64	0.001313	143	0.004122
EXOSC4	54512	8	144064087	144080648	20	0.001362	85	0.002237
ASIP	434	20	34186493	34269344	113	0.001394	172	0.001747
GLRX3	10539	10	130136375	130180382	185	0.001402	331	0.003012
CAPN10	11132	2	240586716	240599109	59	0.001422	213	0.003314
CCSER1	401145	4	90127394	91602219	4497	0.001477	4592	0.001963
AHCY	191	20	34234840	34311976	106	0.0015	161	0.001241
PNRC1	10957	6	89080710	89085160	7	0.001925	175	0.02633
ARSA	410	22	50622754	50628173	33	0.001928	174	0.09263
LOC105376336	105376336	9	107267050	107283631	40	0.001969	168	0.008258
FXYD7	53822	19	35143250	35154302	23	0.002015	150	0.08576
METTL5	29081	2	169811757	169824931	44	0.002149	223	0.005702
B3GAT2	135152	6	70861366	70957189	255	0.002172	396	0.0009249
PSD	5662	10	102402617	102420161	24	0.002227	107	0.02447
XKR4	114786	8	55102457	55526155	1159	0.002277	1282	0.002621
CLCN2	1181	3	184346185	184361651	43	0.002381	142	0.002732
OR5M1	390168	11	56612555	56613502	2	0.002483	141	0.009059
CNDP1	84735	18	74534457	74585025	149	0.00257	288	0.02619
KCNIP2	30819	10	101825974	101843920	26	0.002573	82	0.001561
MGEA5	10724	10	101784443	101818709	43	0.002614	107	0.001146
ZBTB10	65986	8	80485619	80526265	72	0.002639	188	0.001618
SSB	6741	2	169798812	169812064	32	0.002869	242	0.05075
JMJD8	339123	16	681667	684441	3	0.00289	112	0.1908
STON1-GTF2A1L	286749	2	48529925	48776517	990	0.002925	1136	0.002629
TRIM65	201292	17	75880379	75897003	51	0.003027	132	0.002541
SYNPO	11346	5	150586037	150659230	128	0.003096	235	0.005716
TBC1D10B	26000	16	30357101	30370258	14	0.003105	73	0.004886
HBQ1	3049	16	180334	181179	4	0.003135	123	0.06932
MARCO	8685	2	118942166	118994664	167	0.003215	324	0.02588
GNA12	2768	7	2728105	2870656	593	0.003221	811	0.006616
EIF3M	10480	11	32583767	32604498	54	0.003228	205	0.004323
C10orf95	79946	10	102449837	102451543	2	0.003235	137	0.1185
GPAA1	8733	8	144082621	144086216	4	0.003329	75	0.002032
FABP4	2167	8	81478497	81483238	13	0.00334	113	0.002771
PTPN11	5781	12	112418732	112509918	87	0.003446	143	0.004794
MAF1	84232	8	144104402	144107612	3	0.00356	75	0.003044
TOE1	114034	1	45339670	45343978	5	0.003571	56	0.02142
CILP2	148113	19	19538265	19546659	20	0.003622	103	0.005283
BEST2	54831	19	12751676	12758458	5	0.003639	37	0.3351
MRPL34	64981	19	17292778	17306847	46	0.003673	222	0.01605
STS	412	23	7146517	7354641	259	0.003777	310	0.004376
CYC1	1537	8	144095035	144097527	1	0.003795	73	0.002554
SEMA3G	56920	3	52433252	52445027	15	0.003964	97	0.09576
FOCAD	54914	9	20658309	20995955	905	0.003964	1024	0.002737
PRLHR	2834	10	118591925	118599895	38	0.003985	241	0.00802
TIPARP	25976	3	156674416	156706770	59	0.004048	207	0.004095
CORO1A	11151	16	30183410	30189076	5	0.004064	60	0.002144
SPECC1L	23384	22	24270817	24417740	200	0.004093	315	0.00103
ZIM3	114026	19	57134096	57145202	60	0.004301	248	0.002876
C7orf60	154743	7	112819147	112939877	137	0.004328	199	0.002419
ATP5J	522	21	25724480	25735654	20	0.004349	79	0.00485
PRMT9	90826	4	147637785	147684230	46	0.004368	113	0.009066
C9orf24	84688	9	34379019	34398577	38	0.004685	165	0.01644
SOX9	6662	17	72121020	72126420	9	0.00482	118	0.01135
DUXA	503835	19	57151726	57167488	77	0.004825	236	0.008852
TBX6	6911	16	30085793	30091937	7	0.004836	51	0.009374
SEC61A2	55176	10	12129641	12169958	126	0.004849	245	0.003364
SHARPIN	81858	8	144098633	144104237	9	0.004849	90	0.003604
TBC1D21	161514	15	73873575	73909783	90	0.004932	228	0.07566
VSIG2	23584	11	124747472	124753025	10	0.004974	66	0.1844
PROC	5624	2	127418405	127429246	27	0.004982	147	0.00163
NUDT5	11164	10	12165330	12196144	58	0.005001	168	0.007743
OPHN1	4983	23	68042344	68433841	408	0.005081	471	0.006492
MCM7	4176	7	100092728	100101940	23	0.005091	87	0.007194
HDHD1	8226	23	7048920	7148190	174	0.00524	248	0.004796
TMEM184C	55751	4	147617371	147635523	15	0.005319	150	0.07272
PPM1D	8493	17	60600183	60666280	27	0.005332	40	0.006597
OR8A1	390275	11	124570003	124602563	72	0.005337	224	0.04098
GMPPB	29925	3	49721476	49723974	3	0.005363	76	0.2194
FCN2	2220	9	134864156	134889286	134	0.00537	300	0.02608
CD2BP2	10421	16	30350766	30355361	5	0.005459	59	0.003514
OGFOD3	79701	17	82389210	82418637	77	0.005517	216	0.02686
MICAL1	64780	6	109444062	109465968	51	0.005566	157	0.009203
LARP1B	55132	4	128061266	128222931	300	0.005575	358	0.004892
BTBD19	149478	1	44807457	44814199	14	0.0056	91	0.02747
MYLPF	29895	16	30374802	30377989	3	0.005688	58	0.003553
MSANTD4	84437	11	106007902	106022254	23	0.005876	106	0.01224
CLU	1191	8	27596917	27615031	37	0.005904	186	0.02686
ASB5	140458	4	176213673	176277571	258	0.005947	429	0.007221
PQBP1	10084	23	48897912	48903145	2	0.005953	32	0.2763
CATSPERD	257062	19	5720401	5778734	157	0.006016	300	0.005481
ODF3L2	284451	19	463346	474983	55	0.006042	312	0.03886
ENTPD6	955	20	25195670	25226724	113	0.006067	277	0.000361
NDUFA13	51079	19	19516210	19528204	23	0.006084	98	0.0081
ISL2	64843	15	76335942	76342476	16	0.006118	123	0.007566
SDC3	9672	1	30869466	30909735	81	0.006129	205	0.06454
PPP1R37	284352	19	45093173	45147285	133	0.006194	269	0.01218
PTK2B	2185	8	27311482	27459391	388	0.006213	501	0.009913
YJEFN3	374887	19	19528861	19537584	14	0.006298	108	0.005762
HAPLN4	404037	19	19255641	19262787	17	0.006316	119	0.007178
GUCA1A	2978	6	42155386	42180056	116	0.006336	276	0.009364
IFNGR1	3459	6	137197484	137219844	20	0.006367	81	0.02826
ELP3	55140	8	28090231	28191153	218	0.006397	325	0.008818
LOC105371169	105371169	16	30370114	30373010	3	0.006411	57	0.003467
LOC105373982	105373982	2	96869182	96870390	2	0.006421	48	0.1333
LONP1	9361	19	5691834	5720452	92	0.006426	185	0.002134
CLCN1	1180	7	143316126	143353862	124	0.006429	160	0.007065
TTC12	54970	11	113314529	113385952	137	0.006477	253	0.01338
PIGN	23556	18	62044224	62187118	541	0.006502	692	0.005828
YTHDC2	64848	5	113513683	113595287	329	0.006595	509	0.007914
ERP29	10961	12	112013348	112023220	11	0.00679	88	0.05985
SEPT1	1731	16	30378133	30382850	6	0.006891	60	0.006025
RNLS	55328	10	88180643	88583854	889	0.006936	953	0.01012
POMGNT2	84892	3	43079229	43106083	47	0.006969	164	0.01108
RALGPS2	55103	1	178725147	178921842	377	0.006991	528	0.0144
CD84	8832	1	160541094	160579516	124	0.007046	344	0.005893
LOC105378158	105378158	6	83708512	83736441	47	0.007056	107	0.01102
PPAP2A	8611	5	55424842	55535370	262	0.007066	362	0.004491
ANKRD17	26057	4	73074785	73259142	127	0.007113	161	0.009076
FNDC7	163479	1	108712416	108743262	76	0.007136	125	0.01304
CREBZF	58487	11	85657564	85665138	11	0.00717	95	0.008469
CCR8	1237	3	39329706	39333680	3	0.007193	122	0.1085
COX18	285521	4	73054696	73069759	13	0.007194	41	0.004558
ADGRG5	221188	16	57529333	57577210	139	0.007352	298	0.0005038
MS4A10	341116	11	60785304	60801305	51	0.007369	144	0.006306
RAB3IL1	5866	11	61897240	61946311	116	0.007614	240	0.02994
EGFR	1956	7	55019032	55207338	505	0.007626	592	0.01641
NEK8	284086	17	28725897	28742766	22	0.007685	66	0.03812
ABHD8	79575	19	17292131	17303473	38	0.007752	214	0.01373
PVRL2	5819	19	44846136	44889228	185	0.007991	359	0.003116
ZNF48	197407	16	30378312	30400108	38	0.008005	77	0.005356
SPOCD1	90853	1	31790422	31816051	41	0.008113	139	0.006987
TRAM1L1	133022	4	117083554	117085580	1	0.008195	121	0.2688
C22orf31	25770	22	29058672	29073966	52	0.008269	201	0.007694
BRCA2	675	13	32314862	32399850	173	0.008387	305	0.03394
ST8SIA1	6489	12	22129135	22334714	629	0.008441	728	0.01085
CPPED1	55313	16	12659799	12803887	521	0.008534	713	0.007293
CCDC73	493860	11	32602080	32794658	565	0.008566	701	0.008785
TYRP1	7306	9	12693386	12710266	41	0.008567	270	0.08721
TECRL	253017	4	64276298	64409494	477	0.008571	576	0.009058
MARCH11	441061	5	16067365	16179788	186	0.008587	288	0.008592
CPLX4	339302	18	59295402	59318649	64	0.008739	198	0.04548
ARIH2OS	646450	3	48917788	48919385	2	0.008742	55	0.2359
C7orf43	55262	7	100154420	100158721	3	0.008833	79	0.01981
TM6SF2	53345	19	19264365	19273265	24	0.008869	119	0.009409
LOC105371184	105371184	16	678507	680527	5	0.008933	111	0.2103
CASP7	840	10	113679162	113730909	159	0.008955	329	0.04874
CCAR1	55749	10	68721144	68792377	132	0.009022	257	0.01169
TP53RK	112858	20	46684365	46689637	11	0.009037	118	0.03796
GABPA	2551	21	25734947	25772460	47	0.00921	129	0.00305
ZBTB24	9841	6	109462516	109483237	47	0.009257	154	0.01446
EMC4	51234	15	34224997	34230165	19	0.009259	183	0.03265
SLC25A31	83447	4	127730375	127774299	62	0.009306	123	0.02171
CNPY4	245812	7	100119642	100125508	10	0.00936	84	0.007083
RELT	84957	11	73376360	73397474	40	0.009401	135	0.01968
HACD4	401494	9	21003621	21031670	119	0.009419	231	0.03267
ANGPTL1	9068	1	178849535	178871353	34	0.009459	118	0.009757
NANP	140838	20	25612935	25624012	31	0.009511	144	0.05434
RFX8	731220	2	101397344	101475096	346	0.009514	439	0.005967
IER3IP1	51124	18	47155019	47176374	60	0.009659	202	0.02728
CDKN2D	1032	19	10566462	10568979	3	0.009713	171	0.4042
STARD3NL	83930	7	38178206	38230671	160	0.009728	307	0.01586
NID1	4811	1	235975830	236065181	248	0.009739	339	0.005105
KRT83	3889	12	52314301	52321398	52	0.00974	254	0.04605
CRYM	1428	16	21258518	21303136	94	0.009759	123	0.01004
TRIM47	91107	17	75874164	75878600	12	0.009793	120	0.003885
STK19	8859	6	31971175	31981446	37	0.009863	142	0.0782
HSPB8	26353	12	119178790	119194746	38	0.009875	103	0.01151
WEE1	7465	11	9573650	9593458	32	0.01015	148	0.1291
GMIP	51291	19	19629473	19643667	24	0.01026	122	0.06705
RPL21	6144	13	27251555	27256568	14	0.01042	136	0.02036
ASPSCR1	79058	17	81977550	82017563	58	0.01049	170	0.02325
TMEM126A	84233	11	85647919	85656553	15	0.01069	93	0.0116
LMTK3	114783	19	48485271	48513905	59	0.01082	173	0.01515
FAT1	2195	4	186587783	186726915	418	0.01094	530	0.03978
DAND5	199699	19	12969618	12974753	11	0.01097	74	0.02216
LMO7DN	729420	13	75870571	75883812	78	0.01103	220	0.0167
KISS1R	84634	19	917342	921015	5	0.01119	153	0.01542
LOC105373226	105373226	1	239386518	239387227	1	0.01127	114	0.1384
PTP4A1	7803	6	63572012	63583588	9	0.01129	92	0.01913
LOC105370815	105370815	15	51094593	51096596	4	0.01132	103	0.03406
ATG4A	115201	23	108088916	108154671	51	0.01142	96	0.0188
DDA1	79016	19	17309528	17323298	65	0.01147	233	0.01336
RPL6	6128	12	112405190	112418838	14	0.01151	67	0.005863
HDGFL1	154150	6	22569449	22570521	4	0.01152	162	0.05704
KLHL29	114818	2	23385427	23708613	1135	0.01158	1310	0.01662
JAM2	58494	21	25639282	25717562	207	0.01166	350	0.008249
SYNE1	23345	6	152121684	152637399	1646	0.01167	1782	0.01272
PXN	5829	12	120210439	120265771	80	0.01172	167	0.02204
GUCA1B	2979	6	42183284	42206551	103	0.01178	233	0.01022
SLC11A2	4891	12	50979410	51028335	121	0.01182	263	0.02071
CD164	8763	6	109366514	109382559	40	0.01187	157	0.005764
FAM64A	54478	17	6444205	6451065	26	0.0119	244	0.04408
HSPA4L	22824	4	127782209	127834073	49	0.01198	97	0.01457
CCDC74B	91409	2	130139283	130145134	15	0.01212	80	0.01296
MRPL51	51258	12	6492150	6493305	8	0.01215	166	0.01802
RXFP3	51289	5	33936386	33938918	3	0.01215	152	0.4009
E2F2	1870	1	23505974	23531250	51	0.01217	163	0.01938
SMURF2	64750	17	64542282	64662268	184	0.01218	212	0.01459
FBF1	85302	17	75910537	75941038	46	0.0122	200	0.0207
RPUSD2	27079	15	40569293	40574706	11	0.01228	163	0.01808
CACNG3	10368	16	24255553	24362416	338	0.01232	497	0.03076
MEIG1	644890	10	14954228	14972857	103	0.01234	271	0.01213
KREMEN1	83999	22	29073078	29168333	303	0.01241	417	0.007353
C10orf76	79591	10	101845599	102056232	290	0.0125	359	0.01626
OR5M9	390162	11	56462469	56463401	8	0.01258	167	0.02032
MT1M	4499	16	56632622	56633986	8	0.0128	225	0.0009706
SPOCK3	50859	4	166733384	167234796	1548	0.01293	1680	0.0201
QRICH2	84074	17	76274049	76308690	123	0.01302	282	0.03947
SLC35D1	23169	1	66999332	67054397	161	0.01304	309	0.01548
MYO3A	53904	10	25934073	26212536	1278	0.01305	1430	0.01609
ZDHHC9	51114	23	129803288	129843934	25	0.01313	74	0.01454
ARFGAP2	84364	11	47164298	47177503	22	0.01318	109	0.03976
PPIL6	285755	6	109390215	109441171	130	0.0132	237	0.009102
STXBP5L	9515	3	120908203	121424761	1642	0.01329	1769	0.01194
VTI1B	10490	14	67651149	67674885	53	0.01332	161	0.04854
LOC100287477	100287477	19	50058266	50060497	7	0.0136	97	0.06499
UPF1	5976	19	18831935	18868232	66	0.01361	191	0.03296
COPS6	10980	7	100088960	100092200	3	0.01367	74	0.007407
CD47	961	3	108043094	108091088	73	0.0137	174	0.07705
C19orf81	342918	19	50632767	50659310	74	0.01372	166	0.02554
PEX26	55670	22	18077920	18091031	31	0.01376	181	0.076
CEP76	79959	18	12661750	12702777	106	0.01377	234	0.01694
ZNF768	79724	16	30524001	30526589	2	0.01381	48	0.172
PSMG2	56984	18	12658739	12725740	171	0.01381	321	0.01608
MAPK3	5595	16	30114105	30123309	8	0.01388	66	0.001985
DEPTOR	64798	8	119873655	120050918	734	0.01393	959	0.0227
GCN1L1	10985	12	120127210	120194710	97	0.01393	143	0.01851
CNGA2	1260	23	151734746	151745564	22	0.0141	116	0.02593
GAL3ST4	79690	7	100159242	100168750	16	0.01417	88	0.03857
CLEC1A	51267	12	10069504	10099065	108	0.01429	236	0.02646
INTS1	26173	7	1470277	1504382	108	0.01439	245	0.02319
MAP3K2	10746	2	127298669	127343229	84	0.01441	205	0.01806
LYSMD3	116068	5	90515626	90529584	28	0.01446	111	0.0238
OR1G1	8390	17	3126505	3128253	1	0.01449	179	0.01791
HSPA9	3313	5	138554882	138575629	36	0.01453	123	0.007082
TANC2	26115	17	62966664	63427706	710	0.0146	806	0.01876
ANTXR2	118429	4	79901617	80073472	461	0.01462	516	0.007609
ERCC3	2071	2	127257290	127294176	82	0.01469	174	0.01022
LOC105376531	105376531	11	6733720	6746480	50	0.01486	236	0.01779
OR4A15	81328	11	55367884	55368918	5	0.0149	210	0.02975
KIAA1468	57614	18	62187244	62307122	341	0.01502	528	0.01221
SREK1IP1	285672	5	64718148	64768731	74	0.01509	157	0.05277
KCNJ14	3770	19	48455707	48466110	23	0.0152	149	0.1541
DCXR	51181	17	82035881	82037697	4	0.01526	101	0.09279
SMCHD1	23347	18	2655887	2805017	548	0.01534	798	0.01575
PABPC4L	132430	4	134196333	134201748	10	0.01536	159	0.04287
LOC105370828	105370828	15	53837628	53916058	343	0.01542	568	0.01945
AMZ1	155185	7	2679522	2765679	390	0.01546	524	0.01286
MKI67	4288	10	128096659	128126363	97	0.0155	315	0.08711
SEMA4C	54910	2	96859736	96870943	10	0.01556	106	0.1856
ADK	132	10	74151185	74709303	877	0.0156	971	0.01242
LOC105373764	105373764	2	177702404	177728138	89	0.01567	274	0.04492
NFAM1	150372	22	42380407	42437083	193	0.0157	310	0.009145
ZNF229	7772	19	44426251	44448725	94	0.01571	331	0.0166
LTK	4058	15	41503637	41513887	25	0.0158	156	0.1221
KRTAP3-1	83896	17	41008521	41009114	4	0.01582	236	0.07805
APOBEC3B	9582	22	38982399	38992779	14	0.01587	92	0.04341
CCT7	10574	2	73233425	73253022	48	0.01589	159	0.09751
C16orf87	388272	16	46802047	46831162	20	0.0159	63	0.01595
EFEMP2	30008	11	65866441	65872934	9	0.01595	109	0.07491
LMNTD2	256329	11	554850	560780	34	0.016	265	0.03027
PTGER2	5732	14	52314298	52328606	45	0.01608	195	0.07475
APOC1	341	19	44914325	44919349	12	0.01608	166	2.255e-05
SCN8A	6334	12	51590193	51812864	378	0.0161	467	0.01351
GALNT8	26290	12	4720586	4772726	116	0.01619	267	0.06079
CER1	9350	9	14719733	14722717	14	0.01624	204	0.1856
APOL3	80833	22	36140323	36166177	99	0.01626	519	0.05089
NEURL1B	54492	5	172641247	172691540	134	0.01629	260	0.04521
MDM1	56890	12	68294566	68332381	61	0.01645	153	0.006183
CCDC136	64753	7	128791410	128822133	58	0.0165	173	0.01965
ZMYM3	9203	23	71239624	71255261	3	0.01651	8	0.05095
TBC1D24	57465	16	2475146	2505733	17	0.01655	74	0.3646
COL19A1	1310	6	69866556	70212454	820	0.01658	973	0.0238
SOX2	6657	3	181711924	181714436	1	0.01672	46	0.1744
FAM132B	151176	2	238159008	238168890	37	0.01674	203	0.03804
SMS	6611	23	21940573	21994837	115	0.0168	206	0.00954
SYT3	84258	19	50621860	50658127	102	0.01682	194	0.05785
DEXI	28955	16	10928891	10942400	17	0.01683	157	0.1198
APOL1	8542	22	36253071	36267531	68	0.0169	252	0.03734
DOC2A	8448	16	30005514	30023280	31	0.01698	104	0.02162
CSTF2	1478	23	100820359	100841520	12	0.01709	48	0.01774
LRRC46	90506	17	47831627	47837713	21	0.01711	173	0.03992
CYB5R4	51167	6	83859651	83960427	182	0.01713	279	0.02306
HACD1	9200	10	17589959	17617390	97	0.01729	286	0.02731
FLNC	2318	7	128830429	128859274	60	0.01732	170	0.00932
CALML5	51806	10	5498695	5499570	3	0.01732	151	0.03032
ELSPBP1	64100	19	47994650	48025156	174	0.01737	405	0.09375
EDEM2	55741	20	35115357	35147358	104	0.01742	214	0.02562
IGFL4	444882	19	46039748	46057132	53	0.01743	233	0.1731
LOC105370691	105370691	14	104079941	104084033	9	0.01743	152	0.04114
OR2A25	392138	7	144074220	144075152	4	0.01744	166	0.0391
PCK2	5106	14	24094131	24104132	10	0.01752	86	0.3167
FAM57B	83723	16	30024427	30053012	44	0.01755	88	0.01517
MYOC	4653	1	171635417	171652633	76	0.01756	270	0.05596
ZNF277	11179	7	112206588	112343934	330	0.01762	495	0.01153
KDR	3791	4	55078259	55125595	108	0.01764	256	0.08389
LOC105371930	105371930	17	28222783	28228461	3	0.01764	56	0.1387
CD200	4345	3	112332347	112362812	94	0.01774	252	0.1224
NBPF4	148545	1	108222464	108244081	8	0.01775	38	0.006289
OST4	100128731	2	27070472	27071699	1	0.01778	57	0.2164
CYP27C1	339761	2	127183832	127226356	114	0.01786	247	0.007614
ZNF354A	6940	5	178711512	178730702	73	0.01788	219	0.02431
MAN2B2	23324	4	6575174	6622403	144	0.01792	262	0.03532
PBX4	80714	19	19561707	19618916	80	0.01793	163	0.0169
ANKK1	255239	11	113386038	113400418	37	0.01796	134	0.01256
ADORA2A	135	22	24423597	24442360	30	0.01797	107	0.003365
TMEM178B	100507421	7	141073311	141497881	891	0.01807	959	0.02524
OBSCN	84033	1	228208072	228378876	501	0.01807	576	0.02054
GDPD3	79153	16	30104810	30113943	12	0.01809	57	0.001998
GRM8	2918	7	126438598	127253294	2070	0.01813	2213	0.01842
GABBR1	2550	6	29602228	29633185	128	0.01818	364	0.06728
PKD1	5310	16	2088708	2135898	98	0.01821	166	0.01914
MED11	400569	17	4731408	4733610	3	0.01829	158	0.1753
LRRC4C	57689	11	40109938	41460212	3652	0.01833	3719	0.02203
GATAD2A	54815	19	19385833	19508932	185	0.01847	282	0.01649
TMEM182	130827	2	102736908	102843838	192	0.01847	263	0.01394
CHRD	8646	3	184380073	184389835	16	0.01847	140	0.003544
FAM159B	100132916	5	64690308	64718190	39	0.01849	134	0.007582
RAB26	25837	16	2148144	2154140	6	0.01854	80	0.01356
NACC1	112939	19	13116847	13141147	35	0.01858	91	0.02732
OR4C46	119749	11	54603069	54603998	11	0.01868	265	0.02662
FAM169B	283777	15	98437162	98514382	236	0.0187	390	0.04055
SMPD2	6610	6	109440646	109443922	8	0.01876	118	0.02005
HIF1AN	55662	10	100535884	100553924	46	0.01878	133	0.0218
GLTPD2	388323	17	4788422	4790592	5	0.01887	148	0.08692
OR4C15	81309	11	55554307	55555419	10	0.01889	374	0.02108
THBS4	7060	5	79991311	80083637	202	0.01891	316	0.01787
SLC1A3	6507	5	36606355	36688334	194	0.01894	346	0.0758
PLD1	5337	3	171600405	171810494	605	0.01896	737	0.02537
GALC	2581	14	87933014	87993665	325	0.01902	475	0.02334
BBS2	583	16	56470389	56520096	107	0.01905	288	0.01162
CDKN2C	1031	1	50968695	50974637	10	0.01913	59	0.0277
ANO3	63982	11	26188821	26668409	2564	0.01919	2872	0.02059
RIPPLY2	134701	6	83853266	83857515	11	0.0192	96	0.03433
RNF223	401934	1	1071746	1074307	6	0.0192	145	0.2324
KIF26B	55083	1	245154985	245709432	2056	0.01928	2197	0.02244
CDK10	8558	16	89672247	89696364	96	0.0193	265	0.06353
USP29	57663	19	57120141	57131926	35	0.01936	230	0.02203
RAG1	5896	11	36510400	36579762	114	0.0194	196	0.002794
FMO5	2330	1	147184300	147225798	215	0.01945	409	0.01674
TEX35	84066	1	178513077	178523500	23	0.01955	110	0.02262
MAN2A1	4124	5	109689366	109869625	610	0.01961	791	0.01843
EVPL	2125	17	76006845	76027452	49	0.01968	143	0.102
ZNF816	125893	19	52949379	52962911	32	0.01968	241	0.2717
GPR22	2845	7	107470057	107476212	7	0.01973	97	0.06653
LAMTOR4	389541	7	100148907	100154210	6	0.0198	72	0.006755
RFT1	91869	3	53071152	53130459	140	0.01982	251	0.03254
POLR2H	5437	3	184361714	184368595	16	0.01993	126	0.006065
RAD23B	5887	9	107283236	107332194	150	0.02004	254	0.0085
ZNF473	25888	19	50025383	50048776	36	0.02014	149	0.02108
FKTN	2218	9	105558119	105641118	175	0.02028	277	0.02765
VGLL2	245806	6	117265558	117273565	21	0.02032	176	0.1078
STON1	11037	2	48530169	48598515	280	0.02039	452	0.007705
ZNF3	7551	7	100063847	100082548	32	0.02057	101	0.007628
LOC105378828	105378828	1	86703498	86704754	5	0.02057	99	0.1124
OGFOD1	55239	16	56451417	56477495	61	0.02074	150	0.02602
MYLK3	91807	16	46702282	46763289	60	0.02078	88	0.0213
SUGP1	57794	19	19276511	19320512	88	0.02084	181	0.02187
CYB561	1534	17	63432304	63446361	19	0.02093	82	0.03559
DNAH1	25981	3	52316319	52400497	105	0.02094	164	0.02554
MRPS10	55173	6	42206801	42217907	51	0.02094	164	0.01526
OR2M4	26245	1	248238929	248239864	1	0.02102	53	0.06761
MCC	4163	5	113022099	113488830	1898	0.02104	2028	0.01479
WDFY4	57705	10	48684830	48982956	991	0.02107	1130	0.01237
KALRN	8997	3	124033339	124726325	2007	0.02111	2112	0.02528
NCMAP	400746	1	24556076	24609328	230	0.02118	413	0.01983
PLEKHS1	79949	10	113751262	113782433	87	0.02118	250	0.02931
ARL6	84100	3	97764521	97801242	78	0.02122	169	0.04216
CD33	945	19	51215537	51240019	44	0.02131	165	0.01731
M1AP	130951	2	74557883	74648852	86	0.02134	128	0.02398
STUB1	10273	16	680111	682768	4	0.02135	133	0.2818
ACIN1	22985	14	23058564	23095614	80	0.02138	194	0.03909
PHF14	9678	7	10957892	11169828	492	0.02146	647	0.03122
TMEM14E	645843	3	152339698	152340990	3	0.02146	71	0.08171
REG3G	130120	2	79025686	79028504	17	0.02163	282	0.03536
C1orf111	284680	1	162373725	162376925	10	0.02163	169	0.03422
MRPL24	79590	1	156737302	156741266	5	0.02184	101	0.08511
KHDRBS2	202559	6	61630484	62286195	1775	0.02191	1881	0.02654
ANGPTL4	51129	19	8364127	8374375	21	0.02198	199	0.05779
KCNT2	343450	1	196225779	196608560	657	0.02224	694	0.0222
TEKT2	27285	1	36084075	36088276	3	0.02226	38	0.08046
KLHL4	56062	23	87517541	87670050	384	0.02239	471	0.02965
PPP4C	5531	16	30075976	30085377	10	0.0224	52	0.02172
CCL17	6361	16	57396190	57416063	79	0.02241	213	0.05412
C20orf62	140834	20	44461763	44465344	1	0.02246	59	0.6601
OR8K3	219473	11	56318307	56319245	2	0.02248	171	0.0396
NDUFB8	4714	10	100523729	100529923	6	0.02249	116	0.02124
CEACAM20	125931	19	44504833	44529945	97	0.02252	297	0.1665
AMTN	401138	4	70518572	70532743	75	0.02256	349	0.08461
OR2AG1	144125	11	6785017	6786014	3	0.0226	204	0.01288
TNFSF15	9966	9	114784635	114806128	28	0.02267	111	0.08026
ZNF396	252884	18	35366697	35377337	21	0.02274	107	0.06774
LOC105370708	105370708	14	104134783	104138629	9	0.02277	188	0.03839
ATF3	467	1	212565334	212620777	209	0.0228	353	0.01671
OR1D2	4991	17	3092058	3092996	3	0.02283	128	0.09137
SCRN2	90507	17	47837681	47841333	11	0.02286	134	0.06023
CLEC16A	23274	16	10944488	11193278	689	0.02291	834	0.02151
AGO3	192669	1	35923403	36056747	101	0.02292	139	0.02388
AGA	175	4	177430774	177442503	25	0.02293	137	0.2324
NKPD1	284353	19	45149111	45162841	24	0.02293	159	0.07435
LOC105373395	105373395	2	4020896	4025307	14	0.02295	116	0.02806
PSMD10	5716	23	108084205	108091644	5	0.02296	36	0.0226
WFDC11	259239	20	45648563	45670239	78	0.02301	211	0.0278
KCNH7	90134	2	162371407	162838747	807	0.0231	947	0.01921
ABCA13	154664	7	48171448	48647497	1835	0.02319	1995	0.0242
PRM3	58531	16	11273199	11273595	3	0.02322	196	0.5735
C15orf26	161502	15	81099408	81149175	130	0.02322	225	0.02826
TAF6	6878	7	100107070	100119858	19	0.02326	91	0.009028
ASPG	374569	14	104085670	104112761	92	0.02328	215	0.02804
PRR25	388199	16	805443	813861	35	0.02331	263	0.0823
OR5T3	390154	11	56252200	56253222	1	0.02335	155	0.05064
FAM156A	29057	23	52947254	52995472	22	0.02344	59	0.0282
SURF6	6838	9	133330707	133336210	10	0.02348	133	0.06555
WFDC10B	280664	20	45684651	45705019	68	0.02348	302	0.1572
NAGPA	51172	16	5024844	5033941	30	0.02349	146	0.09591
TSSK6	83983	19	19514219	19515660	1	0.02368	92	0.00529
SMPD4	55627	2	130151392	130182750	37	0.02374	129	0.02058
IFNE	338376	9	21480839	21482313	3	0.02379	131	0.1113
NLRC5	84166	16	56989547	57083526	342	0.0241	514	0.005673
LOC101929766	101929766	1	189266081	189335533	1	0.02412	110	0.06884
ADH1C	126	4	99336492	99353045	116	0.02415	413	0.05619
BNIP2	663	15	59659146	59689529	132	0.0242	296	0.06407
RWDD2A	112611	6	83193313	83198932	4	0.02434	86	0.217
PCP4	5121	21	39867421	39929397	266	0.02435	503	0.07835
MUTYH	4595	1	45329242	45340470	17	0.02446	62	0.01705
FBXL17	64839	5	107859033	108382098	1140	0.02452	1243	0.02468
ISYNA1	51477	19	18434388	18438301	6	0.02459	94	0.03676
SMIM6	100130933	17	75644822	75647977	4	0.0246	92	0.1283
UNC13C	440279	15	53978203	54628608	2620	0.02462	2832	0.03011
CSNK1A1L	122011	13	37103260	37105664	8	0.02462	150	0.02511
NPM3	10360	10	101781325	101783413	3	0.02488	54	0.00231
ELL	8178	19	18442663	18522129	175	0.0249	249	0.02107
LOC105376339	105376339	10	665959	666681	1	0.02497	71	0.03872
LOC101928631	101928631	19	2908628	2926778	77	0.02499	277	0.02933
FOXN3	1112	14	89156172	89619150	1270	0.02501	1388	0.03997
LOC101927401	101927401	1	228360910	228368332	28	0.0252	124	0.06723
TRAT1	50852	3	108822784	108854867	76	0.02524	227	0.1401
KCNC1	3746	11	17735910	17864288	244	0.0254	380	0.009404
MEN1	4221	11	64803514	64811294	7	0.0254	82	0.3172
METTL11B	149281	1	170146047	170168923	66	0.02544	261	0.08585
CREG2	200407	2	101348354	101387988	118	0.02546	213	0.01235
DNAJC27	51277	2	24943636	24972094	54	0.02554	165	0.0588
DNAJC5B	85479	8	66015042	66100520	250	0.02556	461	0.05032
MFSD9	84804	2	102714630	102736882	37	0.02558	143	0.02079
DNAL4	10126	22	38778508	38794156	29	0.02558	137	0.01585
OXCT2	64064	1	39769525	39771348	2	0.02559	199	0.2146
FOXN1	8456	17	28506229	28538900	76	0.02563	134	0.03537
NDST1	3340	5	150485823	150558211	150	0.02569	275	0.05053
PELI1	57162	2	64092652	64144471	127	0.02572	230	0.02814
XCL2	6846	1	168540765	168543997	17	0.02575	161	0.06171
WSCD2	9671	12	108129343	108250537	307	0.02578	426	0.02784
DCTPP1	79077	16	30423698	30430052	5	0.02595	67	0.03993
ASAH2B	653308	10	50739899	50757188	30	0.02595	166	0.02311
MLPH	79083	2	237486410	237555318	375	0.02597	530	0.02641
LEMD1	93273	1	205381378	205449950	209	0.02602	324	0.06781
CDK1	983	10	60778331	60794852	56	0.02607	195	0.01663
UTP14A	10813	23	129906121	129929762	19	0.02608	39	0.05182
TNRC6C	57690	17	78004170	78108835	168	0.02629	223	0.02562
IMPDH2	3615	3	49024325	49029701	5	0.02632	45	0.2811
CHST14	113189	15	40470961	40473158	1	0.02632	60	0.08223
LOC105369148	105369148	8	145000545	145035864	133	0.02634	267	0.02926
NCF4	4689	22	36860988	36878017	68	0.02641	208	0.1349
LHCGR	3973	2	48686774	48755741	280	0.02644	466	0.03361
RASL10B	91608	17	35731660	35743525	26	0.02657	152	0.2259
C1orf195	727684	1	15164196	15171624	27	0.02663	253	0.1529
HK2	3099	2	74832655	74893354	163	0.02668	282	0.07882
TRIM73	375593	7	75395629	75405613	1	0.02672	7	0.1289
MZT2B	80097	2	130181544	130204794	50	0.02675	113	0.02193
QRFP	347148	9	130893428	130893838	3	0.02676	201	0.3897
PDCD6	10016	5	271621	314974	198	0.02685	496	0.02616
RGPD6	729540	2	110513802	110610888	3	0.02688	19	0.2701
LOC105373606	105373606	2	127337789	127375404	92	0.02691	200	0.02189
VAMP1	6843	12	6462237	6470899	30	0.02693	220	0.01898
CBY1	25776	22	38656653	38673850	70	0.02694	211	0.02999
DDR2	4921	1	162631265	162786591	369	0.02698	470	0.03359
SKIV2L2	23517	5	55307748	55425581	242	0.02707	315	0.02609
MIER1	57708	1	66924895	66988619	137	0.02709	237	0.03776
SEC31B	25956	10	100486646	100519838	51	0.02711	151	0.02305
MR1	3140	1	181033379	181061938	90	0.02712	195	0.02809
MYOM3	127294	1	24056041	24112175	181	0.02714	340	0.01082
VMO1	284013	17	4785285	4786434	3	0.02722	117	0.2361
REV3L	5980	6	111299031	111483715	384	0.02732	480	0.03322
NOV	4856	8	119416312	119424438	49	0.02733	177	0.0266
CCDC89	220388	11	85683844	85686277	4	0.02737	82	0.03406
OR8H2	390151	11	56105043	56105981	9	0.02742	343	0.03091
FGF9	2254	13	21671076	21704501	61	0.02749	147	0.07958
C15orf57	90416	15	40531341	40565057	100	0.02752	235	0.03176
DRD1	1812	5	175440672	175444160	6	0.02764	158	0.01183
RAD23A	5886	19	12945814	12953643	11	0.02766	71	0.06607
SUN5	140732	20	32983773	33004449	97	0.02768	214	0.0315
TMPRSS11B	132724	4	68226653	68245694	23	0.02773	116	0.02481
NSUN5	55695	7	73302516	73308867	2	0.02774	55	0.3467
DMBX1	127343	1	46489837	46514226	83	0.02775	214	0.03508
OTX2	5015	14	56800707	56810476	7	0.02778	94	0.003007
TCTE1	202500	6	44280160	44297721	71	0.02779	185	0.03725
TRAPPC6A	79090	19	45162928	45178243	31	0.02788	194	0.06316
TSPAN14	81619	10	80454278	80522635	157	0.02795	330	0.006514
ZNF24	7572	18	35332214	35344462	22	0.02799	112	0.03111
FDXR	2232	17	74862497	74873031	32	0.02799	148	0.05868
DENND5B	160518	12	31382223	31591018	768	0.0281	923	0.02694
TRIM55	84675	8	66112667	66175489	133	0.02816	253	0.01075
C20orf173	140873	20	35520741	35529652	16	0.02827	102	0.09673
VRK3	51231	19	49976467	50026017	133	0.02838	276	0.01835
SAFB2	9667	19	5586993	5622927	74	0.02856	170	0.02353
MANSC4	100287284	12	27762641	27773083	39	0.02857	171	0.02665
MARCKS	4082	6	113857335	113863475	9	0.02857	100	0.02599
GTF2A1L	11036	2	48617780	48679609	214	0.02867	396	0.00377
ZSCAN23	222696	6	28425531	28443974	59	0.02871	203	0.03373
ILKAP	80895	2	238170401	238203702	132	0.02872	349	0.1102
USH1C	10083	11	17493895	17544416	147	0.02874	293	0.08851
RGSL1	353299	1	182449217	182560597	336	0.02883	449	0.0279
LOC105372569	105372569	20	23030889	23039219	26	0.02885	141	0.07958
HLA-DRB1	3123	6	32578769	32589836	431	0.02891	2844	0.07522
URAD	646625	13	27978106	27988637	22	0.02892	164	0.03759
OR8K5	219453	11	56159394	56160317	1	0.02903	123	0.05762
ZNF576	79177	19	43596392	43600435	4	0.02905	117	0.1568
HIST1H4A	8359	6	26021679	26022050	1	0.02921	115	0.2289
SDR42E1	93517	16	81997616	82011488	34	0.02931	125	0.1318
AUH	549	9	91213815	91361939	267	0.02939	378	0.02786
CBLN2	147381	18	72535898	72638477	255	0.02943	431	0.02875
OR5M3	219482	11	56469488	56470538	4	0.02964	184	0.02004
BUB1B	701	15	40161009	40221136	76	0.02965	173	0.02807
IRF1	3659	5	132481609	132490777	38	0.02966	133	0.01801
RNASE12	493901	14	20590080	20590823	4	0.02968	213	0.1461
MT3	4504	16	56589355	56591088	6	0.02973	193	0.04359
EBNA1BP2	10969	1	43164174	43172570	31	0.02975	229	0.2128
GSTZ1	2954	14	77320887	77331597	39	0.0298	173	0.1052
NPW	283869	16	2019520	2020755	6	0.02986	158	0.2479
UBFD1	56061	16	23557541	23574394	53	0.02987	184	0.08493
SMEK2	57223	2	55547292	55617725	204	0.02997	336	0.03809
ETV6	2120	12	11649854	11895402	615	0.03019	772	0.03537
FKBP1A	2280	20	1368977	1393172	55	0.03023	289	0.03331
RHOU	58480	1	228644647	228746669	220	0.03027	260	0.03042
RPS6	6194	9	19376256	19380237	7	0.03032	94	0.08441
GCM2	9247	6	10872724	10886430	33	0.03033	163	0.09279
BMF	90427	15	40087890	40108884	35	0.03033	96	0.03379
VPS35	55737	16	46657995	46689232	18	0.03056	45	0.03187
CXorf21	80231	23	30558824	30577916	42	0.03056	146	0.1813
CCDC85A	114800	2	56184123	56386174	611	0.03059	801	0.03431
TAF7	6879	5	141318490	141320784	5	0.0306	131	0.1794
SSTR4	6754	20	23035420	23036677	4	0.03063	124	0.07485
FAM83B	222584	6	54846643	54945099	351	0.03069	577	0.04019
NIM1K	167359	5	43192054	43280850	208	0.03074	376	0.07886
OR8H3	390152	11	56122373	56123311	14	0.03085	349	0.03244
OR4A16	81327	11	55323661	55344225	76	0.03097	282	0.02235
OR5I1	10798	11	55935456	55936400	8	0.03098	344	0.0284
SLC16A3	9123	17	82228406	82239499	25	0.03103	151	0.09413
LOC105379200	105379200	5	132495146	132497253	5	0.03103	108	0.011
COG5	10466	7	107201744	107564514	766	0.03106	819	0.03314
SPEG	10290	2	219434192	219493632	87	0.03112	146	0.07028
KIAA0100	9703	17	28614440	28645159	24	0.03134	53	0.03949
SUSD6	9766	14	69611593	69715144	159	0.03137	239	0.04086
CXCL1	2919	4	73869392	73871302	5	0.03137	137	0.6122
GJA4	2701	1	34792958	34795750	11	0.03163	181	0.0906
ACTA2	59	10	88935074	88991390	134	0.03165	328	0.05143
KLK6	5653	19	50958631	50969673	20	0.03165	198	0.1355
ZNF774	342132	15	90352245	90361483	35	0.03166	249	0.06042
ARHGAP20	57569	11	110576855	110713189	375	0.03168	537	0.02988
ZNF77	58492	19	2933218	2945279	39	0.03172	185	0.2946
TOMM20L	387990	14	58395926	58417080	9	0.03175	60	0.0531
NCAPD2	9918	12	6494132	6531966	122	0.03176	295	0.0254
MYO7B	4648	2	127535693	127637728	302	0.03183	413	0.02991
ILDR1	286676	3	121987323	122060516	166	0.03183	254	0.02954
OR2M2	391194	1	248179986	248181029	3	0.03186	180	0.1156
SRSF5	6430	14	69767095	69772005	4	0.03189	114	0.05097
PLS3	5358	23	115560850	115650861	70	0.03198	132	0.01633
ALDOA	226	16	30053090	30070420	10	0.03199	76	0.01695
UNC13D	201294	17	75827225	75844717	66	0.03204	176	0.02906
CADM4	199731	19	43622367	43639839	31	0.0321	175	0.09095
SAFB	6294	19	5623035	5668478	77	0.03212	170	0.03482
DNAJB3	414061	2	233742750	233744015	8	0.03212	156	0.06564
TAOK2	9344	16	29973641	29992261	23	0.03213	88	0.04257
CTAG2	30848	23	154651972	154653579	4	0.03221	36	0.06072
FZD8	8325	10	35638249	35641434	3	0.03224	87	0.224
SDHA	6389	5	218223	264816	369	0.03225	606	0.01974
KRTAP12-1	353332	21	44681576	44682163	5	0.03225	313	0.1111
SRRM4	84530	12	118981486	119163053	675	0.03228	784	0.02771
HBP1	26959	7	107168961	107202529	54	0.03232	157	0.04561
KRT77	374454	12	52689612	52703534	41	0.03239	265	0.2678
NADK2	133686	5	36192589	36242279	98	0.0324	212	0.08927
KRT15	3866	17	41513745	41522413	16	0.03241	99	0.06169
SRRM5	100170229	19	43612101	43614498	7	0.03242	95	0.06224
IKZF2	22807	2	212999684	213154266	365	0.03246	495	0.02438
OR2A14	135941	7	144129113	144130045	2	0.03249	163	0.06892
DHRS4	10901	14	23953735	23969279	41	0.03251	254	0.02065
TRAF4	9618	17	28744005	28750958	9	0.03251	59	0.03603
AMFR	267	16	56361452	56425538	180	0.03252	267	0.0301
COMMD7	149951	20	32702691	32744008	142	0.03267	256	0.06906
UBD	10537	6	29555612	29559925	29	0.03271	224	0.09194
LOC100506922	100506922	2	127378128	127389411	43	0.03274	160	0.01495
FSD1L	83856	9	105442242	105552433	233	0.03275	302	0.05185
NUDT2	318	9	34329506	34343713	32	0.03276	140	0.03368
RBL2	5934	16	53434439	53491648	93	0.0328	153	0.03093
AKAP6	9472	14	32329273	32833999	1571	0.03281	1732	0.03634
OR10AG1	282770	11	55967558	55968463	9	0.03286	389	0.03428
AJAP1	55966	1	4655045	4792534	657	0.03291	847	0.02434
KRT81	3887	12	52285913	52308410	79	0.03295	314	0.02259
EXOSC7	23016	3	44976230	45012668	80	0.033	165	0.03464
TNFAIP8L3	388121	15	51056596	51105276	105	0.03303	199	0.03527
DYNC1H1	1778	14	101964528	102050798	164	0.03303	351	0.03326
CDR2	1039	16	22345936	22374617	16	0.03307	41	0.01149
ZNF800	168850	7	127346721	127392724	144	0.03315	265	0.03194
MYLIP	29116	6	16129086	16148248	35	0.03315	119	0.05138
SRI	6717	7	88205115	88226993	34	0.0333	92	0.06896
LUZP4	51213	23	115289717	115307556	17	0.03331	50	0.1037
FAM131A	131408	3	184335929	184346275	20	0.03338	106	0.02243
TTLL4	9654	2	218710835	218755416	86	0.03342	151	0.0361
PHACTR3	116154	20	59577509	59847711	897	0.03352	1016	0.01518
GDPGP1	390637	15	90234255	90242080	17	0.03355	192	0.1168
MARCH1	55016	4	163524298	164383989	2886	0.03369	3054	0.03442
TSPAN19	144448	12	85014311	85036278	27	0.03375	84	0.03607
PTOV1	53635	19	49848844	49860742	29	0.03378	108	0.2495
NT5C1A	84618	1	39659121	39672038	16	0.03382	196	0.1232
PEMT	10400	17	17505563	17591703	245	0.03385	357	0.0752
SLC25A24	29957	1	108134722	108200358	222	0.0339	314	0.01391
TFF2	7032	21	42346357	42351099	16	0.03394	224	0.07791
RANGAP1	5905	22	41244777	41302210	110	0.03395	171	0.04607
TAPBPL	55080	12	6451655	6462322	34	0.03396	173	0.1738
NRARP	441478	9	137299631	137302251	2	0.03398	79	0.08462
MRPL45	84311	17	38297023	38323218	30	0.03406	98	0.06328
LARS2	23395	3	45388561	45548842	376	0.03409	518	0.04052
CEP41	95681	7	130393771	130441741	102	0.03412	159	0.06579
AGO1	26523	1	35869791	35924298	44	0.03418	86	0.02872
CCNE2	9134	8	94880224	94896653	51	0.03418	187	0.1006
F2	2147	11	46719192	46739506	55	0.03419	118	0.0601
FBXO5	26271	6	152970519	152983605	40	0.03419	169	0.1187
HRH4	59340	18	24460568	24487427	80	0.03419	196	0.06259
GPR183	1880	13	99294535	99307495	21	0.03454	128	0.1495
VIP	7432	6	152747923	152759765	18	0.03457	157	0.08046
HNRNPL	3191	19	38836378	38852339	28	0.03475	122	0.04448
NPC2	10577	14	74479940	74493381	35	0.03477	144	0.02226
FAM227A	646851	22	38578120	38656629	179	0.03478	313	0.03486
ZNF337	26152	20	25673195	25696904	43	0.0348	183	0.03892
XDH	7498	2	31334309	31414749	273	0.03493	395	0.07846
ZNF83	55769	19	52612364	52690581	427	0.03498	594	0.04136
EZH1	2145	17	42700275	42745078	43	0.03501	76	0.04108
KCNK2	3776	1	215002639	215237093	718	0.03501	869	0.06406
OR8H1	219469	11	56290127	56291062	5	0.03511	171	0.04282
POSTN	10631	13	37562582	37598844	83	0.03514	274	0.03918
SAMD7	344658	3	169905106	169939175	91	0.0352	255	0.03343
KLHDC7A	127707	1	18480930	18485999	25	0.03525	193	0.06185
ARMC8	25852	3	138187248	138298389	75	0.03529	148	0.1017
C14orf79	122616	14	104986279	105000307	39	0.03531	175	0.07945
IL17RD	54756	3	57089982	57170317	215	0.0354	287	0.03664
DLX6	1750	7	97005978	97011040	5	0.03546	81	0.3495
ELFN2	114794	22	37340644	37427470	340	0.03548	442	0.06173
COPE	11316	19	18899514	18919464	45	0.03553	124	0.09681
CHAF1B	8208	21	36377057	36416827	127	0.03553	246	0.05553
GPR65	8477	14	88005124	88014811	30	0.03561	252	0.02991
C20orf24	55969	20	36605734	36612557	8	0.03564	29	0.09064
ZNF107	51427	7	64666083	64711582	108	0.03571	260	0.06307
FLOT2	2319	17	28879339	28897697	25	0.03572	67	0.0617
NPIPB15	440348	16	74375001	74392115	8	0.03573	123	0.08417
DEGS2	123099	14	100146416	100166882	55	0.03576	175	0.01666
HIGD1C	613227	12	50936223	50972571	158	0.03576	289	0.03778
WBP2	23558	17	75845699	75855420	24	0.03578	171	0.01455
NDFIP2	54602	13	79480722	79556077	127	0.0358	208	0.03546
DDX53	168400	23	22999961	23002089	3	0.03585	64	0.04532
OR8I2	120586	11	56093308	56094240	5	0.03587	317	0.03749
KIF24	347240	9	34252380	34359914	236	0.03591	328	0.02544
SUCNR1	56670	3	151873643	151882088	25	0.03612	125	0.03389
RNASEL	6041	1	182573634	182589285	27	0.03614	133	0.1512
OR6B1	135946	7	144003997	144004932	2	0.03629	106	0.03027
UBE2E2	7325	3	23203007	23590805	1292	0.0363	1482	0.04372
POLR2G	5436	11	62761539	62766715	7	0.03635	71	0.5608
RAD50	10111	5	132556924	132644621	174	0.03635	254	0.02538
ZSWIM5	57643	1	45016399	45206578	329	0.03637	414	0.04041
IKZF3	22806	17	39757715	39864188	238	0.0365	337	0.06318
SLC16A11	162515	17	7041617	7044400	6	0.03652	157	0.4803
HECTD4	283450	12	112160188	112382092	230	0.03658	282	0.03152
MGAT5	4249	2	134119930	134454621	904	0.03662	1085	0.02802
LIN7B	64130	19	49114361	49118460	19	0.03672	121	0.1275
DEFB129	140881	20	227258	229886	12	0.03679	143	0.1748
CCDC42	146849	17	8729928	8744836	51	0.03691	183	0.08849
MGMT	4255	10	129467190	129768042	1212	0.03693	1358	0.02636
OR5M11	219487	11	56542340	56543257	5	0.03695	219	0.06268
EPS15	2060	1	51354263	51519354	512	0.03706	654	0.04198
CRIM1	51232	2	36355771	36551135	495	0.03711	655	0.01932
OR5AS1	219447	11	56030419	56031393	5	0.03713	372	0.04012
FAM168A	23201	11	73400478	73598189	351	0.0372	462	0.0217
FAM19A3	284467	1	112718994	112727235	18	0.03724	106	0.1462
KRT6B	3854	12	52446651	52452126	14	0.0373	294	0.08451
MED13L	23389	12	115955771	116277203	495	0.03731	605	0.03096
AP4M1	9179	7	100101412	100107180	13	0.03731	90	0.005877
COL8A2	1296	1	36095236	36125770	63	0.03732	117	0.1343
C19orf70	125988	19	5678419	5680900	2	0.0374	122	0.01733
TOMM22	56993	22	38681949	38684760	7	0.03754	158	0.02957
C9orf16	79095	9	128159425	128163928	6	0.03758	69	0.1791
CCDC69	26112	5	151181052	151224093	178	0.03794	342	0.02011
PTX3	5806	3	157436791	157443628	10	0.03803	131	0.01498
VPS26A	9559	10	69124152	69172861	121	0.03822	246	0.03643
CRH	1392	8	66176377	66178611	2	0.03824	102	0.1722
AARS2	57505	6	44297826	44313358	43	0.03825	175	0.04118
STOX1	219736	10	68827537	68895453	199	0.03828	317	0.01447
LDB1	8861	10	102106558	102120453	21	0.03828	94	0.0382
MAU2	23383	19	19320817	19358754	74	0.03835	169	0.029
KRBOX4	55634	23	46447189	46474639	25	0.03842	78	0.01898
FRZB	2487	2	182833275	182866770	94	0.03847	212	0.03944
SLC9A3R2	9351	16	2026868	2039026	31	0.03856	156	0.1087
C12orf54	121273	12	48455581	48496514	184	0.03859	344	0.02398
LOC105379411	105379411	11	73580220	73648096	168	0.03871	290	0.06527
DEFB112	245915	6	50043575	50048651	17	0.03875	116	0.005907
ULK4	54986	3	41239987	41962887	2511	0.03889	2678	0.04041
IGF1R	3480	15	98648539	98964530	853	0.03904	996	0.04361
GRHL3	57822	1	24319322	24364482	107	0.03911	288	0.09301
GTF2A2	2958	15	59638062	59657539	59	0.03912	246	0.02804
CARD18	59082	11	105137721	105139734	3	0.03915	184	0.1556
LRP3	4037	19	33194693	33208867	50	0.03917	181	0.1088
FOXN2	3344	2	48314644	48379295	199	0.0392	307	0.03683
ORC3	23595	6	87590067	87667454	193	0.0392	309	0.04313
SDPR	8436	2	191834305	191847280	20	0.03928	100	0.06603
SLC16A14	151473	2	230034974	230068999	127	0.03931	291	0.1182
LRRC8B	23507	1	89524144	89601539	183	0.03932	309	0.02534
LRRC3	81543	21	44455486	44458856	10	0.03944	136	0.1234
PRKAB2	5565	1	147155106	147172589	48	0.03946	277	0.01865
PRKCI	5584	3	170222432	170305982	274	0.03952	391	0.03937
TMEM63B	55362	6	44126757	44155519	101	0.03955	252	0.1015
NUTM2B	729262	10	79699700	79715486	14	0.03955	173	0.2746
ITFG3	83986	16	234546	269943	97	0.03955	196	0.02563
ARL14EPL	644100	5	116050393	116059426	70	0.03956	261	0.1729
CHD1L	9557	1	147242641	147295766	190	0.03959	411	0.0139
DNAH2	146754	17	7717354	7833744	236	0.03972	340	0.09296
GALK1	2584	17	75757937	75765199	15	0.03974	95	0.05808
PTPRH	5794	19	55181247	55209506	115	0.03975	291	0.0709
TRPC7	57113	5	136212765	136365476	321	0.03982	466	0.05851
PMS1	5378	2	189784085	189877629	176	0.03983	267	0.04128
HNRNPUL1	11100	19	41262476	41307693	63	0.03989	153	0.05624
PDHA1	5160	23	19343893	19361707	43	0.03989	97	0.05132
LRPAP1	4043	4	3503597	3532497	147	0.03998	270	0.02599
ELOVL4	6785	6	79914812	79947598	107	0.04006	257	0.05807
PDHB	5162	3	58427630	58433852	24	0.04013	182	0.04725
APBB1IP	54518	10	26438203	26567879	413	0.04013	601	0.1227
DUOX2	50506	15	45092653	45114161	45	0.04021	128	0.1246
OR10G3	26533	14	21569803	21570744	9	0.04024	240	0.1732
MED16	10025	19	867962	893218	93	0.04034	240	0.02684
SSBP4	170463	19	18418661	18434562	27	0.04044	133	0.1614
SOX11	6664	2	5692667	5701385	9	0.04055	153	0.4654
GGCX	2677	2	85544855	85561534	42	0.04055	176	0.08692
NOL6	65083	9	33461353	33473943	27	0.04056	151	0.1538
GNPTG	84572	16	1351899	1363351	22	0.04062	212	0.0965
FAM213A	84293	10	80407829	80432997	62	0.04062	277	0.03112
MAN1A2	10905	1	117367393	117528872	428	0.04064	551	0.04155
CETP	1071	16	56961923	56983844	84	0.04075	234	0.02337
SMAD2	4087	18	47833095	47931193	174	0.04078	277	0.04576
CEP97	79598	3	101724084	101770562	76	0.04087	150	0.04492
KMT2A	4297	11	118436490	118526824	74	0.04088	153	0.1082
FBXW4	6468	10	101610664	101695037	108	0.04089	167	0.04244
POTEI	653269	2	130462245	130509355	8	0.04093	16	0.04221
CCBL2	56267	1	88935773	88992960	98	0.04095	186	0.07974
IZUMO3	100129669	9	24543214	24545930	6	0.041	130	0.06225
ACOT13	55856	6	24667035	24705069	136	0.04101	308	0.05066
WNT8B	7479	10	100463055	100483642	37	0.04101	139	0.04235
PLCB1	23236	20	8132254	8884900	2362	0.04105	2529	0.05628
FAM219A	203259	9	34398184	34458610	150	0.04111	230	0.03101
TMC5	79838	16	19410522	19499113	360	0.04113	590	0.1093
VCX	26609	23	7842262	7844143	2	0.04113	32	0.4053
C1orf226	400793	1	162378906	162386818	30	0.04114	174	0.0451
IQCB1	9657	3	121769763	121835079	210	0.04115	359	0.04396
LOC105374380	105374380	4	6007972	6019180	42	0.04125	218	0.4552
PRL	5617	6	22287244	22302883	34	0.04129	168	0.084
ACSM6	142827	10	95194200	95228929	111	0.04133	265	0.04279
LOC105377135	105377135	3	52999045	53048123	96	0.04139	221	0.04326
GPR158	57512	10	25174737	25602233	1795	0.04144	1937	0.05167
MBLAC1	255374	7	100126694	100128724	2	0.04151	85	0.007631
F11	2160	4	186265945	186289681	63	0.04153	255	0.04978
VSX2	338917	14	74239472	74262738	100	0.0416	270	0.03688
HAPLN2	60484	1	156618801	156625725	11	0.04165	136	0.2506
CTNNB1	1499	3	41199451	41240448	50	0.04167	119	0.03839
TRB	6957	7	142299011	142813287	1148	0.04167	1303	0.08769
GAB3	139716	23	154675249	154751583	51	0.0417	74	0.0534
DEDD2	162989	19	42198593	42220152	21	0.04172	68	0.05312
CMTM5	116173	14	23376808	23379772	6	0.04174	117	0.3771
GYG1	2992	3	148991408	149027669	73	0.04182	213	0.02083
PSG1	5669	19	42866461	42879719	71	0.04184	210	0.03532
OMA1	115209	1	58480719	58546799	265	0.04187	496	0.04479
SLC22A7	10864	6	43295710	43305538	16	0.04189	120	0.3099
OR6S1	341799	14	20640696	20641691	7	0.04192	192	0.03
PPIA	5478	7	44796636	44803123	19	0.042	117	0.03967
COL23A1	91522	5	178237616	178590555	1384	0.04208	1489	0.02991
DLG2	1740	11	83455012	85628534	6075	0.0421	6171	0.03803
SEC16B	89866	1	177929107	177969915	155	0.04218	334	0.02179
TUBA3E	112714	2	130191745	130198461	10	0.04228	94	0.03727
TMEM219	124446	16	29962030	29973052	18	0.0423	69	0.04214
REC114	283677	15	73376209	73560013	354	0.0423	456	0.06587
PRB3	5544	12	11265914	11269707	11	0.04239	131	0.03094
IL22RA2	116379	6	137143820	137173648	85	0.04241	179	0.02247
EHD2	30846	19	47713344	47743134	88	0.04247	223	0.05759
GRIP1	23426	12	66347398	67069267	2176	0.04253	2286	0.0263
NKAPL	222698	6	28259297	28260958	7	0.04256	139	0.1814
FCRL1	115350	1	157792249	157820150	70	0.04265	128	0.04838
MMP13	4322	11	102942992	102955734	27	0.04266	147	0.08388
S100A7	6278	1	153457744	153460661	7	0.0427	115	0.08442
LOC101927016	101927016	13	63832066	63833720	4	0.0427	189	0.2217
HSF2	3298	6	122399551	122433119	65	0.04276	241	0.149
SEC11A	23478	15	84669537	84716460	101	0.04287	219	0.06465
PIGS	94005	17	28553388	28571869	15	0.04289	43	0.0343
ZSCAN12	9753	6	28378821	28399767	74	0.04296	244	0.03795
TUBA3C	7278	13	19173770	19181852	61	0.04298	430	0.04703
SIRPB2	284759	20	1470688	1491587	70	0.04306	242	0.04049
DMKN	93099	19	35497217	35513668	54	0.04311	188	0.2237
USP50	373509	15	50493681	50547439	173	0.04312	288	0.04853
AARD	441376	8	116938225	116944000	9	0.04318	160	0.4075
MAPK8IP2	23542	22	50600685	50611551	60	0.0432	245	0.1688
TTC3	7267	21	37073254	37203107	366	0.04322	493	0.04565
MT1A	4489	16	56638666	56640087	8	0.04323	218	0.0014
EGFL6	25975	23	13569575	13633575	93	0.04326	174	0.08372
RBMX2	51634	23	130401969	130413343	13	0.04326	60	0.4196
SBK3	100130827	19	55540559	55545543	20	0.04328	244	0.04801
CFAP36	112942	2	55519595	55545080	77	0.0433	201	0.04084
LOC102725022	102725022	15	31214222	31219598	16	0.04348	129	0.1748
FOSL1	8061	11	65892136	65900526	23	0.04359	103	0.06494
RABGGTA	5875	14	24265538	24271627	20	0.04361	124	0.3237
CDCA7	83879	2	173354017	173368990	49	0.04361	167	0.1509
TMEM27	57393	23	15627316	15665031	54	0.04361	122	0.05203
MOB3C	148932	1	46607715	46616891	19	0.04382	132	0.1279
MLANA	2315	9	5890909	5909822	37	0.04389	184	0.08153
SUPV3L1	6832	10	69180204	69209098	68	0.04391	199	0.02581
CD40	958	20	46118250	46129745	25	0.04395	171	0.1089
CLK4	57396	5	178602664	178630639	44	0.04396	217	0.04401
LOC101927216	101927216	13	80041700	80075306	94	0.04396	215	0.04051
LRRC14B	389257	5	191511	195353	11	0.04408	225	0.02092
CLDN18	51208	3	137998816	138033652	63	0.04418	178	0.05152
IQGAP1	8826	15	90388241	90502243	294	0.04419	459	0.0527
CABS1	85438	4	70334954	70337116	6	0.04422	252	0.0215
ARHGEF1	9138	19	41883173	41907454	39	0.04426	103	0.1104
ZNF771	51333	16	30407414	30418595	8	0.04432	69	0.008158
ACVR1C	130399	2	157526767	157628887	122	0.04444	190	0.05791
TLR5	7100	1	223109404	223143282	111	0.04452	303	0.1095
SLC22A23	63027	6	3268973	3456587	707	0.04453	907	0.05784
HEATR6	63897	17	60043191	60078931	39	0.04458	116	0.1465
TESK2	10420	1	45343883	45491342	217	0.0446	315	0.04649
LRRC7	57554	1	69568773	70148192	1580	0.04461	1677	0.04884
DUSP28	285193	2	240560054	240564014	12	0.04461	146	0.1081
LOC101929097	101929097	19	2511218	2513571	8	0.04463	212	0.09591
GRIN2C	2905	17	74842021	74861514	39	0.04465	140	0.02919
MAN1A1	4121	6	119177201	119351633	661	0.04467	795	0.0474
ZNF395	55893	8	28345585	28386460	37	0.0447	100	0.06387
TGFBI	7045	5	136028895	136063818	84	0.04473	183	0.043
TMEM71	137835	8	132709945	132760712	154	0.04474	269	0.05447
PSAP	5660	10	71816298	71851325	118	0.04474	288	0.1211
FAM179B	23116	14	44962213	45074431	195	0.04483	273	0.0491
VPS16	64601	20	2840697	2866732	72	0.04486	165	0.05581
ANO9	338440	11	417930	442011	70	0.04497	186	0.07472
PHEX	5251	23	22032327	22251310	372	0.045	458	0.05549
ZNF385D	79750	3	21412222	22372641	4384	0.04504	4566	0.0549
RNH1	6050	11	494512	507283	67	0.04504	305	0.07391
SYT5	6861	19	55173096	55180441	43	0.04517	228	0.025
GNPNAT1	64841	14	52775193	52791668	14	0.04523	75	0.04758
IER2	9592	19	13150468	13154908	8	0.04526	89	0.01741
NEDD9	4739	6	11183298	11382348	597	0.04527	814	0.06212
MAML1	9794	5	179732850	179777286	107	0.04529	210	0.06385
FKBP3	2287	14	45115599	45134529	20	0.04532	86	0.06182
RPN2	6185	20	37179051	37241623	191	0.04547	322	0.07995
LMBR1	64327	7	156668946	156893208	762	0.04548	927	0.06698
LOC105369445	105369445	11	66721448	66727977	8	0.0455	42	0.2348
MSN	4478	23	65588382	65741931	52	0.04553	63	0.04398
RB1	5925	13	48303747	48481890	275	0.04558	337	0.07323
OR2B3	442184	6	29086208	29087313	3	0.04567	136	0.3046
PSMC6	5706	14	52707163	52727998	26	0.04569	130	0.08534
SAP30BP	29115	17	75667116	75708062	47	0.04572	99	0.05249
ZNF674	641339	23	46497725	46545459	56	0.04572	96	0.05118
EBF2	64641	8	25841730	26045124	586	0.04603	756	0.03907
SLC7A14	57709	3	170459554	170586074	273	0.04604	360	0.06929
ASB15	142685	7	123566999	123637900	144	0.04605	226	0.1276
MEI4	101928601	6	77650233	77927045	954	0.04614	1118	0.0549
FMNL1	752	17	45221906	45247320	48	0.04615	162	0.1334
TIMM9	26520	14	58408494	58427614	15	0.04626	45	0.03704
INSM1	3642	20	20368121	20370949	1	0.04633	68	0.2397
TSKS	60385	19	49739753	49763328	48	0.04634	135	0.2781
HDHD2	84064	18	47107410	47150515	139	0.04636	268	0.02689
ZDHHC3	51304	3	44915261	44976182	92	0.04639	200	0.03124
ZNF227	7770	19	44207547	44237268	52	0.04639	150	0.05761
DISP1	84976	1	222814514	223005995	546	0.04645	677	0.04784
HSP90AB1	3326	6	44246166	44253888	28	0.04646	132	0.06198
TTC28	23331	22	27978014	28679865	1199	0.04657	1318	0.04553
ADI1	55256	2	3497919	3519579	100	0.04669	241	0.07448
TBL1XR1	79718	3	177020754	177197260	435	0.04671	611	0.09243
SYCE2	256126	19	12899076	12919343	31	0.04671	100	0.08215
ZNF256	10172	19	57940833	57947747	10	0.04673	127	0.0546
BCL7A	605	12	122021886	122062044	101	0.04682	196	0.05272
SMAP2	64744	1	40344844	40423326	176	0.04685	329	0.1255
CCDC144NL	339184	17	20847348	20896647	74	0.04686	197	0.06854
C4orf29	80167	4	127965261	128036326	74	0.0469	116	0.04781
C2orf81	388963	2	74414176	74417717	5	0.04692	50	0.09041
C3orf14	57415	3	62318973	62336213	10	0.04694	60	0.1584
UPB1	51733	22	24494467	24528390	56	0.04706	146	0.006405
KRTDAP	388533	19	35487324	35490531	12	0.04708	145	0.06342
MAST2	23139	1	45786992	46036124	501	0.04716	605	0.05458
BABAM1	29086	19	17267376	17279353	39	0.04728	193	0.1169
CD1D	912	1	158178038	158186427	13	0.04732	133	0.1045
TPD52L2	7165	20	63865228	63891545	54	0.04737	199	0.1832
RARS2	57038	6	87499347	87590017	306	0.04737	427	0.05244
DIP2C	22982	10	274190	689689	997	0.04742	1213	0.06276
C8orf33	65265	8	145052438	145065864	30	0.04747	209	0.02462
SLC5A11	115584	16	24845863	24911628	213	0.04751	332	0.0836
TIMM17B	10245	23	48893447	48898143	4	0.04755	30	0.1813
KLK11	11012	19	51022231	51028034	13	0.04763	205	0.4095
UBL5	59286	19	9827880	9830121	1	0.04764	70	0.0456
CLEC1B	51266	12	9985697	10001865	80	0.04764	260	0.03599
NKX6-2	84504	10	132784816	132786033	2	0.04767	219	0.482
CEP55	55165	10	93496612	93529094	127	0.04776	360	0.07426
NOTUM	147111	17	81952507	81961823	23	0.0478	124	0.02396
GOSR2	9570	17	46923114	46967000	122	0.04785	254	0.08116
ALOX5AP	241	13	30713478	30764428	207	0.04788	407	0.02182
PKNOX2	63876	11	125164663	125433389	743	0.04789	868	0.06101
DNAAF3	352909	19	55158661	55166722	37	0.04795	242	0.02479
SERINC1	57515	6	122443348	122471807	66	0.048	152	0.03822
COL17A1	1308	10	104031288	104085880	110	0.04808	190	0.1007
GLTSCR2	29997	19	47745536	47757066	52	0.04809	241	0.03353
GRIFIN	402635	7	2474636	2476855	4	0.04813	224	0.2807
KAZALD1	81621	10	101061141	101068131	11	0.0482	96	0.1789
ARHGEF17	9828	11	73305939	73369380	144	0.04821	229	0.06207
TBX19	9095	1	168281040	168314426	89	0.04829	173	0.01576
DHX15	1665	4	24527464	24584603	123	0.04832	262	0.06999
SLMO2	51012	20	59033145	59042846	14	0.04841	92	0.1864
PNPLA3	80339	22	43923739	43947568	106	0.04847	291	0.1718
HNRNPCL2	440563	1	13115488	13116854	3	0.0485	46	0.05075
TFB2M	64216	1	246540561	246566319	161	0.04851	281	0.1142
FBXW12	285231	3	48372175	48394791	42	0.04858	138	0.1145
LYN	4067	8	55878463	56012447	464	0.04859	567	0.05544
TRPM7	54822	15	50557158	50686815	400	0.0486	549	0.0504
PRPF39	55015	14	45084099	45115601	40	0.04863	105	0.05206
KRT19	3880	17	41523617	41528389	7	0.04865	77	0.05134
C1orf86	199990	1	2184460	2212720	54	0.04882	155	0.138
ZNF398	57541	7	149126416	149183042	170	0.04886	269	0.0597
NUDT21	11051	16	56429136	56451349	35	0.04902	143	0.02751
TPST2	8459	22	26525748	26590125	256	0.04904	386	0.09366
KRTAP26-1	388818	21	30319131	30320289	5	0.04907	244	0.2612
SDF2	6388	17	28648356	28662189	10	0.0491	46	0.05319
BRE	9577	2	27890615	28338901	1007	0.04918	1103	0.04938
SLITRK6	84189	13	85792787	85799348	23	0.04918	232	0.02162
POLR3E	55718	16	22297366	22335103	49	0.04926	104	0.01533
OSBPL8	114882	12	76351797	76559809	381	0.0493	499	0.05396
SLC30A10	55532	1	219913919	219959315	130	0.0493	308	0.0287
LRP4	4038	11	46856717	46918622	116	0.04933	166	0.04709
C10orf90	118611	10	126424997	126671038	691	0.04933	830	0.06033
TRAPPC9	83696	8	139728081	140458579	2104	0.04945	2165	0.05866
INO80B	83444	2	74455023	74457960	1	0.04947	40	0.1198
SEPW1	6415	19	47778585	47784682	5	0.0495	203	0.04138
GNB2L1	10399	5	181236928	181243906	28	0.0495	183	0.3929
FGGY	55277	1	59296405	59762730	1073	0.04955	1182	0.05121
FGFR2	2263	10	121478330	121598656	215	0.04956	335	0.05554
GPKOW	27238	23	49113385	49123801	3	0.04963	11	0.3418
LAS1L	81887	23	65512582	65534806	6	0.04967	16	0.07267
KIAA1161	57462	9	34366666	34376896	26	0.0497	119	0.008113
TRIM34	53840	11	5619944	5644398	75	0.04986	324	0.1587
ZNF428	126299	19	43607224	43619862	24	0.04988	124	0.06354
KCNG3	170850	2	42442017	42494097	136	0.0499	257	0.07615
KCND2	3751	7	120273641	120750333	868	0.04992	931	0.06782
MED22	6837	9	133340901	133348156	14	0.04993	109	0.1059
KRTAP7-1	337878	21	30829039	30829732	4	0.04996	168	0.3108
ANKRD9	122416	14	102503649	102509791	17	0.05001	205	0.07328
LOC101927853	101927853	11	65796550	65833497	115	0.05002	201	0.05192
SNCA	6622	4	89724099	89838314	420	0.05004	629	0.03716
NGRN	51335	15	90265663	90272211	5	0.05006	155	0.05894
TRIM48	79097	11	55262182	55271119	43	0.05006	329	0.02778
PI15	51050	8	74824469	74855044	73	0.05007	198	0.05913
PLXNB1	5364	3	48403854	48430324	28	0.05014	91	0.06231
DEDD	9191	1	161120977	161132783	12	0.05033	83	0.05865
POM121	9883	7	72879335	72951440	47	0.05036	77	0.0812
ZNF280D	54816	15	56630176	56734086	194	0.05037	281	0.05688
CLEC10A	10462	17	7074537	7080601	18	0.05044	228	0.5176
LOC105370098	105370098	13	18942475	18944377	13	0.05045	198	0.01775
ATP6V1E1	529	22	17592136	17628822	201	0.05059	342	0.04023
TES	26136	7	116210493	116258786	154	0.05065	317	0.04742
OBP2B	29989	9	133205279	133253397	203	0.05066	545	0.06783
HTR1D	3352	1	23191895	23194729	5	0.05073	170	0.00456
SLC38A9	153129	5	55625845	55712335	478	0.05085	668	0.06748
CCL8	6355	17	34319047	34321402	5	0.05087	162	0.1348
RGPD3	653489	2	106391360	106468345	72	0.05097	194	0.04669
STPG1	90529	1	24356999	24415497	167	0.05103	315	0.06791
PIR	8544	23	15384799	15493588	201	0.05108	238	0.05213
SKOR1	390598	15	67819704	67834561	34	0.0511	179	0.0284
ARHGEF4	50649	2	130836916	131047253	548	0.0511	659	0.07186
PLCH1	23007	3	155479881	155745089	894	0.05113	1023	0.059
SPATA12	353324	3	57060441	57076068	47	0.05114	201	0.105
ITM2A	9452	23	79360384	79367552	22	0.05114	178	0.3702
RASSF7	8045	11	559776	564025	16	0.05116	300	0.04125
VRK2	7444	2	57907651	58159920	487	0.05121	574	0.04293
TMEM133	83935	11	100992080	100993935	10	0.05123	210	0.2963
LMX1A	4009	1	165201867	165356715	479	0.05125	632	0.07141
PLK3	1263	1	44799952	44805995	11	0.05133	87	0.03315
DAB1	1600	1	56997906	58250539	3538	0.05144	3674	0.05318
LOC105376544	105376544	11	10301745	10304753	8	0.05148	118	0.2896
LINS	55180	15	100569223	100602240	151	0.05151	313	0.1126
NCKAP1L	3071	12	54497711	54543115	107	0.05155	267	0.02806
AKTIP	64400	16	53491280	53504411	16	0.05164	139	0.01947
BEST4	266675	1	44782045	44792828	10	0.05165	97	0.02539
APH1B	83464	15	63277519	63309126	74	0.05179	168	0.09209
HRSP12	10247	8	98102339	98117190	48	0.05184	238	0.08415
CXorf40B	541578	23	149924157	149938850	2	0.05184	15	0.1719
BBC3	27113	19	47220822	47232996	9	0.05185	101	0.02618
TRAFD1	10906	12	112125545	112153604	26	0.05186	65	0.05979
ZNF57	126295	19	2900898	2918646	100	0.05189	315	0.03474
TMSB15B	286527	23	103962627	103965990	2	0.0519	43	0.09413
MKL1	57591	22	40410281	40636719	450	0.05199	558	0.07406
PSEN2	5664	1	226870572	226896103	84	0.05207	174	0.07302
RPS7	6201	2	3575263	3580919	28	0.05208	199	0.09758
ABHD10	55347	3	111978876	111993368	64	0.05208	249	0.2032
ZNF534	147658	19	52429321	52451939	156	0.05209	303	0.02836
CENPO	79172	2	24793306	24822376	87	0.05211	229	0.1185
HUS1B	135458	6	655939	656964	4	0.05212	141	0.1369
VKORC1L1	154807	7	65836336	65959563	248	0.05212	332	0.0505
BHLHA9	727857	17	1270564	1271271	1	0.05214	203	0.04323
SLC25A3	5250	12	98593625	98602000	14	0.05219	148	0.347
DAW1	164781	2	227871054	227924347	221	0.05221	367	0.06965
EPB41L5	57669	2	120013028	120179121	304	0.05235	393	0.0552
HYKK	123688	15	78507564	78537373	81	0.05238	189	0.08809
APOA2	336	1	161222293	161223628	2	0.05244	139	0.1084
H2BFM	286436	23	104039909	104042454	6	0.05251	61	0.04444
CTDSP1	58190	2	218398338	218405941	16	0.05262	101	0.1894
TACSTD2	4070	1	58575423	58577494	11	0.05262	240	0.2213
SPEF1	25876	20	3777504	3781466	5	0.05267	153	0.1177
PTK2	5747	8	140658382	141001313	469	0.05274	589	0.04563
LOC101928879	101928879	4	53575693	53576543	2	0.05275	135	0.06545
LUC7L	55692	16	188971	229450	77	0.05291	201	0.01828
KLHL42	57542	12	27779958	27803040	47	0.05295	229	0.02229
MARCH6	10299	5	10353639	10440388	87	0.05299	157	0.06538
IFT52	51098	20	43590613	43647227	131	0.05303	257	0.07896
LOC105378592	105378592	1	2208942	2215211	17	0.05316	115	0.1954
ZNF226	7769	19	44165062	44177685	22	0.0532	102	0.1152
PET100	100131801	19	7629785	7631624	5	0.05326	109	0.07502
TMPRSS13	84000	11	117900641	117929453	125	0.05327	225	0.1029
CCDC183	84960	9	136796338	136807741	22	0.05329	205	0.4199
MRVI1	10335	11	10573091	10693988	391	0.05338	516	0.06371
IQCF2	389123	3	51861629	51863424	4	0.05346	131	0.6846
METTL25	84190	12	82358406	82479239	255	0.05347	362	0.07062
BTNL10	100129094	1	228508027	228514017	9	0.05352	92	0.2246
GPR157	80045	1	9103391	9129170	59	0.05356	171	0.08613
PYGM	5837	11	64746389	64760715	27	0.05364	67	0.06323
ZNF786	136051	7	149069641	149090777	33	0.05368	134	0.06886
GLS	2744	2	190880821	190965552	104	0.05377	210	0.03928
KIR2DL3	3804	19	54738509	54753052	5	0.05378	135	0.316
ESRRA	2101	11	64305528	64316743	13	0.05379	83	0.148
ZC3H12B	340554	23	65034799	65507887	254	0.05379	268	0.05307
MSH6	2956	2	47783082	47806953	79	0.05381	173	0.07141
BEX5	340542	23	102153707	102156014	2	0.05382	81	0.0708
AQP10	89872	1	154321067	154325325	12	0.05385	132	0.1079
HLTF	6596	3	149030117	149086554	123	0.05391	264	0.04886
CNOT11	55571	2	101252883	101270316	24	0.05392	85	0.05361
ASXL2	55252	2	25733753	25878474	331	0.05396	446	0.07125
OR2A12	346525	7	144095108	144096040	1	0.05427	123	0.05472
GDF1	2657	19	18868546	18896144	60	0.05436	167	0.03494
CERS1	10715	19	18868546	18896727	60	0.05436	167	0.03494
ATP6V1C2	245973	2	10720974	10785110	198	0.05439	352	0.1555
DHRS3	9249	1	12567910	12618361	159	0.05441	346	0.0549
TEX10	54881	9	100302075	100352977	113	0.05447	229	0.05345
LOC642515	642515	9	131549603	131559199	59	0.05452	178	0.1571
ANKRD63	100131244	15	40278369	40282987	7	0.05459	91	0.01328
ST6GALNAC4	27090	9	127907886	127917051	16	0.05461	101	0.2569
DUOXA2	405753	15	45114325	45118106	8	0.05462	109	0.1107
ACSS3	79611	12	81078018	81257795	628	0.05466	807	0.0506
RBM12	10137	20	35648925	35664956	42	0.05466	139	0.05981
LOC105369834	105369834	12	71430074	71450832	50	0.05469	203	0.2812
CTSB	1508	8	11842524	11868137	138	0.05473	336	0.1394
RALY	22913	20	33993652	34083185	113	0.05476	212	0.05178
CD2AP	23607	6	47477746	47627263	335	0.05476	495	0.04826
ZFAND5	7763	9	72351425	72365247	31	0.05485	137	0.06591
ACAN	176	15	88803442	88875354	225	0.05492	321	0.05734
METTL7B	196410	12	55681546	55684611	9	0.05495	120	0.5935
STK24	8428	13	98450199	98577151	336	0.05503	533	0.04052
NPHP1	4867	2	110123336	110205062	111	0.05506	165	0.06015
DOCK4	9732	7	111726108	112206407	1068	0.05513	1158	0.05249
FSIP1	161835	15	39599529	39782838	626	0.05517	680	0.05374
FASN	2194	17	82078338	82098289	41	0.05525	203	0.2313
RTP5	285093	2	241868319	241873823	17	0.05526	149	0.09149
SFT2D1	113402	6	166319728	166342606	48	0.05536	152	0.05967
KLF10	7071	8	102648777	102655902	12	0.05538	146	0.1867
CLCA4	22802	1	86547076	86580758	77	0.0554	210	0.2537
SESN3	143686	11	95165513	95232541	100	0.05542	187	0.05806
BICC1	80114	10	58512916	58831437	664	0.05544	797	0.0619
AHRR	57491	5	304176	438291	522	0.05547	743	0.02858
OBP2A	29991	9	135546139	135549969	37	0.05549	203	0.09127
TCEAL6	158931	23	102139961	102142416	6	0.0555	82	0.08095
HTRA2	27429	2	74529405	74533556	3	0.05551	42	0.1662
LPAR2	9170	19	19623655	19628930	5	0.05559	95	0.03952
KCNK16	83795	6	39314698	39322985	39	0.05568	228	0.006786
SUMO3	6612	21	44805617	44818129	41	0.0557	220	0.3934
SPINK1	6690	5	147824580	147839231	21	0.05578	191	0.2902
FAM173A	65990	16	720581	722590	8	0.05593	126	0.1527
GPR6	2830	6	109978256	109980720	3	0.05594	115	0.058
BCL6B	255877	17	7023050	7029642	7	0.05599	121	0.552
FAM134A	79137	2	219178217	219185475	19	0.05603	114	0.05384
LOC105376780	105376780	16	89232741	89234453	24	0.05605	242	0.1506
LRRN1	57633	3	3799402	3849834	153	0.05606	302	0.004028
HPS3	84343	3	149129584	149173518	171	0.05607	322	0.04839
UBR3	130507	2	169827470	170084131	953	0.05614	1102	0.03566
IQGAP3	128239	1	156525405	156572604	84	0.05618	245	0.1315
CDC25B	994	20	3786772	3806121	48	0.0562	207	0.1231
SLC27A3	11000	1	153775292	153780157	5	0.05623	77	0.2254
HCFC1R1	54985	16	3022620	3024296	1	0.05627	128	0.1961
LOC105378948	105378948	1	1065635	1069326	9	0.05627	140	0.1709
MTERF1	7978	7	91872876	91880720	15	0.05629	125	0.09734
OR4C16	219428	11	55572128	55573060	11	0.05629	330	0.02666
SNX1	6642	15	64094076	64144234	95	0.05639	221	0.05726
RASGRP2	10235	11	64726911	64745456	21	0.05652	73	0.06672
LOC105376502	105376502	10	8046827	8050862	17	0.05659	187	0.1735
PHTF1	10745	1	113697202	113759892	102	0.05669	158	0.06206
RBBP7	5931	23	16844650	16870442	26	0.05669	78	0.04389
SRSF12	135295	6	89095957	89118081	65	0.05673	193	0.04399
RPLP0	6175	12	120196700	120201211	6	0.05676	61	0.05359
SLC25A40	55972	7	87833568	87876377	73	0.05682	152	0.05011
MAFB	9935	20	40685848	40689240	3	0.05685	123	0.2608
GOPC	57120	6	117560269	117602542	78	0.05687	189	0.08696
C14orf119	55017	14	23095474	23100456	21	0.05692	121	0.03337
LOC441155	441155	6	65301418	65305613	3	0.05695	137	0.7751
SLC5A4	6527	22	32218421	32353008	771	0.05697	1079	0.04151
RECK	8434	9	36036913	36124455	145	0.05708	358	0.036
C20orf197	284756	20	60055925	60072953	31	0.05708	129	0.2211
FAM89A	375061	1	231018958	231040249	116	0.05708	301	0.364
FLRT2	23768	14	85530105	85628696	327	0.05709	470	0.1276
STYX	6815	14	52730165	52774989	74	0.05711	129	0.05463
HNRNPH2	3188	23	101408133	101414140	7	0.05713	86	0.2659
KCTD21	283219	11	78171243	78188817	46	0.05714	128	0.2014
DNAJC1	64215	10	21756548	22003768	381	0.0572	449	0.06989
AKAP9	10142	7	91940867	92110673	300	0.05721	393	0.05856
NAA25	80018	12	112026689	112109022	83	0.05721	125	0.04845
KBTBD4	55709	11	47572197	47579015	8	0.05726	67	0.238
PPP1R14D	54866	15	40815445	40828709	23	0.05729	145	0.2858
SPIN4	139886	23	63347228	63351339	1	0.05732	21	0.03963
NFS1	9054	20	35668688	35699365	68	0.05733	198	0.1233
SLC10A1	6554	14	69775835	69797289	41	0.05737	159	0.06553
KIAA0586	9786	14	58427385	58548831	103	0.05737	129	0.04801
CCDC78	124093	16	722582	726881	11	0.05743	168	0.1121
IL5	3567	5	132541444	132556890	22	0.05746	112	0.04287
ITGAE	3682	17	3714625	3801243	282	0.05751	424	0.1623
OR5T2	219464	11	56232106	56233185	10	0.05752	143	0.0477
TCTA	6988	3	49412206	49416476	8	0.05756	94	0.1965
HAPLN3	145864	15	88877288	88895626	81	0.05767	202	0.1051
SPDYE5	442590	7	75493182	75504304	35	0.05767	132	0.08566
KLF3	51274	4	38664169	38701508	99	0.05772	228	0.04463
CASC4	113201	15	44288616	44415761	181	0.05775	223	0.06019
ZMIZ2	83637	7	44748547	44769881	28	0.05787	117	0.05011
DDX59	83479	1	200640807	200669998	76	0.05787	264	0.09163
SH2D4A	63898	8	19313443	19396218	253	0.05789	437	0.2081
NOM1	64434	7	156949723	156973182	140	0.0579	406	0.0888
KRT86	3892	12	52274631	52309163	143	0.05793	317	0.04858
LOC105377594	105377594	4	186104788	186124062	70	0.05799	251	0.03279
ATG13	9776	11	46617276	46676019	51	0.05806	94	0.08516
ST8SIA5	29906	18	46679118	46757169	293	0.05809	430	0.06411
LINC00083	400797	1	178478153	178499619	41	0.05818	129	0.02426
FBXW7	55294	4	152321258	152536095	384	0.0583	446	0.05835
XRCC4	7518	5	83077409	83353760	655	0.05834	741	0.05755
GCM1	8521	6	53126961	53148826	75	0.05835	258	0.09418
LONRF1	91694	8	12721897	12755485	90	0.0585	264	0.1561
ISY1	57461	3	129127416	129161230	39	0.05851	93	0.1467
WDR37	22884	10	1056836	1132297	225	0.05854	350	0.08395
SAE1	10055	19	47130823	47210636	70	0.05858	142	0.1105
AFF1	4299	4	86934511	87141054	470	0.05869	564	0.0959
OR5R1	219479	11	56417258	56418232	8	0.05871	199	0.01955
XKR3	150165	22	16783412	16821694	97	0.05894	214	0.05097
LELP1	149018	1	153203430	153205125	2	0.05912	112	0.04443
RGS19	10287	20	64073181	64080003	8	0.05922	118	0.0889
LOXL1	4016	15	73926448	73952137	113	0.05922	242	0.02499
RECQL5	9400	17	75626845	75667191	45	0.05926	122	0.07689
F2RL3	9002	19	16889015	16892019	6	0.05939	107	0.4755
IGF2BP1	10642	17	48997412	49056145	101	0.05949	213	0.1417
CDK3	1018	17	76000906	76005999	11	0.0595	159	0.3096
USP9X	8239	23	41085433	41236579	251	0.05958	325	0.04679
GLRX5	51218	14	95534986	95544718	39	0.05959	212	0.04306
HJURP	55355	2	233836701	233854566	65	0.05959	233	0.04998
GAS7	8522	17	9910609	10198551	1079	0.05961	1366	0.09951
C1GALT1	56913	7	7182547	7248651	411	0.05965	567	0.01389
PM20D2	135293	6	89096753	89165569	185	0.05965	339	0.02386
CXCL5	6374	4	73995642	73998729	4	0.05967	73	0.01103
DRD2	1813	11	113409595	113475279	167	0.05968	282	0.0931
MYEOV	26579	11	69294138	69297287	10	0.05977	136	0.162
RPS3	6188	11	75399491	75422302	36	0.0598	164	0.0688
PTCRA	171558	6	42915807	42925838	24	0.05987	140	0.1606
RAPGEF1	2889	9	131576770	131739944	406	0.05991	581	0.08927
RHPN1	114822	8	143368842	143384220	43	0.05992	166	0.09696
PSG6	5675	19	42902082	42917924	50	0.05993	278	0.06899
DHRS4L1	728635	14	24007009	24051377	125	0.05993	302	0.1133
AP4S1	11154	14	31025106	31096450	176	0.05995	262	0.05499
EPHA2	1969	1	16124337	16156087	54	0.05998	174	0.2919
OR12D3	81797	6	29373423	29375291	12	0.05999	275	0.4386
RAB30	27314	11	82973133	83071923	191	0.06007	299	0.05533
PSMD13	5719	11	236808	252984	99	0.06009	343	0.1991
RBM17	84991	10	6088986	6117459	88	0.0601	270	0.1021
ANKAR	150709	2	189674292	189763058	143	0.06013	242	0.1098
RBM22	55696	5	150690790	150701107	9	0.06019	59	0.2833
RANBP17	64901	5	170861882	171300450	799	0.06021	944	0.04398
LYSMD2	256586	15	51723064	51751453	76	0.06022	221	0.08789
CDKN2AIP	55602	4	183444635	183449064	9	0.06025	285	0.7246
ERCC6L	54821	23	72204657	72239008	38	0.06032	128	0.1881
MKNK1	8569	1	46557407	46604294	88	0.06033	175	0.06432
CCL7	6354	17	34270216	34272242	3	0.06033	117	0.7308
TPM2	7169	9	35681993	35690056	20	0.06034	95	0.07717
NXPE3	91775	3	101779185	101828231	82	0.06045	147	0.04954
FBXO21	23014	12	117143780	117190495	155	0.06046	277	0.09898
PIK3R3	8503	1	46040140	46176495	224	0.06048	288	0.07082
GLB1L2	89944	11	134331874	134376328	119	0.06049	224	0.01
LOC105376908	105376908	19	41135638	41193052	190	0.06051	381	0.09017
ARSD	414	23	2903970	2929375	53	0.06056	116	0.1452
FAM222A	84915	12	109714382	109770509	124	0.0606	268	0.1052
UBAP1	51271	9	34179005	34252523	165	0.0606	267	0.0647
TRPV4	59341	12	109783087	109833407	140	0.06067	271	0.1221
RAB21	23011	12	71754850	71787370	40	0.06076	189	0.05418
FAM196B	100131897	5	169861291	169980740	306	0.06087	404	0.0578
ANKEF1	63926	20	10034999	10056764	47	0.06095	239	0.2572
VSIG1	340547	23	108018906	108079184	67	0.06096	159	0.04444
OR5F1	338674	11	55993681	55994625	6	0.06097	367	0.04194
TIAF1	9220	17	29073521	29075609	4	0.06112	96	0.2398
CAPN9	10753	1	230747334	230802003	252	0.06114	481	0.0834
SPRYD4	283377	12	56468517	56470985	2	0.06119	88	0.5267
CDKL1	8814	14	50329404	50397404	195	0.06119	284	0.03492
ZNF883	169834	9	112997120	113012192	45	0.0612	200	0.14
TUBA8	51807	22	18110687	18131731	45	0.06125	174	0.01805
KIAA1107	23285	1	92167052	92184723	33	0.06125	110	0.08536
OR5W2	390148	11	55913650	55914582	9	0.06125	345	0.03353
DHX29	54505	5	55256245	55307693	80	0.06128	161	0.04842
LAMB2	3913	3	49121114	49133166	11	0.06138	62	0.2989
OR52A1	23538	11	5151431	5152369	2	0.06138	251	0.2876
KLHL28	54813	14	44924319	44978290	94	0.06144	206	0.06177
BCAP29	55973	7	107579977	107623317	69	0.06164	146	0.06303
PMAIP1	5366	18	59899960	59904306	7	0.06164	103	0.1714
KIRREL	55243	1	157993273	158100262	339	0.06185	452	0.1112
WNT7B	7477	22	45920362	45977128	268	0.06186	416	0.1205
BCORL1	63035	23	129980283	130058083	10	0.06194	36	0.1724
KBTBD6	89890	13	41127573	41132800	2	0.06199	50	0.1883
LRRC28	123355	15	99251362	99386309	398	0.0621	497	0.04473
SLC39A6	25800	18	36108531	36129814	45	0.06221	187	0.04381
OR8J1	219477	11	56360215	56361288	7	0.06222	178	0.03533
IL13	3596	5	132658173	132661109	6	0.06234	90	0.01352
SLC15A2	6565	3	121894324	121944187	184	0.06236	293	0.04366
SURF1	6834	9	133351805	133356485	10	0.06242	107	0.1656
OR10G7	390265	11	124038066	124039001	12	0.06243	197	0.04724
CMPK1	51727	1	47333797	47378839	106	0.06244	225	0.06057
CIB1	10519	15	90230245	90265759	129	0.06249	249	0.06898
SRSF2	6427	17	76734115	76737629	4	0.06252	38	0.1081
SDHAF4	135154	6	70566922	70588903	78	0.06269	201	0.07849
PHF8	23133	23	53936680	54048935	72	0.06277	92	0.07086
OR4A5	81318	11	54706832	54707902	7	0.06283	293	0.01931
TLR4	7099	9	117704175	117717491	27	0.06291	136	0.3511
KCNQ5	56479	6	72621280	73198851	1408	0.063	1549	0.07308
NAA60	79903	16	3443654	3486963	186	0.06306	355	0.1587
LOC105373099	105373099	22	50606999	50610205	21	0.06309	214	0.15
NARS	4677	18	57600656	57621945	65	0.06313	225	0.1323
ESYT1	23344	12	56128202	56144676	19	0.0632	77	0.09434
CDHR1	92211	10	84194635	84219621	77	0.06325	195	0.08468
ESR1	2099	6	151690496	152103274	1229	0.06326	1386	0.07298
HAGHL	84264	16	726936	729715	8	0.06331	123	0.1548
PTBP3	9991	9	112217715	112333664	313	0.06333	451	0.08643
ZNF526	116115	19	42220340	42228201	4	0.06338	54	0.05141
FECH	2235	18	57544841	57586737	125	0.06338	259	0.09512
ANKRD35	148741	1	145866560	145885866	43	0.06346	95	0.09533
TPM1	7168	15	63042639	63071915	102	0.06371	283	0.06369
FBXL12	54850	19	9810267	9819425	12	0.06372	83	0.06769
TCTN2	79867	12	123671113	123708405	169	0.06388	297	0.07106
CYP26B1	56603	2	72129238	72147862	25	0.06393	129	0.2112
SPAG4	6676	20	35615853	35621045	7	0.06394	105	0.1159
LCN1	3933	9	135521297	135526540	23	0.06396	170	0.2471
GRID1	2894	10	85599555	86366493	2331	0.06409	2493	0.04196
WBP4	11193	13	41061561	41084006	22	0.06409	90	0.1538
BANK1	55024	4	101790607	102074812	663	0.06413	764	0.05878
ANP32D	23519	12	48472665	48473060	2	0.06413	182	0.02235
XAGE3	170626	23	52862528	52868135	6	0.06421	37	0.055
PARP3	10039	3	51942287	51948867	6	0.06422	61	0.02837
LOC105375110	105375110	6	35684467	35689106	9	0.06425	101	0.08025
RNF19B	127544	1	32932498	32965266	59	0.06426	132	0.08027
ZNF92	168374	7	65373799	65401135	84	0.06431	198	0.06839
SMIM9	100132963	23	154823348	154834662	13	0.06431	50	0.1067
KCNH1	3756	1	210678314	211134115	1434	0.06434	1604	0.04449
SPATA19	219938	11	133835930	133845538	48	0.06436	215	0.07388
CD300A	11314	17	74466366	74484798	79	0.06445	244	0.1195
VSIG10	54621	12	118063593	118104005	136	0.06468	276	0.1021
ADCY10	55811	1	167809080	167915526	377	0.06486	460	0.09102
RQCD1	9125	2	218568575	218596435	46	0.06499	128	0.08275
SPATA6L	55064	9	4595837	4666801	344	0.065	501	0.1401
TCEAL7	56849	23	103330186	103332323	1	0.06509	68	0.2476
PDRG1	81572	20	31944955	31968710	25	0.06511	102	0.0803
PRADC1	84279	2	73228006	73233228	11	0.06518	108	0.04279
CARTPT	9607	5	71719163	71721048	3	0.0652	168	0.4968
FAM46D	169966	23	80335504	80446885	121	0.06522	164	0.05787
R3HDML	140902	20	44337158	44350792	52	0.06535	154	0.1058
PPP1R15B	84919	1	204400275	204411817	17	0.06542	119	0.5468
PACSIN3	29763	11	47177522	47186459	19	0.06545	93	0.07677
TRMT1	55621	19	13104900	13117567	17	0.06545	85	0.02214
NPY2R	4887	4	155173754	155217096	193	0.06554	324	0.1533
COMMD4	54939	15	75335996	75341927	11	0.06556	94	0.3332
ECH1	1891	19	38815422	38831857	39	0.06561	146	0.04696
LRRC56	115399	11	519000	554916	215	0.06569	445	0.03537
ZNF578	147660	19	52453506	52516878	347	0.0657	616	0.03665
PKIB	5570	6	122471917	122726373	610	0.06589	724	0.05011
PALLD	23022	4	168497064	168928457	1357	0.06598	1485	0.1006
MAT2A	4144	2	85538978	85545280	10	0.06598	164	0.07945
AGO4	192670	1	35807630	35857890	53	0.06613	121	0.04973
HENMT1	113802	1	108648288	108661526	20	0.06613	73	0.09349
BTC	685	4	74744759	74794672	194	0.0662	309	0.08593
ZNF124	7678	1	247121975	247172438	167	0.06621	413	0.04533
MFSD8	256471	4	127917805	127965984	48	0.06625	97	0.05257
RNF149	284996	2	101271219	101308716	56	0.06627	141	0.08072
DMRTC1B	728656	23	72777170	72848802	1	0.06628	2	0.09082
TMEM147	10430	19	35545600	35547527	4	0.06631	138	0.7209
GOLGA5	9950	14	92794231	92839963	159	0.06636	292	0.09824
MPV17L	255027	16	15395698	15409686	42	0.06657	127	0.0742
AAED1	195827	9	96641251	96655323	6	0.0667	36	0.3664
S100A4	6275	1	153543619	153545806	3	0.06683	96	0.2416
TLN1	7094	9	35697337	35732395	43	0.0669	100	0.1233
NBL1	4681	1	19643229	19658456	56	0.06699	180	0.1766
SPP1	6696	4	87975650	87983411	20	0.06706	147	0.557
RAB42	115273	1	28592200	28594586	5	0.06719	68	0.3057
ZNF804A	91752	2	184598366	184939487	697	0.06721	797	0.07725
CA8	767	8	60187347	60281395	325	0.06721	526	0.1582
TAAR1	134864	6	132644984	132646003	3	0.0673	206	0.2343
SFMBT1	51460	3	52899982	53046655	302	0.06747	421	0.06936
MARS2	92935	2	197705304	197708390	1	0.06748	74	0.08971
NRXN2	9379	11	64606174	64723188	150	0.06752	222	0.05085
CCDC40	55036	17	80036632	80100613	274	0.06782	470	0.1622
NHEJ1	79840	2	219075324	219160865	159	0.06785	246	0.06855
RABL6	55684	9	136807922	136841187	35	0.06788	203	0.2727
LOC653602	653602	2	14635091	14650819	19	0.06788	74	0.0688
ZNF71	58491	19	56595296	56624481	119	0.06792	262	0.2072
FANCF	2188	11	22622533	22625841	4	0.06793	65	0.4315
MMGT1	93380	23	135962072	135973975	9	0.06821	58	0.3368
IL31RA	133396	5	55840334	55922854	210	0.06834	315	0.05859
CTSD	1509	11	1752752	1763992	30	0.06849	144	0.186
C22orf24	25775	22	31925316	31945362	66	0.06854	230	0.276
NCKAP1	10787	2	182924851	183038858	264	0.0688	390	0.0732
CASC1	55259	12	25107057	25195162	347	0.0688	490	0.0607
LOC105376847	105376847	17	76700190	76707304	45	0.06882	125	0.08629
TWF1	5756	12	43793723	43806375	26	0.0689	131	0.1109
CKAP5	9793	11	46743534	46846308	154	0.06896	237	0.07199
LOC105373957	105373957	2	237485700	237487338	8	0.06896	205	0.0466
TRIM45	80263	1	117111055	117121789	37	0.06902	131	0.01944
ZNHIT6	54680	1	85649423	85708463	121	0.06902	285	0.08237
ZNF142	7701	2	218637916	218659632	34	0.06905	107	0.07404
HSD17B6	8630	12	56752449	56787790	49	0.06906	133	0.125
KPNA1	3836	3	122421901	122514939	194	0.0692	289	0.0728
CEP95	90799	17	64506762	64537951	35	0.06922	119	0.1531
OR7G2	390882	19	9102269	9103306	4	0.06936	224	0.2236
SLC39A2	29986	14	20999255	21001875	5	0.06939	163	0.1466
VIL1	7429	2	218419115	218449525	39	0.06956	107	0.06027
ENPP2	5168	8	119557077	119673404	255	0.06961	368	0.11
PPIG	9360	2	169584340	169641406	200	0.06963	345	0.08023
SEMA4F	10505	2	74654228	74694897	54	0.06968	113	0.1105
C11orf49	79096	11	46936528	47164381	327	0.06969	386	0.04411
CNTROB	116840	17	7932124	7949919	44	0.06973	131	0.09753
TTC39A	22996	1	51287258	51345116	102	0.06973	228	0.03966
ZNF330	27309	4	141220294	141234697	25	0.06974	156	0.03301
SCUBE1	80274	22	43203223	43343388	560	0.06979	704	0.08133
CCDC177	56936	14	69569814	69574883	8	0.06986	85	0.08654
PCP2	126006	19	7631614	7636967	24	0.07008	130	0.105
SPTSSB	165679	3	161344792	161372938	111	0.07011	264	0.06556
LIX1	167410	5	97091870	97142816	65	0.07021	214	0.1148
PRDM4	11108	12	107732866	107761272	72	0.07025	181	0.1053
CPNE1	8904	20	35626031	35664956	98	0.07032	189	0.06145
FAM83C	128876	20	35285731	35292422	7	0.07035	103	0.07863
OR5AN1	390195	11	59364459	59365394	1	0.07044	118	0.08057
WEE2	494551	7	141708353	141731271	30	0.07047	78	0.06668
HSD17B1	3292	17	42551943	42555214	12	0.07054	97	0.2278
DEFB110	245913	6	50009138	50021981	21	0.07055	133	0.01983
NTHL1	4913	16	2039815	2047866	9	0.07057	99	0.08395
EIF2S2	8894	20	34088309	34112279	25	0.07059	97	0.1223
FOS	2353	14	75278778	75282234	8	0.07087	117	0.08397
ERF	2077	19	42247561	42255164	9	0.07089	64	0.0721
FN1	2335	2	215360454	215436167	234	0.07104	356	0.06946
RGAG4	340526	23	72127110	72131901	10	0.07105	82	0.05356
HMGN5	79366	23	81113701	81201942	37	0.07112	72	0.2053
GUSB	2990	7	65960684	65982314	53	0.07113	163	0.07713
RUNDC3B	154661	7	87627675	87832298	311	0.07123	378	0.05655
CLTCL1	8218	22	19179473	19291725	299	0.07129	436	0.09124
DZIP1L	199221	3	138061985	138115818	114	0.07131	194	0.1087
AP4E1	23431	15	50908625	51005900	234	0.07136	350	0.07666
MRPL53	116540	2	74471958	74472815	3	0.07139	43	0.1776
LOC105373991	105373991	2	236553699	236569257	35	0.0714	156	0.1055
MTRNR2L6	100463482	7	142666299	142667693	6	0.07152	133	0.2515
KIF26A	26153	14	104138723	104180898	187	0.0716	314	0.03612
HEATR5A	25938	14	31291788	31420582	181	0.07164	261	0.1334
C16orf92	146378	16	30023334	30024702	2	0.07168	75	0.0214
RNF150	57484	4	140859807	141212869	1088	0.0718	1193	0.05957
NUP85	79902	17	75205450	75235759	49	0.07181	145	0.1359
INTS8	55656	8	94813311	94880493	206	0.07183	337	0.1103
ANKRD28	23243	3	15667236	15859555	399	0.07187	517	0.07592
LRIT2	340745	10	84220485	84225589	18	0.07188	175	0.3972
ZBTB11	27107	3	101649439	101677144	47	0.07193	123	0.07252
ZNF865	100507290	19	55613593	55618545	5	0.07196	131	0.3755
OR2G3	81469	1	247605586	247606515	4	0.07199	131	0.559
GLYATL2	219970	11	58834065	58844808	35	0.072	308	0.3082
LOC100996693	100996693	2	219494300	219498287	7	0.07204	72	0.02674
SH2D1B	117157	1	162395266	162412138	62	0.0721	192	0.1158
KRT6A	3853	12	52487174	52493397	38	0.07214	259	0.1429
PRG3	10394	11	57376769	57381150	9	0.07218	97	0.1076
LOC105373472	105373472	1	178538473	178542606	13	0.07218	171	0.1033
HMGCS1	3157	5	43287470	43313512	58	0.07219	213	0.08499
NOX1	27035	23	100843324	100874345	27	0.07219	73	0.06124
ALAS1	211	3	52198083	52214327	15	0.07241	81	0.0917
C6orf132	647024	6	42101119	42142977	146	0.07242	344	0.00807
ZNF791	163049	19	12610918	12629862	62	0.07245	159	0.1106
FRS3	10817	6	41770176	41779905	20	0.07248	120	0.08627
TMA7	51372	3	48440276	48444129	10	0.07252	70	0.06677
HIGD1B	51751	17	44844815	44850480	18	0.07257	107	0.07987
LEMD3	23592	12	65169571	65248361	82	0.07264	145	0.09072
SCAP	22937	3	47413694	47477126	56	0.07271	111	0.08265
MGAT4B	11282	5	179797597	179806952	21	0.07273	191	0.29
TCHH	7062	1	152106317	152115454	7	0.07284	44	0.1813
IL1RL1	9173	2	102311502	102352366	170	0.07285	295	0.04431
KCNJ15	3772	21	38229915	38303126	250	0.07286	415	0.09108
LOC105376875	105376875	18	79680361	79688319	31	0.07301	204	0.1026
DPAGT1	1798	11	119096503	119102414	11	0.07304	112	0.2661
KRT6C	286887	12	52468516	52473785	43	0.07312	309	0.08648
C11orf45	219833	11	128899565	128909717	25	0.07317	189	0.2942
AKNAD1	254268	1	108815898	108858242	180	0.07318	307	0.06615
LHX9	56956	1	197912505	197935476	48	0.07323	141	0.1964
HIST1H2AA	221613	6	25726063	25726562	6	0.07323	226	0.3808
C19orf18	147685	19	57958437	57974534	54	0.07327	203	0.09681
HNRNPH1	3187	5	179614178	179634784	74	0.07345	219	0.05666
FGF8	2253	10	101770130	101780369	6	0.07348	66	0.002985
IPO9	55705	1	201829160	201884294	90	0.0735	161	0.1058
COX6B2	125965	19	55349702	55354814	5	0.07357	162	0.4939
GMPPA	29926	2	219498865	219506996	8	0.07364	81	0.03638
LY6G6D	58530	6	31715356	31717804	6	0.07367	106	0.3178
KCNN1	3780	19	17951302	17999121	107	0.07376	235	0.1844
TMEM167A	153339	5	83052846	83077453	56	0.07385	161	0.03903
MCOLN2	255231	1	84925583	84997122	249	0.07387	361	0.07383
CORO1C	23603	12	108645109	108731550	162	0.0739	256	0.09773
ERICH4	100170765	19	41443158	41444765	5	0.07391	93	0.5857
RDH12	145226	14	67701886	67734451	108	0.07395	196	0.07989
H2AFZ	3015	4	99948087	99950355	7	0.07397	97	0.2153
TEX13A	56157	23	105218929	105220693	1	0.07398	53	0.2602
ASB4	51666	7	95461542	95540231	209	0.07402	357	0.1281
CCZ1	51622	7	5898710	5925976	78	0.07408	257	0.06349
KIAA1147	57189	7	141656728	141702169	74	0.07413	124	0.05719
IL18R1	8809	2	102356283	102398777	146	0.07415	335	0.05369
REL	5966	2	60881495	60928171	68	0.07416	152	0.1806
ZCRB1	85437	12	42312086	42326130	26	0.07419	194	0.08681
LOC100130520	100130520	17	74557246	74567534	44	0.0742	243	0.1345
APOL5	80831	22	35708424	35730325	100	0.07424	317	0.07256
AGPAT1	10554	6	32168206	32178111	21	0.07426	193	0.3543
ORMDL1	94101	2	189767220	189784371	42	0.07431	132	0.07611
RCBTB2	1102	13	48488963	48533256	63	0.07435	138	0.07293
NPTXR	23467	22	38818451	38844012	78	0.07441	193	0.04587
TESC	54997	12	117038923	117099446	212	0.07444	312	0.1414
KNSTRN	90417	15	40382721	40394288	32	0.0745	142	0.2735
P2RX7	5027	12	121132819	121186551	277	0.0745	487	0.07928
ASTE1	28990	3	131013873	131026854	20	0.07453	110	0.1205
MAPK13	5603	6	36130484	36144524	24	0.07454	113	0.5042
OR2L8	391190	1	247948858	247949796	8	0.07454	179	0.1425
SFT2D2	375035	1	168226017	168242850	21	0.07458	137	0.1475
PALMD	54873	1	99645875	99694541	135	0.0746	255	0.1145
TMEM126B	55863	11	85628573	85636539	14	0.07461	107	0.02268
FAT3	120114	11	92314283	92896470	1246	0.07463	1329	0.05991
GSK3A	2931	19	42230186	42242584	12	0.07463	73	0.06273
ARHGDIB	397	12	14942015	14961628	44	0.07472	212	0.4251
IER5L	389792	9	129175552	129178261	2	0.07476	74	0.07083
NENF	29937	1	212432887	212446379	46	0.07482	165	0.2814
RNF20	56254	9	101533849	101563344	59	0.07483	199	0.1966
SHC2	25759	19	416583	461024	205	0.07494	449	0.03823
MYLK2	85366	20	31819312	31834697	41	0.07496	117	0.06743
TRERF1	55809	6	42224933	42452205	496	0.07497	590	0.02209
OR8K1	390157	11	56346039	56346998	4	0.07498	165	0.04014
AURKA	6790	20	56369389	56392295	42	0.07501	153	0.1651
ORC6	23594	16	46689646	46698394	6	0.07502	32	0.03341
TP53INP2	58476	20	34704311	34713439	10	0.07513	87	0.2029
ARG2	384	14	67619862	67651720	75	0.07517	199	0.04477
MAL	4118	2	95025655	95053992	24	0.07523	59	0.1321
C1orf27	54953	1	186375758	186421375	84	0.07524	184	0.1028
ACKR3	57007	2	236537126	236582358	120	0.07529	229	0.1182
LOC105371935	105371935	17	60025994	60040475	5	0.07544	47	0.08338
KRTAP4-7	100132476	17	41084207	41085144	6	0.07545	270	0.1158
LMX1B	4010	9	126614443	126701032	241	0.07547	385	0.02023
RBM26	64062	13	79311827	79406258	240	0.07548	358	0.09417
SPATS2L	26010	2	200305881	200482263	391	0.07558	518	0.08255
WWTR1	25937	3	149517235	149703273	556	0.07559	683	0.1001
FAM96A	84191	15	64072559	64094008	66	0.07562	147	0.07033
FOPNL	123811	16	15865719	15888649	183	0.07562	301	0.0828
ZNF425	155054	7	149102784	149126346	51	0.07563	176	0.05383
ZNF614	80110	19	52013324	52028427	39	0.07566	189	0.3291
FAM170A	340069	5	119629559	119635822	32	0.07568	223	0.07367
LOC105376746	105376746	16	80887	83044	5	0.07568	140	0.5346
TGIF2-C20orf24	100527943	20	36574554	36612557	24	0.07576	48	0.1381
GCG	2641	2	162142869	162152404	9	0.07589	77	0.0828
NOP10	55505	15	34341716	34343161	12	0.07591	176	0.1109
LTC4S	4056	5	179793985	179796512	6	0.07593	121	0.0616
USO1	8615	4	75724522	75814289	187	0.07596	321	0.1257
GBF1	8729	10	102245498	102382899	215	0.07598	290	0.06023
POU3F2	5454	6	98834704	98838790	5	0.07598	122	0.1328
ALKBH1	8846	14	77672406	77708032	145	0.07605	345	0.1031
CARHSP1	23589	16	8852942	8869012	82	0.07607	243	0.1213
DPP9	91039	19	4675226	4723843	97	0.07611	281	0.03957
GDF5	8200	20	35433347	35441387	14	0.07618	113	0.09513
KIAA2026	158358	9	5859595	6008479	371	0.07631	480	0.06608
GPT2	84706	16	46884396	46931289	54	0.07632	95	0.06389
HSP90B1	7184	12	103930334	103947930	71	0.07641	295	0.1647
C1orf185	284546	1	51102234	51148082	65	0.07648	156	0.06351
MIEF2	125170	17	18260534	18265781	7	0.07649	106	0.2313
PRRT1	80863	6	32148363	32151943	1	0.07651	142	0.1396
ATAD2	29028	8	123319850	123396465	64	0.07658	197	0.408
TUBG1	7283	17	42609340	42615238	4	0.0767	92	0.1474
MED15	51586	22	20507542	20587632	195	0.07683	315	0.1221
MTMR8	55613	23	64268081	64395453	64	0.07687	89	0.07942
SUPT6H	6830	17	28662203	28702237	33	0.077	63	0.0482
PLCB2	5330	15	40284260	40307973	42	0.07705	139	0.08431
FGF10	2255	5	44303541	44389780	160	0.07711	266	0.08022
GJD3	125111	17	40360652	40364693	11	0.07714	105	0.1901
ATP4A	495	19	35550193	35563658	28	0.07715	137	0.1899
LOC101927751	101927751	15	100917250	100918889	6	0.07723	142	0.5749
CD9	928	12	6199844	6238271	55	0.07734	199	0.062
PSMD7	5713	16	74296775	74306288	20	0.07739	142	0.09839
PLA2G4E	123745	15	41981582	42050703	327	0.07743	500	0.1422
GPR34	2857	23	41688959	41697277	7	0.07746	40	0.08508
ATRN	8455	20	3471018	3651122	479	0.07747	611	0.07384
CCDC184	387856	12	48183583	48185926	5	0.07763	138	0.4753
INTU	27152	4	127623271	127716779	156	0.07765	232	0.1126
RUSC2	9853	9	35489838	35561898	106	0.07776	183	0.04262
SYCE3	644186	22	50551112	50562899	94	0.07776	290	0.2146
RBBP4	5928	1	32651148	32686211	76	0.07777	196	0.0971
ERP27	121506	12	14914027	14938549	76	0.07785	207	0.08372
ZNF845	91664	19	53333714	53354869	104	0.0779	358	0.1715
ZNF528	84436	19	52397868	52418408	42	0.07797	248	0.1198
MAP3K11	4296	11	65597755	65614338	28	0.07818	97	0.183
RAPSN	5913	11	47437757	47449178	35	0.07818	105	0.1291
GMPR	2766	6	16238580	16295549	178	0.07821	343	0.07485
RSPO2	340419	8	107899316	108083685	461	0.0783	620	0.1464
GJB7	375519	6	87282978	87329278	167	0.07833	316	0.1089
FUT6	2528	19	5830626	5839753	36	0.07833	193	0.2451
ALDH2	217	12	111766887	111809985	40	0.07834	77	0.09903
STIL	6491	1	47250139	47314781	154	0.07836	279	0.08825
DOCK2	1794	5	169637247	170083382	1412	0.07842	1550	0.05735
BMP2	650	20	6767694	6780263	30	0.07845	165	0.1413
ZNF518A	9849	10	96129200	96163793	89	0.07849	191	0.08585
MTX3	345778	5	79976716	79991265	27	0.0785	115	0.09104
HSD17B4	3295	5	119452443	119542335	284	0.07851	412	0.05988
HECTD1	25831	14	31100115	31208060	127	0.07861	199	0.04809
HOMER1	9456	5	79373824	79513836	311	0.07865	414	0.1114
LCN6	158062	9	136744017	136748528	10	0.07872	213	0.3042
POLR2J3	548644	7	102521171	102572660	1	0.07876	1	0.07876
SPDYE2	441273	7	102550749	102562633	1	0.07876	1	0.07876
C1orf127	148345	1	10946473	10982037	117	0.07877	248	0.07186
LMCD1	29995	3	8501807	8568125	253	0.07879	378	0.1047
GABRE	2564	23	151953124	151974684	26	0.07882	84	0.01806
ELP2	55250	18	36129874	36174725	132	0.07892	239	0.04381
PROCA1	147011	17	28703197	28712071	8	0.07892	51	0.04262
ZFP36L2	678	2	43222402	43226606	8	0.07895	85	0.3499
LRP5	4041	11	68298866	68449275	346	0.07902	449	0.06185
C9orf173	441476	9	137250840	137253483	8	0.07902	121	0.4184
CCT8L2	150160	22	16590758	16592810	3	0.07902	143	0.3903
RUFY1	80230	5	179550561	179610026	178	0.07917	349	0.05485
CCDC157	550631	22	30356638	30378383	72	0.07918	196	0.098
TMEM80	283232	11	695591	705028	46	0.07928	201	0.09201
PIH1D1	55011	19	49446293	49452028	14	0.07928	147	0.1938
KCNMB4	27345	12	70366223	70434292	258	0.07929	408	0.09741
DBF4	10926	7	87876229	87909541	58	0.07943	129	0.05955
CYP27A1	1593	2	218781749	218815293	73	0.07943	179	0.04171
PSMD1	5707	2	231056864	231172827	169	0.07946	292	0.1541
LOC105370705	105370705	14	23056023	23058476	7	0.07955	107	0.02546
MAP3K15	389840	23	19360058	19515261	192	0.07957	253	0.1251
GCDH	2639	19	12891129	12914630	39	0.07969	116	0.1689
POLE4	56655	2	74958648	74969732	26	0.07969	138	0.08652
MYL6	4637	12	56158261	56161582	5	0.0797	49	0.04827
IBA57	200205	1	228165728	228197905	50	0.07971	104	0.0803
TMEM42	131616	3	44861723	44865667	3	0.07977	95	0.6027
OR5A2	219981	11	59421979	59422953	2	0.07977	155	0.1068
C3orf62	375341	3	49268597	49277075	12	0.07987	68	0.1899
PLEKHG1	57480	6	150599863	150843665	930	0.07994	1101	0.1285
LATS2	26524	13	20973036	21061583	251	0.08006	369	0.05757
HOXC5	3222	12	54016852	54035361	32	0.08013	89	0.1547
LOC105377643	105377643	3	38950448	39052002	326	0.08014	468	0.08704
MEF2BNB	729991	19	19176904	19192591	60	0.08016	167	0.1152
SKIDA1	387640	10	21510754	21527188	12	0.08019	53	0.1055
POLL	27343	10	101578882	101588270	16	0.08021	89	0.1819
LCN10	414332	9	136738167	136742959	12	0.08027	183	0.2188
PPY	5539	17	43940804	43944248	6	0.08033	132	0.4846
LOC105373990	105373990	2	121610402	121649344	108	0.08035	238	0.09608
COL9A1	1297	6	70215061	70303083	369	0.08038	565	0.0612
BTBD8	284697	1	92080305	92147840	143	0.08044	206	0.06605
WDR19	57728	4	39182189	39285810	189	0.08059	290	0.0504
GPR15	2838	3	98531899	98533150	2	0.08062	98	0.266
LRIG1	26018	3	66378797	66501263	285	0.08091	373	0.1363
URI1	8725	19	29923644	30016612	116	0.08094	249	0.162
PRR5L	79899	11	36296175	36465204	617	0.08094	813	0.05421
RAET1L	154064	6	150018342	150025596	29	0.08094	195	0.1094
SLC8A2	6543	19	47428017	47472050	90	0.08095	184	0.2541
CLEC12A	160364	12	9951316	9999354	272	0.08099	456	0.05848
C12orf43	64897	12	121002422	121016502	55	0.081	227	0.2557
NICN1	84276	3	49422333	49429324	9	0.08104	80	0.216
AHNAK2	113146	14	104937253	104978357	137	0.08106	280	0.05726
IWS1	55677	2	127480807	127526886	111	0.08113	231	0.0797
MRPL44	65080	2	223950890	223967714	29	0.08113	131	0.2696
ELP6	54859	3	47495640	47513722	29	0.08119	89	0.09852
ZNF696	79943	8	143291389	143299952	35	0.08123	207	0.1123
HHLA2	11148	3	108296485	108388971	318	0.0813	469	0.05369
TJP2	9414	9	69121264	69255208	475	0.08131	666	0.06372
SMR3B	10879	4	70383078	70390244	43	0.08132	293	0.05294
RPIA	22934	2	88691648	88750935	127	0.08139	236	0.06417
TSLP	85480	5	111070080	111078024	13	0.0815	95	0.4356
CST9L	128821	20	23564732	23568749	23	0.08152	190	0.04729
ZNF713	349075	7	55887277	55942225	144	0.0816	272	0.06777
TLE6	79816	19	2977415	2995184	61	0.0816	211	0.3498
ASB12	142689	23	64224192	64230631	5	0.08161	32	0.1496
ACOX1	51	17	75941507	75979434	146	0.08165	256	0.07337
AQP3	360	9	33441154	33447633	18	0.0817	152	0.04922
CCDC51	79714	3	48432170	48441078	14	0.08171	72	0.08207
KIF14	9928	1	200551497	200620791	222	0.08172	382	0.04052
ZNF891	101060200	12	133119969	133130473	33	0.08182	128	0.08099
LOC105371910	105371910	17	78248227	78252491	19	0.08182	228	0.3771
PPP1R21	129285	2	48440769	48515392	225	0.08183	390	0.01645
C10orf12	26148	10	96981284	96985828	5	0.08194	38	0.6136
TMOD1	7111	9	97501180	97601743	258	0.08195	314	0.1714
TMEM200A	114801	6	130366281	130443424	231	0.08198	370	0.1272
LETMD1	25875	12	51048230	51067369	50	0.08201	173	0.04234
TMTC3	160418	12	88142296	88199887	83	0.08202	150	0.1008
CELF2	10659	10	11004641	11336675	1146	0.08205	1199	0.08847
PANK2	80025	20	3888839	3923891	77	0.08207	188	0.1031
TLR3	7098	4	186069155	186085098	42	0.08207	258	0.02429
LIG1	3978	19	48115444	48170603	228	0.08208	396	0.09483
RHOJ	57381	14	63204362	63293512	229	0.08213	356	0.02966
MED6	10001	14	70583221	70600690	64	0.08213	258	0.1046
LOC102724928	102724928	16	35030347	35060345	18	0.08214	40	0.1352
FAM20B	9917	1	179025809	179076567	184	0.08215	327	0.1523
AXIN1	8312	16	287440	361497	274	0.08218	509	0.1801
PSAPL1	768239	4	7430294	7434973	37	0.08218	304	0.07809
ZBTB8OS	339487	1	32620820	32651013	74	0.08233	172	0.08336
B3GNT3	10331	19	17794828	17813576	73	0.08234	250	0.2482
MYH10	4628	17	8474205	8631012	223	0.08242	309	0.06459
FCGR2C	9103	1	161581339	161601220	26	0.08249	110	0.2224
PRR18	285800	6	166305680	166308383	7	0.08251	160	0.05506
GSDMA	284110	17	39962973	39977880	61	0.08262	220	0.3077
RCBTB1	55213	13	49531944	49585606	283	0.08264	508	0.09336
GATS	352954	7	100200653	100272232	143	0.08269	193	0.05449
KRT75	9119	12	52424070	52434326	30	0.08272	238	0.07307
TMEM173	340061	5	139475528	139482790	9	0.08275	64	0.08475
TYW1B	441250	7	72574507	72828234	562	0.08278	627	0.08886
HPS1	3257	10	98416198	98446963	111	0.08285	310	0.1628
STOML2	30968	9	35099776	35103195	4	0.08287	105	0.2055
STRAP	11171	12	15882354	15903478	11	0.08287	49	0.1225
MAGI2	9863	7	78017055	79453805	5215	0.08291	5364	0.05687
LOC105374013	105374013	3	101687198	101709759	39	0.08307	120	0.05845
BCL2L13	23786	22	17628855	17730855	341	0.0831	576	0.05465
ATP8B2	57198	1	154325560	154351304	54	0.08312	191	0.1072
C9orf57	138240	9	72051381	72060605	22	0.08317	145	0.08219
KLHL34	257240	23	21655349	21658387	1	0.0832	16	0.3049
ATRIP	84126	3	48446710	48465655	18	0.08321	80	0.07216
PCGF5	84333	10	91163012	91284331	267	0.08322	376	0.07313
PXK	54899	3	58332890	58426127	385	0.08332	564	0.06354
NYAP2	57624	2	225399710	225703653	523	0.08346	603	0.0953
OR51A2	401667	11	4954772	4955713	7	0.0835	167	0.2467
KCNK4	50801	11	64291321	64300031	9	0.08355	82	0.1992
CMYA5	202333	5	79689836	79800226	312	0.08359	417	0.1809
HOXC6	3223	12	54016852	54030823	23	0.08373	84	0.1701
TADA1	117143	1	166856510	166876417	58	0.08384	136	0.1276
LIPF	8513	10	88664389	88678815	37	0.08385	129	0.18
IRF2	3660	4	184387713	184474580	288	0.08387	411	0.1131
RAB32	10981	6	146543692	146554950	14	0.08393	61	0.03854
SLC23A3	151295	2	219161459	219170095	10	0.08397	121	0.05337
GTF3C4	9329	9	132670035	132690084	66	0.08411	172	0.1261
TMEM129	92305	4	1715952	1721357	26	0.08417	247	0.132
MUS81	80198	11	65860244	65866443	16	0.08427	100	0.04671
ABCC10	89845	6	43427546	43451980	51	0.08442	155	0.06572
ALKBH5	54890	17	18183553	18209954	69	0.08448	162	0.1062
TMEM70	54968	8	73976142	73982783	31	0.08466	153	0.167
SLC25A37	51312	8	23528850	23572550	254	0.0847	443	0.2368
PNPT1	87178	2	55634063	55693910	216	0.08472	378	0.06108
RPS6KB1	6198	17	59893046	59950426	90	0.08474	178	0.1059
PLXND1	23129	3	129555213	129606739	154	0.08495	296	0.07515
RPRM	56475	2	153477338	153478808	2	0.085	99	0.2805
ATP11C	286410	23	139726346	139945234	121	0.08504	173	0.1192
CHD1	1105	5	98855204	98928623	124	0.08509	190	0.1066
DMXL1	1657	5	119071014	119249129	257	0.08511	328	0.09212
ZNF552	79818	19	57807082	57815188	16	0.08516	149	0.2398
PANO1	101927423	11	797511	799185	4	0.08521	119	0.8163
MS4A13	503497	11	60515376	60543424	80	0.08525	311	0.256
PRCC	5546	1	156767482	156800817	92	0.08527	183	0.09582
MFSD1	64747	3	158801450	158829719	67	0.08544	182	0.2075
RPL30	6156	8	98041710	98045590	8	0.08544	127	0.612
SNX32	254122	11	65833939	65855049	30	0.08551	169	0.04702
OR5D16	390144	11	55838752	55839738	5	0.08553	164	0.1716
LOC105370295	105370295	13	24538602	24541913	6	0.08557	208	0.3187
PARK2	5071	6	161347417	162727802	4969	0.08563	5078	0.08333
SEMA3A	10371	7	83956805	84492724	1746	0.08588	1863	0.08911
KIF5B	3799	10	32009010	32056443	89	0.08594	227	0.1059
HDDC2	51020	6	125275350	125302141	104	0.08597	240	0.1143
MAN2B1	4125	19	12646508	12666777	30	0.08601	118	0.3398
CHPT1	56994	12	101697639	101729074	88	0.08604	285	0.1944
TRIM15	89870	6	30163206	30172696	66	0.08629	422	0.3499
TAS2R4	50832	7	141778489	141779388	3	0.0863	106	0.1004
CNKSR2	22866	23	21374414	21654695	85	0.08644	108	0.09963
TMEM91	641649	19	41363966	41384083	40	0.08646	111	0.1252
UGT1A4	54657	2	233718792	233773299	191	0.08658	368	0.1101
TMEM183B	653659	3	149981661	149983366	1	0.08659	119	0.1641
LPL	4023	8	19939071	19967259	117	0.08662	320	0.1735
KCTD10	83892	12	109448655	109477350	127	0.08669	257	0.1171
GABRD	2563	1	2019329	2030753	23	0.08671	159	0.2757
SNRNP35	11066	12	123458026	123472362	29	0.08675	144	0.1675
USP15	9958	12	62260340	62409721	355	0.08709	439	0.0993
DNAI1	27019	9	34458752	34520989	109	0.08712	198	0.1077
TXLNG	55787	23	16786432	16844519	55	0.08716	97	0.07392
ZMIZ1	57178	10	79068964	79316528	789	0.08719	946	0.03315
ZNF519	162655	18	14056324	14132490	157	0.08721	262	0.1381
USP8	9101	15	50424377	50501083	238	0.08722	345	0.1471
DGAT2	84649	11	75768733	75801536	27	0.08745	118	0.02784
PRPSAP2	5636	17	18856299	18931287	253	0.08753	314	0.07248
TBX21	30009	17	47733244	47746122	41	0.08757	136	0.07412
PSPC1	55269	13	19674752	19783019	214	0.08764	340	0.1411
FOXB2	442425	9	77019655	77020953	1	0.08765	225	0.5537
BRDT	676	1	91949371	92014428	190	0.08783	355	0.1119
SH2D3A	10045	19	6752160	6767512	41	0.08787	226	0.06717
LOC105378193	105378193	13	112013841	112036593	87	0.08797	168	0.1663
STARD6	147323	18	54324592	54357890	93	0.08798	247	0.1772
RND3	390	2	150468193	150487695	25	0.08799	139	0.1174
TRPC4AP	26133	20	35002404	35092837	251	0.08802	371	0.08026
C16orf78	123970	16	49373808	49399431	76	0.08802	154	0.1541
RNF215	200312	22	30378812	30387313	30	0.08805	148	0.1125
MBTPS1	8720	16	84053761	84116943	291	0.08811	453	0.1006
GSTA3	2940	6	52896639	52909798	35	0.08811	194	0.07032
USP37	57695	2	218450251	218568366	188	0.08823	269	0.08077
CEP250	11190	20	35455139	35517531	106	0.08827	218	0.08121
NHLRC1	378884	6	18120487	18122620	6	0.0883	172	0.1488
EAF2	55840	3	121835187	121886526	140	0.08843	267	0.04865
MFF	56947	2	227325151	227357836	116	0.08853	273	0.0595
STK36	27148	2	218672026	218702717	38	0.08854	104	0.08741
KRAS	3845	12	25204789	25250931	164	0.08864	298	0.1853
BMP3	651	4	81030622	81057531	57	0.08866	161	0.09027
OCM2	4951	7	97984700	97990104	22	0.08868	224	0.4293
ST6GALNAC3	256435	1	76074704	76634601	1622	0.08878	1795	0.07801
IRX4	50805	5	1877427	1887179	44	0.08886	253	0.1307
ZFAND2A	90637	7	1152907	1160219	48	0.08886	342	0.2404
QSOX2	169714	9	136206333	136245841	108	0.08891	250	0.1145
DGKZ	8525	11	46332905	46380554	59	0.08892	141	0.09723
MAP2K3	5606	17	21284656	21315240	67	0.08896	164	0.1277
LOC105369729	105369729	12	37541740	37577517	130	0.08899	291	0.1089
RFXANK	8625	19	19192199	19201869	19	0.08908	180	0.1355
MXRA8	54587	1	1352689	1363541	34	0.08912	202	0.2529
LAMTOR5	10542	1	110401253	110407924	15	0.08918	129	0.06467
LOC105379247	105379247	8	11264160	11284725	51	0.08923	257	0.05853
WDR82	80335	3	52254422	52287876	56	0.08934	120	0.06667
PPP1R12C	54776	19	55090913	55117600	44	0.08934	155	0.07524
LOC388813	388813	21	14591392	14643107	102	0.08936	230	0.1209
LOC102724708	102724708	8	67343647	67375213	35	0.08937	117	0.06186
OSGEPL1	64172	2	189746660	189763198	23	0.08945	117	0.06333
SLC29A1	2030	6	44219505	44234151	21	0.08951	149	0.03993
GJB3	2707	1	34781189	34786366	15	0.08971	170	0.1299
ERAL1	26284	17	28855025	28861054	13	0.08975	82	0.1119
SRGN	5552	10	69088072	69104811	46	0.08976	177	0.1451
PAK7	57144	20	9537389	9839039	944	0.08976	1073	0.03298
ZDHHC19	131540	3	196197443	196211437	90	0.08978	259	0.3541
FOXI2	399823	10	127737274	127741186	15	0.08988	322	0.07615
TRPS1	7227	8	115408496	115669580	347	0.08994	383	0.09086
MAP4K2	5871	11	64789137	64803248	9	0.08994	84	0.1407
ATF6	22926	1	161766244	161964070	564	0.08994	744	0.137
ANHX	647589	12	133218312	133236220	55	0.08995	209	0.03529
CTRL	1506	16	67929570	67931875	4	0.08997	46	0.4151
HS3ST6	64711	16	1911463	1921422	46	0.08997	194	0.192
TMEM104	54868	17	74776483	74839783	151	0.09008	226	0.1072
PDLIM1	9124	10	95237568	95291148	174	0.09009	347	0.05725
PPDPF	79144	20	63520078	63522171	9	0.0901	275	0.4361
PAPSS1	9061	4	107613666	107720263	298	0.09025	378	0.1037
UQCC1	55245	20	35302566	35412142	168	0.0903	290	0.09935
BCAR1	9564	16	75229030	75268053	165	0.09031	339	0.1645
LUZP1	7798	1	23084023	23177808	159	0.09035	306	0.03709
KPNA6	23633	1	32108043	32176568	82	0.09035	144	0.1034
AMY2A	279	1	103617332	103625780	1	0.09038	24	0.1079
FAM135A	57579	6	70413404	70561174	326	0.09044	443	0.08655
GNA15	2769	19	3136032	3163769	176	0.09044	389	0.09896
CFL1	1072	11	65854811	65858333	9	0.09046	89	0.09405
ZNF532	55205	18	58862600	58986477	353	0.09046	472	0.07973
EPOR	2057	19	11377205	11384342	4	0.09049	105	0.5095
HTR2B	3357	2	231108230	231125778	17	0.0906	76	0.08984
PEX13	5194	2	61017677	61051990	49	0.09062	132	0.1206
TREX1	11277	3	48465520	48467645	3	0.09069	63	0.08384
POM121C	100101267	7	75416781	75486288	152	0.09075	236	0.09253
SPR	6697	2	72887383	72892160	2	0.09077	62	0.1831
ELAVL1	1994	19	7958573	8005645	91	0.09078	241	0.1403
PPIL3	53938	2	200870907	200889333	36	0.09083	97	0.2014
SLAMF6	114836	1	160485030	160523262	121	0.09087	300	0.02858
USP10	9100	16	84699949	84779922	320	0.09092	512	0.1648
ILVBL	10994	19	15114974	15125799	31	0.09095	184	0.2849
GOT1L1	137362	8	37934281	37940157	7	0.09103	61	0.2013
ADGRV1	84059	5	90558800	91164223	1482	0.09105	1561	0.07292
MESDC1	59274	15	81000954	81004004	3	0.0911	139	0.0864
CHRNA3	1136	15	78593052	78621295	87	0.09113	178	0.1317
IL12RB2	3595	1	67307351	67396900	253	0.09117	368	0.1509
MTTP	4547	4	99564078	99623997	256	0.09118	446	0.1152
AMBRA1	55626	11	46396412	46594069	188	0.09122	220	0.0987
CDK17	5128	12	96278261	96400588	273	0.09129	402	0.03432
ESPL1	9700	12	53268266	53293643	42	0.09132	149	0.1087
CHRNA6	8973	8	42752620	42768786	36	0.09135	133	0.1323
SLC26A11	284129	17	80220401	80253509	134	0.09142	297	0.172
TSSK3	81629	1	32362261	32364325	1	0.0915	22	0.6312
SSR4	6748	23	153794175	153798512	3	0.0916	86	0.3863
GOLGA6L2	283685	15	23439386	23447243	29	0.09162	138	0.1303
IFI27L2	83982	14	94127781	94129620	3	0.0917	120	0.7732
EML4	27436	2	42169338	42332548	456	0.09177	561	0.08885
B4GALT3	8703	1	161171310	161177968	7	0.09181	82	0.3349
EXOSC2	23404	9	130693760	130704894	17	0.0919	149	0.06234
DDX5	1655	17	64498256	64506924	16	0.09207	82	0.1051
PALD1	27143	10	70458545	70568450	391	0.09216	509	0.1196
PRR36	80164	19	7868719	7874441	12	0.09219	140	0.321
CENPI	2491	23	101098159	101163678	155	0.0922	209	0.09799
ALG1L	200810	3	125928840	125952098	86	0.09221	289	0.1331
SLC12A6	9990	15	34229996	34338064	433	0.09224	586	0.05891
PLAC8	51316	4	83090048	83114758	50	0.09249	117	0.06986
STX10	8677	19	13144058	13151334	10	0.09265	118	0.1425
POU6F1	5463	12	51186936	51217693	66	0.09268	166	0.1264
DCLRE1C	64421	10	14904611	14954432	116	0.09273	350	0.0178
RPL36	25873	19	5690261	5691667	2	0.09283	95	0.06662
PAX7	5081	1	18631006	18748866	340	0.09283	475	0.1261
UGT1A3	54659	2	233729127	233773299	145	0.09297	321	0.09286
METTL7A	25840	12	50923811	50932517	16	0.09312	138	0.0959
TAS2R3	50831	7	141764097	141765197	2	0.09313	91	0.09955
ANXA1	301	9	73151731	73170393	38	0.09316	189	0.1505
LOC102723899	102723899	7	90509145	90513397	7	0.09316	122	0.09725
SMIM5	643008	17	75633434	75641406	8	0.09318	144	0.1679
CCDC127	133957	5	204760	218182	61	0.09321	437	0.02951
ANKRD22	118932	10	88819899	88851975	82	0.09342	180	0.1749
FBXO41	150726	2	73254682	73284453	45	0.09361	122	0.005781
CTSO	1519	4	155924118	155953896	135	0.09362	350	0.05116
TNNI3	7137	19	55151767	55157732	16	0.09375	234	0.02142
EPS8L1	54869	19	55075853	55087923	38	0.09376	266	0.09026
ATP2C2	9914	16	84368523	84464187	715	0.09378	1051	0.1372
RNF25	64320	2	218663864	218672058	19	0.09382	77	0.1008
TKTL2	84076	4	163471095	163473895	2	0.09384	103	0.2303
HOXC4	3221	12	54016852	54056030	55	0.09384	118	0.2009
LYRM5	144363	12	25195216	25205015	23	0.09391	181	0.07235
PPOX	5498	1	161165728	161178277	18	0.09393	83	0.08034
SLC16A4	9122	1	110362851	110391409	61	0.09403	170	0.06719
MYH15	22989	3	108380368	108549465	381	0.09407	488	0.1144
PPP1R3B	79660	8	9136254	9151642	53	0.09408	167	0.1726
ZNF543	125919	19	57320497	57330776	51	0.09418	245	0.37
SH3GLB1	51100	1	86704570	86748184	79	0.09432	190	0.1487
TCF12	6938	15	56918289	57291129	1029	0.09435	1131	0.1082
TNXB	7148	6	32041155	32109374	177	0.09437	283	0.116
MAML2	84441	11	95976204	96343245	1160	0.0944	1290	0.112
ANG	283	14	20684177	20694186	48	0.09442	197	0.3067
GCFC2	6936	2	75662705	75710986	112	0.09444	225	0.1031
MSGN1	343930	2	17816519	17817100	3	0.09447	143	0.4685
FOXE3	2301	1	47416072	47418052	3	0.09447	104	0.1506
POLD3	10714	11	74592530	74669341	234	0.09447	372	0.1323
ZC4H2	55906	23	64915802	65034744	40	0.09449	65	0.1007
HNF1B	6928	17	37686431	37745078	159	0.0945	269	0.1984
KLRF2	100431172	12	9881489	9895833	39	0.09454	203	0.1579
CADPS	8618	3	62398346	62875389	1766	0.09459	1854	0.1097
CCDC82	79780	11	96352765	96389931	81	0.0946	158	0.1506
CYP46A1	10858	14	99684262	99727321	109	0.09461	229	0.2248
OSBPL7	114881	17	47807367	47821826	49	0.09466	196	0.04742
ANAPC4	29945	4	25377226	25418498	142	0.09477	249	0.115
WDR66	144406	12	121918557	122003927	230	0.09478	344	0.08749
FCER2	2208	19	7688757	7702310	146	0.09478	346	0.2514
KIF19	124602	17	74326212	74355820	94	0.0948	252	0.2445
INA	9118	10	103277163	103290351	24	0.09481	113	0.1333
LOC105377716	105377716	5	170642233	170681437	114	0.09482	261	0.0421
PRICKLE4	29964	6	41780762	41787372	24	0.09482	132	0.06689
VCX2	51480	23	8169944	8171267	13	0.09486	89	0.0921
BDP1	55814	5	71455383	71581062	273	0.09493	349	0.09997
PTPN1	5770	20	50510321	50584762	168	0.09499	334	0.1417
GJD4	219770	10	35605410	35608935	13	0.09501	121	0.2146
LENG8	114823	19	54448719	54462046	63	0.09515	258	0.09751
WFDC5	149708	20	45109452	45116321	20	0.09522	144	0.2043
PPP2R5C	5527	14	101760573	101927992	473	0.09522	625	0.1748
TAS2R60	338398	7	143443453	143444409	2	0.09542	112	0.3183
NPIPA5	100288332	16	15363624	15381972	24	0.09542	116	0.07476
MAS1	4142	6	159906942	159908076	1	0.09543	92	0.1938
HS6ST2	90161	23	132626010	132961395	333	0.09546	381	0.08663
STMN4	81551	8	27235323	27258865	93	0.0955	187	0.09319
FAF1	11124	1	50441263	50960264	738	0.09551	793	0.08571
GMNC	647309	3	190843268	190862743	88	0.09552	218	0.1731
CCR10	2826	17	42679402	42681827	1	0.09554	54	0.05626
FANCG	2189	9	35073838	35080016	8	0.0956	91	0.08349
FKBP8	23770	19	18531758	18544077	17	0.09563	116	0.1363
TNFAIP8	25816	5	119268692	119394604	473	0.09564	537	0.06406
C2orf57	165100	2	231592864	231594283	3	0.09566	115	0.1863
APOOL	139322	23	85003892	85093317	65	0.0957	138	0.09624
OR2T11	127077	1	248626178	248627128	3	0.09572	51	0.5179
KCTD13	253980	16	29906335	29926232	32	0.09576	82	0.06552
CLDN23	137075	8	8702156	8704107	12	0.09589	211	0.2159
TPR	7175	1	186311652	186375848	137	0.09597	225	0.1127
AMY2B	280	1	103554644	103579534	26	0.09601	89	0.2007
SPP2	6694	2	234050690	234077134	115	0.09601	358	0.2994
ROR2	4920	9	91722596	91950162	904	0.09605	1074	0.09122
MRPS24	64951	7	43866558	43869546	3	0.09612	117	0.09601
MAP3K10	4294	19	40191650	40215580	34	0.09613	186	0.2454
EIF2B1	1967	12	123621023	123633776	35	0.09617	165	0.1
RAP1GAP2	23108	17	2755698	3037741	1019	0.09626	1124	0.09726
ARHGAP6	395	23	11137543	11665701	922	0.09635	1001	0.1105
CTIF	9811	18	48539056	48863217	1059	0.09639	1183	0.1389
ARFGEF1	10565	8	67175296	67343897	247	0.09642	300	0.09576
TXLNA	200081	1	32179695	32198285	29	0.09647	81	0.09237
KRTAP4-8	728224	17	41096981	41098123	14	0.09654	363	0.1885
MROH9	80133	1	170935471	171065985	425	0.09657	604	0.165
CACTIN	58509	19	3610628	3626815	70	0.09668	212	0.08697
SMAD7	4092	18	48919853	48950711	90	0.09673	256	0.08013
LOC105374278	105374278	3	192566796	192574213	23	0.09675	136	0.1882
EPRS	2058	1	219968600	220046658	294	0.09683	403	0.07446
DDIT4L	115265	4	100185110	100190782	34	0.09686	302	0.447
DDX17	10521	22	38483438	38506340	31	0.09686	101	0.133
MRPL4	51073	19	10251964	10260060	17	0.09686	109	0.2626
PSMA4	5685	15	78540405	78549220	34	0.0969	148	0.06069
IQCC	55721	1	32205635	32208687	5	0.0972	63	0.1042
PPEF2	5470	4	75859872	75902528	131	0.09728	320	0.04656
FUT5	2527	19	5865826	5870540	17	0.09729	212	0.2415
VAMP8	8673	2	85577491	85582033	11	0.0973	139	0.0928
STK38L	23012	12	27244145	27325959	256	0.09732	366	0.1579
FXYD3	5349	19	35115816	35124324	28	0.09735	136	0.1046
BMP4	652	14	53949736	53956836	19	0.09738	137	0.2765
PIK3C2G	5288	12	18242965	18699660	1407	0.0974	1609	0.1379
WIF1	11197	12	65050624	65121566	104	0.0974	178	0.1553
BCS1L	617	2	218659656	218663443	6	0.09746	84	0.08319
RPS27L	51065	15	63153340	63157542	19	0.09768	146	0.1574
PLCXD3	345557	5	41306946	41510628	491	0.09768	584	0.08876
OTOP3	347741	17	74935802	74949992	48	0.09777	128	0.133
IL20RA	53832	6	136999971	137045366	144	0.09787	327	0.08728
CD5L	922	1	157827071	157841844	23	0.09793	147	0.3012
SLC25A17	10478	22	40769630	40819399	57	0.09794	118	0.1871
TDG	6996	12	103965815	103988878	97	0.09798	287	0.1424
PRSS57	400668	19	685546	695531	102	0.098	319	0.2448
ZFYVE19	84936	15	40807076	40814569	23	0.09804	115	0.1132
C17orf67	339210	17	56791913	56834062	104	0.09811	211	0.1433
CELF1	10658	11	47465937	47565569	128	0.09822	180	0.1275
COX7A2L	9167	2	42350501	42369010	27	0.09824	126	0.187
USP41	373856	22	20363284	20390758	41	0.09832	219	0.3487
PLCL2	23228	3	16884959	17090606	515	0.09835	658	0.1288
UGT2B7	7364	4	69051249	69112987	363	0.09835	489	0.1207
CYYR1	116159	21	26466209	26573284	310	0.09836	488	0.2056
RPL22	6146	1	6185020	6199619	34	0.09843	125	0.2167
PEAK1	79834	15	77100829	77420104	471	0.09845	546	0.09345
VWC2L	402117	2	214411127	214579037	432	0.09851	553	0.08181
FRAS1	80144	4	78056968	78544269	1831	0.09857	1968	0.08662
ZNF311	282890	6	28994785	29005628	28	0.09862	174	0.2923
APH1A	51107	1	150265399	150269209	2	0.09874	85	0.5552
HERC1	8925	15	63608618	63833949	562	0.09878	712	0.1287
GCNT1	2650	9	76441666	76507416	263	0.09883	425	0.1757
SYNE4	163183	19	36003000	36008793	8	0.09896	95	0.2231
LOC105369914	105369914	12	94648497	94651091	3	0.099	139	0.7577
PER3	8863	1	7784380	7845181	228	0.09903	353	0.08271
ATF5	22809	19	49928702	49933936	23	0.09908	150	0.1305
NELFE	7936	6	31952087	31959087	20	0.0991	129	0.06649
GLCE	26035	15	69160560	69272207	176	0.09916	252	0.09767
CTDSPL2	51496	15	44427329	44527257	160	0.09919	229	0.1001
ASAP3	55616	1	23428563	23484567	138	0.09931	293	0.09095
PFDN2	5202	1	161100556	161118076	35	0.09953	107	0.07949
CDV3	55573	3	133573590	133590274	37	0.09976	160	0.3995
ZNF613	79898	19	51927147	51945758	66	0.09977	247	0.311
TSR3	115939	16	1349240	1351872	6	0.09983	128	0.08837
ADAL	161823	15	43330356	43354555	57	0.09984	129	0.1373
P4HB	5034	17	81843158	81860668	27	0.09996	87	0.1168
DDI2	84301	1	15617458	15661057	98	0.09999	287	0.1347
BACH2	60468	6	89926528	90296908	699	0.1	822	0.1033
C4BPA	722	1	207104238	207144972	105	0.1	181	0.1946
TNFRSF19	55504	13	23570370	23676105	357	0.1	502	0.18
PCDH20	64881	13	61409685	61415522	9	0.1	169	0.2054
RPL24	6152	3	101681090	101686719	10	0.1001	88	0.05341
RAB38	23682	11	88113247	88175467	236	0.1002	453	0.2154
MAGEB18	286514	23	26138343	26140736	10	0.1002	99	0.0859
SETD5	55209	3	9397700	9478154	131	0.1003	225	0.1095
IKBIP	121457	12	98613404	98645051	81	0.1003	177	0.1025
STX5	6811	11	62806860	62832091	42	0.1004	118	0.1193
MYZAP	100820829	15	57591904	57685364	353	0.1005	588	0.1615
MTURN	222166	7	30134936	30162765	90	0.1005	218	0.2064
AGAP6	414189	10	49973060	50010499	23	0.1007	41	0.1094
CLRN2	645104	4	17515165	17527104	30	0.1008	232	0.1572
BDKRB1	623	14	96256210	96264763	36	0.1008	210	0.1107
TLCD1	116238	17	28724348	28727935	6	0.1009	56	0.03084
AMELX	265	23	11292578	11300761	10	0.101	75	0.08342
CCDC112	153733	5	115267188	115296761	48	0.1011	149	0.2783
RSBN1	54665	1	113761832	113812476	63	0.1011	143	0.09836
GPAT2	150763	2	96021946	96035245	10	0.1011	43	0.3008
SLC35E1	79939	19	16549837	16572382	31	0.1011	104	0.3325
MAGEB2	4113	23	30215558	30220089	16	0.1011	104	0.1464
MMP24	10893	20	35226736	35277663	78	0.1012	173	0.1301
TMEM208	29100	16	67227108	67229279	1	0.1012	69	0.2879
FAM89B	23625	11	65572349	65574198	2	0.1013	65	0.2888
OR8J3	81168	11	56136771	56137718	5	0.1013	145	0.04354
OR13C8	138802	9	104569168	104570130	3	0.1013	111	0.04697
CASK	8573	23	41514934	41923078	348	0.1014	384	0.1011
CXXC5	51523	5	139648716	139683882	51	0.1015	114	0.1037
SNX19	399979	11	130875871	130916487	234	0.1015	353	0.1564
GLDC	2731	9	6532464	6645692	428	0.1015	725	0.1281
PTPRJ	5795	11	47980558	48170842	373	0.1015	461	0.1367
EMC7	56851	15	34084022	34101852	34	0.1015	137	0.357
ARSH	347527	23	3006613	3033385	42	0.1017	77	0.1984
MRPL10	124995	17	47823272	47831541	38	0.1018	171	0.06056
STARD9	57519	15	42575634	42720998	197	0.1018	289	0.1379
SPIN2B	474343	23	57119682	57121556	1	0.1018	63	0.1841
LOXL4	84171	10	98247686	98268250	50	0.1019	153	0.2628
VCX3B	425054	23	8464830	8466510	5	0.102	81	0.02476
ABCA4	24	1	93992837	94121149	441	0.1021	602	0.1002
C8orf87	389676	8	93134095	93166850	82	0.1023	194	0.07372
BET1L	51272	11	202924	207422	22	0.1024	222	0.2411
ABCB1	5243	7	87503863	87713323	407	0.1025	503	0.1287
SERPINB4	6318	18	63637259	63644319	6	0.1025	61	0.1304
BTBD17	388419	17	74356416	74363652	20	0.1025	147	0.2543
SEBOX	645832	17	28364268	28365151	3	0.1026	92	0.3655
MLX	6945	17	42567060	42573203	12	0.1027	106	0.1609
AZU1	566	19	827831	832017	15	0.1027	229	0.1699
OR2V1	26693	5	181124357	181125304	1	0.1028	216	0.7944
FGFBP1	9982	4	15935569	15938740	9	0.1029	158	0.2816
PDE4D	5144	5	58969038	60522120	3913	0.103	4054	0.1124
GCLC	2729	6	53497341	53545129	163	0.103	295	0.2097
ASCC1	51008	10	72096032	72217134	213	0.103	314	0.1616
KCNAB3	9196	17	7921859	7929435	14	0.1031	124	0.0935
CYP2R1	120227	11	14877436	14894034	15	0.1031	62	0.5212
SLC1A7	6512	1	53087179	53142632	284	0.1031	487	0.1288
PROSC	11212	8	37762583	37779768	7	0.1033	19	0.4381
ANKRD65	441869	1	1418420	1421820	9	0.1033	147	0.09183
ZSCAN31	64288	6	28312837	28354506	135	0.1034	292	0.05465
TUBGCP4	27229	15	43371059	43407095	53	0.1035	153	0.1138
METTL23	124512	17	76725873	76733881	5	0.1035	125	0.08626
GAP43	2596	3	115623304	115721487	243	0.1036	368	0.1353
UFC1	51506	1	161153744	161158856	10	0.1036	72	0.06113
LYZL2	119180	10	30606232	30629762	134	0.1037	303	0.04727
SKA2	348235	17	59109947	59155439	52	0.1038	123	0.199
LRTM1	57408	3	54918237	54967088	110	0.1038	242	0.1494
OR6B3	150681	2	240044636	240053711	45	0.1038	232	0.6779
TCTEX1D4	343521	1	44805908	44807442	3	0.1039	93	0.02937
MRPL47	57129	3	179588465	179604646	27	0.1039	108	0.1205
ZKSCAN3	80317	6	28349913	28369177	67	0.1039	223	0.05875
C15orf27	123591	15	76059946	76204963	397	0.104	461	0.1044
MUC15	143662	11	26559032	26572268	48	0.1041	320	0.06499
CNBD2	140894	20	35954562	36030700	148	0.1041	232	0.1025
DHTKD1	55526	10	12068917	12123228	167	0.1043	334	0.07076
ZIC3	7547	23	137566187	137572100	2	0.1043	47	0.04842
DMXL2	23312	15	51447724	51622833	411	0.1044	484	0.1195
USH1G	124590	17	74916083	74923263	5	0.1044	106	0.08657
GTF2H1	2965	11	18322269	18367043	88	0.1046	207	0.1706
ARGLU1	55082	13	106543314	106568166	21	0.1046	103	0.1032
ACO1	48	9	32384603	32450836	182	0.1047	322	0.1429
CANX	821	5	179678646	179731641	139	0.1048	248	0.06974
SMIM8	57150	6	87322588	87342328	104	0.1048	251	0.1026
PILRB	29990	7	100358003	100367831	11	0.1049	95	0.1769
WRN	7486	8	31033262	31173761	286	0.1049	354	0.1509
LOC105369174	105369174	1	1061207	1066390	9	0.105	140	0.09274
ABCC12	94160	16	48082973	48146770	40	0.1051	107	0.2688
MAPRE2	10982	18	34976928	35143470	368	0.1051	467	0.1753
PTGES3	10728	12	56663341	56688408	52	0.1051	134	0.1213
LUC7L3	51747	17	50719565	50752711	75	0.1052	158	0.1913
BBS12	166379	4	122700444	122744943	124	0.1052	246	0.05203
C17orf102	400591	17	34574123	34579369	15	0.1054	138	0.1057
F8	2157	23	154835788	155026934	142	0.1055	185	0.1069
ZSWIM1	90204	20	45880942	45885266	12	0.1057	153	0.3247
OR1F1	4992	16	3191095	3205344	47	0.1057	187	0.1987
OTUB1	55611	11	63985853	63998420	18	0.1058	108	0.1309
EPHA6	285220	3	96814581	97764977	1437	0.1058	1527	0.0598
DMC1	11144	22	38509154	38570286	91	0.1058	169	0.05857
UNKL	64718	16	1363205	1414749	134	0.1058	311	0.1597
ZNF628	89887	19	55476332	55484487	30	0.1059	183	0.2907
LCP1	3936	13	46125923	46182324	155	0.1059	289	0.2573
LYRM9	201229	17	27878314	27893383	13	0.106	86	0.1364
LOC105369214	105369214	5	10462873	10464841	7	0.1061	96	0.1103
GGT1	2678	22	24583750	24629005	73	0.1062	132	0.199
APPBP2	10513	17	60443149	60526240	65	0.1063	121	0.1109
HOXC11	3227	12	53973126	53976419	2	0.1063	115	0.1478
PARD6A	50855	16	67660948	67662778	2	0.1064	56	0.4045
BIN1	274	2	127048023	127107400	233	0.1064	421	0.01828
C5orf24	134553	5	134845680	134859735	15	0.1064	72	0.1368
MACC1	346389	7	20134655	20217390	219	0.1065	339	0.1177
C18orf21	83608	18	35972625	35979287	12	0.1066	109	0.1206
OR10J3	441911	1	159313670	159314659	2	0.1066	143	0.2472
DSP	1832	6	7541575	7586713	132	0.1067	323	0.05586
APOBEC3G	60489	22	39077005	39087743	43	0.1067	149	0.1233
LPPR4	9890	1	99262953	99309584	120	0.1067	283	0.2071
LHFPL2	10184	5	78485215	78648895	344	0.1068	415	0.113
YIF1A	10897	11	66284580	66289167	6	0.1068	83	0.5911
TBXA2R	6915	19	3594506	3606851	56	0.1068	216	0.09374
EBLN2	55096	3	73061659	73063337	7	0.1069	135	0.1075
CTH	1491	1	70411218	70440114	71	0.1069	174	0.221
THAP4	51078	2	241584405	241637525	139	0.1069	334	0.245
CHRAC1	54108	8	140511298	140517153	8	0.1069	91	0.2389
PTPRB	5787	12	70516850	70637440	428	0.1069	609	0.1984
SIK2	23235	11	111602391	111732388	280	0.1069	376	0.123
LCN8	138307	9	136754388	136758279	24	0.107	236	0.4347
OR51E2	81285	11	4680171	4697846	74	0.1071	266	0.2479
TUSC3	7991	8	15540087	15766649	977	0.1072	1199	0.114
TIMM23B	100652748	10	49942033	49988839	14	0.1072	48	0.2477
HYOU1	10525	11	119044185	119057246	20	0.1072	126	0.3732
NES	10763	1	156668763	156677397	17	0.1072	110	0.07602
GTPBP2	54676	6	43620481	43629246	13	0.1073	113	0.4999
LOC105372490	105372490	19	51559870	51564820	13	0.1073	211	0.3149
KCNN2	3781	5	114056006	114496500	1349	0.1074	1483	0.1232
PHACTR4	65979	1	28369582	28500369	401	0.1075	534	0.122
ISCA1	81689	9	86264546	86282575	32	0.1075	116	0.1822
DEFB124	245937	20	31465506	31473013	14	0.1075	80	0.3428
NUP62	23636	19	49906825	49929731	75	0.1076	193	0.08418
ANXA3	306	4	78551588	78610451	128	0.1076	354	0.1664
AADACL2	344752	3	151733916	151758016	90	0.1076	240	0.1021
GNG7	2788	19	2511220	2702748	832	0.1077	976	0.1153
CSRNP3	80034	2	165469647	165689407	433	0.1077	537	0.1112
GPR132	29933	14	105049389	105065550	25	0.1077	143	0.1441
NEGR1	257194	1	71402942	72282847	1782	0.1078	1844	0.07707
PRR19	284338	19	42302132	42310821	6	0.1078	38	0.13
FAM218A	152756	4	164956948	164959121	6	0.1078	164	0.3862
CREB3L1	90993	11	46277638	46321422	77	0.1079	154	0.1984
BCDIN3D	144233	12	49836043	49843129	15	0.108	134	0.1517
SMR3A	26952	4	70360776	70367106	40	0.1081	328	0.02517
CCDC9	26093	19	47256474	47271953	46	0.1082	130	0.0631
SEC14L3	266629	22	30447959	30472047	107	0.1082	267	0.2137
ELOVL5	60481	6	53267398	53349179	229	0.1082	373	0.1198
UFM1	51569	13	38349771	38363007	21	0.1082	122	0.07756
AMOTL1	154810	11	94706436	94876753	313	0.1082	438	0.0675
PDIA2	64714	16	283118	287209	19	0.1082	165	0.06431
ELAVL4	1996	1	50048014	50203786	197	0.1083	250	0.07243
FOXP2	93986	7	114086310	114693772	954	0.1084	1048	0.1136
TRIM5	85363	11	5590982	5685109	454	0.1084	731	0.1313
AMER1	139285	23	64185117	64206398	8	0.1085	31	0.09369
NCOA3	8202	20	47501857	47656877	333	0.1086	444	0.1148
TGIF2	60436	20	36573473	36593952	9	0.1087	35	0.2149
FAM102B	284611	1	108560349	108639327	130	0.1087	252	0.1526
LOC102724657	102724657	5	178691534	178708586	80	0.1087	223	0.02676
ZSCAN29	146050	15	43358172	43370648	29	0.1088	97	0.1141
LCN2	3934	9	128149453	128153455	6	0.1088	58	0.1499
PPEF1	5475	23	18675909	18827921	185	0.1088	220	0.1081
LTBP2	4053	14	74498183	74618609	269	0.1089	384	0.1396
CYP2C9	1559	10	94938658	94989391	182	0.1089	340	0.1047
LOC105373237	105373237	23	64205970	64308111	50	0.1089	69	0.09255
TP53BP1	7158	15	43403064	43510728	203	0.109	258	0.1236
CTDP1	9150	18	79679801	79754510	287	0.109	443	0.1014
TEDDM1	127670	1	182398117	182400616	7	0.109	122	0.181
ASIC3	9311	7	151048292	151052756	7	0.109	106	0.3759
RASSF8	11228	12	25959031	26079892	494	0.1091	664	0.1519
LOC101929998	101929998	7	154024916	154066002	140	0.1091	301	0.2467
OR2G6	391211	1	248521647	248522597	1	0.1092	27	0.1137
PDLIM7	9260	5	177483394	177497619	16	0.1093	70	0.1454
TEKT5	146279	16	10581369	10742416	818	0.1093	943	0.1113
SIAH2	6478	3	150741123	150763476	47	0.1097	119	0.08387
WDR24	84219	16	684622	690649	13	0.1098	119	0.1092
BOD1	91272	5	173607145	173617077	34	0.1098	134	0.1216
C9orf72	203228	9	27546546	27573866	103	0.1098	274	0.1785
SPATA1	100505741	1	84506301	84556495	162	0.1098	333	0.1321
METAP1D	254042	2	171999897	172082430	202	0.1099	304	0.1434
RREB1	6239	6	7107597	7251980	285	0.1099	435	0.2409
LCP2	3937	5	170247754	170297818	99	0.1099	211	0.02364
LOC105371130	105371130	16	22382084	22407457	14	0.1099	41	0.01176
MLKL	197259	16	74671855	74701148	75	0.11	271	0.08958
DHFRL1	200895	3	94057922	94063389	4	0.11	33	0.2837
CCDC83	220047	11	85855055	85920021	209	0.1101	352	0.1012
PTCH2	8643	1	44819844	44842944	43	0.1101	140	0.1194
WWC2	80014	4	183098635	183320777	381	0.1101	480	0.09795
PIN4	5303	23	72181676	72263964	131	0.1101	216	0.1359
C1GALT1C1	29071	23	120625674	120630150	9	0.1102	67	0.452
COL22A1	169044	8	138588235	138914094	1137	0.1103	1287	0.08394
TAB1	10454	22	39399754	39437127	47	0.1103	140	0.1095
MLF2	8079	12	6747992	6753470	17	0.1103	150	0.08714
SPN	6693	16	29662950	29670507	10	0.1103	88	0.6137
SUV420H2	84787	19	55339210	55348121	29	0.1104	161	0.2457
HCRT	3060	17	42184060	42185452	1	0.1105	28	0.9722
C9orf152	401546	9	110199561	110208133	26	0.1105	245	0.4381
TMEM180	79847	10	102461381	102480118	63	0.1107	181	0.09706
COASY	80347	17	42562074	42566281	5	0.1107	104	0.1691
EIF3J	8669	15	44537068	44562803	33	0.1107	97	0.1344
OR2AG2	338755	11	6767345	6926426	753	0.1107	927	0.08053
CLEC3B	7123	3	45026267	45036071	33	0.1108	165	0.07805
FAM153A	285596	5	177722380	177783398	65	0.1111	116	0.1018
CAPN6	827	23	111245099	111270546	21	0.1111	46	0.07469
JAG2	3714	14	105140981	105168824	51	0.1112	128	0.1312
GPR21	2844	9	123030013	123039101	5	0.1112	104	0.1916
FGFBP3	143282	10	91906588	91909501	7	0.1112	106	0.5578
ARHGEF38	54848	4	105552522	105682539	334	0.1112	492	0.1433
TMEM169	92691	2	216081866	216102783	38	0.1112	138	0.1244
COA6	388753	1	234373437	234384049	43	0.1113	133	0.1886
HINT3	135114	6	125956715	125980244	32	0.1113	101	0.2104
CLSTN2	64084	3	139935185	140568077	1796	0.1114	1931	0.06308
UGT2B10	7365	4	68815993	68832017	75	0.1115	228	0.1227
CEBPG	1054	19	33373669	33382686	17	0.1115	215	0.0782
PRR15	222171	7	29563811	29567300	13	0.1115	199	0.3229
USP25	29761	21	15729947	15880072	250	0.1115	308	0.1262
RAB6B	51560	3	133824235	133895847	188	0.1116	307	0.1633
MLXIP	22877	12	122078728	122147347	192	0.1117	280	0.08349
ASCL1	429	12	102957674	102960516	5	0.1117	137	0.5361
UNK	85451	17	75784839	75825805	95	0.1118	183	0.073
PRPF4B	8899	6	4021329	4064983	117	0.1119	257	0.2301
ZDHHC21	340481	9	14555501	14693482	607	0.1119	786	0.0828
SF1	7536	11	64764604	64778844	10	0.1119	55	0.06389
ADCY3	109	2	24819169	24919733	391	0.1119	501	0.05267
SSBP2	23635	5	81417360	81751253	671	0.1119	779	0.1489
MROH5	389690	8	141433829	141507230	347	0.1119	544	0.11
RAB3GAP1	22930	2	135052265	135175584	175	0.112	290	0.08623
KRTAP12-3	386683	21	44657932	44658341	2	0.112	224	0.204
TPSD1	23430	16	1256272	1258493	9	0.1121	249	0.4281
FAM71A	149647	1	212624447	212626778	10	0.1121	169	0.0063
CREB3L4	148327	1	153967839	153974364	10	0.1123	58	0.2629
NDUFB10	4716	16	1959516	1961975	21	0.1123	198	0.2549
ETNK1	55500	12	22625142	22690674	90	0.1123	184	0.09368
SMC4	10051	3	160399304	160434962	72	0.1123	146	0.1333
MINA	84864	3	97941817	97972451	33	0.1124	125	0.3387
TSPAN31	6302	12	57744090	57748243	5	0.1124	62	0.2878
UBR1	197131	15	42942897	43106088	179	0.1125	231	0.1089
RBM15	64783	1	110338426	110373218	60	0.1125	216	0.1918
RPP14	11102	3	58306245	58320193	45	0.1125	243	0.05743
INHA	3623	2	219572232	219575713	10	0.1125	110	0.1263
CRHBP	1393	5	76952835	76981147	60	0.1126	233	0.3915
GABRR1	2569	6	89177504	89231288	253	0.1126	438	0.05519
FAM49A	81553	2	16549459	16665866	282	0.1126	419	0.1554
IL13RA2	3598	23	115003975	115017644	19	0.1126	70	0.1354
LOC105373347	105373347	23	147180941	147271895	153	0.1126	224	0.1413
IDH1	3417	2	208236227	208255143	31	0.1127	138	0.4578
LOC105370367	105370367	13	96086390	96090864	12	0.1127	111	0.1829
PUM2	23369	2	20248692	20352229	196	0.1128	310	0.1077
WBSCR22	114049	7	73683566	73698221	46	0.1129	184	0.203
PPTC7	160760	12	110533245	110583259	106	0.113	208	0.1328
CAMK1G	57172	1	209583700	209613939	96	0.113	228	0.1598
TMEM212	389177	3	171843349	171867846	59	0.113	181	0.1348
KIF18B	146909	17	44924711	44947745	63	0.113	210	0.09011
UGT1A5	54579	2	233712992	233773299	229	0.113	401	0.1298
COMTD1	118881	10	75233971	75236057	2	0.113	109	0.5124
EFCAB13	124989	17	47323961	47441312	349	0.1131	493	0.1847
CCDC27	148870	1	3752398	3771645	69	0.1131	234	0.1767
RPTOR	57521	17	80544825	80966373	1732	0.1132	1874	0.08493
JOSD1	9929	22	38685543	38701418	22	0.1132	139	0.0662
LOC105377368	105377368	4	111826331	111844523	67	0.1132	167	0.08522
NELL1	4745	11	20669551	21575686	2944	0.1133	3123	0.09988
TRIM36	55521	5	115124762	115180546	123	0.1133	224	0.1801
KRTAP19-6	337973	21	30541535	30541864	1	0.1133	93	0.2103
GPR25	2848	1	200872955	200874178	4	0.1134	140	0.7771
THADA	63892	2	43230836	43596056	930	0.1134	1076	0.09696
F9	2158	23	139530734	139563464	27	0.1134	103	0.0302
GPR143	4935	23	9725413	9765965	53	0.1136	124	0.1719
EARS2	124454	16	23522013	23557375	108	0.1137	247	0.1266
S100A7L2	645922	1	153436995	153440027	9	0.1137	102	0.05161
FAM157B	100132403	9	138215351	138252775	6	0.1137	63	0.04735
TNNT1	7138	19	55132698	55149354	35	0.114	238	0.02652
PLCD3	113026	17	45111640	45132533	55	0.114	132	0.1154
CAMK2B	816	7	44217150	44325994	273	0.114	353	0.1274
RSC1A1	6248	1	15659869	15661722	2	0.114	96	0.1138
CD86	942	3	122055362	122121143	122	0.114	234	0.1954
ASIC4	55515	2	219514170	219538772	47	0.1142	122	0.05188
ATP6V1F	9296	7	128862803	128865849	7	0.1142	137	0.0347
LAIR1	3903	19	54353624	54370556	53	0.1143	277	0.5082
MAVS	57506	20	3846799	3876123	71	0.1143	189	0.1073
DEFA5	1670	8	7055300	7056739	6	0.1143	211	0.01724
CTRB2	440387	16	75204096	75207174	8	0.1144	270	0.06884
FCRL2	79368	1	157745733	157777439	57	0.1144	128	0.08816
WDR17	116966	4	176065834	176182828	387	0.1145	596	0.09794
RGS7BP	401190	5	64505539	64614657	213	0.1145	334	0.1752
SECISBP2	79048	9	89318473	89367117	88	0.1146	211	0.156
TCTN1	79600	12	110614027	110649130	65	0.1147	145	0.1295
SH3PXD2B	285590	5	172325181	172454523	461	0.1147	601	0.1556
VAV1	7409	19	6772668	6857366	282	0.1147	408	0.07352
NBPF10	100132406	1	146066318	146144804	5	0.1147	5	0.1147
CYYR1-AS1	100996571	21	26405943	26569263	449	0.1147	589	0.2058
EPHA5	2044	4	65319563	65670495	1311	0.1148	1479	0.156
ZNF292	23036	6	87155551	87263690	282	0.1148	452	0.09536
EPHX4	253152	1	92029976	92063536	74	0.1148	218	0.0444
EGR4	1961	2	73290929	73293701	2	0.1149	57	0.02087
C12orf60	144608	12	14785217	14823858	79	0.1149	225	0.1616
CALCRL	10203	2	187341963	187448294	251	0.1149	378	0.1061
SBK2	646643	19	55529336	55537174	34	0.1149	258	0.0536
LOC105372834	105372834	21	44473512	44477220	6	0.1149	130	0.05041
ZBTB46	140685	20	63743668	63832344	421	0.115	562	0.1905
UBAC2	337867	13	99200425	99386499	395	0.115	513	0.1143
GALNT10	55568	5	154190735	154420984	797	0.1151	946	0.04247
ADAM7	8756	8	24440996	24512760	195	0.1151	342	0.1138
ATP6V1G3	127124	1	198523222	198540945	32	0.1151	165	0.1883
PODNL1	79883	19	13931187	13953392	22	0.1151	55	0.1965
FSBP	100861412	8	94427712	94436952	24	0.1151	177	0.141
PITX3	5309	10	102230189	102241474	21	0.1152	94	0.09827
FSTL3	10272	19	676389	683392	18	0.1152	258	0.2863
ACOT8	10005	20	45841721	45857409	43	0.1152	184	0.3128
PTX4	390667	16	1485939	1488467	25	0.1152	233	0.2865
LAPTM4A	9741	2	20032650	20052028	54	0.1152	202	0.151
AK9	221264	6	109492855	109691212	694	0.1153	792	0.1004
LMOD1	25802	1	201896456	201946588	115	0.1154	238	0.1575
KIAA1217	56243	10	23694746	24547848	2368	0.1155	2520	0.1069
TMOD2	29767	15	51751561	51816363	185	0.1155	307	0.1
CSPG4	1464	15	75674322	75712848	58	0.1155	157	0.2252
SMNDC1	10285	10	110293040	110304949	25	0.1155	143	0.1397
ROPN1L	83853	5	10441862	10482298	98	0.1155	152	0.08582
PRKG2	5593	4	81087370	81216743	324	0.1156	413	0.1399
RASSF9	9182	12	85800703	85836540	125	0.1156	346	0.1553
C5orf60	285679	5	179641542	179645167	9	0.1157	123	0.1464
HSD17B3	3293	9	96235306	96313983	218	0.1157	415	0.1379
PRR7	80758	5	177446344	177456701	12	0.1157	70	0.1758
AKR1C1	1645	10	4963262	4977966	73	0.1157	298	0.1675
STXBP3	6814	1	108746663	108809526	211	0.1158	330	0.05141
PRR5-ARHGAP8	553158	22	44702198	44862784	1018	0.1158	1272	0.2102
INVS	27130	9	100099185	100338617	533	0.1158	624	0.1216
DSCC1	79075	8	119833941	119855930	88	0.1158	284	0.151
LINC00452	643365	13	113883717	113924812	82	0.1158	233	0.1944
CRKL	1399	22	20917398	20953749	87	0.1159	199	0.2306
MEPE	56955	4	87821398	87846817	95	0.1159	280	0.2886
TMEM177	80775	2	119679167	119682118	9	0.1159	149	0.2933
CDC42EP5	148170	19	54465025	54473290	24	0.1159	274	0.2932
GPR82	27197	23	41724155	41730135	6	0.1159	43	0.08856
DPY19L1	23333	7	34928879	35038041	358	0.116	501	0.1185
SYTL2	54843	11	85694221	85811159	274	0.116	398	0.06404
TENM4	26011	11	78653283	79440989	2215	0.1161	2402	0.09531
SPDYE1	285955	7	43997440	44010124	26	0.1161	150	0.115
PLCD4	84812	2	218607765	218637186	43	0.1161	130	0.09392
BCL2L15	440603	1	113876814	113887547	21	0.1162	88	0.1654
GPR17	2840	2	127645864	127652639	25	0.1162	196	0.1473
NEK11	79858	3	131026850	131350465	710	0.1162	803	0.1002
CCNYL1	151195	2	207711540	207756174	95	0.1163	249	0.2398
GABARAPL1	23710	12	10212841	10223128	25	0.1163	247	0.2836
KLHDC8B	200942	3	49171120	49176486	8	0.1164	69	0.2348
RDH11	51109	14	67676800	67695793	30	0.1164	171	0.08205
PIK3R4	30849	3	130678934	130746852	104	0.1165	185	0.1332
GRID2	2895	4	92304399	93774556	3643	0.1165	3729	0.1297
WDR74	54663	11	62832908	62840572	18	0.1165	94	0.1311
ADAM18	8749	8	39584568	39730064	283	0.1167	448	0.09679
EYA2	2139	20	46894624	47188844	865	0.1167	972	0.1231
TMEM50A	23585	1	25338298	25362361	28	0.1167	48	0.09284
YWHAE	7531	17	1344540	1400375	195	0.1168	387	0.1688
DPEP1	1800	16	89613308	89640862	86	0.1168	280	0.1211
OR11L1	391189	1	247840928	247841896	7	0.1168	207	0.6365
ZNF496	84838	1	247297413	247333376	77	0.1168	193	0.1452
KEL	3792	7	142941114	142962416	50	0.1168	183	0.1272
SSBP1	6742	7	141738321	141750488	17	0.1168	85	0.07793
ZBTB20	26137	3	114314500	115147280	1582	0.1169	1675	0.1066
MAFK	7975	7	1530732	1543043	34	0.1169	208	0.06429
NIP7	51388	16	69339512	69343111	12	0.117	100	0.2232
SMIM23	644994	5	171772642	171791136	69	0.117	187	0.3191
ABCG8	64241	2	43828954	43880189	332	0.117	474	0.1313
ALDH6A1	4329	14	74057662	74084493	91	0.117	232	0.1286
BPIFB6	128859	20	33030977	33044047	36	0.117	167	0.07626
MAP3K19	80122	2	134964290	135047444	213	0.1172	285	0.1646
MPPED2	744	11	30384493	30586714	507	0.1173	589	0.1356
GLB1L3	112937	11	134276322	134321361	123	0.1173	222	0.1125
NKX2-3	159296	10	99532933	99536524	8	0.1173	172	0.192
SGTA	6449	19	2754713	2783356	64	0.1174	146	0.1604
MRPL19	9801	2	75646783	75662208	48	0.1174	211	0.09203
SLC18A2	6571	10	117241073	117279430	111	0.1175	218	0.08633
LOC100505555	100505555	19	9787406	9793381	5	0.1175	68	0.08116
MAGEB6	158809	23	26192440	26195646	8	0.1175	145	0.234
MSX1	4487	4	4859665	4863936	19	0.1176	224	0.3651
GNPTAB	79158	12	101745497	101830867	188	0.1176	288	0.08575
RPL41	6171	12	56116590	56117832	2	0.1176	63	0.28
SLC25A16	8034	10	68473387	68527523	210	0.1176	320	0.1234
TUBG2	27175	17	42659248	42667006	11	0.1177	100	0.08521
TNFAIP1	7126	17	28335522	28347009	14	0.1177	68	0.2129
RPS2	6187	16	1962061	1964826	22	0.1177	245	0.3137
C17orf58	284018	17	67991099	67996784	8	0.1177	102	0.379
SLAMF7	57823	1	160739057	160754821	28	0.1177	158	0.04468
OR7D4	125958	19	9213850	9214871	4	0.1177	127	0.5464
TCN2	6948	22	30607083	30627060	125	0.1178	337	0.2412
VEPH1	79674	3	157259742	157503626	666	0.1178	771	0.1503
ENKD1	84080	16	67662947	67666725	5	0.1179	68	0.3211
RHOBTB1	9886	10	60869438	61001468	273	0.1179	429	0.286
KRTAP13-4	284827	21	30430276	30430758	2	0.1179	95	0.4052
HPD	3242	12	121839527	121888611	126	0.118	236	0.119
CD22	933	19	35329166	35347361	66	0.118	172	0.06107
ASB9	140462	23	15243987	15270467	64	0.118	156	0.2389
DCTN5	84516	16	23641366	23673747	105	0.1181	242	0.3113
CYP2B6	1555	19	40991229	41018398	138	0.1181	316	0.1011
NHLH2	4808	1	115831911	115841127	28	0.1182	185	0.2145
DACH2	117154	23	86148451	86832602	1413	0.1183	1519	0.0974
FA2H	79152	16	74712955	74774831	207	0.1184	390	0.05435
SCARB2	950	4	76158737	76213899	178	0.1184	415	0.2949
HYDIN	54768	16	70802084	71230722	549	0.1185	639	0.1131
PTPN22	26191	1	113813811	113871757	98	0.1185	177	0.124
AAGAB	79719	15	67200675	67255198	100	0.1186	185	0.1279
IL1R2	7850	2	101991816	102028544	136	0.1186	238	0.04252
ZNRF2	223082	7	30284307	30367692	68	0.1186	161	0.2298
THBS1	7057	15	39581079	39597467	28	0.1187	86	0.2583
RHBDD1	84236	2	226835936	226999210	302	0.1187	386	0.1542
WDR70	55100	5	37379289	37752674	979	0.1188	1071	0.1607
OLIG1	116448	21	33070144	33072422	4	0.1188	108	0.13
UBE2Q2	92912	15	75843286	75901047	97	0.1188	181	0.102
LOC105374156	105374156	3	150871019	150878949	7	0.1188	130	0.4951
CWC27	10283	5	64768918	65018763	465	0.1189	547	0.09685
SLC16A10	117247	6	111087503	111223405	224	0.119	314	0.1117
CYP4B1	1580	1	46798995	46819349	75	0.119	169	0.1562
LRRD1	401387	7	92144884	92165276	25	0.119	75	0.1572
FLJ44635	392490	23	72144184	72161750	29	0.119	93	0.05223
NARFL	64428	16	729753	741038	27	0.1191	221	0.08057
PCDH8	5100	13	52843974	52848640	7	0.1191	127	0.09348
CFAP43	80217	10	104129888	104232366	227	0.1191	328	0.17
LRRC20	55222	10	70298970	70382650	310	0.1191	465	0.1271
NIT1	4817	1	161118072	161125445	8	0.1191	96	0.09837
CTBS	1486	1	84553121	84574480	56	0.1192	166	0.1805
NBEA	26960	13	34942287	35672737	1849	0.1193	1951	0.1279
FADS6	283985	17	74876776	74893811	38	0.1194	131	0.07912
LNX1	84708	4	53460270	53652514	629	0.1195	769	0.1462
PDCD1	5133	2	241849881	241858908	22	0.1195	156	0.09802
LRRIQ1	84125	12	85036321	85272867	303	0.1195	360	0.1052
CYP2C19	1557	10	94762681	94853205	256	0.1196	372	0.1106
GLRX	2745	5	95813849	95822873	19	0.1196	200	0.587
GTF3C2	2976	2	27325849	27357034	22	0.1198	84	0.2376
GSN	2934	9	121210803	121332844	248	0.1198	350	0.1759
MS4A15	219995	11	60756867	60776733	36	0.1198	128	0.2007
ACTL6A	86	3	179562880	179588405	44	0.1198	120	0.1103
ARL13A	392509	23	100969040	100990831	22	0.1198	63	0.2208
VASH1	22846	14	76761892	76783022	53	0.1199	236	0.7261
GTPBP1	9567	22	38704557	38738173	73	0.1199	182	0.06402
PKD1L1	168507	7	47774652	47964635	730	0.12	848	0.1442
TUBD1	51174	17	59859479	59892945	69	0.12	149	0.09535
EGR1	1958	5	138465492	138469315	5	0.1201	120	0.5016
SMURF1	57154	7	99027435	99144120	200	0.1201	331	0.3137
HMG20A	10363	15	77420651	77485603	111	0.1203	172	0.1256
CBX2	84733	17	79777188	79787650	19	0.1204	86	0.4164
OR4D5	219875	11	123939617	123940573	1	0.1204	173	0.3382
SART1	9092	11	65961689	65980136	53	0.1204	139	0.1043
MAP3K12	7786	12	53479669	53500136	15	0.1205	86	0.2652
PTDSS2	81490	11	448271	491399	135	0.1205	294	0.05941
MT1B	4490	16	56651899	56653204	9	0.1206	250	0.04269
GPR85	54329	7	113080413	113087778	19	0.1207	145	0.7629
SCGB1A1	7356	11	62419035	62423206	8	0.1208	183	0.5354
C2CD4B	388125	15	62163538	62165283	7	0.1209	160	0.3459
FAM175B	23172	10	124801785	124836670	48	0.1209	127	0.2665
CLEC2B	9976	12	9852369	9869859	60	0.1209	202	0.1554
LSM11	134353	5	157743695	157760709	37	0.1209	200	0.2465
PIBF1	10464	13	72782092	73016454	578	0.121	674	0.1255
RORB	6096	9	74497336	74687201	413	0.1211	507	0.1747
ZNF350	59348	19	51964340	51986856	76	0.1212	242	0.1397
CD93	22918	20	23079356	23086340	10	0.1212	148	0.3713
CRAT	1384	9	129094794	129110791	27	0.1213	136	0.1546
AGO2	27161	8	140520156	140642326	332	0.1213	433	0.1228
MAGEA8	4107	23	149881141	149885835	1	0.1213	9	0.8127
MAPK4	5596	18	50560114	50731826	390	0.1214	502	0.07441
HLA-DQA1	3117	6	32637396	32654774	1173	0.1214	4254	0.07348
AKAP14	158798	23	119895973	119920716	48	0.1214	172	0.5214
KATNA1	11104	6	149594873	149649018	110	0.1216	179	0.1403
LPAR6	10161	13	48411045	48444704	62	0.1216	121	0.0679
LOC105378559	105378559	10	129768365	129770983	13	0.1216	175	0.1465
CDKN2A	1029	9	21967752	21995043	32	0.1217	118	0.3905
GRIK1	2897	21	29536933	29939964	1165	0.1217	1208	0.1286
ZNF596	169270	8	232137	247340	42	0.1218	148	0.08202
PTBP1	5725	19	797392	812327	52	0.1218	272	0.177
MOGAT2	80168	11	75717819	75731286	31	0.1218	143	0.05646
CHCHD2	51142	7	56101573	56106494	14	0.122	177	0.222
PTH1R	5745	3	46877717	46903799	48	0.122	136	0.2336
PRNP	5621	20	4686151	4701588	36	0.122	184	0.3322
C9orf172	389813	9	136844415	136847345	1	0.1221	48	0.07846
ZNF592	9640	15	84748561	84806432	143	0.1222	256	0.1024
GPR107	57720	9	130053706	130140169	283	0.1222	446	0.1236
STAG3	10734	7	100177563	100214387	81	0.1222	168	0.07541
CCDC176	80127	14	74019350	74078351	205	0.1222	412	0.168
CAMSAP3	57662	19	7595902	7618310	48	0.1222	231	0.1802
LOC105379398	105379398	8	20405485	20413289	14	0.1222	157	0.09743
TACC3	10460	4	1721490	1745178	144	0.1223	290	0.1272
STXBP2	6813	19	7637101	7647874	24	0.1223	125	0.09236
LOC105376446	105376446	10	22225994	22246083	28	0.1223	83	0.2014
ERMAP	114625	1	42817105	42844989	42	0.1224	122	0.2928
OSGEP	55644	14	20447048	20455108	35	0.1224	201	0.461
THAP9	79725	4	82900684	82920283	30	0.1225	126	0.1646
IL4	3565	5	132673986	132682678	19	0.1225	98	0.03322
NEU2	4759	2	233023056	233035532	45	0.1225	179	0.09097
ZNF16	7564	8	144930358	144950888	64	0.1227	201	0.08884
FZD10	11211	12	130162459	130165740	9	0.1227	267	0.2363
PABPC1L2B	645974	23	73003513	73005712	1	0.1227	36	0.2539
WDR44	54521	23	118346073	118449961	188	0.1228	289	0.1246
LOC105377821	105377821	17	22392722	22399180	2	0.1228	75	0.1821
CACNA1I	8911	22	39557969	39689739	275	0.1229	381	0.1512
CHFR	55743	12	132840352	132887618	221	0.1229	375	0.1401
CKS2	1164	9	89311195	89316703	17	0.1229	108	0.2208
SLC2A13	114134	12	39755021	40106074	919	0.1229	1058	0.1352
GNMT	27232	6	42939415	42963880	83	0.1229	198	0.09591
SNRNP48	154007	6	7590199	7611967	54	0.123	177	0.1178
SLC22A11	55867	11	64555626	64572875	19	0.123	93	0.2676
FPR3	2359	19	51795158	51826474	109	0.1231	302	0.2425
HAGH	3029	16	1809103	1827194	155	0.1231	561	0.3676
ZNF823	55552	19	11721265	11739009	48	0.1231	257	0.06818
HOXA13	3209	7	27193419	27200266	16	0.1231	103	0.369
TIMM22	29928	17	997117	1002167	12	0.1231	121	0.1586
AGBL5	60509	2	27051423	27070622	24	0.1232	68	0.1544
ATP5G2	517	12	53665160	53676728	23	0.1233	166	0.3972
FAS	355	10	88969801	89017059	182	0.1233	298	0.0751
FAM129C	199786	19	17523301	17555545	83	0.1233	213	0.1907
SNAPC2	6618	19	7920309	7923251	4	0.1234	131	0.6847
ZNF511	118472	10	133308889	133313162	7	0.1234	142	0.61
NCOA6	23054	20	34714774	34825630	161	0.1236	216	0.08262
CCDC150	284992	2	196639632	196732806	167	0.1236	297	0.09288
SBF1	6305	22	50444630	50480296	90	0.1237	247	0.5435
ITGA1	3672	5	52788302	52953655	532	0.1237	721	0.2171
SMOX	54498	20	4148779	4187747	172	0.1237	386	0.3557
RPTN	126638	1	152153595	152159228	7	0.1237	67	0.0847
PEX6	5190	6	42963873	42979243	55	0.1238	199	0.3417
SIN3A	25942	15	75369379	75455815	87	0.1241	138	0.1485
ADAM22	53616	7	87934157	88202889	450	0.1241	500	0.09512
MTA3	57504	2	42494569	42795030	738	0.1242	874	0.09009
PYCR2	29920	1	225919877	225924340	8	0.1242	79	0.5971
VPS37B	79720	12	122865328	122896220	38	0.1243	106	0.1853
GSX2	170825	4	54100081	54101955	6	0.1243	68	0.2676
DENND4C	55667	9	19230765	19374268	420	0.1243	533	0.1167
WDR41	55255	5	77430933	77620611	744	0.1243	867	0.1718
GTF3C5	9328	9	133030675	133058503	46	0.1243	231	0.2687
PODXL2	50512	3	127629159	127672810	38	0.1243	84	0.2645
FAM162A	26355	3	122384176	122410114	78	0.1243	189	0.1298
IGSF8	93185	1	160091339	160098860	13	0.1244	124	0.2525
SKAP1	8631	17	48133438	48430235	680	0.1245	800	0.1275
GJA3	2700	13	20138255	20161385	92	0.1245	264	0.2471
IFNW1	3467	9	21140632	21142145	1	0.1246	137	0.532
GPC2	221914	7	100169606	100177426	11	0.1247	97	0.07972
ETFA	2108	15	76216287	76311469	208	0.1247	299	0.0489
SPPL2A	84888	15	50707533	50766158	182	0.1247	314	0.04608
APOBR	55911	16	28494649	28498970	8	0.1247	59	0.1525
C2CD3	26005	11	74012714	74171210	340	0.1248	443	0.155
SLC39A7	7922	6	33200826	33204437	6	0.1248	147	0.287
NBPF6	653149	1	108421489	108471903	15	0.1249	49	0.1445
MUM1L1	139221	23	106168278	106208961	13	0.1249	35	0.1566
LOC105377819	105377819	13	18962129	19019869	228	0.125	454	0.1918
RNF111	54778	15	58987666	59097419	255	0.1251	349	0.1727
CCP110	9738	16	19523857	19553408	91	0.1251	256	0.1399
C8orf48	157773	8	13566843	13568288	3	0.1251	281	0.2843
SERF1A	8293	5	70900663	70918530	1	0.1251	3	0.4117
RLF	6018	1	40161369	40240921	88	0.1252	138	0.1494
COG7	91949	16	23388493	23453210	99	0.1253	165	0.1689
ZNF846	162993	19	9752145	9786177	68	0.1254	142	0.1172
ZNF224	7767	19	44094329	44109831	50	0.1254	149	0.3271
NAAA	27163	4	75910655	75941013	144	0.1254	265	0.1314
BCL11A	53335	2	60451167	60553498	157	0.1255	230	0.08782
TK2	7084	16	66508003	66550412	85	0.1255	166	0.182
AUP1	550	2	74526648	74529897	3	0.1255	33	0.1846
PIGP	51227	21	37065364	37073158	25	0.1256	178	0.04819
BCAS1	8537	20	53943540	54070765	559	0.1256	707	0.1269
TSNARE1	203062	8	142212080	142403291	692	0.1257	932	0.1469
MICALCL	84953	11	12286900	12359144	326	0.1257	496	0.1584
SMCO3	440087	12	14803723	14814182	27	0.1257	136	0.1665
TLR9	54106	3	52221080	52226163	4	0.1258	69	0.1622
C1orf74	148304	1	209782317	209784545	2	0.1258	143	0.5085
CIC	23152	19	42268537	42295796	20	0.1259	81	0.07659
PRKCA	5578	17	66302782	66810744	1705	0.126	1892	0.1414
SATL1	340562	23	85092286	85116178	39	0.126	139	0.1548
PCBP3	54039	21	45849961	45942454	316	0.1261	431	0.129
LEPROT	54741	1	65420448	65436007	46	0.1261	163	0.1376
LOC105373442	105373442	2	5696237	5700950	6	0.1261	149	0.1498
VIPR1	7433	3	42489299	42537573	122	0.1263	264	0.3647
FBXO11	80204	2	47806920	47906535	281	0.1264	381	0.1365
RAD54B	25788	8	94371960	94475115	344	0.1264	511	0.1369
FOXA2	3170	20	22581004	22585463	6	0.1264	78	0.1929
OR2A5	393046	7	144050402	144051337	4	0.1266	206	0.01067
GOLGB1	2804	3	121663199	121750811	166	0.1266	306	0.07904
ZC2HC1A	51101	8	78666047	78719765	114	0.1266	234	0.1433
CHRDL1	91851	23	110673856	110796058	62	0.1266	85	0.1259
CHRNA5	1138	15	78565520	78595269	66	0.1267	185	0.07537
CLCN4	1183	23	10156945	10237660	177	0.1267	280	0.1148
SAT1	6303	23	23783158	23786223	3	0.1267	184	0.1453
MAGEB1	4112	23	30243731	30252038	11	0.1267	95	0.1482
CHEK2	11200	22	28687743	28741905	140	0.1269	264	0.1032
LOC105372271	105372271	19	10037577	10041022	12	0.127	217	0.1061
SRRM2	23524	16	2752329	2771412	30	0.1272	79	0.1538
NFU1	27247	2	69396113	69437628	98	0.1272	176	0.1601
FAM53A	152877	4	1574062	1684313	398	0.1272	573	0.1212
PCDHB1	29930	5	141051376	141053962	3	0.1273	80	0.8449
MYH14	79784	19	50188186	50310544	568	0.1273	675	0.1724
LARP6	55323	15	70831524	70854265	38	0.1273	136	0.4564
CALR	811	19	12938600	12944490	6	0.1274	74	0.102
ZP2	7783	16	21197452	21214510	38	0.1274	155	0.4175
DLGAP1	9229	18	3496032	4455310	3232	0.1274	3357	0.1041
MBTPS2	51360	23	21839538	21885423	57	0.1275	128	0.2351
TAF10	6881	11	6610817	6612244	3	0.1276	109	0.1957
RPAP3	79657	12	47661932	47706061	77	0.1276	215	0.159
PLK4	10733	4	127880861	127899224	24	0.1276	83	0.08843
AADACL4	343066	1	12644547	12667086	60	0.1277	210	0.1384
LOC105377133	105377133	3	48424610	48429742	5	0.1277	61	0.04901
ANTXRL	195977	10	46286997	46330419	159	0.1277	406	0.1723
TARBP2	6895	12	53500203	53506431	2	0.1278	44	0.2456
ERCC2	2068	19	45351391	45370646	53	0.1278	154	0.1513
KIAA1919	91749	6	111259279	111269060	24	0.1279	120	0.1174
CDH12	1010	5	21750864	22853622	2668	0.1279	2748	0.1322
TRIO	7204	5	14143708	14510204	821	0.1281	944	0.09319
ADGRE5	976	19	14381144	14408725	41	0.1281	132	0.2673
C5orf46	389336	5	147885908	147906589	55	0.1282	224	0.521
IL4I1	259307	19	49889654	49929539	111	0.1283	223	0.1146
SDC1	6382	2	20200797	20225433	66	0.1283	196	0.1616
LOC101929301	101929301	7	44870946	44872158	11	0.1284	94	0.1287
DPM1	8813	20	50934855	50958561	32	0.1285	113	0.2658
PTPN9	5780	15	75467121	75579291	148	0.1286	221	0.1918
TM4SF5	9032	17	4771892	4783211	35	0.1287	179	0.09237
TMEM214	54867	2	27032906	27041697	5	0.1289	50	0.253
SRGAP1	57522	12	63844512	64147863	547	0.1289	641	0.1728
KCND3	3752	1	111775822	111989576	642	0.129	756	0.1726
PSMD2	5708	3	184299098	184309054	14	0.129	103	0.1396
POP1	10940	8	98117293	98159841	188	0.1291	320	0.09595
OTOR	56914	20	16748353	16752164	16	0.1291	172	0.7261
SNX15	29907	11	65027408	65040572	48	0.1292	150	0.1395
LAX1	54900	1	203765146	203776372	34	0.1292	129	0.3065
ETFDH	2110	4	158672101	158708713	37	0.1292	96	0.6516
ATP2A2	488	12	110281227	110351093	149	0.1293	238	0.1367
LIN54	132660	4	82924603	83012941	170	0.1293	222	0.1169
TRHDE	29953	12	72272580	72665644	808	0.1294	904	0.1646
SUN2	25777	22	38734714	38756019	37	0.1294	121	0.01908
TARBP1	6894	1	234391313	234479158	408	0.1294	570	0.08523
TEKT1	83659	17	6797993	6831741	132	0.1294	282	0.1561
SMAGP	57228	12	51245349	51270418	60	0.1294	198	0.1529
CCDC97	90324	19	41310189	41324883	26	0.1295	95	0.07929
LOC105369358	105369358	11	67758563	67762743	30	0.1295	223	0.2414
SPHKAP	80309	2	227979954	228181962	697	0.1296	788	0.09654
PCDH10	57575	4	133149290	133208606	108	0.1296	289	0.1091
KERA	11081	12	91050491	91058354	39	0.1296	233	0.1414
SP6	80320	17	47844908	47876190	80	0.1297	207	0.1661
CCNJ	54619	10	96041774	96060870	32	0.1297	151	0.2307
C9orf40	55071	9	74946583	74952886	8	0.1297	95	0.2391
EP300	2033	22	41092610	41180077	140	0.1298	219	0.1655
RINL	126432	19	38867830	38878279	17	0.1298	91	0.1105
HIST4H4	121504	12	14770720	14771131	1	0.1298	117	0.1562
MROH6	642475	8	143566189	143572758	24	0.1299	221	0.3254
TAF13	6884	1	109064376	109076002	33	0.1299	176	0.1969
GNG5	2787	1	84498323	84506579	27	0.1299	183	0.1206
ABR	29	17	1003518	1187322	734	0.13	910	0.0776
RAPGEF2	9693	4	159104071	159360162	462	0.1301	540	0.1395
DPH2	1802	1	43969981	43973371	3	0.1302	83	0.1962
FCGR3B	2215	1	161623196	161631963	29	0.1302	135	0.1405
C6orf62	81688	6	24704861	24720836	38	0.1303	197	0.3037
STX1A	6804	7	73699205	73719702	32	0.1303	124	0.3396
LOC105371558	105371558	17	15817863	15930886	216	0.1304	312	0.1494
EFNA5	1946	5	107376889	107670895	684	0.1305	808	0.1534
MYL2	4633	12	110910819	110920600	35	0.1306	159	0.4054
EPS8	2059	12	15620141	15789576	130	0.1306	166	0.1815
HOXD13	3239	2	176087505	176095938	24	0.1307	133	0.2854
WNT16	51384	7	121325367	121341104	39	0.1307	169	0.1702
HARBI1	283254	11	46603306	46617894	10	0.1308	47	0.07066
RAP2B	5912	3	153162212	153170624	8	0.1308	84	0.4244
SOCS2	8835	12	93569822	93626236	144	0.1308	278	0.2106
FANCA	2175	16	89737551	89816658	440	0.1309	649	0.157
ZC3H8	84524	2	112215677	112255101	46	0.1309	138	0.1532
PRKCSH	5589	19	11435257	11450968	26	0.1309	117	0.234
RAB11B	9230	19	8390321	8404434	52	0.1309	185	0.04402
UBE2Q1	55585	1	154548575	154558644	12	0.131	101	0.8185
S100A3	6274	1	153547333	153549258	17	0.131	106	0.2034
SPTSSA	171546	14	34432938	34462262	90	0.131	240	0.2537
DUSP27	92235	1	167094077	167129897	131	0.1311	264	0.1544
C6orf89	221477	6	36871846	36928964	176	0.1311	322	0.1901
CA12	771	15	63323531	63382110	145	0.1311	285	0.09891
SUCLG1	8802	2	84423523	84459462	89	0.1311	187	0.1763
SRPK2	6733	7	105113601	105399366	516	0.1312	617	0.1344
POLR2K	5440	8	100150611	100154002	7	0.1312	69	0.1891
CLDN14	23562	21	36460621	36580085	460	0.1312	608	0.09473
MXRA7	439921	17	76673650	76711005	132	0.1313	192	0.1347
FAM96B	51647	16	66932055	66934423	3	0.1313	53	0.4073
FASTKD1	79675	2	169527880	169573921	133	0.1313	277	0.08779
KRT26	353288	17	40766238	40772159	18	0.1313	144	0.7509
BAP1	8314	3	52401004	52410105	6	0.1314	54	0.02918
KRTAP10-3	386682	21	44558023	44558760	7	0.1314	203	0.4194
PERM1	84808	1	975199	982117	23	0.1315	190	0.4253
DOK7	285489	4	3463306	3501476	292	0.1316	432	0.1326
TANC1	85461	2	158968634	159232663	796	0.1316	927	0.1058
MYOZ1	58529	10	73631612	73641757	15	0.1316	105	0.3771
AKAP10	11216	17	19904452	19977856	100	0.1317	201	0.1497
H2AFJ	55766	12	14774336	14778002	12	0.1317	155	0.2761
ZNF563	147837	19	12317477	12348130	40	0.1318	120	0.2598
PRPF38B	55119	1	108692292	108701803	7	0.1318	59	0.1078
MAP4K4	9448	2	101697703	101894690	350	0.1319	445	0.1291
TNFAIP8L1	126282	19	4639514	4655568	52	0.1319	230	0.2287
TCF25	22980	16	89873586	89911387	120	0.132	269	0.1803
EDC3	80153	15	74630558	74696045	56	0.132	93	0.1569
SECTM1	6398	17	82321024	82334045	49	0.132	199	0.04908
IFT27	11020	22	36758202	36776133	35	0.1321	143	0.3069
PAGE5	90737	23	55220347	55224108	6	0.1321	74	0.05995
ARFGAP3	26286	22	42796524	42857402	206	0.1322	356	0.1394
PIK3AP1	118788	10	96593312	96720522	336	0.1322	451	0.1773
BRAP	8315	12	111642146	111685996	34	0.1322	72	0.2162
XAB2	56949	19	7619525	7629553	25	0.1322	130	0.081
IPO13	9670	1	43946806	43968022	32	0.1323	135	0.1478
GADD45GIP1	90480	19	12954156	12957254	3	0.1323	78	0.03324
ANO8	57719	19	17323223	17334834	27	0.1323	201	0.1026
ZNF831	128611	20	59123428	59259113	316	0.1325	424	0.1461
VPS54	51542	2	63892150	64019080	365	0.1325	501	0.1882
SLITRK1	114798	13	83877205	83882393	6	0.1326	194	0.2692
SLC39A3	29985	19	2732524	2740076	19	0.1328	145	0.1374
MYH7B	57644	20	34955835	35002437	108	0.1329	186	0.1736
DVL3	1857	3	184155311	184173526	35	0.1329	123	0.3045
GNA14	9630	9	77423079	77648316	683	0.1329	776	0.1494
STAMBPL1	57559	10	88879368	88923502	94	0.133	206	0.1285
C22orf34	348645	22	49414524	49657542	868	0.1331	1058	0.1198
COLGALT1	79709	19	17555702	17583162	73	0.1331	214	0.1795
GCNT2	2651	6	10521283	10629368	335	0.1332	490	0.1943
MUC12	10071	7	100969623	101018949	147	0.1332	307	0.2966
EHBP1L1	254102	11	65576038	65592650	26	0.1333	104	0.1338
SHISA3	152573	4	42397839	42402487	14	0.1333	203	0.3548
ARRB2	409	17	4710494	4721500	25	0.1333	177	0.2019
C8orf59	401466	8	85214053	85220422	9	0.1334	58	0.2503
NEUROD2	4761	17	39603768	39607922	3	0.1335	80	0.4371
BARX1	56033	9	93951627	93955326	11	0.1335	119	0.1232
RNFT1	51136	17	59952362	59964756	20	0.1335	61	0.1204
ADGRF2	222611	6	47656590	47697797	200	0.1335	388	0.07895
SLC9A3	6550	5	470510	570428	468	0.1335	674	0.0701
LOC101059914	101059914	4	164929491	164930626	7	0.1335	156	0.411
UCHL1	7345	4	41256881	41268429	41	0.1336	190	0.1214
ISY1-RAB43	100534599	3	129087569	129161230	85	0.1337	141	0.157
TMEM234	56063	1	32204806	32222353	23	0.1337	86	0.1427
WAC	51322	10	28532588	28623112	144	0.1338	258	0.1849
PPP4R2	151987	3	72996968	73065860	249	0.1338	384	0.1784
PCYT2	5833	17	81902901	81911477	1	0.1338	24	0.2182
PRDX1	5052	1	45511035	45522890	39	0.1338	174	0.2069
ID3	3399	1	23557930	23559794	8	0.1339	90	0.5044
ARHGAP28	79822	18	6729718	6915716	472	0.1341	641	0.1449
EIF3I	8668	1	32221867	32231604	10	0.1341	73	0.128
ULBP3	79465	6	150063264	150069213	26	0.1341	242	0.04101
LOC102723750	102723750	15	74598919	74615079	20	0.1341	79	0.1955
TDRD6	221400	6	46687875	46704319	18	0.1342	81	0.2239
POLDIP2	26073	17	28346628	28357589	12	0.1342	96	0.2934
NRGN	4900	11	124739933	124747206	10	0.1343	92	0.07032
ST8SIA6	338596	10	17315414	17455510	723	0.1343	971	0.2153
ASXL3	80816	18	33578577	33751195	408	0.1343	540	0.1496
SDK1	221935	7	3301448	4269000	3815	0.1345	4148	0.1228
P2RY12	64805	3	151336843	151384812	134	0.1345	277	0.136
VDAC3	7419	8	42391624	42405937	15	0.1345	98	0.3392
LOC101927579	101927579	15	30539463	30625778	27	0.1345	71	0.2138
FRMD4B	23150	3	69168782	69541340	1229	0.1346	1388	0.05948
LARP7	51574	4	112636964	112657592	34	0.1346	136	0.1735
PPAP2C	8612	19	281040	291435	44	0.1346	259	0.2534
BMP15	9210	23	50910735	50916641	5	0.1346	98	0.7127
XAGE5	170627	23	52811294	52818298	1	0.1346	25	0.8206
METTL12	751071	11	62665263	62667451	3	0.1347	54	0.267
CYP4A22	284541	1	47137435	47149738	58	0.1347	257	0.1223
VPS37D	155382	7	73667844	73672110	8	0.1347	163	0.4534
TP73	7161	1	3652565	3736201	279	0.135	400	0.2325
CHAD	1101	17	50464492	50469881	11	0.135	99	0.3758
HAS1	3036	19	51713112	51723992	41	0.1351	253	0.3633
RAB1A	5861	2	65086854	65130301	120	0.1351	236	0.2384
CHKA	1119	11	68052859	68121391	90	0.1351	175	0.1285
MATN1	4146	1	30711277	30723585	36	0.1352	186	0.3383
IRF8	3394	16	85899168	85922606	82	0.1352	266	0.1874
PLCG2	5336	16	81779258	81962693	1131	0.1352	1285	0.1781
RELL1	768211	4	37588059	37686377	342	0.1353	554	0.2681
SCNN1B	6338	16	23302270	23381299	179	0.1353	288	0.1444
PPHLN1	51535	12	42326137	42450965	376	0.1353	467	0.1246
MCM6	4175	2	135839626	135876477	62	0.1353	139	0.1936
URM1	81605	9	128371319	128392016	35	0.1354	130	0.2394
C4A	720	6	31982057	32002680	2	0.1355	150	0.05292
LOC100130357	100130357	6	13279295	13297297	92	0.1355	284	0.1382
ZCCHC5	203430	23	78656069	78659502	2	0.1356	60	0.1
MYO1B	4430	2	191245185	191425389	324	0.1357	379	0.1377
SGMS2	166929	4	107824335	107915047	172	0.1357	261	0.2889
PBDC1	51260	23	76172929	76178310	11	0.1357	95	0.04439
SEZ6	124925	17	28954905	29006440	59	0.1358	146	0.03875
OR5M10	390167	11	56576774	56577721	2	0.1358	158	0.01612
TBC1D7	51256	6	13304951	13328583	98	0.1359	290	0.129
DMRTC1	63947	23	72872025	72943653	3	0.1359	3	0.1359
C1QL2	165257	2	119156243	119158895	9	0.136	158	0.07959
TMEM88B	643965	1	1426128	1427787	7	0.136	128	0.1253
DYNLRB2	83657	16	80540258	80550811	45	0.136	247	0.06135
ZKSCAN4	387032	6	28241705	28259271	51	0.136	158	0.1859
C11orf73	51501	11	86302211	86345943	162	0.1361	287	0.2046
ALPL	249	1	21508982	21578412	299	0.1362	459	0.2039
C2CD2L	9854	11	119107341	119118347	24	0.1363	125	0.3123
GLYCTK	132158	3	52287820	52295256	12	0.1364	85	0.07571
SLC39A13	91252	11	47407132	47416500	20	0.1364	133	0.2406
OAZ2	4947	15	64687574	64703281	22	0.1365	123	0.1342
EIF5A	1984	17	7306999	7312463	11	0.1365	122	0.4194
FBN1	2200	15	48408306	48645788	428	0.1365	506	0.1378
SIGLEC14	100049587	19	51642553	51646879	2	0.1365	269	0.512
NGB	58157	14	77265491	77271312	10	0.1366	150	0.1831
KRTAP21-2	337978	21	30746951	30747202	1	0.1366	72	0.1977
ADCY1	107	7	45574140	45723116	413	0.1367	576	0.1781
KLHL35	283212	11	75422394	75433444	16	0.1367	99	0.328
GCOM1	145781	15	57591904	57717557	415	0.1368	647	0.1576
SHANK2	22941	11	70467856	71252738	1783	0.137	1923	0.1687
ACBD4	79777	17	45132600	45144181	15	0.137	126	0.1343
MBNL1	4154	3	152244321	152465780	325	0.137	397	0.08019
FST	10468	5	53480341	53487134	12	0.137	148	0.01845
C3orf84	646498	3	49177539	49192181	21	0.1371	77	0.1619
FAM214B	80256	9	35104121	35116351	19	0.1371	141	0.08387
NCOA1	8648	2	24492050	24770702	601	0.1371	721	0.1278
GAGE12J	729396	23	49322030	49329387	3	0.1371	38	0.2032
SPOPL	339745	2	138501780	138573235	108	0.1372	179	0.1346
MC3R	4159	20	56248732	56249815	2	0.1372	216	0.7505
HEG1	57493	3	124965710	125055958	263	0.1373	378	0.1651
C11orf88	399949	11	111514785	111537031	30	0.1373	118	0.1914
GJA1	2697	6	121435577	121449744	37	0.1373	244	0.04061
PIAS3	10401	1	145848522	145859081	4	0.1373	88	0.08602
SIM2	6493	21	36699133	36750219	125	0.1373	235	0.1951
MGAT3	4248	22	39447182	39492194	76	0.1374	150	0.0912
CLASP1	23332	2	121337776	121649476	701	0.1375	816	0.1337
ZNF784	147808	19	55620741	55624575	4	0.1375	114	0.2997
ADAMDEC1	27299	8	24384285	24406013	29	0.1375	156	0.08875
MKRN3	7681	15	23565307	23568020	1	0.1375	101	0.1785
FAM102A	399665	9	127940582	127981027	91	0.1377	245	0.07768
CRHR2	1395	7	30651843	30700103	108	0.1378	222	0.4361
LOC101928451	101928451	7	128531355	128640002	430	0.1379	664	0.1763
ZAN	7455	7	100733583	100797797	154	0.1379	266	0.2204
CYP4X1	260293	1	46961364	47050751	182	0.138	299	0.2209
LOC105369195	105369195	1	223951266	223983034	50	0.138	126	0.1236
LOC105369205	105369205	17	20921024	20999752	223	0.1381	336	0.1311
PLIN5	440503	19	4522531	4535196	36	0.1382	162	0.141
LOC105369169	105369169	2	74407553	74414171	8	0.1382	51	0.08473
ACER1	125981	19	6306142	6353444	274	0.1383	481	0.1935
CNPY2	10330	12	56310428	56316344	4	0.1383	76	0.2376
WSB2	55884	12	118032687	118062174	65	0.1383	226	0.05795
SMARCAD1	56916	4	94207608	94291292	160	0.1384	268	0.1697
NUCB1	4924	19	48900050	48923283	84	0.1384	266	0.2591
SYT6	148281	1	114089292	114153850	244	0.1386	418	0.1564
ZNF235	9310	19	44286348	44305707	22	0.1386	146	0.2325
BAHD1	22893	15	40439721	40468242	27	0.1386	141	0.1747
GTF2H3	2967	12	123633739	123662604	72	0.1386	227	0.1283
STOML1	9399	15	73983218	73994622	28	0.1388	153	0.1597
KRT40	125115	17	40977716	40987139	81	0.1388	360	0.09358
TCF23	150921	2	27148933	27153576	5	0.139	88	0.2108
TYK2	7297	19	10350528	10380572	79	0.139	186	0.2869
SGCB	6443	4	52020695	52038319	27	0.1391	75	0.241
ZKSCAN1	7586	7	100015572	100045143	46	0.1391	131	0.1532
CHRNG	1146	2	232539727	232546328	27	0.1392	175	0.1046
KDM5B	10765	1	202727403	202808468	196	0.1392	324	0.2079
KDM7A	80853	7	140084746	140176956	205	0.1392	284	0.1157
MAEL	84944	1	166975582	167022214	118	0.1393	202	0.1624
CNOT6	57472	5	180494373	180578405	332	0.1393	526	0.1622
NCKAP5	344148	2	132671788	133674923	2473	0.1393	2586	0.1689
PLEKHD1	400224	14	69484754	69529327	106	0.1393	206	0.278
OTOP2	92736	17	74922963	74933913	8	0.1394	132	0.0936
AKR7A2	8574	1	19302708	19312146	27	0.1395	191	0.2197
PPA2	27068	4	105369077	105474070	431	0.1396	605	0.1596
BECN2	441925	1	241957767	241959062	3	0.1396	293	0.03961
LOC105369216	105369216	9	88036866	88039819	8	0.1396	104	0.06141
CDCA4	55038	14	105009573	105021088	63	0.1397	192	0.1141
ZNF268	10795	12	133181409	133207112	85	0.1398	217	0.1495
PGM3	5238	6	83151972	83193936	59	0.1399	154	0.3412
PROKR2	128674	20	5299874	5317547	164	0.1399	335	0.1917
TBRG1	84897	11	124622599	124635926	17	0.14	76	0.09574
PRKCH	5583	14	61321443	61550980	593	0.14	697	0.1181
NDUFA4L2	56901	12	57234903	57240762	1	0.1401	51	0.7366
CBX6	23466	22	38861216	38872334	27	0.1401	232	0.1842
C3orf38	285237	3	88149743	88157965	17	0.1401	101	0.2911
ZSWIM6	57688	5	61332273	61546172	309	0.1402	394	0.1467
KLHDC7B	113730	22	50548033	50551023	14	0.1402	214	0.1687
TRAPPC12	51112	2	3379672	3479571	322	0.1402	508	0.2186
ROR1	4919	1	63774019	64181498	928	0.1402	1104	0.2133
FURIN	5045	15	90868592	90883458	24	0.1403	126	0.2373
RHBDL1	9028	16	675666	678271	1	0.1403	124	0.2924
WDR5B	54554	3	122411853	122416035	6	0.1403	119	0.06896
ADGRF4	221393	6	47698553	47722021	70	0.1403	287	0.1562
PDK3	5165	23	24465227	24550466	127	0.1404	204	0.1019
FAM84A	151354	2	14632686	14640046	5	0.1405	58	0.06961
KRTAP6-3	337968	21	30592440	30593055	1	0.1407	95	0.296
NEK1	4750	4	169393270	169612629	501	0.1408	596	0.1534
CASP8	841	2	201233443	201287711	163	0.1408	262	0.1605
HUWE1	10075	23	53532096	53686729	52	0.1408	67	0.1218
NPHS2	7827	1	179550539	179575976	108	0.1409	265	0.1776
RPS27	6232	1	153990763	153992155	3	0.141	54	0.3073
SLC22A18	5002	11	2899721	2925246	95	0.141	198	0.3167
VAMP3	9341	1	7771269	7781432	33	0.1411	149	0.07945
PNPLA6	10908	19	7534152	7561767	133	0.1411	281	0.2646
LOC100287294	100287294	7	56936027	56945473	1	0.1411	9	0.4462
ZNF490	57474	19	12576106	12610809	76	0.1412	191	0.1079
GLUL	2752	1	182378093	182392206	50	0.1413	166	0.1558
PARP16	54956	15	65234464	65286884	117	0.1413	256	0.1231
OSCAR	126014	19	54094668	54102686	33	0.1414	195	0.4132
NFYB	4801	12	104117080	104138262	39	0.1415	167	0.1773
PWP1	11137	12	107685813	107712480	70	0.1415	176	0.1465
ZFP42	132625	4	187994054	188005050	28	0.1415	213	0.4735
RNF26	79102	11	119334500	119337314	6	0.1416	71	0.2717
RNASEK	440400	17	7012417	7014533	3	0.1416	115	0.6932
RNASE10	338879	14	20510472	20511122	3	0.1416	163	0.8142
CNTD2	79935	19	40222208	40227095	7	0.1416	76	0.3602
IL22RA1	58985	1	24119771	24143285	61	0.1419	212	0.1524
KIF3A	11127	5	132689161	132737633	82	0.142	147	0.1973
SPIRE1	56907	18	12446512	12658102	625	0.142	753	0.08387
BMP5	653	6	55753653	55875593	220	0.142	445	0.2761
UGT1A6	54578	2	233691675	233773305	285	0.142	461	0.1663
NCAPG2	54892	7	158631169	158704831	199	0.1421	440	0.1548
EIF2B5	8893	3	184134435	184145311	15	0.1422	122	0.5506
NELFB	25920	9	137255307	137273548	55	0.1422	148	0.2104
SCN11A	11280	3	38845769	38953651	268	0.1422	403	0.1328
SHANK3	85358	22	50674642	50733212	140	0.1423	269	0.2956
C11orf40	143501	11	4571423	4577820	49	0.1423	251	0.1789
ANXA11	311	10	80152610	80205677	206	0.1423	337	0.1371
SOX30	11063	5	157624796	157672756	134	0.1423	307	0.2575
MTRF1	9617	13	41216369	41263797	126	0.1425	223	0.186
RPS6KA6	27330	23	84058346	84187964	178	0.1425	255	0.1812
LOC105369660	105369660	12	10723107	10727487	11	0.1425	124	0.6431
OR51L1	119682	11	4998983	4999930	6	0.1426	139	0.4677
LOC102724730	102724730	16	89833423	89835956	9	0.1427	166	0.2129
HSPA12B	116835	20	3732670	3753111	43	0.1428	201	0.3521
MANBAL	63905	20	37289648	37317260	39	0.1428	168	0.4067
GJC1	10052	17	44793954	44830811	60	0.1429	175	0.1229
FCAR	2204	19	54874093	54891420	141	0.1429	435	0.2409
DERL1	79139	8	123013164	123042423	71	0.143	185	0.2499
SCMH1	22955	1	41027199	41242159	531	0.143	646	0.1513
MLLT10	8028	10	21533823	21743633	174	0.143	229	0.1014
CD58	965	1	116514534	116571093	47	0.143	102	0.2367
DDX26B	203522	23	135520630	135582535	78	0.143	141	0.1517
LGALS9B	284194	17	20449395	20467535	16	0.1431	85	0.171
ARL4C	10123	2	234493041	234497053	6	0.1431	130	0.1329
CYP2S1	29785	19	41193207	41207539	32	0.1431	191	0.06477
ACSM3	6296	16	20763990	20797157	61	0.1432	163	0.1662
OR52E4	390081	11	5880630	5885294	27	0.1432	297	0.1435
FUT2	2524	19	48695971	48705934	37	0.1433	158	0.3661
ZNF732	654254	4	270675	305321	121	0.1433	268	0.3583
OSTC	58505	4	108650585	108667822	42	0.1433	138	0.2528
ITGA7	3679	12	55684568	55716037	65	0.1433	111	0.1755
LIN52	91750	14	74084836	74200414	373	0.1433	517	0.1469
C1orf168	199920	1	56718804	56819696	318	0.1434	445	0.2408
CNBD1	168975	8	86866448	87382727	1509	0.1434	1689	0.1101
AGXT2	64902	5	34998101	35048188	186	0.1434	285	0.1758
SKIV2L	6499	6	31958804	31969755	39	0.1434	179	0.1047
MORC3	23515	21	36320189	36376646	164	0.1435	320	0.1725
DGKI	9162	7	137387654	137846863	919	0.1436	989	0.1333
CDKL2	8999	4	75576494	75630537	126	0.1436	228	0.128
RNPEPL1	57140	2	240568541	240578732	25	0.1437	159	0.01766
RAB1B	81876	11	66268585	66277492	18	0.1439	81	0.4375
SLC35E4	339665	22	30635806	30647875	55	0.1439	320	0.1662
LOC102724646	102724646	6	111872732	111877015	12	0.1439	143	0.2711
B9D2	80776	19	41354417	41364540	23	0.144	111	0.1775
PIRT	644139	17	10822475	10838101	35	0.1441	181	0.2735
TSPEAR	54084	21	44497892	44711580	927	0.1441	1052	0.2014
SRCIN1	80725	17	38530024	38605930	122	0.1441	280	0.2089
C16orf62	57020	16	19555073	19701163	475	0.1443	604	0.1776
NPTN	27020	15	73560003	73633412	129	0.1444	220	0.1095
KRTAP4-6	81871	17	41139433	41140487	5	0.1444	119	0.3041
MSL3	10943	23	11758159	11775753	29	0.1444	119	0.2542
MRLN	100507027	10	59736990	59753471	42	0.1444	193	0.3599
ZNF609	23060	15	64460743	64686068	440	0.1445	508	0.1459
GRAMD1C	54762	3	113828182	113947174	249	0.1446	308	0.1602
WBP1	23559	2	74458400	74460891	3	0.1446	39	0.1164
MYBPHL	343263	1	109292365	109307041	38	0.1446	104	0.2932
ADAMTS13	11093	9	133414339	133459403	145	0.1447	301	0.2238
BAIAP3	8938	16	1333605	1349441	51	0.1447	250	0.1522
IRGQ	126298	19	43584367	43596229	21	0.1447	112	0.05582
TGFB1	7040	19	41330531	41353933	39	0.1448	125	0.09552
ARHGAP11B	89839	15	30626131	30638810	9	0.1448	44	0.1293
SIRPD	128646	20	1534223	1559006	76	0.1449	159	0.1296
CHRNA2	1135	8	27459761	27479296	74	0.1449	211	0.1736
ARFGEF2	10564	20	48921721	49036693	285	0.1449	481	0.2121
ILDR2	387597	1	166913204	166989093	142	0.1449	242	0.2464
SLC9A5	6553	16	67247551	67272191	31	0.1449	81	0.2158
SRPK1	6732	6	35833034	35921180	205	0.1449	304	0.1823
CD160	11126	1	145719433	145739288	22	0.1449	64	0.2238
LOC105378161	105378161	6	170461022	170463114	5	0.1449	205	0.241
RPGRIP1L	23322	16	53599906	53703859	245	0.145	338	0.1687
STOX2	56977	4	183796331	184023526	609	0.145	757	0.1477
ZSCAN21	7589	7	100049767	100065042	18	0.145	86	0.07639
FAN1	22909	15	30903852	30943108	92	0.145	192	0.1966
PRKCZ	5590	1	2050470	2185395	411	0.1451	509	0.1364
DYRK4	8798	12	4590072	4613888	69	0.1451	211	0.4556
PKN2	5586	1	88684193	88836255	352	0.1452	454	0.1692
SLBP	7884	4	1692800	1712694	53	0.1452	282	0.1343
ZBTB34	403341	9	126860665	126885878	25	0.1453	104	0.4649
MESDC2	23184	15	80947326	80989878	105	0.1453	192	0.1047
CNTNAP1	8506	17	42682614	42699993	26	0.1454	83	0.0723
KDM6B	23135	17	7834200	7854800	38	0.1454	112	0.03762
TARM1	441864	19	54069487	54081365	56	0.1454	222	0.2423
EVL	51466	14	100019387	100144236	340	0.1455	457	0.09591
TEX19	400629	17	82359247	82363776	18	0.1455	171	0.04715
SLFNL1	200172	1	41015597	41023444	28	0.1456	145	0.1647
MORF4L2	9643	23	103675498	103688158	15	0.1456	58	0.3022
CYP4F22	126410	19	15508484	15552317	130	0.1457	263	0.05689
CELSR1	9620	22	46360834	46537502	748	0.1458	959	0.09249
C12orf40	283461	12	39626170	39721914	238	0.146	314	0.2042
C11orf98	102288414	11	62662817	62665216	2	0.146	72	0.3985
GPX1	2876	3	49357176	49358358	2	0.1461	79	0.1602
SLC35E2	9906	1	1724838	1745999	48	0.1461	154	0.2802
BATF	10538	14	75522441	75546992	58	0.1461	186	0.3744
IFITM10	402778	11	1732410	1750594	50	0.1461	184	0.1445
WISP1	8840	8	133191039	133231690	119	0.1461	247	0.204
LOC105369159	105369159	21	16041292	16640637	1009	0.1461	1152	0.1511
NR3C1	2908	5	143277931	143435512	205	0.1462	312	0.2431
PMEPA1	56937	20	57648392	57711536	202	0.1462	350	0.1547
H2AFV	94239	7	44826889	44848126	57	0.1463	148	0.09282
DNAJC30	84277	7	73680918	73683451	13	0.1463	125	0.1281
TCEB3	6924	1	23743366	23762059	16	0.1463	76	0.2977
POTEC	388468	18	14509778	14543600	69	0.1463	201	0.229
KRTAP24-1	643803	21	30281309	30282958	5	0.1463	186	0.3391
FUNDC2	65991	23	155026789	155056916	30	0.1463	56	0.1699
TAF9	6880	5	69364743	69370013	8	0.1463	70	0.4954
MAG	4099	19	35292086	35313807	41	0.1464	156	0.3498
CD101	9398	1	117001750	117036551	86	0.1465	223	0.1107
EIF2B3	8891	1	44850522	44986722	348	0.1465	442	0.1715
CLEC12B	387837	12	10009047	10018800	26	0.1465	251	0.0405
ZNF253	56242	19	19865830	19894449	88	0.1465	192	0.2064
TECPR2	9895	14	102362963	102502481	454	0.1466	553	0.1223
GOLGA8H	728498	15	30545870	30617827	19	0.1466	29	0.1214
YRDC	79693	1	37802942	37808193	8	0.1467	76	0.1786
MRS2	57380	6	24402908	24426194	132	0.1468	348	0.1811
SLC35F3	148641	1	233904712	234324518	1488	0.1469	1666	0.1885
BAD	572	11	64269828	64284704	27	0.147	87	0.1201
GBX2	2637	2	236165236	236168009	2	0.147	137	0.7418
OR5D14	219436	11	55795556	55796500	6	0.147	216	0.2852
ELK3	2004	12	96194382	96269835	188	0.147	343	0.1689
DDX49	54555	19	18919675	18928633	23	0.1473	124	0.07135
ZNF682	91120	19	20004418	20039526	121	0.1473	388	0.1807
TAS1R1	80835	1	6555278	6579757	55	0.1473	199	0.2163
FBXO43	286151	8	100133360	100150569	27	0.1474	93	0.2075
DLX4	1748	17	49969198	49974959	11	0.1474	143	0.3752
ADCY9	115	16	3953387	4116185	590	0.1475	797	0.2633
HNRNPR	10236	1	23304688	23344650	35	0.1475	112	0.3663
SPATA16	83893	3	172889357	173141268	612	0.1475	711	0.1377
FBXO4	26272	5	41925252	42040228	202	0.1475	278	0.1884
NISCH	11188	3	52455508	52493072	70	0.1476	124	0.1068
RHD	6007	1	25272393	25330445	22	0.1477	50	0.1308
FGFR1OP2	26127	12	26938372	26966648	71	0.1478	164	0.2158
PLAGL1	5325	6	143940300	144064599	292	0.1478	428	0.137
FAM134C	162427	17	42579508	42609427	48	0.1479	142	0.1392
CRYGS	1427	3	186538443	186544378	7	0.1479	105	0.4144
DLK2	65989	6	43450352	43456632	11	0.148	106	0.388
PGLYRP1	8993	19	46019153	46023298	6	0.148	145	0.08228
RPL36A-HNRNPH2	100529097	23	101390890	101414140	31	0.148	113	0.3072
FAM222B	55731	17	28755978	28854985	149	0.1481	224	0.1068
PARM1	25849	4	74933075	75050115	177	0.1481	249	0.1076
COG8	84342	16	69328621	69339623	16	0.1482	101	0.1984
ANGEL1	23357	14	76787243	76828473	117	0.1482	256	0.156
TMEM248	55069	7	66921216	66958551	95	0.1483	193	0.1652
VSIG8	391123	1	159854316	159862657	30	0.1483	149	0.211
PTCHD1	139411	23	23334354	23396801	124	0.1483	195	0.2473
TMEM38B	55151	9	105694525	105776611	255	0.1484	387	0.1782
ANKRD18A	253650	9	38542965	38620655	181	0.1486	323	0.2722
TCL1B	9623	14	95686417	95692643	21	0.1486	209	0.5141
DFFA	1676	1	10460531	10472556	22	0.1486	131	0.2397
ERGIC3	51614	20	35542029	35557634	32	0.1487	123	0.08163
IHH	3549	2	219054420	219060516	11	0.1488	107	0.2015
TOP1MT	116447	8	143309324	143359977	187	0.1488	341	0.1079
GPR18	2841	13	99254713	99262448	16	0.1488	89	0.04606
NSFL1C	55968	20	1442162	1467720	41	0.1489	215	0.02167
UBE3D	90025	6	82892398	83065841	442	0.149	541	0.07366
ARHGDIA	396	17	81867719	81871406	4	0.149	48	0.1221
SPAG17	200162	1	117953665	118185225	387	0.149	523	0.1431
ATAD3C	219293	1	1441301	1470158	66	0.1491	185	0.1056
CDC42EP4	23580	17	73283624	73312004	88	0.1491	174	0.3044
RCC1	1104	1	28505943	28539196	73	0.1492	205	0.05897
A4GNT	51146	3	138123718	138132387	13	0.1492	101	0.2336
DAZAP2	9802	12	51238724	51246717	12	0.1492	115	0.1411
ODF2L	57489	1	86346824	86396342	141	0.1493	341	0.1388
MMACHC	25974	1	45500184	45511067	17	0.1493	116	0.1478
APOL6	80830	22	35648360	35668409	71	0.1493	217	0.07653
SLC25A53	401612	23	104099214	104157027	37	0.1493	75	0.09831
MGC50722	399693	9	136266538	136306901	27	0.1493	134	0.5183
FRMD1	79981	6	168055745	168101514	218	0.1495	420	0.2461
ZNF320	162967	19	52876172	52897693	103	0.1495	308	0.4468
CFLAR	8837	2	201116154	201172688	134	0.1495	223	0.1908
ZMYM4	9202	1	35268714	35421944	174	0.1497	240	0.1414
TTK	7272	6	80004605	80042527	134	0.1497	295	0.1618
VAMP5	10791	2	85584408	85593388	22	0.1497	146	0.1271
AP5B1	91056	11	65773898	65780591	10	0.1499	133	0.09129
SLC1A5	6510	19	46759698	46788649	107	0.1499	222	0.1019
LRRC74A	145497	14	76826376	76870302	138	0.15	269	0.1516
HEYL	26508	1	39623431	39639676	40	0.1501	154	0.03045
ARHGAP8	23779	22	44752558	44862784	722	0.1502	1026	0.1317
NLK	51701	17	28042647	28205140	70	0.1502	113	0.2669
LPPR1	54886	9	101028749	101325135	868	0.1502	1030	0.1086
BLOC1S3	388552	19	45178745	45217078	156	0.1502	293	0.06946
CHSY1	22856	15	101175723	101251932	252	0.1502	365	0.1831
ZC3HAV1	56829	7	139043520	139109720	184	0.1503	324	0.1665
BOLL	66037	2	197726879	197786574	79	0.1504	133	0.1751
SEMA4D	10507	9	89360791	89498014	477	0.1504	609	0.06684
POU3F3	5455	2	104855511	104857013	2	0.1504	73	0.5194
PAPOLG	64895	2	60756230	60802086	97	0.1505	230	0.1249
HCN3	57657	1	155277427	155289848	25	0.1505	96	0.2442
ATP5E	514	20	59028678	59032367	3	0.1506	77	0.09603
USP3	9960	15	63504511	63594640	209	0.1507	343	0.196
COG6	57511	13	39655627	39791665	344	0.1508	488	0.1928
GPR89A	653519	1	145607960	145670977	2	0.1509	6	0.1017
C12orf74	338809	12	92702843	92708549	9	0.1509	121	0.3932
LOC100287290	100287290	3	158732441	158784039	139	0.151	277	0.2509
ACOX3	8310	4	8366263	8440725	316	0.1511	526	0.1273
FAM83F	113828	22	39994949	40030039	49	0.1511	100	0.1399
RETNLB	84666	3	108755639	108757283	6	0.1511	137	0.2393
EPX	8288	17	58192728	58205174	21	0.1512	147	0.5877
TMSB15A	11013	23	102513682	102516771	1	0.1512	54	0.3848
CADM1	23705	11	115173625	115504523	564	0.1514	670	0.1507
FAM47B	170062	23	34942796	34944917	2	0.1514	62	0.07409
IZUMO4	113177	19	2096598	2099587	12	0.1515	113	0.583
LOC105377210	105377210	23	56560878	56573249	13	0.1515	66	0.1694
ZNF10	7556	12	133130628	133159465	65	0.1516	148	0.08946
TMEM145	284339	19	42313325	42325064	6	0.1516	39	0.1614
COPS7A	50813	12	6723984	6731875	27	0.1516	160	0.1531
FLG	2312	1	152302163	152325257	77	0.1517	172	0.1821
PFN2	5217	3	149964904	149970954	8	0.1518	119	0.1758
CCM2	83605	7	44999746	45076470	260	0.1519	400	0.1453
TFEB	7942	6	41683978	41736259	146	0.1519	278	0.09154
ISLR2	57611	15	74128203	74141841	10	0.1519	27	0.4707
WDR48	57599	3	39051986	39096671	145	0.1519	289	0.1134
SLC9A7	84679	23	46599246	46759172	121	0.1519	146	0.1795
BRF2	55290	8	37843880	37849913	9	0.1521	46	0.3205
BNC2	54796	9	16409503	16870838	1452	0.1522	1722	0.2464
TPX2	22974	20	31733819	31801802	116	0.1522	181	0.1778
ZGRF1	55345	4	112539333	112636995	199	0.1522	302	0.1258
RAB6C	84084	2	129979662	129982738	6	0.1523	101	0.2784
RSPRY1	89970	16	57186291	57240473	96	0.1524	160	0.1631
SPATA17	128153	1	217631324	217868151	701	0.1524	787	0.1708
PGK2	5232	6	49785651	49787340	1	0.1524	115	0.1106
MRPS26	64949	20	3046029	3048250	4	0.1525	117	0.3162
SCHIP1	29970	3	159273247	159897366	1327	0.1526	1403	0.1825
EPHA3	2042	3	89107524	89482134	685	0.1526	791	0.1898
PROB1	389333	5	139391946	139395196	4	0.1527	54	0.5682
PPT2	9374	6	32153452	32163681	30	0.1527	141	0.1427
ZNF81	347344	23	47836871	47925624	105	0.1527	173	0.2258
XKR9	389668	8	70669363	71065788	1138	0.1528	1277	0.1586
SELK	58515	3	53885199	53891962	20	0.1528	142	0.2409
TSPYL2	64061	23	53082360	53088546	6	0.1528	56	0.3677
KANK1	23189	9	470294	746106	1390	0.1529	1639	0.1938
INO80E	283899	16	29995690	30005790	27	0.153	88	0.03725
CELF5	60680	19	3224676	3297076	253	0.153	426	0.1137
AGRN	375790	1	1020101	1056119	109	0.153	265	0.2749
C6orf7	89758	6	79803582	79878494	267	0.153	459	0.1962
LOC105372954	105372954	22	23494294	23510197	66	0.153	250	0.3081
ADGRL3	23284	4	61383124	62078335	1511	0.1531	1579	0.1681
ZNF140	7699	12	133079687	133108803	9	0.1531	29	0.03697
CRISP1	167	6	49834257	49877096	112	0.1532	216	0.1764
DUS4L	11062	7	107563957	107578523	19	0.1532	116	0.06318
LKAAEAR1	198437	20	64083376	64085144	5	0.1532	109	0.09509
CNIH3	149111	1	224434790	224740567	806	0.1533	873	0.158
OGT	8473	23	71533062	71575897	12	0.1533	22	0.2041
RAB3IP	117177	12	69738400	69823204	234	0.1534	365	0.1628
COL7A1	1294	3	48564073	48595302	29	0.1534	87	0.3523
APTX	54840	9	32972606	33025138	244	0.1534	388	0.1728
LOC105376114	105376114	9	83707835	83713496	19	0.1534	137	0.2402
PROKR1	10887	2	68645822	68655576	34	0.1536	117	0.3591
DPP9-AS1	100131094	19	4679282	4685948	12	0.1538	161	0.1385
SORBS1	10580	10	95311773	95561420	858	0.1539	1054	0.2174
ANKRD30B	374860	18	14748160	14855465	172	0.1539	398	0.3004
PACSIN1	29993	6	34466061	34536262	186	0.1539	342	0.1127
RANBP9	10048	6	13621498	13711580	114	0.154	231	0.2398
SRSF10	10772	1	23964347	23980463	6	0.154	11	0.144
SLC27A6	28965	5	128965475	129033642	336	0.154	715	0.1001
HCFC1	3054	23	153947557	153971833	16	0.154	60	0.1893
ARMC4	55130	10	27812164	27999067	467	0.1541	608	0.05582
ASPRV1	151516	2	69960089	69962265	4	0.1541	64	0.1025
CHMP4C	92421	8	81732453	81759515	68	0.1541	227	0.3889
ZNF234	10780	19	44141530	44160309	29	0.1541	137	0.1745
S100A11	6282	1	152032506	152037035	5	0.1541	60	0.2769
XKR7	343702	20	31968002	31998453	50	0.1542	115	0.1025
LRRC72	100506049	7	16526827	16581554	185	0.1543	329	0.1759
MYD88	4615	3	38138478	38143022	3	0.1543	69	0.3707
PIK3C3	5289	18	41955199	42084606	177	0.1543	240	0.166
GDE1	51573	16	19501693	19522128	61	0.1544	224	0.1306
WBP11	51729	12	14786478	14803467	27	0.1545	147	0.1535
SRM	6723	1	11054592	11060034	8	0.1546	138	0.2246
DUSP14	11072	17	37488561	37513501	58	0.1546	172	0.166
ALG14	199857	1	94981565	95072964	231	0.1547	430	0.1656
NAALADL1	10004	11	65044818	65059021	17	0.1547	130	0.2534
CX3CL1	6376	16	57372461	57385048	39	0.1548	197	0.03507
CFD	1675	19	859665	863624	13	0.1548	221	0.1553
SLC15A1	6564	13	98683801	98752675	211	0.1548	494	0.2372
NDUFB5	4711	3	179604787	179624500	28	0.1548	113	0.1144
PCDH17	27253	13	57630104	57729311	212	0.1549	292	0.1723
ANKRD34C	390616	15	79282804	79298239	24	0.1549	168	0.4988
CCDC58	131076	3	122359589	122383281	59	0.1549	181	0.1305
SEMA7A	8482	15	74409289	74433958	65	0.155	167	0.1502
TBX4	9496	17	61444626	61485110	83	0.155	166	0.1972
USP30	84749	12	109023089	109088026	87	0.155	157	0.1925
PLG	5340	6	160702193	160754054	167	0.155	330	0.2496
KPNA2	3838	17	68035732	68046854	31	0.155	142	0.2645
PARP8	79668	5	50665899	50846522	310	0.1552	425	0.1487
HLA-DQA2	3118	6	32741386	32746887	99	0.1552	1603	0.2314
METTL6	131965	3	15381063	15427547	105	0.1553	210	0.2095
SSTR5	6755	16	1072756	1081454	49	0.1553	247	0.2624
FIGNL2	401720	12	51817892	51848760	67	0.1553	198	0.1917
KLLN	100144748	10	87859161	87863437	1	0.1554	61	0.3839
PAK6	56924	15	40217428	40277487	131	0.1555	193	0.03272
VCP	7415	9	35056068	35072742	31	0.1556	115	0.06859
GABRP	2568	5	170772566	170814047	151	0.1556	292	0.2908
SPATA31C1	441452	9	87913936	87923657	4	0.1556	125	0.06086
NUDT9	53343	4	87422557	87459454	83	0.1557	208	0.09326
MXD1	4084	2	69915041	69942945	47	0.1558	138	0.06755
CEP290	80184	12	88049013	88142216	135	0.1558	194	0.1255
PGPEP1L	145814	15	98968230	99007795	151	0.1558	331	0.1444
VPS53	55275	17	508668	714856	738	0.1558	945	0.2098
OR8S1	341568	12	48525632	48528103	13	0.1558	224	0.04062
SNX33	257364	15	75649007	75658627	10	0.1559	90	0.1978
TNFRSF11A	8792	18	62325287	62387710	235	0.156	394	0.1221
FAM166A	401565	9	137243583	137251193	18	0.156	127	0.1691
FEZ2	9637	2	36552239	36598190	134	0.156	267	0.3433
CTNNA2	1496	2	79512934	80648868	3143	0.1562	3232	0.1099
NR2F6	2063	19	17231885	17245342	32	0.1562	222	0.2704
SNX22	79856	15	64151698	64157481	11	0.1563	121	0.06113
LOC105369316	105369316	11	59260051	59284695	50	0.1563	149	0.07946
HDAC8	55869	23	72329516	72573103	131	0.1563	167	0.1093
MTRR	4552	5	7851186	7901124	230	0.1565	381	0.1017
DZIP3	9666	3	108589490	108694846	147	0.1566	236	0.2202
NCOR2	9612	12	124324411	124567464	769	0.1567	920	0.2121
RIPK4	54101	21	41739369	41767089	98	0.1567	330	0.2542
MLLT1	4298	19	6210381	6279948	180	0.1567	433	0.2263
UMPS	7372	3	124730366	124749273	77	0.1567	268	0.09102
RINT1	60561	7	105532085	105567678	76	0.1567	297	0.2503
TMEM39B	55116	1	32072031	32102866	40	0.1567	74	0.1507
PTPDC1	138639	9	94030794	94109856	112	0.1568	208	0.1373
WFDC10A	140832	20	45629746	45631192	7	0.1568	197	0.2244
NKIRAS2	28511	17	42017561	42025641	9	0.1569	65	0.184
FZD6	8323	8	103298433	103332866	106	0.1569	253	0.1193
CHMP6	79643	17	80991841	81000133	33	0.157	195	0.1688
IBTK	25998	6	82169987	82247754	198	0.157	311	0.2532
CREB3L3	84699	19	4153601	4173054	58	0.157	199	0.5176
SLC2A10	81031	20	46708347	46736347	57	0.1571	182	0.03559
YIPF1	54432	1	53849790	53889820	114	0.1571	260	0.2637
LGSN	51557	6	63275951	63567921	687	0.1572	763	0.1266
KIAA1109	84162	4	122152333	122362759	439	0.1572	533	0.1803
ACOT6	641372	14	73612296	73619908	25	0.1575	218	0.3791
ANAPC16	119504	10	72216000	72235860	44	0.1575	184	0.0764
G6PC	2538	17	42900797	42914433	26	0.1575	64	0.2028
TBL1X	6907	23	9463295	9719740	456	0.1575	560	0.1822
NPAS3	64067	14	32934909	33804176	2621	0.1576	2812	0.1094
SLC25A28	81894	10	99610518	99659339	127	0.1576	238	0.2197
DCAF8L1	139425	23	27977993	27981449	4	0.1576	60	0.2808
ASAH1	427	8	18056416	18084998	199	0.1577	411	0.3521
NCK2	8440	2	105744942	105894274	531	0.1577	708	0.2263
FAM195B	348262	17	81822361	81833294	18	0.1578	105	0.1428
ANO6	196527	12	45215987	45440404	508	0.1578	589	0.1633
LOC105370706	105370706	14	71216320	71228231	35	0.1578	185	0.3462
ENPP5	59084	6	46159182	46171010	35	0.1579	114	0.1969
IL1RAPL2	26280	23	104566199	105769729	840	0.1579	870	0.1543
CCDC120	90060	23	49053432	49069858	3	0.1579	16	0.2288
FARSA	2193	19	12922470	12933744	21	0.158	82	0.0569
FAM60A	58516	12	31280422	31326225	34	0.158	110	0.4268
THUMPD3	25917	3	9362976	9386791	53	0.1581	161	0.3108
HPCA	3208	1	32886087	32894646	12	0.1581	83	0.5169
OR2A2	442361	7	144109583	144110539	4	0.1581	127	0.1242
RNF186	54546	1	19814029	19815278	6	0.1581	180	0.63
FASTKD3	79072	5	7859159	7869037	33	0.1582	250	0.1532
TRMT11	60487	6	125986430	126039276	40	0.1582	94	0.1415
HEPH	9843	23	66162519	66267389	116	0.1582	178	0.1607
CLSPN	63967	1	35720691	35769997	45	0.1583	121	0.08428
CACNG4	27092	17	66964864	67033402	210	0.1583	402	0.1395
GPD1L	23171	3	32106511	32168715	256	0.1584	465	0.1694
PPP2R1B	5519	11	111695074	111766445	136	0.1585	209	0.1872
HVCN1	84329	12	110648686	110704950	116	0.1586	215	0.1858
FAM136A	84908	2	70295976	70302088	12	0.1586	123	0.3918
SLC7A3	84889	23	70925579	70931125	12	0.1586	162	0.2598
ZFPM2	23414	8	105246436	105804539	1294	0.1587	1402	0.1035
SMAP1	60682	6	70667771	70862015	391	0.1587	492	0.1436
IQCF6	440956	3	51778561	51779773	2	0.1587	38	0.2422
SCIN	85477	7	12570349	12653603	294	0.1587	541	0.1744
TMPRSS4	56649	11	118077012	118125505	189	0.1587	342	0.2215
DEAF1	10522	11	644220	695754	192	0.1588	368	0.142
INO80C	125476	18	35468327	35497991	51	0.1588	172	0.2992
KCNAB2	8514	1	5992298	6101193	279	0.1588	443	0.3932
TRIM68	55128	11	4598672	4608259	39	0.1588	255	0.258
P2RY10	27334	23	78945332	78963727	22	0.1588	86	0.1853
TNK1	8711	17	7380559	7389774	35	0.1589	157	0.189
OXTR	5021	3	8750408	8854549	473	0.1589	617	0.1259
FAM98A	25940	2	33583661	33599362	42	0.159	186	0.1749
EBLN1	340900	10	22208814	22209983	4	0.159	108	0.2495
GFAP	2670	17	44905626	44915552	37	0.1591	167	0.1286
C19orf68	374920	19	48170662	48197621	84	0.1591	305	0.1308
HSD3B1	3283	1	119507124	119515060	18	0.1591	143	0.2117
NLRP12	91662	19	53793584	53824403	144	0.1592	276	0.09698
ZNF816-ZNF321P	100529240	19	52927135	52962911	137	0.1593	334	0.3978
CYP4Z1	199974	1	47067448	47118320	177	0.1596	285	0.115
ZNF624	57547	17	16599870	16655626	153	0.1596	276	0.179
RXRG	6258	1	165400922	165445355	186	0.1597	332	0.05096
AR	367	23	67544032	67730619	112	0.1597	144	0.1423
THSD7A	221981	7	11370435	11832198	1790	0.1598	1908	0.1409
FOXD3	27022	1	63323059	63325126	2	0.1599	119	0.3073
TMEM187	8269	23	153972540	153983195	19	0.16	51	0.1661
RSPH10B	222967	7	5926136	5970684	10	0.1602	144	0.1237
GGT7	2686	20	34844720	34872858	48	0.1604	121	0.1645
MT4	84560	16	56565049	56568957	17	0.1605	244	0.04563
CRELD1	78987	3	9933788	9945413	25	0.1605	134	0.3523
PCED1A	64773	20	2835314	2841243	11	0.1606	111	0.05137
SLC7A4	6545	22	21028718	21032558	9	0.1606	139	0.4633
LOC100506944	100506944	3	88338295	88468050	437	0.1606	631	0.2212
WFDC9	259240	20	45607939	45631268	84	0.1607	256	0.09521
IL17RC	84818	3	9917074	9933621	39	0.1607	156	0.5302
UBA6	55236	4	67615761	67701171	244	0.1608	372	0.1472
NCOA5	57727	20	46060985	46089952	50	0.1608	179	0.1335
CTCFL	140690	20	57495965	57525652	98	0.1608	292	0.2391
LHX2	9355	9	124011610	124033163	53	0.1609	176	0.1979
LRIG3	121227	12	58872149	58920538	131	0.1609	272	0.2167
SLITRK2	84631	23	145817829	145825842	4	0.1609	78	0.5759
CHRDL2	25884	11	74696428	74731385	82	0.161	182	0.2619
ZNF778	197320	16	89202038	89232637	163	0.1611	363	0.2025
TLL1	7092	4	165873238	166105178	539	0.1611	661	0.1463
CCL18	6362	17	36064272	36071481	19	0.1611	146	0.1454
SLC25A30	253512	13	45393316	45418455	50	0.1612	175	0.1769
CAPN15	6650	16	527756	554636	78	0.1613	201	0.4877
RBM6	10180	3	49940038	50077252	253	0.1614	312	0.1778
RBMXL1	494115	1	88979456	88992960	16	0.1614	118	0.2308
OR7A5	26659	19	14825742	14833245	30	0.1614	226	0.01528
LMBR1L	55716	12	49097139	49110900	13	0.1614	83	0.3288
IKBKG	8517	23	154541204	154568573	8	0.1615	44	0.2076
C17orf75	64149	17	32328441	32350047	20	0.1616	89	0.2652
MGAT4C	25834	12	85976235	86838904	2355	0.1616	2496	0.1377
PTPN3	5774	9	109375694	109538353	441	0.1617	655	0.1644
CHD3	1107	17	7884776	7912757	38	0.1618	136	0.2014
CCDC37	348807	3	126394893	126436556	164	0.1618	319	0.2988
SNCG	6623	10	86958531	86963260	18	0.1618	145	0.3384
LOC105371026	105371026	15	101050701	101151837	261	0.1618	415	0.08519
EPHA7	2045	6	93240020	93419584	439	0.1619	551	0.234
FAM98C	147965	19	38403125	38409088	30	0.1619	172	0.3174
HCRTR2	3062	6	55174273	55282620	336	0.1619	548	0.196
OBSL1	23363	2	219549403	219571577	63	0.1619	127	0.1284
VPS52	6293	6	33250272	33271965	60	0.1619	174	0.2791
PSRC1	84722	1	109279554	109283168	7	0.162	115	0.2033
NDUFA5	4698	7	123536997	123601651	134	0.162	226	0.1393
CD2	914	1	116754435	116769229	28	0.162	107	0.4738
GOLGA8A	23015	15	34379068	34437466	140	0.1621	279	0.176
TRIM61	391712	4	164954446	164977666	51	0.1621	233	0.2222
TRIM17	51127	1	228407935	228416882	13	0.1621	122	0.1241
LOC105371810	105371810	17	48623142	48625737	5	0.1621	132	0.4328
UGT1A1	54658	2	233760273	233773299	34	0.1622	205	0.06348
TMED6	146456	16	69343246	69351809	16	0.1623	74	0.2249
ALDH16A1	126133	19	49453216	49471050	56	0.1624	156	0.1924
TRIM38	10475	6	25962689	25987329	58	0.1624	227	0.2608
CABP1	9478	12	120640619	120667324	93	0.1625	240	0.1669
TEX15	56154	8	30831423	30913015	171	0.1625	270	0.2316
NDEL1	81565	17	8435852	8471708	40	0.1626	140	0.06549
ERI2	112479	16	20780193	20806473	40	0.1626	103	0.1555
ZNF479	90827	7	57119574	57142003	70	0.1626	224	0.1952
LCLAT1	253558	2	30447226	30644225	653	0.1626	830	0.1963
RB1CC1	9821	8	52622458	52714466	99	0.1626	142	0.1832
MICALL2	79778	7	1428465	1459497	99	0.1627	204	0.02123
HDAC6	10013	23	48801896	48824976	10	0.1627	24	0.1273
TIGD1	200765	2	232547970	232550590	9	0.1628	155	0.385
OPRL1	4987	20	64080118	64100643	33	0.1628	145	0.07858
DMD	1756	23	31119219	33339609	4515	0.1628	4595	0.1435
LOC105369869	105369869	12	80936093	80937633	3	0.1628	126	0.2626
RPS26	6231	12	56041902	56044223	4	0.1629	61	0.6393
CBLL1	79872	7	107743497	107762011	33	0.1629	119	0.18
PHF3	23469	6	63635802	63715522	117	0.1631	212	0.01961
WHSC1	7468	4	1871396	1982207	70	0.1631	112	0.1085
FHOD3	80206	18	36297696	36780059	1158	0.1631	1268	0.2022
ZNF385C	201181	17	42024876	42072630	80	0.1631	155	0.2742
CCL15	6359	17	35997582	36002038	15	0.1631	198	0.0721
LOC105371566	105371566	17	18102005	18117789	41	0.1631	116	0.1896
MYL9	10398	20	36541484	36549823	3	0.1632	27	0.1346
MYO16	23026	13	108495729	109208007	2587	0.1632	2745	0.1599
RNASEH2B	79621	13	50909678	50970462	97	0.1632	212	0.3957
AQP12A	375318	2	240691845	240698483	8	0.1632	184	0.199
C14orf37	145407	14	57993531	58152239	485	0.1632	565	0.225
DHRS7C	201140	17	9771434	9791577	71	0.1633	302	0.1724
LSM14A	26065	19	34172447	34229515	136	0.1634	271	0.2213
ALDH4A1	8659	1	18871430	18902799	136	0.1634	313	0.2125
UHRF1	29128	19	4903080	4962154	161	0.1634	316	0.1845
NSMCE4A	54780	10	121957088	121975228	67	0.1635	235	0.1688
TNFRSF14	8764	1	2556365	2565622	14	0.1635	131	0.3342
LSM8	51691	7	118184032	118204039	107	0.1635	241	0.1786
KEAP1	9817	19	10486120	10503378	41	0.1635	202	0.3083
RBPMS2	348093	15	64739894	64775571	88	0.1636	212	0.2198
ANP32A	8125	15	68778535	68820922	76	0.1636	140	0.3001
CEP131	22994	17	81189593	81222994	130	0.1637	263	0.3162
MSLN	10232	16	760732	768865	43	0.164	214	0.1165
TXNRD3	114112	3	126607052	126655124	128	0.164	282	0.2468
PPARGC1B	133522	5	149730252	149857874	395	0.1641	548	0.2027
EXOC3L1	283849	16	67184379	67190204	9	0.1641	77	0.2691
DRAM1	55332	12	101877327	101923623	261	0.1641	392	0.132
LHX1	3975	17	36937475	36944615	14	0.1641	136	0.4374
MKKS	8195	20	10404780	10434239	96	0.1642	255	0.03992
GPC3	2719	23	133535745	133985646	210	0.1642	248	0.1888
DAD1	1603	14	22564907	22589237	156	0.1643	337	0.2232
RNASE4	6038	14	20684213	20700602	74	0.1644	215	0.3565
DPCD	25911	10	101588332	101609653	35	0.1644	125	0.2077
DSC2	1824	18	31065974	31102432	51	0.1644	170	0.1737
LOC105376525	105376525	11	3437496	3447645	32	0.1644	219	0.4726
SERTAD4	56256	1	210232850	210246858	15	0.1645	125	0.558
CLN3	1201	16	28466653	28492302	26	0.1645	97	0.2004
PHF7	51533	3	52410558	52423641	11	0.1646	54	0.04475
MTERF2	80298	12	106977291	106987166	22	0.1646	133	0.6157
LOC105375205	105375205	7	27114130	27116665	5	0.1646	86	0.278
LOC101060024	101060024	5	134081431	134082822	3	0.1646	150	0.7378
RFX7	64864	15	56090533	56243536	410	0.1648	524	0.1751
DEF8	54849	16	89948697	89968060	96	0.1649	290	0.2025
MTF1	4520	1	37809567	37859624	67	0.1649	146	0.2211
DYNAP	284254	18	54532713	54599493	133	0.1649	242	0.2647
SUPT20HL1	100130302	23	24362761	24365424	4	0.1649	55	0.2319
CYP51A1	1595	7	92112149	92134745	38	0.165	114	0.1495
PEX11G	92960	19	7476870	7497485	86	0.165	206	0.4442
SLCO6A1	133482	5	102371782	102499656	460	0.1651	602	0.1954
ZNF839	55778	14	102317377	102343174	68	0.1652	165	0.2451
FAM98B	283742	15	38454127	38487710	108	0.1652	246	0.213
CLMN	79789	14	95181939	95319908	489	0.1652	640	0.09926
PTPN4	5775	2	119759631	119984899	386	0.1652	455	0.1875
GATA2	2624	3	128479422	128493187	39	0.1654	190	0.251
CPNE9	151835	3	9703812	9729908	48	0.1654	126	0.3946
SPDYE6	729597	7	102345752	102357047	1	0.1654	94	0.4513
APEX2	27301	23	55000323	55007873	2	0.1654	12	0.5348
DDX55	57696	12	123602092	123620938	73	0.1655	234	0.2835
OR5A1	219982	11	59438057	59444188	29	0.1658	162	0.09937
FKBP15	23307	9	113165519	113221361	220	0.1658	362	0.2504
FTH1	2495	11	61964285	61967660	4	0.1658	163	0.7107
TNFRSF12A	51330	16	3020312	3022383	4	0.1658	104	0.3851
SLC5A12	159963	11	26667019	26723356	185	0.1658	344	0.1543
KRTCAP3	200634	2	27442351	27446481	5	0.1661	74	0.1893
ZNF677	342926	19	53235385	53254858	88	0.1661	278	0.1644
CEP104	9731	1	3812081	3857387	299	0.1661	547	0.3119
LOC105372836	105372836	21	45055877	45073903	64	0.1661	231	0.09274
KLHL18	23276	3	47282840	47346816	60	0.1662	112	0.2291
ALG10B	144245	12	38316686	38329726	38	0.1663	204	0.1373
ELMSAN1	91748	14	73715122	73790285	208	0.1663	348	0.239
PLA2G5	5322	1	20028339	20091901	204	0.1663	335	0.2791
LOC105372382	105372382	19	35447902	35448862	2	0.1663	181	0.3069
DOPEY1	23033	6	83067660	83168471	150	0.1664	222	0.1625
TRIM51	84767	11	55883297	55891810	22	0.1665	214	0.04498
C1QTNF5	114902	11	119338934	119346673	18	0.1665	123	0.3391
MFRP	83552	11	119338934	119346673	18	0.1665	123	0.3391
TRIM42	287015	3	140678024	140701150	69	0.1666	201	0.1383
SNRNP27	11017	2	69893943	69905236	18	0.1666	91	0.122
CCDC15	80071	11	124954121	125041489	254	0.1666	383	0.1678
EPPIN-WFDC6	100526773	20	45536280	45547426	10	0.1667	226	0.2751
IDH2	3418	15	90083978	90102554	51	0.1667	209	0.2874
AXL	558	19	41219199	41261767	101	0.1667	239	0.03281
ATP1A3	478	19	41966582	41994276	17	0.1667	45	0.344
NETO1	81832	18	72742314	72867575	462	0.1667	593	0.1824
CSRP3	8048	11	19182030	19210571	103	0.1667	204	0.1653
MORC1	27136	3	108958239	109118146	496	0.1667	642	0.1706
SNX29	92017	16	11976734	12574289	2594	0.1668	2894	0.1312
TPRKB	51002	2	73729830	73740104	12	0.1668	73	0.1992
VN1R4	317703	19	53266760	53267907	1	0.1668	263	0.1368
BIRC8	112401	19	53289601	53291622	11	0.1668	289	0.1176
NOL4	8715	18	33851100	34224834	771	0.1669	842	0.163
CYP2C18	1562	10	94683494	94736190	148	0.1669	232	0.1721
CHRNA10	57053	11	3665587	3673208	26	0.1669	150	0.3333
ITSN1	6453	21	33642400	33889305	441	0.167	503	0.2749
PRODH2	58510	19	35799990	35813299	23	0.167	128	0.5508
PICK1	9463	22	38056420	38075701	33	0.167	105	0.2891
CLYBL	171425	13	99606664	99909459	851	0.1671	1024	0.1722
ANKS6	203286	9	98732009	98796531	106	0.1672	185	0.2057
SMOC2	64094	6	168441151	168667994	905	0.1672	1075	0.1992
RARB	5915	3	25174332	25597932	1674	0.1673	1828	0.1842
PTPN23	25930	3	47380982	47413441	31	0.1673	82	0.1754
SPAG5	10615	17	28577565	28599038	12	0.1673	47	0.03777
COL25A1	84570	4	108808725	109302752	1497	0.1673	1620	0.1338
DNAH14	127602	1	224929595	225399294	1583	0.1673	1725	0.1568
PMM2	5373	16	8797813	8855197	339	0.1673	603	0.2183
RTL1	388015	14	100880655	100884847	6	0.1674	123	0.5568
MMP16	4325	8	88003095	88327488	705	0.1675	830	0.1694
ARHGEF16	27237	1	3454583	3481115	91	0.1675	246	0.1622
NLRP6	171389	11	278365	285388	21	0.1675	246	0.3293
DPF3	8110	14	72609032	72894116	897	0.1677	1094	0.2609
ARHGEF28	64283	5	73626158	73941993	902	0.1677	1027	0.1129
ZNF333	84449	19	14689787	14733746	157	0.1677	306	0.256
CDPF1	150383	22	46244013	46250679	24	0.1677	170	0.3809
CCL23	6368	17	36013056	36017975	18	0.1677	155	0.05374
TMSB4X	7114	23	12975107	12977227	4	0.1677	124	0.656
VPS29	51699	12	110491523	110502142	16	0.1678	127	0.1872
RRNAD1	51093	1	156728471	156736960	17	0.1678	94	0.02879
RPS10	6204	6	34417454	34426125	19	0.1678	164	0.09922
LOC105369997	105369997	12	114405713	114407019	2	0.1678	131	0.2747
SLC36A3	285641	5	151276365	151312981	151	0.1679	315	0.3604
OCM	654231	7	5859804	5886363	137	0.168	411	0.2833
CRP	1401	1	159712289	159714609	5	0.168	130	0.154
ZSCAN5B	342933	19	56189689	56208038	119	0.168	329	0.3135
IQCH	64799	15	67254774	67506612	421	0.1682	504	0.1542
ZNF514	84874	2	95130110	95165187	26	0.1682	65	0.2336
KCNK5	8645	6	39188971	39229475	147	0.1682	294	0.2312
PRIM1	5557	12	56731580	56752362	23	0.1682	84	0.1006
SLC39A12	221074	10	17951839	18043292	412	0.1683	561	0.13
TPD52L1	7164	6	125153729	125263498	353	0.1683	470	0.1634
SF3A1	10291	22	30331988	30356947	73	0.1685	203	0.1008
FAF2	23197	5	176448306	176510074	113	0.1685	231	0.2395
LOC402096	402096	2	106369738	106372422	2	0.1685	137	0.1703
SURF2	6835	9	133356545	133361165	14	0.1686	130	0.06362
SPATA18	132671	4	52051331	52097305	103	0.1686	175	0.1701
LOC100506127	100506127	11	76381325	76408132	87	0.1687	179	0.306
H2BFWT	158983	23	104011147	104013687	3	0.1687	66	0.04438
MST1L	11223	1	16754634	16764480	1	0.1687	2	0.2935
NCAPH	23397	2	96335741	96377095	39	0.1688	90	0.2683
SAMD12	401474	8	118131828	118621995	1345	0.1688	1439	0.1893
NLGN4X	57502	23	5890026	6228882	715	0.1688	791	0.2004
MAST3	23031	19	18097764	18151692	193	0.1689	340	0.2941
CD38	952	4	15778298	15849083	234	0.1689	351	0.2235
PRG2	5553	11	57386787	57390657	3	0.169	81	0.11
GPAM	57678	10	112149864	112215395	135	0.1691	267	0.182
TULP4	56995	6	158232236	158511828	1085	0.1691	1345	0.2003
YWHAZ	7534	8	100918576	100954596	81	0.1691	183	0.1866
YPEL2	388403	17	59331692	59401734	141	0.1692	250	0.1569
CD48	962	1	160678746	160711851	152	0.1692	274	0.06759
LOC105374378	105374378	2	27716068	27761921	43	0.1692	94	0.3693
LMOD2	442721	7	123655807	123664093	21	0.1693	91	0.2267
AKAP13	11214	15	85380616	85749358	1285	0.1693	1512	0.2003
ANKLE1	126549	19	17281645	17287646	34	0.1694	186	0.1254
TMEM56	148534	1	95092517	95197607	327	0.1695	514	0.1842
RHOA	387	3	49359136	49412093	101	0.1696	179	0.1635
PGC	5225	6	41736711	41747401	22	0.1696	134	0.0703
DRD4	1815	11	637305	640706	8	0.1696	193	0.4377
TAOK3	51347	12	118149801	118372945	415	0.1697	520	0.1989
RESP18	389075	2	219327409	219336785	44	0.1697	165	0.2224
ADHFE1	137872	8	66432483	66468809	120	0.1698	257	0.2946
ZNF699	374879	19	9293925	9309766	38	0.1698	162	0.2356
KIR3DL3	115653	19	54724447	54736536	33	0.1699	222	0.5231
WIPF1	7456	2	174559574	174682899	173	0.1699	309	0.3319
LEMD2	221496	6	33771213	33789163	75	0.1699	301	0.2429
SUMF1	285362	3	4065934	4467282	1403	0.17	1544	0.1777
PLA2G2E	30814	1	19920307	19923617	18	0.17	162	0.6374
STAB1	23166	3	52495338	52524495	44	0.1701	132	0.1981
ATP13A1	57130	19	19645198	19667823	64	0.1701	192	0.151
PSPH	5723	7	56010363	56051604	98	0.1701	235	0.1581
KHSRP	8570	19	6413104	6424811	37	0.1701	171	0.2065
TRPC4	7223	13	37633872	37869802	770	0.1702	894	0.1849
DBN1	1627	5	177456613	177480336	35	0.1702	93	0.1238
PRSS27	83886	16	2712418	2720578	1	0.1703	33	0.04813
SURF4	6836	9	133361449	133377949	36	0.1703	188	0.2682
NXF3	56000	23	103075821	103093094	16	0.1703	71	0.387
UBXN2B	137886	8	58411264	58451501	91	0.1704	270	0.1202
POGK	57645	1	166839449	166854472	19	0.1704	168	0.3438
GPS2	2874	17	7312659	7315339	5	0.1704	110	0.07839
CGB1	114335	19	49035569	49036934	3	0.1704	189	0.6421
CSRP1	1465	1	201483530	201507259	90	0.1704	296	0.2196
DEFA3	1668	8	7015869	7018339	3	0.1704	249	0.1849
CDK5R1	8851	17	32487087	32491254	4	0.1705	62	0.466
TTC24	164118	1	156579727	156587797	18	0.1705	130	0.09732
BPIFB3	359710	20	33055331	33073637	58	0.1705	188	0.175
MICAL2	9645	11	12110576	12281016	658	0.1706	873	0.2858
PEX5L	51555	3	179794958	180037053	676	0.1706	815	0.1956
NOP2	4839	12	6556870	6568332	12	0.1707	94	0.5906
CSF1	1435	1	109910611	109930994	40	0.1707	166	0.2208
NDUFS1	4719	2	206123079	206159519	96	0.1708	217	0.219
LCAT	3931	16	67939884	67944112	3	0.1709	57	0.4786
PLCXD2	257068	3	111674676	111846447	602	0.1709	670	0.1787
GTPBP8	29083	3	112990482	113001374	22	0.1709	132	0.7123
STATH	6779	4	69995931	70002456	13	0.171	119	0.3848
LY6G6F	259215	6	31706907	31710595	14	0.171	117	0.2779
CUL1	8454	7	148698178	148801110	235	0.1711	328	0.2049
ACY3	91703	11	67642555	67650807	31	0.1711	142	0.3232
PYROXD1	79912	12	21437604	21471250	226	0.1711	378	0.2467
KLF5	688	13	73054976	73077542	53	0.1713	210	0.1041
KCNU1	157855	8	36784324	36936125	231	0.1713	264	0.186
KRTAP2-4	85294	17	41065116	41065879	1	0.1713	310	0.1031
SPTAN1	6709	9	128552558	128633665	82	0.1714	150	0.2353
CA9	768	9	35673918	35681159	18	0.1715	168	0.3034
EEFSEC	60678	3	128153457	128426193	490	0.1716	590	0.1566
ST18	9705	8	52110832	52409902	622	0.1716	703	0.2014
GFPT1	2673	2	69319769	69387254	123	0.1716	226	0.1641
SEC24A	10802	5	134648785	134727911	84	0.1717	140	0.2409
NCEH1	57552	3	172630645	172711218	225	0.1717	370	0.153
HAUS6	54801	9	19053137	19102942	214	0.1717	355	0.2694
TRAF7	84231	16	2155753	2178129	24	0.1717	81	0.02423
AANAT	15	17	76452853	76470790	49	0.1718	170	0.3174
TXNDC2	84203	18	9885726	9888159	17	0.1719	207	0.4021
LRP2BP	55805	4	185363878	185396935	90	0.1719	201	0.3055
LOC105374301	105374301	3	195995072	196005093	54	0.1719	197	0.222
FAM69B	138311	9	136712572	136724718	44	0.172	176	0.2978
CD44	960	11	35138870	35232402	306	0.172	463	0.1707
HIST1H2AL	8332	6	27865329	27865798	2	0.172	105	0.3561
PLBD2	196463	12	113358566	113389715	51	0.1721	152	0.249
UBE2E3	10477	2	180980385	181063427	299	0.1721	410	0.1786
ADAM32	203102	8	39107531	39284917	365	0.1722	460	0.1842
SYAP1	94056	23	16719584	16762684	33	0.1722	104	0.284
ASPHD1	253982	16	29900826	29920112	21	0.1723	70	0.1202
DCBLD1	285761	6	117453819	117569858	399	0.1723	598	0.1335
SMARCC2	6601	12	56161852	56189567	17	0.1723	90	0.2899
TM9SF2	9375	13	99501374	99564048	126	0.1723	288	0.1961
FYN	2534	6	111660332	111873452	590	0.1724	712	0.188
IL23R	149233	1	67138640	67259979	308	0.1724	484	0.2035
EPHA1	2041	7	143390782	143408892	48	0.1725	166	0.3062
GPR4	2828	19	45589764	45602208	23	0.1725	124	0.338
OR9G1	390174	11	56700388	56701305	13	0.1725	171	0.008047
NCAN	1463	19	19211964	19252252	88	0.1726	203	0.03673
BARX2	8538	11	129375238	129452279	253	0.1726	390	0.3446
GBAS	2631	7	55964577	56000182	104	0.1726	233	0.1208
A1CF	29974	10	50799409	50885675	113	0.1726	164	0.1021
SPTBN4	57731	19	40466107	40576459	262	0.1727	402	0.1655
EFCAB8	388795	20	32860995	32961845	297	0.1727	416	0.1902
FAM167B	84734	1	32247217	32248860	2	0.1729	68	0.1656
ZNF74	7625	22	20394115	20408463	46	0.1729	152	0.2422
ABO	28	9	133255176	133275214	203	0.1729	454	0.05621
ZNF70	7621	22	23741584	23751092	21	0.173	186	0.4156
MDK	4192	11	46380784	46383837	3	0.1731	59	0.09611
POTEF	728378	2	130073479	130129222	41	0.1731	123	0.02
NTPCR	84284	1	232950536	232978799	69	0.1732	204	0.2884
CTPS1	1503	1	40979299	41012565	83	0.1733	242	0.08335
DNAJC25-GNG10	552891	9	111631352	111670246	144	0.1733	323	0.3608
UGT1A7	54577	2	233681938	233773299	330	0.1733	483	0.1804
THEG5	100507527	19	31588189	31593550	13	0.1739	114	0.1849
SPATC1L	84221	21	46161148	46185149	164	0.174	337	0.3146
SCAPER	49855	15	76348185	76905455	1127	0.174	1210	0.1648
HSCB	150274	22	28742001	28757518	37	0.174	155	0.1811
IL12A	3592	3	159988836	159996019	17	0.174	172	0.3029
OR2S2	56656	9	35957108	35958154	3	0.174	199	0.3183
WNT4	54361	1	22117305	22143981	83	0.1742	259	0.3263
NYNRIN	57523	14	24398786	24419288	56	0.1742	168	0.3928
MYRFL	196446	12	69824569	69958724	553	0.1743	726	0.208
SLC30A5	64924	5	69093949	69131072	81	0.1743	255	0.2968
EFEMP1	2202	2	55865962	55924163	186	0.1744	315	0.2268
IMP3	55272	15	75639085	75640323	1	0.1744	87	0.1139
CSTA	1475	3	122325164	122341969	54	0.1744	221	0.1418
BEND7	222389	10	13438484	13528597	275	0.1745	368	0.2031
BTBD1	53339	15	83016423	83067434	122	0.1746	214	0.2938
RNASE2	6036	14	20955471	20956435	1	0.1746	69	0.3659
ZSCAN20	7579	1	33472631	33500693	56	0.1747	186	0.297
CLINT1	9685	5	157785743	157859175	190	0.1747	367	0.1611
ZNF418	147686	19	57921884	57935408	28	0.1747	142	0.09223
PAPOLB	56903	7	4857738	4861994	12	0.1748	185	0.56
AHR	196	7	17298652	17346151	45	0.1748	106	0.2018
LOC105378564	105378564	10	131830526	131833634	2	0.1748	46	0.1013
ANKS3	124401	16	4696510	4734377	123	0.1749	301	0.2595
FAM174B	400451	15	92617448	92812338	760	0.1749	910	0.1925
GUK1	2987	1	228139643	228148955	11	0.1749	59	0.1268
SLC17A8	246213	12	100357079	100422059	151	0.175	218	0.1979
KLC3	147700	19	45340740	45351559	30	0.175	175	0.1631
KLHL41	10324	2	169509702	169526262	33	0.1751	148	0.2681
CLK3	1198	15	74598476	74645418	58	0.1751	117	0.2271
COPB2	9276	3	139357587	139389680	65	0.1751	183	0.2321
APAF1	317	12	98645228	98735433	187	0.1751	290	0.1575
PLXNA4	91584	7	132123332	132648688	1576	0.1752	1669	0.09801
DYDC1	143241	10	80336102	80356787	50	0.1752	246	0.1855
ARMC7	79637	17	75109952	75130265	47	0.1753	212	0.2879
KDM3A	55818	2	86440647	86492716	105	0.1753	236	0.1427
ZNF623	9831	8	143636013	143653775	49	0.1754	177	0.5341
G0S2	50486	1	209675325	209676390	4	0.1755	123	0.05779
EFCAB9	285588	5	172188430	172203454	41	0.1755	207	0.4625
LOC105377532	105377532	4	170092143	170107095	42	0.1755	142	0.2416
PIGV	55650	1	26787963	26798403	11	0.1756	62	0.3676
MORN1	79906	1	2321253	2391751	297	0.1756	435	0.3454
ACP6	51205	1	147629286	147670512	111	0.1756	226	0.07208
LRRC27	80313	10	132330063	132381506	228	0.1756	384	0.1961
TSEN54	283989	17	75515707	75524739	48	0.1756	175	0.3497
TMPRSS12	283471	12	50842918	50887884	139	0.1757	219	0.241
GLRB	2743	4	157076125	157172099	326	0.1757	538	0.3269
CEP152	22995	15	48662534	48811918	242	0.1757	338	0.2578
VSIG4	11326	23	66021738	66040125	22	0.1757	71	0.1186
PYDC2	152138	3	191461163	191461456	1	0.1758	198	0.3045
OR51D1	390038	11	4639715	4640838	5	0.1758	224	0.3086
DHRS2	10202	14	23630115	23645639	5	0.1758	76	0.5935
TSHZ2	128553	20	52972309	53495330	1301	0.1759	1445	0.2084
NCAM2	4685	21	20998315	21540630	1639	0.1759	1841	0.246
LOC105374314	105374314	3	160032259	160040364	28	0.1759	220	0.6866
EPYC	1833	12	90963679	91007906	146	0.176	338	0.1466
TTF2	8458	1	117060288	117102870	88	0.1761	235	0.04817
TMEM246	84302	9	101473158	101487221	43	0.1761	195	0.291
TMEM184A	202915	7	1542235	1560821	58	0.1761	208	0.3131
FKBP5	2289	6	35573585	35728583	301	0.1761	438	0.2834
EAF1	85403	3	15427557	15442613	21	0.1762	118	0.2016
SETD1B	23067	12	121803530	121832656	49	0.1763	169	0.1604
DDX11	1663	12	31073581	31104799	160	0.1764	320	0.1664
CD5	921	11	61102458	61127852	49	0.1764	151	0.4674
PTPRE	5791	10	127907061	128085916	678	0.1764	858	0.2113
LRRC24	441381	8	144522377	144527032	6	0.1765	73	0.5593
NUTM1	256646	15	34343251	34357737	42	0.1765	269	0.1164
PARP12	64761	7	140023744	140063828	141	0.1765	246	0.1114
SLC22A1	6580	6	160121789	160159198	99	0.1765	209	0.1926
RBPJ	3516	4	26163494	26435131	539	0.1766	645	0.1844
ROGDI	79641	16	4796962	4802950	14	0.1767	138	0.4326
GNG10	2790	9	111661571	111670246	32	0.1767	206	0.2076
RGS13	6003	1	192636138	192660311	70	0.1767	214	0.2217
MYL6B	140465	12	56152420	56157987	3	0.1767	55	0.05864
ENPP4	22875	6	46129964	46146699	44	0.1768	169	0.1999
HMCN1	83872	1	185734381	186190953	652	0.1768	766	0.1209
MINOS1-NBL1	100532736	1	19596977	19658456	175	0.1768	324	0.2744
RPUSD3	285367	3	9837849	9844018	9	0.1768	126	0.402
RBKS	64080	2	27781364	27890396	205	0.1769	272	0.1681
HEPHL1	341208	11	94021212	94114208	183	0.1769	317	0.05404
MUC21	394263	6	30983708	30988637	30	0.1769	271	0.3975
ABCC8	6833	11	17392885	17476845	278	0.1771	476	0.1643
DIS3	22894	13	72755402	72782153	48	0.1771	145	0.1553
SIGLEC12	89858	19	51491227	51501789	83	0.1771	357	0.3023
CCNA1	8900	13	36431030	36442882	21	0.1772	134	0.1092
GLS2	27165	12	56470944	56488414	21	0.1773	85	0.1116
GSG2	83903	17	3723903	3726699	8	0.1773	192	0.219
TRIM24	8805	7	138460216	138585588	169	0.1774	327	0.2742
RSPH10B2	728194	7	6754108	6798775	1	0.1774	119	0.261
HACL1	26061	3	15560704	15601852	79	0.1775	172	0.2084
ZDHHC11B	653082	5	710355	784749	66	0.1775	171	0.5106
GXYLT1	283464	12	42081845	42144871	139	0.1776	241	0.1694
RNF122	79845	8	33547754	33567128	43	0.1776	163	0.2107
SLC17A6	57084	11	22338121	22379503	100	0.1776	230	0.01819
TAS2R5	54429	7	141790217	141791366	4	0.1776	111	0.1047
LOC105370297	105370297	13	44370118	44374008	4	0.1776	64	0.5008
WDFY2	115825	13	51584194	51766799	226	0.1777	283	0.1624
TMEM116	89894	12	111894930	112013219	202	0.1777	258	0.1344
GDF2	2658	10	47322490	47327594	9	0.1777	125	0.398
PDCD7	10081	15	65117379	65133836	20	0.1778	73	0.2915
ORAI1	84876	12	121626550	121642040	25	0.1778	122	0.1392
C1D	10438	2	68042200	68063027	28	0.1779	77	0.206
KIDINS220	57498	2	8728857	8837625	153	0.1779	220	0.1881
MAT2B	27430	5	163503064	163519353	38	0.1779	163	0.253
LOC102723859	102723859	17	38119293	38138868	1	0.1779	1	0.1779
MAGEE1	57692	23	76427653	76431353	3	0.178	124	0.07
NIF3L1	60491	2	200889327	200903932	16	0.1781	94	0.1667
DHRS4L2	317749	14	23969874	24006408	158	0.1783	362	0.03617
USP4	7375	3	49277144	49340103	77	0.1784	151	0.131
FHOD1	29109	16	67229389	67247522	21	0.1784	77	0.1785
NRBP1	29959	2	27428606	27442259	14	0.1785	82	0.2013
CLEC2A	387836	12	9880903	9932407	142	0.1785	384	0.1699
TXN	7295	9	110243812	110256640	44	0.1785	191	0.6123
DPT	1805	1	168695457	168729204	140	0.1785	362	0.3779
ZC3H7B	23264	22	41301503	41360147	87	0.1786	154	0.106
ANO5	203859	11	22192513	22283367	167	0.1787	239	0.1408
PRKAB1	5564	12	119667864	119681624	20	0.1787	108	0.2251
CINP	51550	14	102348282	102362916	22	0.1787	152	0.1296
ALG3	10195	3	184242329	184249525	11	0.1787	105	0.1944
TAAR9	134860	6	132538288	132539336	4	0.1787	167	0.3185
BORA	79866	13	72727749	72756198	73	0.1789	210	0.2132
MCUR1	63933	6	13786549	13814563	41	0.179	147	0.295
CC2D2B	387707	10	95974029	96035750	182	0.179	311	0.2109
SLC12A7	10723	5	1050374	1155747	396	0.179	591	0.3517
SEC24B	10427	4	109433772	109540459	193	0.1791	281	0.2673
DFNB59	494513	2	178450592	178461390	11	0.1791	69	0.1268
PRRX2	51450	9	129665641	129722674	194	0.1791	315	0.2252
SAMD13	148418	1	84274952	84350798	133	0.1792	247	0.3004
ROS1	6098	6	117287918	117425922	419	0.1792	638	0.1536
FAM199X	139231	23	104166475	104195902	26	0.1792	64	0.1924
PRKRA	8575	2	178431414	178451231	22	0.1793	85	0.2215
LOC105374312	105374312	3	125756192	125769389	100	0.1793	591	0.1512
UGT2A3	79799	4	68928459	68951798	82	0.1794	308	0.2337
SERPINB12	89777	18	63519090	63569329	120	0.1794	330	0.222
SSSCA1	10534	11	65570459	65571888	3	0.1795	63	0.3058
TTLL7	79739	1	83869374	83999167	334	0.1795	457	0.1567
DCX	1641	23	111293779	111412232	18	0.1795	29	0.2898
PGAM4	441531	23	77967961	77969638	1	0.1796	25	0.1757
ZCCHC14	23174	16	87406246	87492269	341	0.1797	444	0.1718
NIPAL3	57185	1	24413674	24472983	169	0.1797	287	0.1233
CCT5	22948	5	10250170	10266389	78	0.1797	272	0.2652
ASCC3	10973	6	100508194	100881372	985	0.1798	1117	0.2074
TCF3	6929	19	1609290	1652426	80	0.1798	182	0.4299
MCM10	55388	10	13161554	13211104	164	0.1799	321	0.482
RAB3GAP2	25782	1	220148268	220272501	248	0.1799	364	0.2815
GSTT2	2953	22	23980028	23983915	4	0.1799	98	0.3965
MROH2A	339766	2	233775662	233833423	224	0.1799	368	0.09804
DRG2	1819	17	18087867	18107985	35	0.1802	128	0.2557
CPNE2	221184	16	57092543	57148369	203	0.1802	355	0.05476
TRHR	7201	8	109086342	109119584	96	0.1802	248	0.1081
SLC18A3	6572	10	49610301	49612720	3	0.1802	97	0.4048
KATNB1	10300	16	57735720	57757250	61	0.1802	154	0.2959
KIR3DL1	3811	19	54816438	54830778	95	0.1803	226	0.2023
DUSP18	150290	22	30652051	30667890	56	0.1803	198	0.5091
CHSY3	337876	5	129903408	130186678	497	0.1803	597	0.1984
HIP1	3092	7	75533298	75738972	696	0.1803	855	0.2211
HMMR	3161	5	163460511	163491945	76	0.1803	140	0.1655
LOC105372478	105372478	19	58019302	58025640	20	0.1803	127	0.4573
CBX1	10951	17	48070052	48101521	95	0.1804	235	0.2169
MRPS17	51373	7	55951918	55955341	10	0.1804	137	0.1046
GLI4	2738	8	143267437	143276931	32	0.1805	169	0.1619
REXO4	57109	9	133406058	133418172	57	0.1806	225	0.2032
MMAA	166785	4	145619388	145660035	76	0.1806	186	0.1407
MON1A	84315	3	49908869	49930357	23	0.1809	102	0.2342
CD52	1043	1	26317920	26320523	12	0.1809	158	0.4781
CFAP221	200373	2	119544423	119660321	188	0.1809	293	0.1415
CAB39	51719	2	230712842	230821075	170	0.1809	294	0.1766
TPP1	1200	11	6612766	6619461	10	0.181	126	0.2624
TNFSF10	8743	3	172505508	172523507	69	0.181	238	0.2849
RASD2	23551	22	35540518	35554002	36	0.1811	160	0.2932
CNFN	84518	19	42387019	42390317	7	0.1813	48	0.1794
MFSD2A	84879	1	39955112	39969968	11	0.1813	113	0.3952
PHPT1	29085	9	136848816	136851043	4	0.1813	44	0.08564
ALDH1B1	219	9	38392664	38398665	25	0.1814	247	0.2857
SH2D1A	4068	23	124346282	124373160	25	0.1814	87	0.5388
P2RX1	5023	17	3896591	3916666	51	0.1815	212	0.5716
PRRT3	285368	3	9945542	9952394	11	0.1815	109	0.2765
PCYOX1	51449	2	70258099	70281185	42	0.1815	126	0.2048
JPH1	56704	8	74234700	74321500	176	0.1816	328	0.3489
ACOXL	55289	2	110732539	111120610	1076	0.1816	1123	0.1782
TVP23C	201158	17	15502264	15563631	152	0.1816	269	0.1868
CCDC167	154467	6	37482920	37499924	33	0.1816	221	0.575
CCDC36	339834	3	49198428	49258157	76	0.1818	135	0.166
MFGE8	4240	15	88898683	88913454	57	0.1818	213	0.1005
SH3GL2	6456	9	17578954	17797129	1035	0.1819	1181	0.2371
ENTHD2	146705	17	81228277	81239091	20	0.1819	163	0.5212
WBP1L	54838	10	102739283	102816265	236	0.182	318	0.2348
C11orf24	53838	11	68261335	68272001	19	0.182	131	0.1207
KBTBD3	143879	11	106046806	106077765	62	0.182	126	0.1036
CNNM4	26504	2	96760902	96811891	68	0.1822	133	0.2504
NIFK	84365	2	121726945	121736927	23	0.1822	95	0.09512
CPA5	93979	7	130344790	130374709	115	0.1822	260	0.333
IGFBP3	3486	7	45912245	45921272	14	0.1823	117	0.7524
GPN3	51184	12	110452486	110468721	36	0.1824	141	0.1937
SERPINB7	8710	18	63753047	63805376	195	0.1824	417	0.1576
N4BP3	23138	5	178113506	178127034	33	0.1825	197	0.6798
ZFP36	7538	19	39406847	39409412	2	0.1826	90	0.6317
CACNA1E	777	1	181483311	181806784	727	0.1826	872	0.2105
CHST6	4166	16	75473124	75495434	54	0.1827	208	0.3687
TMEM240	339453	1	1534778	1540360	7	0.1828	140	0.3208
OR5AC2	81050	3	98087173	98088102	4	0.1829	290	0.5623
RAB39A	54734	11	107928475	107963482	101	0.1829	231	0.1995
MIDN	90007	19	1248553	1259143	15	0.183	105	0.4798
RPRD1A	55197	18	35989824	36067594	130	0.183	256	0.1034
VTCN1	79679	1	117143587	117270368	357	0.183	487	0.2231
CEACAM18	729767	19	51478547	51491261	70	0.1831	253	0.242
UBE2J1	51465	6	89326625	89352900	51	0.1832	157	0.1174
ERICH2	285141	2	170770541	170798971	84	0.1833	224	0.167
PRKCG	5582	19	53882213	53907652	52	0.1833	126	0.4004
DDX10	1662	11	108665025	108940930	472	0.1834	589	0.1936
FAM103A1	83640	15	82986203	82991057	7	0.1834	100	0.8419
IFT80	57560	3	160256986	160399532	210	0.1834	296	0.1622
PSMD9	5715	12	121888731	121917865	72	0.1835	199	0.1163
GSTCD	79807	4	105708778	105847725	367	0.1836	467	0.1726
OR2G2	81470	1	247588360	247589313	5	0.1837	152	0.768
SYF2	25949	1	25222276	25232522	1	0.1837	26	0.229
TMEM54	113452	1	32894595	32901435	9	0.1838	68	0.0681
C22orf39	128977	22	19440886	19448232	13	0.1839	119	0.2995
TFRC	7037	3	196049284	196082161	124	0.1839	379	0.2089
LOC102724175	102724175	17	42871312	42874494	4	0.1839	24	0.3491
PANX1	24145	11	94128928	94185596	137	0.184	247	0.1154
CDC14B	8555	9	96490218	96619830	131	0.184	179	0.2048
KDM1A	23028	1	23019443	23083691	78	0.184	153	0.2893
TTBK2	146057	15	42738734	42921007	217	0.1841	273	0.1699
LMOD3	56203	3	69108672	69122595	49	0.1842	192	0.4762
NRL	4901	14	24078693	24114802	48	0.1842	116	0.3743
SIGLEC11	114132	19	49948993	49961172	27	0.1842	210	0.02431
R3HCC1L	27291	10	98134624	98244897	186	0.1842	264	0.1815
C3orf67	200844	3	58734472	59050078	391	0.1844	452	0.1881
MRGPRD	116512	11	68980021	68980986	2	0.1844	121	0.3598
THG1L	54974	5	157731315	157739818	37	0.1845	181	0.3917
TRMT10A	93587	4	99546707	99564057	69	0.1846	253	0.1404
BMI1	648	10	22321210	22331485	4	0.1846	36	0.8903
PRICKLE3	4007	23	49174841	49186528	6	0.1846	35	0.7618
TWIST1	7291	7	19113047	19117672	4	0.1847	85	0.01538
CDH24	64403	14	23047061	23057619	21	0.1848	130	0.0208
RAD51	5888	15	40694774	40732158	75	0.1849	176	0.1417
SYNC	81493	1	32679906	32702760	47	0.1851	160	0.1693
SEPT14	346288	7	55793544	55862789	217	0.1852	332	0.134
OLFM2	93145	19	9853718	9936552	250	0.1855	423	0.3728
ALS2CR12	130540	2	201288271	201357398	188	0.1855	300	0.1902
MAPK8	5599	10	48306639	48439360	264	0.1855	389	0.2728
GMCL1	64395	2	69829642	69881386	80	0.1856	183	0.1791
TRABD2B	388630	1	47760528	47997371	573	0.1857	663	0.1549
LBHD1	79081	11	62662817	62671769	12	0.1858	85	0.4492
HSPB1	3315	7	76302558	76304297	1	0.1858	99	0.5231
PRR5	55615	22	44668547	44737681	384	0.1858	584	0.3823
CMC1	152100	3	28241589	28319776	146	0.1858	213	0.1328
LOC400863	400863	21	33947934	33965164	64	0.1858	172	0.3858
OR4D6	219983	11	59456961	59457905	6	0.1859	195	0.1318
BOC	91653	3	113211003	113287463	243	0.1859	435	0.4437
CD247	919	1	167430640	167518616	284	0.1859	452	0.2406
COL4A4	1286	2	226967532	227164559	493	0.186	692	0.2515
GLCCI1	113263	7	7968743	8089080	330	0.186	496	0.2935
OR5D18	219438	11	55818023	55820591	5	0.186	162	0.2418
MTHFD1	4522	14	64388041	64460007	204	0.1861	327	0.1574
FDFT1	2222	8	11795573	11839309	250	0.1861	521	0.233
TTC30B	150737	2	177550152	177552796	4	0.1861	152	0.1097
FTHL17	53940	23	31071241	31072053	1	0.1862	38	0.2395
CNOT2	4848	12	70242994	70354993	340	0.1863	529	0.2561
VPS45	11311	1	150067293	150145327	100	0.1864	181	0.2164
DYDC2	84332	10	80344745	80368118	82	0.1864	218	0.1922
HLA-DRA	3122	6	32439842	32445046	66	0.1865	770	0.1848
SRSF8	10929	11	95066877	95071227	12	0.1865	136	0.5918
PHF11	51131	13	49495610	49528987	115	0.1866	283	0.2719
HSPA14	51182	10	14838160	14871741	47	0.1867	174	0.4575
ACTR8	93973	3	53864931	53882202	50	0.1867	183	0.2225
UBE3B	89910	12	109477410	109543628	181	0.1869	377	0.1525
IL2RA	3559	10	6010694	6062370	223	0.1869	394	0.2154
C1orf229	388759	1	247110160	247112417	17	0.1869	178	0.02154
PHF21B	112885	22	44868432	45009928	469	0.1871	810	0.4268
FAM71F2	346653	7	128671636	128702262	125	0.1873	286	0.1867
FOXF1	2294	16	86510527	86514464	12	0.1873	246	0.1976
SPATA33	124045	16	89657744	89670458	51	0.1875	222	0.09639
THSD1	55901	13	52377167	52406494	67	0.1875	164	0.2068
UMODL1	89766	21	42031463	42142996	624	0.1876	801	0.1711
FOXE1	2304	9	97853255	97856715	18	0.1876	166	0.1616
LOC101928635	101928635	15	58213535	58332001	501	0.1876	729	0.0734
CATSPER1	117144	11	66016752	66026519	22	0.1877	135	0.2869
TCIRG1	10312	11	68038995	68050899	23	0.1877	126	0.6607
LOC105369184	105369184	16	32290341	32310965	5	0.1878	24	0.263
PMS2	5395	7	5970925	6009106	137	0.1879	290	0.3174
ZNF12	7559	7	6688433	6706969	52	0.1879	251	0.3192
PPP1R42	286187	8	66988131	67028551	53	0.1879	121	0.2242
LCT	3938	2	135787845	135837180	110	0.1879	189	0.1839
BMP8B	656	1	39757182	39788861	116	0.188	308	0.2376
PDE10A	10846	6	165327287	165711153	1316	0.1881	1475	0.2288
GREB1	9687	2	11534116	11642788	337	0.1881	426	0.1434
TFAP2D	83741	6	50713544	50773033	96	0.1883	168	0.2252
LOC101929536	101929536	1	39788982	39790171	8	0.1885	202	0.2484
MCHR1	2847	22	40679178	40682814	9	0.1887	134	0.3701
FAM76A	199870	1	27725979	27762915	66	0.1887	150	0.2935
CYLC1	1538	23	83861126	83886700	17	0.1887	54	0.4238
C17orf82	388407	17	61411751	61413280	3	0.1888	116	0.5297
SMCR8	140775	17	18315280	18328056	49	0.1888	170	0.2238
OR6V1	346517	7	143052341	143053282	4	0.1888	106	0.2657
TGFB1I1	7041	16	31472155	31477960	6	0.1888	64	0.5184
HIRIP3	8479	16	29992321	29996096	2	0.1889	82	0.02294
CDH18	1016	5	19472930	20575873	2680	0.189	2793	0.2046
NIPAL4	348938	5	157460019	157474722	46	0.189	203	0.2543
RSPO1	284654	1	37611350	37634923	63	0.189	167	0.224
GSR	2936	8	30678061	30727969	147	0.189	289	0.2263
EIF4G1	1981	3	184314495	184335358	28	0.1891	108	0.117
THAP5	168451	7	108562144	108569768	16	0.1892	149	0.1512
SPDYA	245711	2	28810834	28850610	53	0.1893	141	0.269
C17orf89	284184	17	81239311	81241298	5	0.1894	140	0.2238
FBLN2	2199	3	13549125	13638422	331	0.1894	516	0.1914
JMJD6	23210	17	76712832	76726799	16	0.1895	106	0.06101
GRB10	2887	7	50590063	50793462	649	0.1895	798	0.2374
SNX5	27131	20	17941596	17968991	87	0.1895	235	0.2027
MRPL57	78988	13	21176233	21179084	3	0.1895	142	0.5494
EVX2	344191	2	176076021	176085797	17	0.1896	118	0.4058
UQCRFS1	7386	19	29207260	29213229	12	0.1896	141	0.03774
MYO15A	51168	17	18108706	18180225	141	0.1897	226	0.1793
WDHD1	11169	14	54938938	55027101	177	0.1898	260	0.2446
SPDL1	54908	5	169583634	169604778	65	0.1898	190	0.1056
MEGF9	1955	9	120600918	120714487	113	0.1898	206	0.2079
TMEM253	643382	14	21098937	21103724	11	0.1898	127	0.2268
PTPRN	5798	2	219289623	219309573	43	0.1899	184	0.1921
AK6	102157402	5	69351726	69370013	22	0.19	92	0.4636
LOC105375131	105375131	7	4126653	4137174	60	0.19	278	0.2829
LETM1	3954	4	1811479	1856247	21	0.1901	66	0.1834
ECE2	9718	3	184249657	184293031	89	0.1901	191	0.2082
ARHGAP44	9912	17	12789512	12991643	783	0.1902	919	0.1232
ANO10	55129	3	43366326	43691594	613	0.1902	701	0.2145
AVPI1	60370	10	97677424	97687258	30	0.1902	160	0.1173
GABRA4	2557	4	46918900	46994407	232	0.1902	357	0.1669
ZNF530	348327	19	57599885	57612722	25	0.1902	98	0.2455
TARP	445347	7	38257879	38305646	216	0.1902	507	0.1879
LOC105370943	105370943	15	40904922	40908532	4	0.1902	100	0.6558
CRYBA1	1411	17	29246857	29254494	17	0.1903	141	0.5897
MAGI3	260425	1	113390474	113685923	574	0.1903	702	0.2467
TEX33	339669	22	36991119	37007863	70	0.1903	238	0.2698
ARID5A	10865	2	96536727	96552634	22	0.1904	68	0.2359
MYCT1	80177	6	152697895	152747175	175	0.1904	342	0.1695
C12orf50	160419	12	87980039	88035403	117	0.1905	170	0.1537
KRT10	3858	17	40818117	40822618	9	0.1906	132	0.6401
GBA	2629	1	155234448	155244862	15	0.1907	89	0.2573
CSTF1	1477	20	56392371	56404526	35	0.1907	149	0.1401
ELAC1	55520	18	50968017	50988120	19	0.1907	99	0.2631
PARP11	57097	12	3808861	3873448	187	0.1908	345	0.1129
DNAJC7	7266	17	41974005	42021371	68	0.1908	121	0.1488
RXRB	6257	6	33193585	33200853	14	0.1908	153	0.2169
PCBP4	57060	3	51957454	51967466	7	0.1909	43	0.0313
TCP11L2	255394	12	106302784	106347587	104	0.1909	215	0.1892
ZIK1	284307	19	57583642	57593888	16	0.1909	79	0.2767
RFK	55312	9	76385517	76394528	30	0.1909	189	0.2681
LOC101060400	101060400	17	48634804	48647072	41	0.1909	160	0.3136
STK4	6789	20	44966479	45079975	195	0.191	275	0.2383
MYCBPAP	84073	17	50508384	50531502	73	0.191	180	0.3768
GFRA2	2675	8	21692014	21789294	217	0.191	300	0.4108
LOC100130880	100130880	7	137953348	137957966	8	0.191	135	0.1981
ENAM	10117	4	70628744	70646819	38	0.1912	196	0.1666
LOC105378952	105378952	1	44137796	44141631	7	0.1912	98	0.1496
TDP2	51567	6	24649977	24666989	64	0.1913	239	0.04045
NOLC1	9221	10	102152176	102163871	12	0.1913	104	0.03546
SLN	6588	11	107707375	107712061	5	0.1913	123	0.2435
HRAS	3265	11	532242	535561	8	0.1914	284	0.03043
HNRNPA3	220988	2	177212314	177223959	11	0.1914	64	0.2357
LOC105375305	105375305	7	39948746	39950638	3	0.1914	86	0.1884
SLC6A3	6531	5	1392790	1445428	175	0.1915	294	0.198
SYTL1	84958	1	27341992	27353932	28	0.1916	122	0.3109
XRCC5	7520	2	216109297	216206293	228	0.1916	319	0.1723
PGLS	25796	19	17511623	17521288	24	0.1916	161	0.5574
PRSS41	360226	16	2798476	2805284	5	0.1916	63	0.44
NKX1-2	390010	10	124447429	124449981	10	0.1917	171	0.5548
RHOBTB3	22836	5	95731066	95796367	119	0.1919	230	0.2824
MPO	4353	17	58269855	58284313	20	0.192	134	0.2948
PRSS56	646960	2	232520463	232525716	18	0.192	151	0.1299
S100A6	6277	1	153534600	153536241	2	0.192	94	0.2298
CDC123	8872	10	12195962	12250590	131	0.1921	232	0.04351
ULK2	9706	17	19770828	19867926	141	0.1921	219	0.1308
FAM71F1	84691	7	128709061	128731743	92	0.1921	248	0.2002
RASAL2	9462	1	178093729	178479514	574	0.1922	670	0.2034
ZNF471	57573	19	56507843	56530212	80	0.1923	238	0.04097
FANCM	57697	14	45135933	45200890	100	0.1923	157	0.1281
STARD7	56910	2	96184859	96208846	36	0.1924	80	0.4597
IL1RN	3557	2	113099365	113134016	157	0.1924	445	0.2752
LIPE	3991	19	42401507	42427426	10	0.1924	50	0.4403
KRTAP1-4	728255	17	41029677	41030125	6	0.1924	212	0.3026
SNRPE	6635	1	203861585	203871152	36	0.1924	151	0.2623
SCRT1	83482	8	144330565	144336281	5	0.1924	71	0.8716
MVB12B	89853	9	126326844	126507041	466	0.1925	612	0.1892
C10orf88	80007	10	122930903	122954403	30	0.1925	150	0.4287
SLC22A12	116085	11	64590810	64602353	40	0.1926	98	0.2064
C9orf170	401535	9	87148644	87159726	38	0.1926	157	0.1642
CHADL	150356	22	41209869	41241762	89	0.1927	185	0.09464
UNC5D	137970	8	35235457	35796550	1037	0.1927	1101	0.2104
MRPS27	23107	5	72219409	72320257	140	0.1928	188	0.2074
FRRS1	391059	1	99708632	99766630	228	0.1928	360	0.2195
LOC101928868	101928868	6	154510097	154522300	47	0.1928	204	0.3117
CADPS2	93664	7	122318424	122886759	1326	0.1929	1421	0.2302
C17orf96	100170841	17	38671703	38674934	4	0.1929	58	0.2493
NAA40	79829	11	63938970	63957319	34	0.193	99	0.2226
KLHL14	57565	18	32672668	32773011	243	0.193	320	0.215
TFAM	7019	10	58385143	58399230	43	0.193	153	0.5405
HIST3H3	8290	1	228424845	228425325	2	0.193	111	0.111
PPP2R2B	5521	5	146589504	147081520	1101	0.1931	1199	0.1928
HCFC2	29915	12	104064458	104106525	93	0.1931	213	0.2043
ERICH6B	220081	13	45541241	45615739	209	0.1931	280	0.3215
TSC22D2	9819	3	150408335	150460119	124	0.1933	256	0.1513
MLN	4295	6	33794672	33804016	39	0.1933	312	0.5451
MYH11	4629	16	15703135	15857033	575	0.1934	839	0.1043
TTLL9	164395	20	31870702	31944959	145	0.1935	232	0.1213
DPYSL2	1808	8	26514193	26658177	626	0.1935	828	0.2203
HAT1	8520	2	171922425	171983686	121	0.1936	225	0.2079
ETS2	2114	21	38805307	38824955	39	0.1936	195	0.1925
DCDC2B	149069	1	32209094	32216196	6	0.1936	67	0.1144
ZNF177	7730	19	9363020	9382617	53	0.1937	157	0.2309
HSDL1	83693	16	84122139	84145195	63	0.1937	271	0.3494
LOC101927147	101927147	2	239879393	239913187	176	0.1937	424	0.4916
CXCL13	10563	4	77511753	77611834	139	0.1938	215	0.2612
HGC6.3	100128124	6	167975924	167976939	3	0.1938	234	0.818
CCDC129	223075	7	31514071	31658720	456	0.1939	626	0.2247
UQCRB	7381	8	96226676	96235634	13	0.1939	81	0.3217
FES	2242	15	90884435	90895776	27	0.194	106	0.1169
RNF5	6048	6	32178385	32180793	11	0.194	135	0.1344
PHF12	57649	17	28905247	28951605	33	0.1941	79	0.1942
MARK4	57787	19	45251258	45305283	137	0.1942	304	0.1934
POLI	11201	18	54269479	54321266	162	0.1942	324	0.262
C16orf45	89927	16	15434468	15594689	227	0.1942	341	0.148
PGK1	5230	23	78104169	78126827	30	0.1942	83	0.1426
SLC40A1	30061	2	189560590	189580811	43	0.1943	125	0.3136
GTPBP3	84705	19	17334982	17342731	25	0.1943	190	0.01408
C5orf30	90355	5	103258741	103278660	41	0.1943	97	0.3264
HS6ST3	266722	13	96090536	96839562	1736	0.1944	1848	0.2008
SCN5A	6331	3	38548058	38649673	295	0.1944	392	0.3093
RLN2	6019	9	5299864	5339412	93	0.1944	245	0.3057
ACER2	340485	9	19406011	19452505	127	0.1944	208	0.1401
LOC105373090	105373090	22	49781805	49783435	7	0.1944	137	0.7528
ALMS1	7840	2	73385758	73609919	403	0.1945	481	0.2051
SLC38A6	145389	14	60981114	61083733	151	0.1945	225	0.2536
RBM11	54033	21	14216106	14228372	68	0.1945	297	0.5155
RING1	6015	6	33208509	33212722	11	0.1945	135	0.2379
LOC105374372	105374372	4	7910373	7919635	52	0.1946	312	0.2112
L3MBTL2	83746	22	41205232	41231272	87	0.1947	162	0.1863
DNAJA1	3301	9	33025211	33039064	56	0.1947	277	0.1553
TMF1	7110	3	69019827	69052333	63	0.1949	143	0.2838
ADNP	23394	20	50888918	50930990	98	0.1949	168	0.1668
PCMT1	5110	6	149749695	149811421	168	0.195	246	0.2032
KHDC1L	100129128	6	73223544	73225452	5	0.1951	116	0.2837
NT5C3A	51251	7	33014113	33062797	172	0.1952	312	0.2668
RPS8	6202	1	44775574	44778740	3	0.1952	93	0.2448
ADSL	158	22	40346500	40387408	39	0.1953	113	0.1914
DCUN1D4	23142	4	51843000	51916837	84	0.1954	161	0.21
TMEM117	84216	12	43795764	44437808	1829	0.1954	1936	0.1964
PRB4	5545	12	11307081	11310435	10	0.1954	148	0.3637
ZFP2	80108	5	178895915	178933209	157	0.1955	422	0.4106
GNG13	51764	16	798041	800733	12	0.1956	280	0.1169
DRD5	1816	4	9781634	9784009	5	0.1956	164	0.8721
TBRG4	9238	7	45100100	45111747	36	0.1958	193	0.226
ZNF606	80095	19	57977072	58003346	89	0.1958	230	0.1583
CALM1	801	14	90396983	90408275	25	0.1958	133	0.2902
IMPACT	55364	18	24426645	24453531	72	0.1958	218	0.3102
ILK	3611	11	6603708	6610874	28	0.1959	131	0.3568
C7orf66	154907	7	108883975	108896211	54	0.196	241	0.03636
PSMA3	5684	14	58244805	58272009	38	0.196	95	0.3634
ERP44	23071	9	99979179	100099052	227	0.1961	297	0.2044
TMPRSS6	164656	22	37065436	37110635	139	0.1961	265	0.1091
LOC105373759	105373759	2	177211394	177226835	15	0.1961	70	0.3351
RUVBL1	8607	3	128064877	128153909	188	0.1963	274	0.2684
KDELR1	10945	19	48382570	48397689	43	0.1963	145	0.2558
SLITRK3	22865	3	165186720	165196681	20	0.1963	82	0.06726
MPL	4352	1	43337418	43354464	15	0.1964	64	0.2606
PPP1R27	116729	17	81833492	81835050	2	0.1964	86	0.1266
OCIAD2	132299	4	48885380	48906828	32	0.1964	113	0.1932
NUDT16	131870	3	131381671	131388830	8	0.1964	168	0.07997
CKMT1B	1159	15	43592862	43599406	6	0.1965	30	0.111
CILP	8483	15	65195999	65211502	46	0.1965	134	0.1675
C2orf40	84417	2	106063294	106078155	50	0.1965	212	0.6123
SDR9C7	121214	12	56923154	56934405	33	0.1966	154	0.45
LOC105369204	105369204	6	71251239	71328267	419	0.1966	594	0.272
LOC403312	403312	11	125495214	125499526	9	0.1966	116	0.3646
HOXB9	3219	17	48615128	48626473	41	0.1967	174	0.3177
UBE2I	7329	16	1309153	1327018	105	0.1968	269	0.2276
FAM192A	80011	16	57152466	57186230	47	0.1969	140	0.1526
CRABP2	1382	1	156699606	156705816	6	0.1969	97	0.02364
PAK1IP1	55003	6	10690865	10709782	8	0.1969	36	0.2039
MAP2K5	5607	15	67542606	67807117	571	0.197	699	0.1612
PML	5371	15	73994673	74047819	133	0.197	247	0.1763
MRC1	4360	10	17809343	17911162	19	0.197	25	0.2259
ZNF608	57507	5	124636913	124748824	305	0.1971	415	0.1592
DCUN1D1	54165	3	182938158	182985947	57	0.1971	150	0.2056
SYNGR1	9145	22	39349949	39385588	106	0.1971	279	0.2943
APITD1	378708	1	10430102	10442815	40	0.1971	165	0.2979
UGT1A9	54600	2	233671898	233773305	379	0.1971	496	0.1914
MARCH10	162333	17	62701314	62808381	256	0.1972	376	0.2094
KIF2B	84643	17	53822878	53825212	11	0.1973	218	0.0789
C7	730	5	40909473	41016004	414	0.1973	613	0.1809
SLC35A4	113829	5	140564565	140569104	6	0.1974	51	0.3928
PARP9	83666	3	122527910	122564676	81	0.1974	282	0.2019
RALGAPA2	57186	20	20389558	20712638	365	0.1974	466	0.1822
APOBEC3F	200316	22	39040604	39055972	41	0.1974	128	0.1128
OR6T1	219874	11	123942432	123993780	213	0.1974	375	0.01728
MYH7	4625	14	23412738	23435686	62	0.1975	188	0.5702
SMG1	23049	16	18804853	18926409	287	0.1975	394	0.2493
HSPA1A	3303	6	31815514	31817942	5	0.1975	125	0.4711
KCNK9	51305	8	139600838	139703068	264	0.1976	399	0.3093
VEGFA	7422	6	43770209	43786487	44	0.1977	145	0.1178
ATP13A2	23400	1	16985958	17011972	53	0.1977	183	0.3976
SFPQ	6421	1	35176380	35193158	30	0.1978	148	0.07636
DYRK2	8445	12	67648732	67662664	24	0.198	108	0.1831
TMEM263	90488	12	106953415	106974035	37	0.198	187	0.1962
DTNA	1837	18	34493290	34891844	889	0.1981	966	0.1916
FZD5	7855	2	207762586	207769419	10	0.1981	88	0.3122
SAXO1	158297	9	18927660	19049354	632	0.1981	815	0.1794
CHRM2	1129	7	136868652	137020255	405	0.1981	552	0.08414
THOC7	80145	3	63833870	63864399	51	0.1982	139	0.3819
FAM195A	84331	16	641849	648474	5	0.1982	134	0.3264
DAPL1	92196	2	158795317	158827457	119	0.1982	251	0.1271
RALYL	138046	8	84183218	84921844	1792	0.1982	1886	0.1477
GALNT2	2590	1	230057789	230282130	797	0.1983	936	0.2652
TSN	7247	2	121755545	121767853	9	0.1983	101	0.1199
TMEM132A	54972	11	60924441	60937159	46	0.1983	123	0.3194
OR52L1	338751	11	5985892	5986985	8	0.1983	185	0.6426
KAT6B	23522	10	74824927	75032623	247	0.1983	327	0.2397
FAAH2	158584	23	57121879	57489196	470	0.1983	518	0.2
ESX1	80712	23	104250038	104254918	3	0.1983	37	0.2201
MANEA	79694	6	95577497	95609452	103	0.1984	241	0.2351
CYP39A1	51302	6	46549580	46652847	271	0.1985	349	0.2236
RNPC3	55599	1	103525956	103555239	40	0.1985	90	0.272
RABGEF1	27342	7	66682091	66811464	428	0.1985	585	0.215
RILPL1	353116	12	123471362	123533718	169	0.1986	297	0.3027
CYSLTR1	10800	23	78271468	78327691	78	0.1986	143	0.1705
RABGAP1	23637	9	122941009	123104868	321	0.1987	400	0.2318
RNF11	26994	1	51236273	51273447	45	0.1987	102	0.1986
DACT1	51339	14	58634068	58648321	25	0.1987	145	0.1711
NT5DC3	51559	12	103763312	103841245	352	0.1989	568	0.213
FAM107A	11170	3	58564112	58627610	254	0.1989	413	0.2815
GJA5	2702	1	147756199	147781067	100	0.1989	243	0.3271
SIRPA	140885	20	1894117	1939896	181	0.1992	332	0.203
EPB41L3	23136	18	5392381	5630666	653	0.1992	807	0.1665
EIF1	10209	17	41688875	41691646	3	0.1992	175	0.667
UBE2E2-AS1	100505877	3	23195070	23203045	25	0.1992	162	0.03528
OR1M1	125963	19	9093245	9094186	2	0.1993	188	0.1461
ZXDA	7789	23	57905430	57910633	1	0.1993	16	0.2109
ATP10D	57205	4	47485271	47593486	373	0.1994	477	0.2479
PSTPIP1	9051	15	76995124	77037337	93	0.1994	159	0.1463
CHIC1	53344	23	73563148	73687109	90	0.1994	131	0.21
PPP6R3	55291	11	68460718	68615334	245	0.1995	389	0.2265
PF4	5196	4	73980825	73982124	3	0.1995	94	0.02637
KRTAP12-2	353323	21	44666189	44666927	9	0.1995	300	0.04843
PHACTR2	9749	6	143608180	143831185	613	0.1995	830	0.2932
PLEKHF1	79156	19	29665420	29675477	18	0.1995	113	0.6213
RRAGD	58528	6	89364616	89412276	108	0.1996	230	0.2929
FAM21A	387680	10	50067888	50133509	26	0.1996	188	0.2687
HLA-DQB2	3120	6	32756094	32763553	68	0.1996	843	0.01758
LDOC1	23641	23	141175745	141177214	2	0.1996	80	0.427
SERPINB3	6317	18	63655197	63661963	12	0.1997	85	0.1912
APOL2	23780	22	36226209	36239954	66	0.1997	254	0.03914
FATE1	89885	23	151716036	151723194	11	0.1997	117	0.2557
USP49	25862	6	41789896	41895361	184	0.1998	271	0.2347
CHD5	26038	1	6101787	6180134	281	0.1998	382	0.1809
KRTAP1-1	81851	17	41040559	41041461	5	0.1998	183	0.4288
SLC46A1	113235	17	28394642	28406212	14	0.2	111	0.3032
ABCG4	64137	11	119149040	119162666	22	0.2	114	0.3161
C12orf56	115749	12	64264762	64390584	335	0.2	405	0.2685
DDX41	51428	5	177511577	177516966	6	0.2001	65	0.3388
PJA1	64219	23	69160738	69165522	10	0.2001	88	0.5494
PKD2	5311	4	88007639	88077779	151	0.2002	300	0.2202
KANK3	256949	19	8322582	8343262	118	0.2002	243	0.1313
PRSS1	5644	7	142740235	142753076	20	0.2002	113	0.3884
SPTLC1	10558	9	92031134	92115474	329	0.2003	482	0.1825
FAM13C	220965	10	59246129	59363181	247	0.2003	355	0.3281
ANKRD6	22881	6	89433178	89633834	416	0.2004	540	0.2496
OR52I2	143502	11	4586791	4587905	2	0.2004	251	0.2538
KBTBD8	84541	3	66998303	67011211	17	0.2004	95	0.09716
JRKL	8690	11	96389994	96393563	3	0.2004	98	0.1176
LOX	4015	5	122063195	122078360	20	0.2004	121	0.5998
HIP1R	9026	12	122834498	122862961	93	0.2005	249	0.269
PER2	8864	2	238244038	238290102	120	0.2005	274	0.4814
S100A5	6276	1	153537147	153542175	8	0.2005	101	0.2538
COX5B	1329	2	97646058	97648194	2	0.2006	55	0.8193
ADCK4	79934	19	40691529	40716960	59	0.2006	185	0.2535
SMCO2	341346	12	27446744	27502322	297	0.2006	433	0.1711
CDH4	1002	20	61252426	61940617	2876	0.2007	2965	0.1895
MGME1	92667	20	17968853	17991122	68	0.2007	218	0.1901
LOC105371414	105371414	16	89296085	89300962	8	0.2007	132	0.5877
ESYT2	57488	7	158730998	158829628	410	0.2008	561	0.3
CMC2	56942	16	80975802	81006897	170	0.2009	345	0.2828
PIGH	5283	14	67589306	67600300	37	0.2009	156	0.09209
NUDT6	11162	4	122892644	122923004	117	0.2012	235	0.2009
TRAPPC11	60684	4	183659267	183713594	168	0.2012	382	0.5389
CT62	196993	15	71110244	71115500	10	0.2012	98	0.2209
ARL2BP	23568	16	57245126	57253635	12	0.2013	87	0.1622
TOMM7	54543	7	22812632	22822852	63	0.2013	229	0.3411
LOC100505502	100505502	10	31362778	31364077	1	0.2013	47	0.1397
HSD11B1L	374875	19	5680765	5688523	5	0.2014	100	0.05989
SRGAP2B	647135	1	144887191	145095328	2	0.2014	2	0.2014
SP5	389058	2	170714738	170717988	6	0.2015	160	0.612
HCLS1	3059	3	121631398	121660948	82	0.2016	167	0.1795
BCOR	54880	23	40051246	40177390	90	0.2016	162	0.04763
PSMC3IP	29893	17	42572310	42577831	9	0.2017	86	0.1397
CCDC142	84865	2	74472832	74483230	11	0.2017	55	0.1585
LRRC6	23639	8	132570416	132685097	209	0.2017	364	0.09593
LOC100129098	100129098	8	54465594	54470426	18	0.2017	162	0.1887
C1orf158	93190	1	12746186	12761169	35	0.2018	182	0.4076
FAM126A	84668	7	22895848	23014195	352	0.2019	493	0.2387
POP4	10775	19	29606263	29617255	35	0.2019	231	0.6292
OR3A2	4995	17	3277890	3278974	3	0.2019	220	0.8009
SLC3A2	6520	11	62856012	62888883	31	0.202	133	0.1432
PDLIM5	10611	4	94451857	94668227	475	0.202	557	0.1977
TSC2	7249	16	2047936	2088712	72	0.202	182	0.03112
STX6	10228	1	180949690	181023121	144	0.202	255	0.06937
TOMM20	9804	1	235109341	235128941	43	0.2022	136	0.2313
PRKACB	5567	1	84077975	84238498	227	0.2023	305	0.1946
DLL4	54567	15	40929333	40939060	14	0.2023	104	0.2461
RNF115	27246	1	145746082	145824123	106	0.2023	151	0.2145
TBXAS1	6916	7	139778248	140020325	530	0.2024	635	0.2728
TEP1	7011	14	20365667	20414645	177	0.2025	375	0.3395
TADA2A	6871	17	37406877	37477481	191	0.2025	283	0.2255
FILIP1L	11259	3	99833144	100114513	350	0.2026	399	0.2253
LOC105373280	105373280	1	220875193	220879330	13	0.2026	112	0.2881
PAQR8	85315	6	52362128	52407777	165	0.2027	332	0.2427
PARP15	165631	3	122577454	122639047	245	0.2027	358	0.2185
BBS10	79738	12	76344486	76348442	4	0.2027	69	0.05903
ACAD9	28976	3	128879490	128913114	145	0.2027	328	0.3002
PLAU	5328	10	73909182	73917501	19	0.2028	115	0.2062
DCUN1D3	123879	16	20858074	20900239	66	0.2029	141	0.2208
SPATA31E1	286234	9	87882857	87888899	19	0.2031	247	0.4887
TRIM27	5987	6	28903002	28923991	64	0.2031	251	0.2967
MGLL	11343	3	127689062	127823250	347	0.2032	399	0.2302
DYNLT3	6990	23	37838836	37847636	7	0.2033	90	0.06341
ZP4	57829	1	237877864	237890922	49	0.2034	180	0.2906
WBSCR28	135886	7	73861159	73865894	17	0.2034	118	0.5052
LRRC41	10489	1	46278400	46303366	23	0.2034	82	0.166
OR2W5	441932	1	247491068	247492409	4	0.2034	234	0.005623
AGBL4	84871	1	48532834	50023954	2351	0.2035	2420	0.2058
SSH1	54434	12	108782690	108857583	102	0.2035	214	0.2915
FRA10AC1	118924	10	93667883	93702572	94	0.2035	273	0.1616
LOC105377805	105377805	13	113741875	113752839	35	0.2035	183	0.4908
USP54	159195	10	73497538	73591342	113	0.2036	195	0.1508
HKDC1	80201	10	69220303	69267559	167	0.2036	313	0.06756
SIRT5	23408	6	13574274	13615158	62	0.2037	146	0.2272
TMEM151B	441151	6	44270743	44279445	24	0.2037	164	0.0616
NAA38	84316	17	7856685	7885283	63	0.2039	139	0.1707
HCN4	10021	15	73319859	73369264	137	0.2039	235	0.2822
ZNF493	284443	19	21397119	21427495	106	0.2039	249	0.2645
SWAP70	23075	11	9664077	9752991	324	0.2039	420	0.169
RCHY1	25898	4	75479037	75514744	82	0.2042	165	0.2667
AIDA	64853	1	222668013	222712901	69	0.2042	137	0.3065
TAS2R1	50834	5	9628997	9630351	3	0.2042	77	0.3836
TRA2A	29896	7	23504780	23532041	48	0.2043	155	0.5292
ARHGEF25	115557	12	57610180	57617245	11	0.2043	87	0.5358
MEF2BNB-MEF2B	4207	19	19145567	19192591	188	0.2043	277	0.2301
HLA-DRB5	3127	6	32517374	32530316	284	0.2043	1875	0.2662
PNLIPRP2	5408	10	116620953	116645143	103	0.2043	243	0.2862
GTF2B	2959	1	88852638	88891944	99	0.2044	270	0.1245
LOC100996574	100996574	9	133058029	133061567	8	0.2044	105	0.4993
ZNF318	24149	6	43327165	43369459	54	0.2045	148	0.1254
LPP	4026	3	188152143	188890671	2008	0.2047	2138	0.1201
LSM14B	149986	20	62122459	62135378	16	0.2047	111	0.3417
HNRNPA0	10949	5	137751384	137754350	2	0.2048	42	0.1276
TPMT	7172	6	18128311	18155165	87	0.2048	278	0.3438
FBXO32	114907	8	123497887	123541253	125	0.2048	293	0.01415
LOC100996637	100996637	2	494739	496631	24	0.2048	131	0.07666
TTLL1	25809	22	43039516	43089428	181	0.205	356	0.1635
UGDH	7358	4	39498755	39527598	121	0.205	251	0.3673
CMC4	100272147	23	155061622	155071272	2	0.205	39	0.3107
CDHR4	389118	3	49790732	49803164	21	0.2051	83	0.5463
LIMS2	55679	2	127638421	127681786	171	0.2052	318	0.3371
KRTAP10-4	386672	21	44573729	44575371	5	0.2052	182	0.4047
CCNG1	900	5	163437270	163445016	8	0.2053	123	0.1048
ACADSB	36	10	123008913	123058290	170	0.2054	313	0.1123
SDR39U1	56948	14	24439766	24442905	19	0.2055	389	0.4471
PACRGL	133015	4	20696287	20766315	241	0.2057	383	0.2768
ENHO	375704	9	34521042	34523039	4	0.2057	97	0.2435
RTN4RL1	146760	17	1934677	2025345	337	0.2058	469	0.143
GGH	8836	8	63015079	63039445	100	0.2058	237	0.1838
SNAP25	6616	20	10218829	10307420	196	0.2058	300	0.1443
ART1	417	11	3642234	3665075	130	0.2058	316	0.3306
PDPK1	5170	16	2537964	2603191	16	0.2059	36	0.0871
BCL2L1	598	20	31664452	31723964	82	0.2059	159	0.1885
PADI3	51702	1	17249082	17284233	162	0.2059	350	0.3667
FLJ45513	729220	17	49844715	49848837	4	0.2059	40	0.3514
USP42	84132	7	6078743	6161564	263	0.206	442	0.2576
SUMF2	25870	7	56064007	56080672	47	0.206	170	0.1958
KLK7	5650	19	50976479	50984064	33	0.2061	225	0.234
KIFAP3	22920	1	169921329	170074741	440	0.2062	636	0.2022
COX4I2	84701	20	31637879	31645009	14	0.2062	142	0.1839
TTYH1	57348	19	54415426	54436719	87	0.2063	308	0.3185
SIRT2	22933	19	38878555	38899862	37	0.2063	138	0.3452
CELSR2	1952	1	109249715	109275756	74	0.2063	170	0.2597
PPP2CB	5516	8	30785610	30812836	50	0.2063	152	0.2797
QSER1	79832	11	32893178	32980270	139	0.2063	346	0.2761
ANKRD44	91526	2	196962617	197310797	971	0.2065	1055	0.1733
TMEM56-RWDD3	100527978	1	95117923	95244955	375	0.2066	543	0.1771
RNASE11	122651	14	20582892	20590258	30	0.2067	235	0.2065
ANKRD42	338699	11	83193739	83256099	121	0.2068	204	0.2286
CIDEA	1149	18	12254319	12277595	78	0.2068	233	0.1984
APBB3	10307	5	140558268	140564604	4	0.2069	64	0.2659
RCN2	5955	15	76931621	76950260	35	0.2069	128	0.2492
HSPA13	6782	21	14371115	14383188	45	0.2069	198	0.3504
FAM86KP	100287013	4	9153296	9161952	6	0.2069	82	0.544
KRT1	3848	12	52674736	52680407	16	0.207	174	0.08216
ZNF101	94039	19	19668153	19683506	31	0.2071	155	0.1251
TIA1	7072	2	70209444	70248707	68	0.2071	154	0.2028
DNAJC17	55192	15	40767867	40807478	78	0.2073	175	0.1746
PTGES3L-AARSD1	100885850	17	42950526	42980528	35	0.2073	99	0.3185
EIF6	3692	20	35278906	35284816	18	0.2074	96	0.06276
IFT172	26160	2	27444373	27489811	65	0.2074	127	0.2434
DENND5A	23258	11	9138825	9265335	267	0.2074	396	0.2369
NR1I3	9970	1	161229666	161238598	25	0.2074	171	0.08829
CCM2L	140706	20	32010379	32032182	39	0.2076	113	0.1694
SPATA32	124783	17	45247274	45262112	36	0.2076	113	0.3288
NUP214	8021	9	131124959	131234670	202	0.2076	314	0.272
KCTD7	154881	7	66628881	66643229	39	0.2076	187	0.1726
CISD3	284106	17	38730257	38735605	10	0.2076	69	0.6654
RAP1A	5906	1	111619783	111716695	315	0.2078	451	0.201
GPR137	56834	11	64269260	64289500	34	0.2078	114	0.4789
SIK1	150094	21	43414509	43427126	51	0.2078	239	0.07076
SLC9A8	23315	20	49812713	49892242	238	0.2079	369	0.2858
TRPV3	162514	17	3510502	3557995	229	0.2079	398	0.3744
EIF5AL1	143244	10	79512601	79516440	14	0.2079	195	0.1871
IL18	3606	11	112143251	112164117	42	0.2079	150	0.2319
BRK1	55845	3	10115649	10127190	50	0.2079	184	0.3859
CCL20	6364	2	227813842	227817564	2	0.208	156	0.8576
PTCH1	5727	9	95442982	95516965	151	0.208	314	0.3433
RARA	5914	17	40309171	40357643	61	0.208	121	0.1916
FAM109A	144717	12	111360651	111369121	11	0.2081	69	0.3626
MS4A4E	643680	11	60201253	60243114	131	0.2081	265	0.1422
SHKBP1	92799	19	40576851	40591399	43	0.2081	138	0.2212
LOC105372714	105372714	20	33140337	33163020	47	0.2081	194	0.2955
KLHL38	340359	8	123645505	123653866	48	0.2082	189	0.2719
IGLL1	3543	22	23573125	23580472	38	0.2082	203	0.4095
C1orf53	388722	1	197902552	197907367	4	0.2083	84	0.6432
IKBKE	9641	1	206470243	206496890	83	0.2083	215	0.2691
LOC105378579	105378579	10	119198557	119207578	17	0.2083	147	0.3623
NSUN2	54888	5	6599239	6633360	147	0.2085	338	0.4523
PABPC1	26986	8	100702916	100722998	26	0.2085	143	0.2895
CACNA1B	774	9	137877789	138124624	296	0.2086	494	0.175
C9orf131	138724	9	35041095	35045991	8	0.2087	92	0.05663
METTL16	79066	17	2416049	2511906	219	0.2088	421	0.1292
LOC105377621	105377621	4	102418707	102501891	198	0.2088	290	0.2412
TARDBP	23435	1	11012622	11025492	22	0.2089	142	0.0792
CRYGD	1421	2	208121607	208124589	10	0.2089	221	0.5502
TMOD3	29766	15	51829628	51912138	195	0.2089	301	0.1991
DDX46	9879	5	134758734	134831138	80	0.209	131	0.1727
PQLC2	54896	1	19312246	19332431	94	0.209	237	0.2626
PREP	5550	6	105277567	105403124	350	0.2091	437	0.2504
CDKL4	344387	2	39174937	39246810	154	0.2091	273	0.3483
CHST9	83539	18	26908754	27185338	788	0.2091	871	0.2611
POLD1	5424	19	50384290	50418018	78	0.2091	194	0.4535
PGRMC2	10424	4	128269237	128288829	22	0.2092	94	0.2349
RNF187	149603	1	228487367	228496188	1	0.2092	64	0.1541
OR6F1	343169	1	247711829	247712755	7	0.2092	123	0.2477
CDX4	1046	23	73447254	73454585	4	0.2092	84	0.1357
ATAD5	79915	17	30831476	30895869	138	0.2093	260	0.2105
APOF	319	12	56360571	56362799	2	0.2093	46	0.424
AP5M1	55745	14	57268888	57298742	29	0.2093	81	0.1951
ELF2	1998	4	139057717	139177218	167	0.2095	256	0.2571
RHEB	6009	7	151466012	151519924	79	0.2095	184	0.3094
MMP25	64386	16	3045963	3060729	58	0.2095	182	0.2441
SLC35C1	55343	11	45804072	45813016	31	0.2097	182	0.2206
EVPLL	645027	17	18377692	18389652	48	0.2097	172	0.206
BMPR1B	658	4	94757977	95158450	1307	0.21	1382	0.2299
CEL	1056	9	133061978	133071863	4	0.2101	107	0.2126
C1QL1	10882	17	44959693	44968276	30	0.2102	160	0.09979
GALR3	8484	22	37822009	37825865	10	0.2102	112	0.2242
LOC105371944	105371944	17	82941490	82942075	4	0.2102	188	0.3554
PHF20	51230	20	35772001	35950377	446	0.2103	562	0.2235
ZNF669	79862	1	247099962	247104400	12	0.2103	210	0.04065
HCCS	3052	23	11111286	11123086	1	0.2103	5	0.4543
C1orf64	149563	1	16004236	16006695	11	0.2104	211	0.413
TRIM37	4591	17	58982638	59106905	182	0.2106	234	0.1848
PVRIG	79037	7	100216717	100221490	21	0.2106	121	0.1586
FRG1	2483	4	189940819	189963204	71	0.2106	144	0.2113
HIST1H3G	8355	6	26270918	26271384	1	0.2106	170	0.8092
GLOD4	51031	17	759309	782331	67	0.2107	292	0.2077
KIR2DS4	3809	19	54832676	54848569	107	0.2107	282	0.2194
IQCA1L	392843	7	151190873	151205519	40	0.2107	165	0.5344
PEX2	5828	8	76980258	77001044	46	0.2108	156	0.1865
C1orf234	729059	1	23010834	23015850	9	0.2109	66	0.2059
LRRC1	55227	6	53794497	53924610	335	0.2109	416	0.2551
KRTAP1-3	81850	17	41033884	41034855	4	0.2109	206	0.4133
ZFP41	286128	8	143246821	143262705	42	0.2109	220	0.3655
NDUFAF7	55471	2	37231631	37249160	62	0.211	185	0.4046
TNNT2	7139	1	201359008	201377765	79	0.211	198	0.5983
AKR1A1	10327	1	45550783	45570051	38	0.211	184	0.1895
LOC101927435	101927435	10	130205332	130496873	1443	0.211	1642	0.09002
FAM65C	140876	20	50586108	50692004	314	0.2111	419	0.2126
TRIB1	10221	8	125430321	125438405	19	0.2111	109	0.06599
SNRPG	6637	2	70281378	70293737	19	0.2111	126	0.339
PPM1A	5494	14	60245752	60299087	91	0.2113	184	0.2016
NUBP1	4682	16	10743321	10769351	62	0.2113	246	0.481
FAM163A	148753	1	179727763	179816198	304	0.2114	494	0.1343
NFKBIB	4793	19	38899657	38908894	20	0.2115	100	0.19
C14orf178	283579	14	77760830	77769742	31	0.2115	197	0.2141
SLC13A2	9058	17	28473357	28497781	35	0.2115	192	0.0585
LRRC15	131578	3	194355247	194369743	102	0.2115	345	0.5503
C4orf17	84103	4	99511004	99542303	142	0.2116	300	0.1319
LDLRAD3	143458	11	35943981	36232136	959	0.2117	1092	0.2771
NXT1	29107	20	23350736	23354771	14	0.2118	149	0.2812
NUDCD2	134492	5	163453488	163460137	9	0.2118	108	0.1708
GPD2	2820	2	156435290	156586403	241	0.2119	309	0.1085
SLC24A3	57419	20	19212646	19722897	1546	0.2119	1664	0.246
DBR1	51163	3	138160988	138174949	19	0.2119	81	0.1678
ICAM2	3384	17	64002595	64020634	9	0.2119	68	0.4155
GPX5	2880	6	28526012	28534951	25	0.2119	146	0.4783
MSMP	692094	9	35752990	35754277	1	0.212	71	0.4706
SMAD4	4089	18	51030213	51085042	49	0.212	92	0.1781
SLC20A2	6575	8	42416462	42542213	241	0.2121	382	0.1867
N4BP2L1	90634	13	32400723	32429614	66	0.2121	132	0.2312
GALNT12	79695	9	98807699	98850081	92	0.2121	184	0.2494
MID1IP1	58526	23	38801432	38806532	4	0.2121	48	0.8181
CYP2J2	1573	1	59893308	59926773	69	0.2122	186	0.2487
FSIP2	401024	2	185738628	185833290	221	0.2122	311	0.2838
KRIT1	889	7	92198969	92246128	47	0.2123	79	0.2519
RPAP1	26015	15	41517176	41544277	81	0.2123	192	0.1918
PSMB1	5689	6	170535116	170553329	61	0.2124	162	0.2392
OR5B17	219965	11	58358125	58359069	3	0.2124	130	0.2799
RFTN2	130132	2	197570800	197676045	170	0.2127	235	0.1727
NUCB2	4925	11	17260337	17349980	167	0.2127	275	0.1994
PMM1	5372	22	41576886	41589867	20	0.2127	82	0.3379
ARRDC3	57561	5	91368724	91383359	13	0.2127	71	0.4038
RORA	6095	15	60488284	61229303	2030	0.2128	2114	0.2315
HAND1	9421	5	154474972	154478264	10	0.2128	160	0.7073
RAC3	5881	17	82031656	82034204	5	0.2128	86	0.0243
ZNF134	7693	19	57614462	57622268	17	0.2129	106	0.1954
KRTAP4-2	85291	17	41177446	41178208	5	0.2129	152	0.7794
HSPB11	51668	1	53921561	53946303	36	0.2129	117	0.2681
OR13C5	138799	9	104598457	104599413	9	0.2129	262	0.2758
DNAJB14	79982	4	99896248	99946726	73	0.213	171	0.2166
AAAS	8086	12	53307456	53321628	22	0.2131	104	0.3017
ZP1	22917	11	60867542	60875693	12	0.2131	167	0.2543
FAH	2184	15	80152891	80186582	122	0.2133	246	0.4869
INSL3	3640	19	17816513	17821574	14	0.2134	161	0.6047
LMO3	55885	12	16548372	16610130	64	0.2134	135	0.4542
CD80	941	3	119523948	119559634	126	0.2134	317	0.348
ODF3L1	161753	15	75723944	75727688	3	0.2134	73	0.279
DYNC1I2	1781	2	171687409	171750158	117	0.2135	246	0.2226
PURA	5813	5	140114123	140119416	3	0.2137	41	0.1046
LOC105369175	105369175	1	53641740	53739323	273	0.2137	346	0.2014
OXSR1	9943	3	38165260	38255488	113	0.2138	171	0.1802
UFD1L	7353	22	19449941	19479296	72	0.2138	183	0.3775
KIAA0196	9897	8	125024260	125091819	266	0.2138	356	0.1893
MASP2	10747	1	11026523	11047239	55	0.2138	176	0.1892
GCAT	23464	22	37807900	37817327	24	0.2138	139	0.2314
NUS1	116150	6	117675454	117710727	91	0.2139	200	0.1444
C19orf24	55009	19	1275521	1279244	6	0.214	56	0.3682
DDX50	79009	10	68898972	68946847	139	0.214	265	0.2012
SCG3	29106	15	51681353	51721026	84	0.214	191	0.07132
TPRG1	285386	3	189099459	189323482	531	0.214	621	0.1648
TRIM3	10612	11	6448613	6474459	46	0.214	148	0.5751
KIAA1429	25962	8	94487777	94553518	273	0.214	423	0.2322
MED12	9968	23	71118556	71142454	28	0.214	91	0.236
CNTNAP2	26047	7	146116361	148420998	8282	0.2141	8397	0.1797
SQLE	6713	8	124998478	125022284	91	0.2141	226	0.1961
YIF1B	90522	19	38303560	38315976	39	0.2141	199	0.314
ECHDC3	79746	10	11742357	11764070	64	0.2141	210	0.3604
SMC3	9126	10	110567691	110604634	112	0.2141	292	0.3489
GABRR2	2570	6	89256061	89315299	209	0.2141	339	0.1936
IL7	3574	8	78675872	78805523	265	0.2141	424	0.3529
OR7A17	26333	19	14880426	14881355	7	0.2142	231	0.4832
LOC105373619	105373619	2	131382330	131394225	35	0.2142	168	0.3018
RNF24	11237	20	3929918	4015569	202	0.2143	319	0.2973
NFE2L1	4779	17	48048324	48061545	23	0.2143	156	0.16
ABCA5	23461	17	69244435	69327182	180	0.2143	275	0.2346
IGFN1	91156	1	201190806	201228952	142	0.2143	299	0.2063
AGTR2	186	23	116170705	116174972	6	0.2143	88	0.3643
SIGLEC15	284266	18	45825580	45842556	32	0.2144	135	0.4819
BASP1	10409	5	17216823	17276845	112	0.2144	303	0.003423
OR56A3	390083	11	5947347	5948294	2	0.2144	206	0.4203
TCEB3C	162699	18	47028202	47030078	1	0.2144	113	0.6444
CACNG7	59284	19	53909425	53943715	74	0.2145	163	0.249
SYCP3	50511	12	101728648	101739513	15	0.2146	117	0.1697
FAM81B	153643	5	95384802	95450441	196	0.2147	330	0.2736
POU3F1	5453	1	38043851	38046778	1	0.2147	121	0.3783
PPP2R4	5524	9	129110945	129148946	95	0.2148	181	0.1649
CALB1	793	8	90058608	90082881	34	0.2148	143	0.3725
ADGB	79747	6	146598965	146815462	504	0.2148	618	0.2193
MEX3D	399664	19	1554669	1568058	10	0.2148	68	0.7382
ABCB7	22	23	75053172	75156340	68	0.2148	114	0.2244
SLPI	6590	20	45252239	45254564	11	0.2149	201	0.1175
MYL12A	10627	18	3247482	3256237	35	0.2149	212	0.7279
FAM216A	29902	12	110468427	110490387	50	0.2152	162	0.2147
IL23A	51561	12	56334158	56340410	5	0.2152	75	0.2358
CASP10	843	2	201182898	201229406	71	0.2153	196	0.1961
GRK6	2870	5	177426496	177442849	22	0.2153	65	0.2444
FKBP2	2286	11	64240941	64244135	3	0.2154	100	0.949
NFRKB	4798	11	129863773	129895595	62	0.2154	159	0.2453
E2F5	1875	8	85177056	85214518	54	0.2154	107	0.2136
PPIL1	51645	6	36854829	36875024	64	0.2155	206	0.1239
LOC732265	732265	15	74088446	74100467	1	0.2156	16	0.7949
TCP10L	140290	21	32574841	32585535	36	0.2157	170	0.1765
NPRL3	8131	16	84271	138698	131	0.2157	254	0.1667
PRKD3	23683	2	37250502	37324772	288	0.2158	458	0.3059
OR4C13	283092	11	49952391	49953419	5	0.2158	188	0.2322
RAB4A	5867	1	229271062	229305894	71	0.2158	163	0.2744
EMX1	2016	2	72911148	72934891	22	0.2159	80	0.08212
SPHK1	8877	17	76381567	76387860	13	0.2159	143	0.2307
CEBPA	1050	19	33299934	33302564	5	0.2159	151	0.03681
MPI	4351	15	74890011	74899457	14	0.2159	69	0.2785
PXYLP1	92370	3	141231825	141294903	238	0.2159	393	0.1528
ADGRG3	222487	16	57668192	57689378	81	0.2159	234	0.5328
USP51	158880	23	55484616	55489868	3	0.2159	15	0.6227
GINM1	116254	6	149566392	149590931	20	0.216	82	0.23
TMEM204	79652	16	1528741	1555580	95	0.2161	251	0.2191
MARCH9	92979	12	57753622	57760410	2	0.2161	60	0.2625
RCAN3	11123	1	24502351	24537020	103	0.2161	206	0.2116
NABP1	64859	2	191678072	191688522	3	0.2162	114	0.2359
ZNF689	115509	16	30602558	30610775	1	0.2164	44	0.3835
APOC4	346	19	44942238	44945496	8	0.2165	161	0.1253
DENND2C	163259	1	114584575	114670111	204	0.2165	310	0.2842
IFT81	28981	12	110124335	110218795	182	0.2166	303	0.2033
AK2	204	1	33007940	33036911	32	0.2166	83	0.2045
ZNF691	51058	1	42846573	42852477	4	0.2166	83	0.2106
TMEM233	387890	12	119592636	119654442	163	0.2167	267	0.1555
ZFHX4	79776	8	76681219	76867285	345	0.2167	451	0.2725
GUCY1B3	2983	4	155758973	155807642	128	0.2167	295	0.5324
PARP10	84875	8	143977152	143986467	17	0.2167	83	0.3992
LOC105372285	105372285	19	14006900	14008223	1	0.2167	41	0.7091
LATS1	9113	6	149658153	149718256	87	0.2168	162	0.2258
OR10J1	26476	1	159397494	159440967	130	0.2168	277	0.2598
SCN4A	6329	17	63938554	63990150	112	0.2168	166	0.3496
TRIM10	10107	6	30151939	30163440	72	0.2168	371	0.3024
IZUMO1	284359	19	48740888	48747650	31	0.2169	152	0.6162
CALM2	805	2	47160082	47176601	39	0.2169	168	0.2084
FAM198A	729085	3	42979267	43057715	206	0.2169	273	0.2687
SKP2	6502	5	36151989	36192788	117	0.2169	168	0.1915
C10orf55	414236	10	73909969	73922777	28	0.2169	114	0.1596
LOC101929141	101929141	17	18834662	18865564	63	0.2169	150	0.1974
CHN1	1123	2	174799314	175005379	256	0.217	345	0.1882
SLC12A5	57468	20	46021690	46060150	119	0.217	243	0.2338
CCDC64B	146439	16	3027710	3036963	27	0.217	168	0.2293
RNASE13	440163	14	21032820	21034785	9	0.217	144	0.6622
DENND1C	79958	19	6467204	6481808	43	0.217	145	0.1713
PRB2	653247	12	11391540	11395564	9	0.217	135	0.5629
FUNDC1	139341	23	44523639	44542975	41	0.217	146	0.1395
TACR3	6870	4	103589468	103719816	400	0.2171	502	0.2282
ATP5B	506	12	56638175	56646068	8	0.2171	100	0.1206
OTOGL	283310	12	80130502	80379090	515	0.2171	648	0.1259
ZNF219	51222	14	21090046	21104704	28	0.2171	168	0.4349
OTUD5	55593	23	48922024	48958624	17	0.2171	60	0.3998
EGFLAM	133584	5	38258409	38465480	599	0.2172	686	0.257
FBXL22	283807	15	63594830	63602428	14	0.2172	105	0.1721
IPP	3652	1	45694324	45750813	116	0.2172	222	0.2171
LOC730268	730268	2	87700445	87747727	16	0.2172	43	0.3857
MRPL14	64928	6	44113635	44127454	36	0.2174	206	0.1081
TDRD12	91646	19	32719773	32827415	272	0.2175	391	0.3121
GLIS2	84662	16	4316181	4339597	48	0.2175	128	0.439
ARL2	402	11	65014113	65022185	19	0.2176	122	0.1865
CPNE6	9362	14	24070837	24078100	11	0.2176	115	0.281
URGCP-MRPS24	100534592	7	43866558	43906632	97	0.2176	227	0.1448
JPH2	57158	20	44111697	44187578	292	0.2177	437	0.2746
TSSK1B	83942	5	113432554	113435031	15	0.2177	198	0.06051
SDHC	6391	1	161314376	161364751	245	0.2177	421	0.2612
FYB	2533	5	39105252	39274523	436	0.2178	540	0.2468
ENTPD7	57089	10	99659506	99711245	97	0.2179	211	0.1915
SPERT	220082	13	45702292	45714559	42	0.2179	154	0.2042
USP21	27005	1	161159464	161165726	4	0.2179	75	0.06032
FAM122C	159091	23	134796413	134855135	18	0.218	25	0.2786
EFNA2	1943	19	1286154	1301431	24	0.2181	88	0.3283
CCDC17	149483	1	45620044	45624787	12	0.2181	109	0.243
LOC105370641	105370641	14	95463143	95465924	23	0.2181	224	0.4471
ZNF250	58500	8	144876951	144902305	26	0.2182	127	0.2731
GP1BA	2811	17	4932275	4935030	8	0.2182	168	0.711
CGNL1	84952	15	57376505	57550727	683	0.2182	845	0.3431
KRTAP10-5	386680	21	44579455	44580604	4	0.2182	216	0.4194
METTL8	79828	2	171317402	171434802	211	0.2182	345	0.3137
ZFAT	57623	8	134477788	134713049	756	0.2183	912	0.2685
CAPZA1	829	1	112619453	112671619	79	0.2183	167	0.2529
SMIM19	114926	8	42541155	42552997	36	0.2183	140	0.2899
OR2D2	120776	11	6891574	6892500	3	0.2183	232	0.6498
TEFM	79736	17	30898983	30906775	18	0.2183	91	0.2817
RPF1	80135	1	84479237	84498350	81	0.2183	240	0.04856
PPARG	5468	3	12287850	12471013	456	0.2184	592	0.2841
TRAPPC8	22878	18	31829173	31943212	257	0.2184	417	0.2775
KATNBL1	79768	15	34140674	34210096	240	0.2184	396	0.07154
HCST	10870	19	35902480	35904271	4	0.2184	113	0.4653
HLA-DQB1	3119	6	32659464	32666689	672	0.2185	2922	0.07227
ELF1	1997	13	40931919	41061378	230	0.2186	301	0.1736
ZNF397	84307	18	35240718	35258433	31	0.2186	130	0.3002
NASP	4678	1	45583988	45618906	46	0.2186	138	0.2154
MUL1	79594	1	20499448	20508181	25	0.2187	145	0.2105
PNMAL2	57469	19	46491191	46495912	10	0.2187	167	0.348
HRNR	388697	1	152212076	152224196	47	0.2187	180	0.1935
HSPB9	94086	17	42122738	42123353	1	0.2188	87	0.4424
IRGC	56269	19	43716058	43720036	10	0.2189	203	0.06459
DPP3	10072	11	66480013	66509659	61	0.2189	121	0.2851
ITGB5	3693	3	124761948	124887538	416	0.219	584	0.2185
ATF6B	1388	6	32115268	32128240	28	0.219	140	0.1506
OR7C2	26658	19	14941489	14942448	2	0.2191	257	0.2693
DEPDC1B	55789	5	60596912	60700166	196	0.2193	319	0.1314
CEP57	9702	11	95790461	95832693	141	0.2193	273	0.2553
CBFB	865	16	67029147	67101058	80	0.2193	133	0.2421
ANGPTL6	83854	19	10092337	10106209	20	0.2193	95	0.6901
HIST1H4I	8294	6	27139309	27139678	1	0.2193	79	0.7971
PTPRT	11122	20	42072752	43189917	3435	0.2194	3550	0.2437
GPR150	285601	5	95618296	95621672	6	0.2194	63	0.4143
LOC101929519	101929519	9	93667342	93673250	23	0.2194	200	0.3431
GIPR	2696	19	45668193	45682504	28	0.2195	232	0.2708
NDNF	79625	4	121035627	121072518	99	0.2195	179	0.1819
DVL1	1855	1	1335278	1349158	37	0.2197	230	0.2522
TVP23C-CDRT4	100533496	17	15436015	15563631	345	0.2197	463	0.2247
C15orf52	388115	15	40331452	40340967	24	0.2198	150	0.4355
DENND2D	79961	1	111185969	111204791	44	0.2199	172	0.6301
LOC81691	81691	16	20806429	20849668	52	0.2199	127	0.1649
KDM5A	5927	12	280057	389455	290	0.2199	389	0.2485
RABIF	5877	1	202878282	202889257	32	0.2199	133	0.2955
ZNF239	8187	10	43556344	43574618	41	0.22	170	0.3949
GORASP2	26003	2	170928438	170967135	79	0.22	163	0.2053
DCC	1630	18	52340172	53535903	4563	0.2201	4683	0.2208
ADAM28	10863	8	24294040	24359018	224	0.2202	400	0.2422
COL4A6	1288	23	108155607	108439497	218	0.2203	249	0.1752
MID1	4281	23	10445310	11111177	478	0.2203	495	0.2129
MSMB	4477	10	46033305	46046269	28	0.2203	141	0.3464
SGSM3	27352	22	40370562	40410289	47	0.2204	131	0.1789
JAKMIP2	9832	5	147585439	147782848	421	0.2204	538	0.1436
ARRDC2	27106	19	18001132	18014102	43	0.2205	159	0.05163
KIAA2022	340533	23	74732856	74925452	177	0.2205	207	0.2121
PGM2L1	283209	11	74330312	74398465	191	0.2206	324	0.3364
CXorf58	254158	23	23907932	23939507	21	0.2206	81	0.2045
MYOZ3	91977	5	150660841	150679700	44	0.2207	90	0.05316
ROMO1	140823	20	35699310	35700980	4	0.2207	109	0.08224
FAM21C	253725	10	45727200	45792964	57	0.2207	147	0.3896
REG3A	5068	2	79157006	79159754	3	0.2208	150	0.1572
UVRAG	7405	11	75815167	76144238	511	0.2208	580	0.2115
CREB3L2	64764	7	137874979	138002101	309	0.2209	379	0.287
SLCO1B1	10599	12	21131194	21239796	452	0.2209	605	0.2224
AFG3L2	10939	18	12328944	12377309	106	0.2209	234	0.3231
CDC5L	988	6	44387514	44450424	121	0.2209	213	0.2889
ZMYM1	79830	1	35059786	35115859	82	0.221	139	0.241
BHMT2	23743	5	79069724	79090074	52	0.221	230	0.1896
CHMP1A	5119	16	89644431	89657785	59	0.2211	234	0.06217
SLAIN2	57606	4	48341480	48426201	227	0.2211	356	0.3347
TRMT44	152992	4	8440778	8516547	367	0.2212	505	0.2113
PPARA	5465	22	46150547	46243756	185	0.2212	304	0.1095
NLRP1	22861	17	5501399	5584512	442	0.2213	600	0.1117
LOC105371179	105371179	16	32636694	32650869	14	0.2213	25	0.2413
COL4A3	1285	2	227164565	227314792	775	0.2215	895	0.2116
TNK2	10188	3	195863364	195909009	127	0.2216	281	0.1688
KIF6	221458	6	39335100	39725472	1021	0.2218	1204	0.1547
ICT1	3396	17	75012664	75021261	37	0.2219	157	0.1517
AGAP2	116986	12	57723761	57742201	25	0.2219	76	0.2566
METTL17	64745	14	20989806	20997035	19	0.2221	169	0.2339
KRTAP4-12	83755	17	41123091	41124167	3	0.2221	185	0.2731
LOC105369201	105369201	15	100855307	100877011	23	0.2221	74	0.1285
GPR149	344758	3	154337672	154429715	238	0.2222	339	0.2069
CLEC18C	283971	16	70173322	70187147	3	0.2222	52	0.7193
NMRK1	54981	9	75060577	75088319	122	0.2222	291	0.3638
VWA5B2	90113	3	184229588	184242330	25	0.2222	126	0.2681
REC8	9985	14	24171853	24180408	18	0.2222	80	0.5377
MYBPC2	4606	19	50432903	50466326	102	0.2224	222	0.32
SH2D5	400745	1	20719731	20732640	36	0.2224	164	0.4052
DHCR24	1718	1	54849627	54887248	128	0.2224	283	0.2158
RS1	6247	23	18639688	18672103	29	0.2224	71	0.084
GTDC1	79712	2	143945787	144332534	475	0.2225	512	0.226
ADCY2	108	5	7396230	7830081	1026	0.2225	1131	0.2495
INTS12	57117	4	105682627	105708729	65	0.2225	196	0.1529
G6PD	2539	23	154531390	154547586	10	0.2225	33	0.1675
CD3EAP	10849	19	45406209	45410766	18	0.2226	116	0.2264
MYADML2	255275	17	81939645	81947233	19	0.2227	106	0.04367
MSL2	55167	3	136148918	136197393	45	0.2228	108	0.1176
TRDN	10345	6	123216339	123637283	1241	0.2228	1333	0.2553
SCRG1	11341	4	173388148	173476691	177	0.223	253	0.2815
TAF15	8148	17	35809455	35847242	78	0.223	161	0.3442
SLC39A1	27173	1	153959099	153968184	13	0.2231	58	0.3022
DCUN1D5	84259	11	103050684	103092215	62	0.2231	130	0.2619
SLC26A4	5172	7	107660635	107717809	79	0.2231	169	0.1661
MTFP1	51537	22	30425623	30429054	9	0.2232	124	0.2933
SEZ6L2	26470	16	29871159	29899264	18	0.2233	76	0.1177
DHRS13	147015	17	28897781	28903071	7	0.2233	46	0.07975
MCMBP	79892	10	119829404	119873628	130	0.2234	296	0.325
METTL22	79091	16	8621640	8661208	122	0.2234	331	0.4112
SBF2	81846	11	9778667	10294207	1839	0.2234	1963	0.2196
SIPA1L2	57568	1	232397965	232630696	699	0.2236	863	0.3611
LOC390937	390937	19	41907535	41928122	37	0.2236	81	0.1963
RNF139	11236	8	124474767	124488618	24	0.2237	125	0.4418
HSPH1	10808	13	31134974	31163109	57	0.2237	187	0.2996
CHCHD5	84269	2	112583606	112589040	13	0.2238	126	0.3833
LOC105370971	105370971	15	91270022	91272820	13	0.224	110	0.2991
RGS18	64407	1	192158462	192187172	38	0.2241	138	0.2095
SLC1A4	6509	2	64988445	65023865	87	0.2241	211	0.3849
APOO	79135	23	23833348	23907940	92	0.2241	130	0.2428
FITM1	161247	14	24131466	24132849	2	0.2242	71	0.613
CLK2	1196	1	155262868	155273529	10	0.2243	83	0.2256
TAF4B	6875	18	26226445	26391685	456	0.2243	577	0.1391
ZNF559-ZNF177	100529215	19	9324226	9382617	143	0.2243	266	0.2271
DNAL1	83544	14	73644875	73703728	161	0.2244	317	0.1588
WDR81	124997	17	1716523	1738599	59	0.2244	210	0.6456
KRT39	390792	17	40958417	40966892	30	0.2244	331	0.2452
SLC25A2	83884	5	141302629	141304063	6	0.2245	152	0.142
MYSM1	114803	1	58654739	58700092	168	0.2245	301	0.2345
CNTN5	53942	11	99020976	100358885	5550	0.2245	5675	0.2461
NBPF3	84224	1	21435318	21484900	177	0.2245	369	0.3081
NELL2	4753	12	44508275	44921848	973	0.2246	1124	0.2029
NUDT18	79873	8	22106872	22110355	11	0.2246	126	0.5022
CPED1	79974	7	120988697	121297444	734	0.2247	822	0.2398
DDX4	54514	5	55737995	55817147	211	0.2248	374	0.2116
BAZ1A	11177	14	34752731	34875647	365	0.2248	515	0.2237
PHYHIPL	84457	10	59173371	59247774	107	0.2248	184	0.2618
ALPK3	57538	15	84816680	84873482	162	0.2249	286	0.1844
C10orf54	64115	10	71747556	71773580	88	0.2249	224	0.3092
GSC2	2928	22	19148991	19150283	3	0.2249	175	0.02603
MYDGF	56005	19	4657545	4670403	53	0.2249	165	0.1546
CRYGB	1419	2	208142573	208146153	18	0.225	218	0.6852
SPAM1	6677	7	123925232	123971410	106	0.225	192	0.3692
COX17	10063	3	119669525	119677396	35	0.225	190	0.2409
ANKRD53	79998	2	70977210	70986674	23	0.225	157	0.8051
SEC14L2	23541	22	30396941	30425303	71	0.2251	209	0.1244
TMEM222	84065	1	27322145	27336400	31	0.2251	96	0.2661
PTAR1	375743	9	69709522	69760044	82	0.2251	167	0.3098
ARHGEF12	23365	11	120336406	120489936	235	0.2251	326	0.2577
FBXO22	26263	15	75903859	75935268	56	0.2251	134	0.1425
TPO	7173	2	1413461	1542727	605	0.2252	754	0.3155
PLEKHH3	79990	17	42667914	42677030	9	0.2253	62	0.07523
ARID4A	5926	14	58298385	58373995	96	0.2253	162	0.1512
ERICH6	131831	3	150659882	150704563	99	0.2253	223	0.5823
OR2H1	26716	6	29457133	29464322	19	0.2253	261	0.6015
SEPT7	989	7	35800986	35915763	199	0.2254	251	0.2173
LEO1	123169	15	51938025	51971801	75	0.2254	143	0.2082
LOC105374537	105374537	2	42413741	42425087	24	0.2254	108	0.2485
PHKG1	5260	7	56080283	56093396	50	0.2256	206	0.2599
MS4A3	932	11	60056628	60071116	44	0.2257	163	0.2708
C10orf99	387695	10	84173764	84185294	37	0.2258	150	0.257
FSHB	2488	11	30230688	30235277	13	0.226	107	0.1277
UBXN8	7993	8	30729107	30767006	111	0.2261	270	0.2085
DCP2	167227	5	112976702	113022195	104	0.2262	217	0.2058
EDARADD	128178	1	236394380	236484708	338	0.2262	580	0.1454
NEK7	140609	1	198156978	198322420	512	0.2262	647	0.2958
SLC25A12	8604	2	171783405	171894306	249	0.2263	366	0.218
ALOX15B	247	17	8039040	8049134	46	0.2263	189	0.2957
FADS3	3995	11	61873523	61891545	31	0.2264	141	0.09065
PWWP2B	170394	10	132397197	132417863	84	0.2264	224	0.309
OR13F1	138805	9	104504263	104505222	7	0.2264	157	0.3671
ZNF285	26974	19	44385646	44401611	116	0.2264	324	0.1241
RPL36A	6173	23	101390890	101396154	5	0.2264	89	0.3293
SPIRE2	84501	16	89817477	89871319	190	0.2265	378	0.2202
MOGS	7841	2	74461057	74465410	5	0.2265	46	0.1386
UQCRH	7388	1	46303613	46316777	23	0.2265	68	0.1823
SLC6A5	9152	11	20599400	20659285	234	0.2266	462	0.3755
KIAA0930	23313	22	45192242	45240769	187	0.2267	402	0.3864
ZEB1	6935	10	31318783	31529814	290	0.2267	367	0.2314
ZIC2	7546	13	99981772	99986765	10	0.2267	96	0.9288
CD46	4179	1	207752038	207795516	91	0.2268	204	0.3475
PTPRA	5786	20	2864195	3038669	266	0.2268	378	0.1464
MEGF8	1954	19	42325609	42378769	52	0.2268	100	0.1756
NDUFB9	4715	8	124539102	124549986	29	0.2268	145	0.2064
FAM160A2	84067	11	6211334	6234711	46	0.2268	158	0.3178
TXNRD3NB	645840	3	126571779	126608555	106	0.2268	240	0.2075
CLCN5	1184	23	49922615	50099235	36	0.2268	55	0.4651
PPM1M	132160	3	52245725	52250599	3	0.2269	68	0.1583
IVD	3712	15	40405485	40435948	85	0.2269	182	0.2061
MPP1	4354	23	154778684	154805527	24	0.2269	57	0.1109
AP4B1	10717	1	113894748	113905206	15	0.2271	99	0.4373
UBE2G2	7327	21	44768580	44801836	112	0.2271	279	0.2212
KRI1	65095	19	10553085	10566031	54	0.2271	205	0.3843
ADGRD1	283383	12	130953907	131141465	863	0.2273	1031	0.309
SOX14	8403	3	137764292	137766334	4	0.2273	84	0.4132
KDM2B	84678	12	121402501	121581113	318	0.2274	424	0.1388
ATP11B	23200	3	182793503	182921635	245	0.2274	357	0.1808
SAMM50	25813	22	43955381	43996532	142	0.2274	309	0.0745
PSMA7	5688	20	62136727	62143458	15	0.2274	180	0.3498
GUCA2B	2981	1	42153421	42155824	8	0.2274	104	0.3628
DENR	8562	12	122752821	122771064	38	0.2275	103	0.3235
FCRL3	115352	1	157676481	157700985	48	0.2277	170	0.2406
REG1B	5968	2	79085023	79088024	12	0.2278	161	0.5244
LYRM2	57226	6	89632224	89638755	12	0.2278	96	0.6946
POLR2L	5441	11	839721	842529	11	0.2278	138	0.3505
PPP1R3F	89801	23	49269829	49288095	6	0.2278	42	0.371
PSMB10	5699	16	67934504	67936877	2	0.2279	50	0.3669
LTF	4057	3	46436005	46465142	119	0.2279	264	0.3966
ALG5	29880	13	36949770	36999367	80	0.2281	125	0.2434
ISL1	3670	5	51383124	51394738	20	0.2281	107	0.232
ARHGAP35	2909	19	46918567	47005077	89	0.2282	162	0.3311
METTL21B	25895	12	57772600	57782541	15	0.2283	61	0.3212
EYA4	2070	6	133241335	133532120	867	0.2284	979	0.2423
C11orf85	283129	11	64938230	64972112	88	0.2285	188	0.2636
ASB13	79754	10	5638857	5666595	158	0.2286	371	0.4311
TENM1	10178	23	124375903	125204358	905	0.2287	917	0.2285
SIX4	51804	14	60709538	60724321	18	0.2288	69	0.2126
SEC31A	22872	4	82818661	82891280	156	0.2289	217	0.2115
LOC100996335	100996335	22	21308504	21325019	1	0.2289	2	0.4527
NUP43	348995	6	149724315	149746572	40	0.229	149	0.2339
LOC101927763	101927763	11	5514393	5521635	23	0.2291	253	0.4821
GATAD1	57798	7	92447448	92491328	82	0.2292	159	0.2711
CMSS1	84319	3	99817834	100178632	435	0.2292	492	0.2389
HOOK1	51361	1	59814861	59876378	122	0.2293	216	0.2711
TPGS2	25941	18	36780024	36829393	95	0.2293	158	0.2489
USP38	84640	4	143184917	143223874	73	0.2297	159	0.2604
GPX7	2882	1	52602371	52609051	20	0.2297	128	0.3086
IL15RA	3601	10	5948900	5978634	140	0.2297	312	0.4346
RAB17	64284	2	237574322	237591126	101	0.2297	382	0.2974
LTBP1	4052	2	32947300	33399509	1980	0.2297	2165	0.201
C1orf112	55732	1	169795005	169853088	203	0.2298	387	0.3019
HAUS2	55142	15	42548813	42569994	40	0.2299	98	0.3123
MCCC2	64087	5	71587288	71658706	150	0.2299	289	0.178
TMPRSS15	5651	21	18269107	18403806	424	0.2299	591	0.16
BLVRB	645	19	40447784	40465818	55	0.2299	178	0.3312
OASL	8638	12	121020292	121039242	51	0.23	207	0.4171
ZNF444	55311	19	56140951	56160893	61	0.23	153	0.2951
MFN2	9927	1	11980181	12013515	81	0.23	200	0.5128
POMC	5443	2	25160853	25168871	15	0.2303	109	0.6202
ZYX	7791	7	143378329	143391111	28	0.2303	137	0.05396
BTD	686	3	15601352	15647642	98	0.2303	196	0.15
AATF	26574	17	36948875	37056871	138	0.2303	234	0.2479
CMTM8	152189	3	32238679	32370321	473	0.2304	658	0.4351
GTSF1	121355	12	54455952	54473602	43	0.2304	189	0.04647
TSNAX	7257	1	231528653	231566524	47	0.2305	104	0.2649
C9orf156	51531	9	97876324	97922570	121	0.2305	205	0.2409
GPBP1L1	60313	1	45627304	45688110	122	0.2305	220	0.2224
ATP8A2	51761	13	25372011	26025851	2091	0.2306	2191	0.1978
ATP6V0B	533	1	43974648	43978300	7	0.2307	80	0.2022
FZD2	2535	17	44557444	44561262	5	0.2307	93	0.316
CHRND	1144	2	232526160	232536665	26	0.2307	172	0.109
TCF24	100129654	8	66946501	66962590	22	0.2307	75	0.1937
GEM	2669	8	94249253	94262319	36	0.2307	172	0.247
ACE2	59272	23	15494402	15602069	75	0.2307	132	0.09735
CCSAP	126731	1	229321005	229342941	53	0.2308	136	0.1409
FBXW11	23291	5	171861549	172006873	173	0.2308	234	0.1666
AZI2	64343	3	28322353	28349424	23	0.2308	104	0.2077
HIST1H1C	3006	6	26055740	26056471	5	0.2308	141	0.5069
ATF7	11016	12	53507856	53626415	228	0.2309	347	0.201
KIR2DL1	3802	19	54769805	54784326	1	0.2309	18	0.08309
AGPAT4	56895	6	161130020	161274075	421	0.231	580	0.3991
LCE1D	353134	1	152796751	152798181	3	0.231	129	0.8375
PRSS37	136242	7	141836278	141842499	32	0.231	118	0.2553
LOC105372022	105372022	18	23133586	23135761	3	0.231	90	0.3583
TMCO1	54499	1	165724291	165768922	85	0.2311	197	0.2019
KIAA0101	9768	15	64364994	64387687	49	0.2312	130	0.3003
EIF2AK3	9451	2	88556741	88627576	78	0.2312	162	0.2035
PTGES3L	100885848	17	42968088	42980528	17	0.2312	81	0.3445
SLC35A1	10559	6	87472925	87512339	121	0.2313	253	0.203
PA2G4	5036	12	56104319	56113910	7	0.2313	90	0.4991
KCTD3	51133	1	215567185	215621807	26	0.2313	55	0.1785
MUSK	4593	9	110668545	110806542	403	0.2313	596	0.1591
EHHADH	1962	3	185190624	185282886	156	0.2314	259	0.4145
UBALD2	283991	17	76265205	76271298	17	0.2315	139	0.1464
UBAP1L	390595	15	65092760	65106647	17	0.2315	66	0.2367
OVCH1	341350	12	29422128	29497800	241	0.2316	398	0.3544
SAC3D1	29901	11	65040904	65044828	11	0.2317	122	0.1296
CDRT1	374286	17	15565482	15619704	168	0.2317	247	0.3019
ZNF736	728927	7	64313873	64356634	200	0.2318	466	0.367
ATOH8	84913	2	85753786	85791383	77	0.2318	213	0.1462
HMGCLL1	54511	6	55434373	55679668	1033	0.2318	1234	0.1973
COLQ	8292	3	15450133	15521751	226	0.2318	322	0.1755
FUT9	10690	6	96015969	96215612	676	0.2319	895	0.2876
ADAM19	8728	5	157477304	157575823	337	0.2319	509	0.2969
PVRL1	5818	11	119638098	119728725	186	0.232	319	0.382
WIPF3	644150	7	29806554	29917066	365	0.2321	596	0.1082
NAA30	122830	14	57390553	57412748	23	0.2321	152	0.1888
EDNRA	1909	4	147480917	147544954	113	0.2321	244	0.1643
DAG1	1605	3	49468703	49535618	110	0.2322	175	0.2457
ADRA1B	147	5	159916733	159986178	173	0.2322	294	0.4656
TTC23	64927	15	99136323	99251226	306	0.2322	467	0.1374
LOC105376909	105376909	19	43901660	43935219	102	0.2322	203	0.2762
CA1	759	8	85328229	85378154	79	0.2323	144	0.1731
KRT78	196374	12	52837804	52848994	48	0.2323	310	0.2945
SH3BGRL	6451	23	81201804	81298547	81	0.2324	98	0.1843
ADAM21	8747	14	70452157	70459905	49	0.2325	197	0.4151
NTM	50863	11	131370361	132336822	2978	0.2326	3071	0.2478
STAM	8027	10	17644125	17716824	309	0.2326	505	0.1371
TNC	3371	9	115019575	115118257	293	0.2327	442	0.3544
LYST	1130	1	235661031	235883708	265	0.2327	408	0.3974
KIAA0195	9772	17	75441159	75500452	155	0.2327	303	0.3113
C15orf43	145645	15	44956633	44979223	74	0.2327	195	0.1536
VGLL1	51442	23	136532152	136556807	19	0.2327	33	0.3455
TBX22	50945	23	80014728	80035828	31	0.2327	246	0.3949
ZNF671	79891	19	57719747	57727627	18	0.2328	112	0.304
SKOR2	652991	18	47206203	47249630	104	0.2329	233	0.2081
GPSM1	26086	9	136327476	136359605	133	0.2329	186	0.2811
MAL2	114569	8	119208371	119245673	74	0.2329	225	0.2442
MSMO1	6307	4	165327666	165343164	60	0.233	180	0.1253
PPP1R13L	10848	19	45379634	45406349	53	0.233	161	0.259
ADH7	131	4	99412261	99435510	77	0.233	227	0.2593
REPS2	9185	23	16946691	17220732	208	0.2331	268	0.1469
ELOVL1	64834	1	43363397	43368074	4	0.2332	68	0.2127
EMID1	129080	22	29205912	29259597	178	0.2332	283	0.2114
TMEM213	155006	7	138797915	138806024	37	0.2332	203	0.3462
DDX60	55601	4	168216291	168318807	302	0.2332	410	0.2528
CPLX3	594855	15	74826610	74831795	7	0.2333	100	0.4691
RACGAP1	29127	12	49989162	50033136	73	0.2333	157	0.2966
GNAL	2774	18	11689015	11885685	656	0.2333	824	0.1998
CRIP2	1397	14	105472938	105480170	2	0.2335	41	0.3243
MTMR10	54893	15	30919764	30991604	174	0.2336	315	0.1774
HPSE	10855	4	83292461	83335153	116	0.2337	182	0.3824
TRG	6965	7	38240024	38368055	807	0.2337	1027	0.2333
METTL18	92342	1	169792529	169794959	6	0.2338	168	0.2421
RPL26L1	51121	5	172954294	172969771	49	0.2338	191	0.3043
EFTUD2	9343	17	44850287	44899625	142	0.2338	277	0.1307
LRAT	9227	4	154626961	154753119	209	0.2338	271	0.2818
BRS3	680	23	136463815	136493774	24	0.2338	48	0.2391
NAP1L1	4673	12	76044892	76084958	54	0.2339	117	0.2863
AARSD1	80755	17	42950526	42964498	13	0.2339	66	0.2565
NRBP2	340371	8	143830016	143840974	9	0.234	76	0.256
KDM4B	23030	19	4969112	5153598	556	0.234	674	0.1594
PPM1G	5496	2	27381199	27409683	40	0.2341	106	0.2124
CDCP1	64866	3	45082274	45146422	195	0.2341	503	0.5567
COMT	1312	22	19941740	19969975	114	0.2341	335	0.3022
ZNF212	7988	7	149239648	149255609	46	0.2341	186	0.4313
ALDH3B2	222	11	67662155	67681214	48	0.2341	190	0.1446
INAFM1	255783	19	47274402	47275723	6	0.2342	123	0.0781
LPPR3	79948	19	812488	824243	52	0.2342	242	0.2759
MAPKAP1	79109	9	125437394	125707234	495	0.2344	584	0.2752
KAT6A	7994	8	41929479	42051989	156	0.2344	223	0.2279
RTKN	6242	2	74425861	74441933	9	0.2345	58	0.09534
OR2M3	127062	1	248203068	248204006	2	0.2346	195	0.04511
CHPF	79586	2	219538947	219543765	10	0.2346	123	0.1516
LOC101928433	101928433	6	16760058	16764994	6	0.2347	142	0.4703
ABI3BP	25890	3	100749335	100993493	664	0.2348	812	0.2244
ADAMTS16	170690	5	5140330	5320299	748	0.2348	908	0.3002
YWHAH	7533	22	31944493	31957603	35	0.2349	180	0.1235
SIGLEC6	946	19	51519530	51531863	66	0.2349	248	0.1941
LOC105370707	105370707	14	92508774	92514640	10	0.2349	173	0.8214
ST6GALNAC5	81849	1	76867441	77069167	515	0.2351	634	0.2082
ADGRG4	139378	23	136300963	136416907	86	0.2351	126	0.2982
DNAJC25	548645	9	111631352	111654351	70	0.2352	259	0.4203
BANF1	8815	11	66002079	66004146	10	0.2352	160	0.222
KLHL11	55175	17	41848518	41865431	47	0.2352	153	0.3236
P2RY14	9934	3	151212115	151278628	138	0.2352	230	0.2334
RFPL3	10738	22	32354885	32361161	57	0.2353	397	0.04445
ZNF454	285676	5	178941193	178966218	83	0.2356	279	0.2338
GAGE10	102724473	23	49303646	49319844	18	0.2356	44	0.2044
SNRPB	6628	20	2461635	2470853	11	0.2357	105	0.2141
ELOVL3	83401	10	102225358	102229589	5	0.2359	70	0.07953
SHISA4	149345	1	201888669	201892587	7	0.236	74	0.1112
IL32	9235	16	3065312	3069667	16	0.236	182	0.264
NOL9	79707	1	6521347	6554598	126	0.2362	231	0.1998
SLC30A1	7779	1	211575039	211578757	6	0.2362	148	0.3371
PCNT	5116	21	46324100	46445769	517	0.2363	706	0.2986
RANBP6	26953	9	6011019	6015640	6	0.2363	87	0.05102
FBXW5	54461	9	136940433	136944774	7	0.2363	182	0.4642
SLC22A31	146429	16	89195756	89201671	18	0.2364	254	0.1844
NCKAP5L	57701	12	49791139	49828750	105	0.2365	216	0.1698
ZNF169	169841	9	94259266	94303008	198	0.2367	314	0.1693
NFKBIZ	64332	3	101827990	101861025	30	0.2367	109	0.03897
CAMK4	814	5	111224249	111494886	696	0.2368	833	0.2432
ING2	3622	4	183505050	183512428	17	0.2368	166	0.394
C20orf203	284805	20	32631625	32651981	30	0.2368	152	0.191
LOC105378190	105378190	14	104216110	104218144	4	0.2368	196	0.453
BAMBI	25805	10	28677495	28682939	9	0.2369	136	0.6865
BRPF1	7862	3	9731729	9748015	27	0.2369	122	0.3151
MED12L	116931	3	151085665	151436678	807	0.237	912	0.2275
CHTF18	63922	16	788622	798074	60	0.237	267	0.1494
USP26	83844	23	133025479	133028272	2	0.237	22	0.08516
SPIN3	169981	23	56976370	56995601	9	0.237	60	0.2822
KIRREL3	84623	11	126423493	127003460	1915	0.2371	2077	0.1743
CDC6	990	17	40287689	40303161	16	0.2371	87	0.2391
C8orf76	84933	8	123219956	123241398	7	0.2372	27	0.409
GPD1	2819	12	50103819	50111320	6	0.2373	73	0.8705
KCNJ5	3762	11	128891418	128921163	115	0.2373	238	0.2728
AGPAT5	55326	8	6708357	6761503	152	0.2375	325	0.2665
FIGF	2277	23	15345591	15384413	54	0.2375	164	0.2457
DHRS12	79758	13	51767993	51804199	60	0.2376	145	0.2066
SPANXN2	494119	23	143712035	143720668	31	0.2376	112	0.4
RPP21	79897	6	30345129	30346858	13	0.2377	176	0.554
TBP	6908	6	170554333	170572870	45	0.2378	161	0.2392
ARHGEF37	389337	5	149551632	149634968	245	0.2378	318	0.2493
CASP2	835	7	143288215	143307696	20	0.2379	42	0.3762
ADAM23	8745	2	206443544	206621130	362	0.238	441	0.2657
EXOC8	149371	1	231332731	231337872	7	0.238	99	0.6859
MTERF4	130916	2	241074680	241102359	64	0.2381	259	0.2052
UBQLN1	29979	9	83659963	83708253	118	0.2383	230	0.3247
NRROS	375387	3	196639696	196662004	104	0.2384	294	0.4499
OR5T1	390155	11	56275639	56276619	2	0.2384	141	0.03956
PUS1	80324	12	131929200	131943861	32	0.2385	133	0.5606
COL8A1	1295	3	99638596	99796733	363	0.2385	499	0.3984
GCSAML	148823	1	247507058	247577690	211	0.2385	330	0.1257
UQCR11	10975	19	1597155	1605484	6	0.2385	74	0.2296
LYRM1	57149	16	20898805	20925006	36	0.2386	115	0.2291
RRH	10692	4	109827994	109844707	42	0.2386	145	0.1937
TMEM5	10329	12	63779803	63809558	43	0.2386	251	0.2266
AIG1	51390	6	143059363	143340343	552	0.2387	667	0.2986
CCDC93	54520	2	117915478	118014163	317	0.2387	489	0.2448
FNDC4	64838	2	27491883	27495296	5	0.2388	85	0.328
ADAM33	80332	20	3667973	3682131	62	0.2388	232	0.4443
ABCC3	8714	17	50634843	50691704	134	0.2388	212	0.3283
MMS19	64210	10	97458324	97498794	69	0.2388	169	0.5053
CHST1	8534	11	45647689	45665656	48	0.2389	194	0.4267
CD209	30835	19	7739988	7747605	22	0.239	249	0.713
CORO2A	7464	9	98120975	98192674	243	0.239	410	0.1895
BHLHE41	79365	12	26120026	26125070	10	0.2391	131	0.3568
CFAP126	257177	1	161364731	161367883	17	0.2392	199	0.2453
SPRR2G	6706	1	153149582	153150951	4	0.2392	104	0.1336
ZC3HAV1L	92092	7	139021498	139036489	52	0.2393	207	0.2612
KLHL3	26249	5	137617500	137736090	256	0.2394	309	0.243
OTOG	340990	11	17547373	17645944	212	0.2395	355	0.1067
ZFP37	7539	9	113041815	113056791	21	0.2395	82	0.4341
TRIM32	22954	9	116687302	116701300	27	0.2395	143	0.1526
YPEL3	83719	16	30092314	30096216	4	0.2396	55	0.009845
CCDC66	285331	3	56557111	56621836	282	0.2396	451	0.3527
EQTN	54586	9	27284654	27297139	57	0.2396	178	0.4254
TMUB1	83590	7	151081085	151083533	3	0.2397	95	0.6782
GINS3	64785	16	58392394	58406144	42	0.2397	188	0.441
RHOH	399	4	40191011	40244764	155	0.24	286	0.4441
ITGAL	3683	16	30472662	30523185	89	0.2401	146	0.1117
PPFIA2	8499	12	81257975	81759548	1171	0.2401	1312	0.2276
SLC37A1	54020	21	42499632	42581440	333	0.2402	475	0.206
NUB1	51667	7	151341699	151378461	130	0.2403	273	0.305
ZNF524	147807	19	55599755	55603138	10	0.2403	171	0.4058
LRCH2	57631	23	115110616	115234075	119	0.2403	160	0.2708
GATSL3	652968	22	30285118	30289627	6	0.2404	89	0.3975
TCEA2	6919	20	64042350	64072347	72	0.2404	154	0.3397
ITGB4	3691	17	75721342	75757819	75	0.2404	136	0.07068
FERMT1	55612	20	6074845	6123544	229	0.2405	364	0.3593
PMP2	5375	8	81440326	81447484	12	0.2405	146	0.08787
PPIP5K1	9677	15	43533462	43590272	38	0.2406	95	0.232
PAH	5053	12	102838321	102917603	270	0.2406	439	0.2266
LHX8	431707	1	75128434	75161533	59	0.2406	154	0.4519
RAD9B	144715	12	110502200	110532086	77	0.2407	172	0.1958
EPS8L2	64787	11	706120	727727	68	0.2407	247	0.1662
LOR	4014	1	153259635	153262125	6	0.2407	168	0.557
ACSL6	23305	5	131949973	132012068	92	0.2407	178	0.3026
SLC4A4	8671	4	71187286	71572087	673	0.2408	767	0.1992
LCA5	167691	6	79484991	79537430	106	0.2408	242	0.3017
ZDHHC1	29800	16	67394419	67416436	36	0.2409	113	0.3917
CYTH2	9266	19	48469208	48482314	35	0.2409	153	0.07823
CHDH	55349	3	53816297	53846393	85	0.2409	223	0.2107
ADAM2	2515	8	39743735	39838289	192	0.2409	338	0.1235
RAB27B	5874	18	54717866	54895516	524	0.241	644	0.2592
CDK5RAP3	80279	17	47967904	47981786	38	0.241	160	0.469
GRSF1	2926	4	70815782	70843274	77	0.241	174	0.3048
XBP1	7494	22	28794560	28800572	9	0.2411	140	0.2844
LOC105376887	105376887	1	26165313	26169802	10	0.2411	157	0.8942
UMOD	7369	16	20333051	20356301	61	0.2412	189	0.4996
BRCC3	79184	23	155071420	155123074	40	0.2412	85	0.1971
SEPHS2	22928	16	30443625	30445975	2	0.2414	63	0.1246
LYVE1	10894	11	10557866	10568818	33	0.2414	165	0.3836
ZNF561	93134	19	9607326	9621240	26	0.2415	109	0.2686
SLC1A6	6511	19	14950033	15010643	409	0.2415	650	0.3351
TTC31	64427	2	74483032	74494564	7	0.2415	52	0.1365
C11orf52	91894	11	111918877	111926871	14	0.2415	97	0.509
TVP23A	780776	16	10761364	10818859	113	0.2415	223	0.4935
DDHD1	80821	14	53036740	53153328	198	0.2416	286	0.2414
FAM131C	348487	1	16057769	16073632	88	0.2417	335	0.2206
ZNHIT2	741	11	65116403	65117738	1	0.2417	74	0.3684
RP1	6101	8	54616067	54630834	22	0.2418	135	0.2793
ZNF207	7756	17	32350138	32408085	80	0.2418	134	0.2615
FAM189A1	23359	15	29120252	29570723	1375	0.2418	1527	0.1805
C17orf49	124944	17	7014737	7017524	7	0.2418	108	0.6774
OR4K15	81127	14	19975519	19976565	9	0.2418	249	0.4236
CLUAP1	23059	16	3500945	3539048	81	0.2419	262	0.1147
MSC	9242	8	71841542	71844496	7	0.242	133	0.5724
NLGN3	54413	23	71144823	71175307	40	0.242	106	0.2575
USMG5	84833	10	103389050	103396513	8	0.2421	72	0.4595
CCDC90B	60492	11	83259093	83286407	81	0.2421	171	0.2729
DSG3	1830	18	31447769	31478702	124	0.2421	236	0.2257
TSC22D4	81628	7	100466519	100479279	20	0.2421	82	0.2104
MMS22L	253714	6	97142161	97283437	255	0.2421	362	0.1472
SLC13A3	64849	20	46557823	46684485	278	0.2421	401	0.1014
TTLL11	158135	9	121815674	122093606	887	0.2423	1055	0.2235
YAF2	10138	12	42157104	42238352	151	0.2423	240	0.1327
ANKRA2	57763	5	73552200	73565705	39	0.2423	146	0.2064
LRGUK	136332	7	134127352	134264181	385	0.2424	482	0.2705
SYCE1	93426	10	133553900	133568291	114	0.2424	284	0.3424
SHISA7	729956	19	55428738	55442863	25	0.2424	175	0.3443
EXOC5	10640	14	57202476	57268899	105	0.2424	157	0.2171
MT1X	4501	16	56682470	56684196	9	0.2424	222	0.4509
EXOC3L2	90332	19	45212621	45234211	106	0.2424	253	0.1253
ARL6IP6	151188	2	152717893	152761253	82	0.2425	178	0.2341
UNC13B	10497	9	35161982	35405337	365	0.2425	476	0.1181
PPP1R16A	84988	8	144477987	144502121	26	0.2426	76	0.4643
CETN1	1068	18	580343	582020	5	0.2426	225	0.111
RAD52	5893	12	911259	990608	227	0.2427	323	0.1503
GRIK2	2898	6	101393708	102070083	2019	0.2427	2176	0.1842
FCER1G	2207	1	161215297	161219248	10	0.2427	100	0.5562
LOC102724446	102724446	1	247565639	247641191	251	0.2427	482	0.2781
LOC101930332	101930332	7	26398614	26462008	180	0.2427	336	0.2788
TMEM200B	399474	1	29119425	29129134	21	0.2428	128	0.6461
CYP1A1	1543	15	74719542	74725610	5	0.2428	104	0.3189
PAIP2	51247	5	139341832	139369720	25	0.2428	61	0.5206
UGT8	7368	4	114598403	114678225	185	0.2429	349	0.3845
SLC25A1	6576	22	19175575	19178863	6	0.2429	149	0.01307
STAT1	6772	2	190969036	191014250	99	0.2431	193	0.1702
NDST4	64579	4	114827775	115113876	766	0.2432	864	0.226
POMT2	29954	14	77274956	77320884	150	0.2432	263	0.1898
TCF7L2	6934	10	112950219	113167678	431	0.2432	494	0.2713
TRAPPC2L	51693	16	88857098	88862678	20	0.2433	267	0.5692
PTGFRN	5738	1	116909923	116990358	222	0.2433	309	0.2918
GAB1	2549	4	143336762	143474565	254	0.2435	341	0.2237
OR1L1	26737	9	122661716	122662648	1	0.2435	109	0.3949
APOM	55937	6	31652410	31658210	14	0.2435	191	0.3679
HYI	81888	1	43450607	43455882	12	0.2436	63	0.4141
CWF19L2	143884	11	107326345	107457846	486	0.2436	692	0.2167
KCNG1	3755	20	51003656	51023176	48	0.2437	155	0.132
ADAMTSL3	57188	15	83654086	84039842	1045	0.2437	1130	0.2478
NMU	10874	4	55595229	55636698	140	0.2437	298	0.1793
PRPSAP1	5635	17	76310787	76354149	130	0.2438	288	0.2025
PLEKHM3	389072	2	207821288	208040372	359	0.2438	518	0.2923
C14orf39	317761	14	60353122	60486069	284	0.2438	370	0.2589
DLC1	10395	8	13083361	13515658	2335	0.2439	2557	0.2428
CSNK1D	1453	17	82239725	82273742	11	0.244	87	0.2349
FOLH1	2346	11	49146635	49208670	219	0.2441	410	0.2141
TMEM121	80757	14	105526031	105530202	2	0.2441	89	0.2905
LSMEM1	286006	7	112480238	112491062	36	0.2441	211	0.6016
NRXN1	9378	2	49918505	51032536	3480	0.2442	3597	0.2458
CD300C	10871	17	74541065	74546171	21	0.2443	230	0.1193
SLIRP	81892	14	77708071	77717598	44	0.2444	231	0.1253
CCRN4L	25819	4	139015759	139045939	47	0.2444	112	0.4674
GSTM2	2946	1	109668022	109683997	40	0.2444	133	0.3592
MYOT	9499	5	137867856	137887851	18	0.2446	62	0.2407
FLRT3	23767	20	14323993	14337667	22	0.2446	129	0.1295
ARL4D	379	17	43398985	43401136	5	0.2446	118	0.5017
SYNDIG1	79953	20	24469199	24666617	459	0.2446	668	0.3956
AKAP2	11217	9	110048598	110172512	370	0.2446	469	0.308
SLA	6503	8	133036728	133103066	282	0.2447	402	0.2782
LOC105374861	105374861	2	39148212	39150198	13	0.2447	125	0.2864
SI	6476	3	164978893	165078495	204	0.2448	299	0.2525
METRNL	284207	17	83079691	83095129	54	0.245	285	0.3016
ZNF711	7552	23	85243820	85273362	32	0.245	105	0.2109
C16orf47	388289	16	73126638	73144447	35	0.245	193	0.4321
CSNK1G1	53944	15	64165517	64356243	388	0.2451	483	0.2536
CNTN6	27255	3	1008135	1403610	1783	0.2451	1949	0.2977
CCL28	56477	5	43356972	43412391	165	0.2451	293	0.3439
LOC101927955	101927955	11	9704617	9706902	14	0.2451	250	0.2621
NFKB2	4791	10	102394110	102402529	14	0.2452	78	0.01125
SEC22C	9117	3	42547967	42601080	127	0.2452	236	0.2629
ABHD4	63874	14	22598238	22612923	54	0.2452	278	0.2066
BCAS3	54828	17	60677811	61392838	1098	0.2453	1144	0.2376
IFNK	56832	9	27524314	27526498	14	0.2453	215	0.2434
ITPA	3704	20	3208868	3227449	72	0.2453	260	0.5558
DCAF8L2	347442	23	27746809	27748821	2	0.2453	57	0.1711
IQCJ-SCHIP1	100505385	3	159069252	159897366	1743	0.2453	1825	0.2976
KRTAP10-7	386675	21	44600597	44602174	15	0.2453	224	0.4157
DBI	1622	2	119366924	119372551	24	0.2454	181	0.5277
PPP2R3A	5523	3	135965673	136147910	274	0.2455	360	0.2228
SDF4	51150	1	1216908	1232067	98	0.2455	254	0.3437
VPS25	84313	17	42773436	42779600	3	0.2455	36	0.08074
CCDC130	81576	19	13731763	13763292	84	0.2457	142	0.2449
C6orf10	10665	6	32288541	32372114	793	0.2457	1641	0.4392
TUBB2B	347733	6	3224261	3231665	3	0.2458	165	0.3632
BAZ2A	11176	12	56595596	56636816	48	0.2458	125	0.1609
KHK	3795	2	27086743	27100751	16	0.2459	69	0.2063
CAMKK2	10645	12	121237692	121298308	165	0.2459	270	0.3179
DNAJB7	150353	22	40859549	40862126	3	0.2459	38	0.491
CELF4	56853	18	37190090	37566037	890	0.2459	986	0.2605
PRX	57716	19	40393764	40414718	33	0.2459	141	0.3112
WDR59	79726	16	74873568	74985123	333	0.2459	452	0.3386
KCNMB3	27094	3	179239749	179267050	132	0.2461	285	0.2904
SH3D21	79729	1	36305726	36321962	15	0.2461	60	0.5734
FAM160B2	64760	8	22089184	22104380	42	0.2461	205	0.5555
ZDHHC16	84287	10	97446131	97457370	16	0.2462	105	0.3943
RSRC2	65117	12	122504643	122527013	38	0.2463	116	0.3195
ERVW-1	30816	7	92468380	92477915	20	0.2463	104	0.3115
ZMYM5	9205	13	19823482	19863636	121	0.2463	283	0.2933
LRRC42	115353	1	53946326	53968168	23	0.2464	107	0.2534
MFHAS1	9258	8	8783354	8893621	494	0.2465	740	0.285
ACTG2	72	2	73892966	73919653	110	0.2465	270	0.3031
POLR3G	10622	5	90474229	90514677	84	0.2466	154	0.2335
TMEM159	57146	16	21158377	21180616	42	0.2466	197	0.3055
IDI1	3422	10	1040023	1056699	34	0.2466	162	0.2072
CRLF3	51379	17	30782684	30824760	130	0.2467	265	0.2355
CREBRF	153222	5	173056349	173139293	200	0.2468	318	0.3241
ARID3B	10620	15	74541177	74598131	82	0.2468	170	0.2464
CYGB	114757	17	76527348	76557597	50	0.2469	231	0.5168
CHM	1121	23	85861180	86047562	256	0.2469	329	0.276
NOS3	4846	7	150991056	151014599	48	0.247	157	0.4683
TMEM223	79064	11	62790315	62792014	2	0.247	60	0.1219
FBXO27	126433	19	39024021	39032596	30	0.247	325	0.3892
PAN2	9924	12	56316223	56334053	27	0.247	85	0.26
HIST1H1E	3008	6	26156331	26157115	1	0.247	113	0.3807
PABPC4	8761	1	39560813	39576849	36	0.2471	165	0.1572
COL21A1	81578	6	56056590	56394122	1404	0.2471	1546	0.2417
BEX1	55859	23	103062653	103064240	1	0.2471	36	0.2464
SRFBP1	153443	5	121961961	122028600	107	0.2472	223	0.2184
LOC105371641	105371641	1	182064295	182244444	540	0.2473	651	0.266
RPL12	6136	9	127447674	127451432	7	0.2474	132	0.4506
VAC14	55697	16	70687439	70801166	236	0.2474	320	0.3178
SMLR1	100507203	6	130827405	130837135	40	0.2475	193	0.4995
TPH2	121278	12	71938846	72035297	276	0.2476	382	0.2754
C6orf163	206412	6	87343080	87365553	63	0.2476	237	0.1247
UNC80	285175	2	209771993	209999300	435	0.2476	534	0.3225
UBE2Q2L	100505679	15	84172490	84182233	1	0.2477	69	0.3396
PDE7A	5150	8	65714334	65841734	335	0.2477	453	0.2429
MRPL52	122704	14	22829851	22835037	22	0.2477	211	0.6206
OR4D11	219986	11	59503576	59504511	1	0.2477	102	0.4877
FKBP10	60681	17	41812262	41823217	21	0.2478	144	0.5351
SUDS3	64426	12	118373189	118418035	109	0.2481	194	0.1404
INS	3630	11	2159779	2161209	6	0.2481	183	0.6717
CLIP3	25999	19	36014660	36032895	28	0.2482	117	0.2927
OR4C11	219429	11	55603354	55604398	4	0.2482	203	0.1701
LOC389199	389199	4	7938921	7940296	10	0.2482	227	0.5033
FXYD2	486	11	117820075	117828092	32	0.2484	187	0.1798
GJC2	57165	1	228149714	228159826	13	0.2484	62	0.1047
POF1B	79983	23	85276894	85379743	97	0.2484	182	0.2132
LOC105371907	105371907	17	77257737	77282699	99	0.2484	286	0.7282
COPS5	10987	8	67043079	67062327	30	0.2485	102	0.3997
PIH1D3	139212	23	107206559	107244243	31	0.2485	79	0.2473
FEV	54738	2	218981087	218985657	4	0.2486	43	0.6765
SYN1	6853	23	47571901	47619857	68	0.2486	111	0.4206
ISPD	729920	7	15916851	16530558	2094	0.2487	2256	0.2348
PRCD	768206	17	76527586	76553580	48	0.2487	187	0.5598
SF3B2	10992	11	66051775	66068911	28	0.2488	130	0.3548
FAM169A	26049	5	74777574	74866838	170	0.2488	249	0.3201
CRISP3	10321	6	49727376	49744455	35	0.2488	166	0.1415
PICALM	8301	11	85957171	86069881	321	0.249	455	0.2477
DSPP	1834	4	87608529	87616873	29	0.249	137	0.4049
ARPC3	10094	12	110434890	110450411	46	0.2491	148	0.2289
ALKBH2	121642	12	109088188	109093631	14	0.2492	122	0.6109
C16orf70	80262	16	67109898	67148539	41	0.2494	91	0.2098
TBR1	10716	2	161416109	161425062	7	0.2494	79	0.2408
ZNF670	93474	1	247034638	247078813	217	0.2494	477	0.1451
MRPL55	128308	1	228106679	228110953	3	0.2495	53	0.1972
SELPLG	6404	12	108621895	108633954	36	0.2496	130	0.09327
CCDC109B	55013	4	109560199	109688645	333	0.2498	428	0.2669
TOB2	10766	22	41433488	41448230	20	0.2498	101	0.3047
GSTT2B	653689	22	23957414	23961234	4	0.2499	108	0.3512
AIMP1	9255	4	106315610	106349225	66	0.2499	161	0.243
HOXA7	3204	7	27153716	27156677	5	0.2499	102	0.5349
WDR34	89891	9	128633661	128656850	46	0.25	86	0.2403
RDH8	50700	19	10013249	10022278	48	0.2501	306	0.3467
RPS18	6222	6	33272075	33276504	20	0.2501	132	0.2301
C1orf216	127703	1	35713875	35719189	7	0.2502	61	0.1714
MORN4	118812	10	97614553	97634156	34	0.2502	125	0.3181
EGFL8	80864	6	32164605	32168285	12	0.2502	128	0.1121
STAC	6769	3	36380424	36548011	656	0.2503	836	0.3557
MXD3	83463	5	177305500	177312291	16	0.2503	86	0.4194
NPIPB11	728888	16	29381183	29405678	22	0.2504	63	0.3783
XCR1	2829	3	46020799	46027487	15	0.2506	226	0.3756
DIO3	1735	14	101561351	101563452	1	0.2506	103	0.2328
CD70	970	19	6585839	6591152	13	0.2506	243	0.2214
LOC105373091	105373091	22	49849635	49851067	6	0.2506	131	0.5311
NR2F1	7025	5	93583337	93594611	7	0.2507	45	0.2201
TCF21	6943	6	133889121	133895537	18	0.2508	121	0.4766
SHROOM2	357	23	9786402	9949443	275	0.2508	352	0.3076
THOC2	57187	23	123600561	123733054	57	0.2508	86	0.3227
NUDCD3	23386	7	44382366	44490878	194	0.2509	293	0.24
RGL4	266747	22	23690861	23699705	13	0.2509	209	0.2347
SLC6A9	6536	1	43996483	44031492	63	0.251	168	0.1483
MYO1E	4643	15	59135969	59372872	704	0.2511	830	0.2917
ZNF287	57336	17	16549913	16569206	19	0.2512	121	0.2129
C1QTNF3	114899	5	34017858	34043266	77	0.2512	148	0.1586
PLSCR2	57047	3	146391363	146496012	301	0.2512	418	0.2916
ABHD6	57406	3	58237506	58294738	218	0.2513	392	0.2061
GORASP1	64689	3	39096599	39108363	38	0.2514	174	0.2992
TMEM59L	25789	19	18607435	18621039	40	0.2514	184	0.445
HEY1	23462	8	79764010	79767863	5	0.2515	97	0.18
TYW3	127253	1	74733143	74766677	113	0.2515	242	0.264
OR10G2	26534	14	21633836	21634940	8	0.2515	221	0.7781
RBMXL3	139804	23	115189400	115192868	14	0.2515	56	0.2668
SIRT1	23411	10	67884662	67918390	87	0.2516	197	0.3226
CRAMP1L	57585	16	1614640	1677908	113	0.2516	220	0.3122
MPHOSPH8	54737	13	19633647	19673459	91	0.2516	166	0.1646
HTR3A	3359	11	113975075	113990313	50	0.2517	162	0.2964
LOC102723665	102723665	10	96830632	96832393	1	0.2517	67	0.8844
KLHL15	80311	23	23983716	24027186	56	0.2518	104	0.3201
GGA2	23062	16	23463542	23510494	79	0.2519	201	0.2374
AMIGO1	57463	1	109504178	109509717	8	0.2519	120	0.7154
LURAP1	541468	1	46203334	46221256	23	0.2519	82	0.423
HLA-DOB	3112	6	32812763	32817048	38	0.2519	499	0.1903
TCERG1L	256536	10	131092391	131311721	1080	0.252	1267	0.3051
HS3ST1	9957	4	11398364	11429567	91	0.252	305	0.4232
ZNF180	7733	19	44474428	44501750	144	0.252	336	0.06958
IL17C	27189	16	88638593	88640474	3	0.2521	168	0.2829
RTKN2	219790	10	62183035	62268863	215	0.2522	360	0.1655
OSER1	51526	20	44195939	44210906	42	0.2522	174	0.3879
RAB5C	5878	17	42124976	42155044	57	0.2522	125	0.3524
TGFB3	7043	14	75958097	75982991	49	0.2522	107	0.3727
SLC45A2	51151	5	33944616	33985144	72	0.2522	184	0.3167
SPIN2A	54466	23	57135650	57137644	4	0.2522	67	0.1979
PKHD1L1	93035	8	109362477	109532686	473	0.2523	595	0.2801
TTC26	79989	7	139133370	139191986	113	0.2524	221	0.2603
LOC105373489	105373489	2	95207503	95222682	10	0.2524	44	0.2975
NMNAT3	349565	3	139560180	139678043	262	0.2525	402	0.1373
EXOSC9	5393	4	121801295	121817021	35	0.2525	148	0.2824
BCO2	83875	11	112175485	112218929	106	0.2525	210	0.2867
STAT2	6773	12	56341597	56360253	26	0.2525	67	0.3808
TMEM41B	440026	11	9280654	9314768	111	0.2525	272	0.3308
TRIT1	54802	1	39841031	39883511	112	0.2526	213	0.2931
PEX14	5195	1	10474946	10630758	387	0.2526	465	0.2477
KRTAP6-1	337966	21	30613686	30613904	1	0.2528	73	0.349
GHITM	27069	10	84139429	84153555	43	0.2529	224	0.5679
TFPI	7035	2	187464230	187554494	222	0.2529	356	0.2645
PQLC2L	152078	3	157543344	157677750	428	0.2529	525	0.267
CRYBA4	1413	22	26607987	26630672	75	0.253	205	0.1222
LIX1L	128077	1	145933424	145958019	12	0.253	48	0.4657
MYO1H	283446	12	109388277	109449004	304	0.2531	457	0.147
WFDC8	90199	20	45551152	45579350	170	0.2531	373	0.3533
ADAD2	161931	16	84191117	84197166	32	0.2531	333	0.4531
KLHL40	131377	3	42685519	42692446	10	0.2532	110	0.1854
JAKMIP1	152789	4	6026199	6200591	551	0.2533	710	0.3397
TSPAN32	10077	11	2302013	2318201	72	0.2533	307	0.4261
OR2A4	79541	6	131699644	131701401	3	0.2533	99	0.5876
ACTL8	81569	1	17712000	17827063	286	0.2533	425	0.4128
TULP2	7288	19	48880822	48900184	84	0.2533	246	0.2363
COPG1	22820	3	129249575	129277773	68	0.2534	161	0.2766
SOX12	6666	20	325571	330228	16	0.2534	178	0.3857
ADAMTS18	170692	16	77282128	77435114	838	0.2535	1030	0.3389
SP2	6668	17	47896054	47932271	67	0.2536	191	0.2646
C10orf113	387638	10	21125763	21146559	24	0.2536	133	0.3541
ZNF467	168544	7	149764182	149776323	43	0.2537	188	0.378
CA3	761	8	85438827	85449040	11	0.2537	89	0.1816
LILRA4	23547	19	54333185	54339169	28	0.2537	189	0.2759
CCDC59	29080	12	82352304	82358805	13	0.2538	126	0.06312
LEUTX	342900	19	39776594	39786135	16	0.2538	196	0.8731
GPR63	81491	6	96794122	96837492	116	0.2539	258	0.2042
BCAM	4059	19	44809059	44821421	37	0.2539	156	0.6165
MOB2	81532	11	1469448	1486779	51	0.254	219	0.3325
SLC25A47	283600	14	100323342	100330378	18	0.254	106	0.474
WIPF2	147179	17	40219304	40284136	112	0.254	200	0.2895
PRKD2	25865	19	46674316	46717127	82	0.254	159	0.3068
TRAF3IP2	10758	6	111555378	111606874	152	0.2542	320	0.2508
WFDC13	164237	20	45702016	45708817	18	0.2542	151	0.02843
RBM27	54439	5	146203550	146289223	127	0.2542	250	0.3026
OVOS2	144203	12	31111657	31232532	438	0.2542	635	0.2559
ODF3	113746	11	196641	200258	7	0.2543	54	0.1885
VPREB3	29802	22	23752743	23754443	6	0.2544	179	0.4406
RAB3A	5864	19	18196799	18204064	14	0.2544	120	0.5518
TRIM56	81844	7	101085424	101091738	19	0.2545	200	0.4853
IDS	3423	23	149478764	149505354	39	0.2545	118	0.189
RNF220	55182	1	44404783	44651724	603	0.2546	701	0.1228
PSMD14	10213	2	161308275	161411717	134	0.2546	200	0.1837
PLEKHG4	25894	16	67277820	67289500	15	0.2548	80	0.1973
FAAH	2166	1	46394267	46413848	32	0.2548	183	0.3508
C11orf30	56946	11	76444928	76552899	207	0.2549	320	0.2409
PLIN1	5346	15	89664365	89679417	36	0.2549	172	0.6088
NAT2	10	8	18391245	18401219	45	0.2549	307	0.2401
HOXB2	3212	17	48542655	48545031	8	0.2552	109	0.2259
FCGRT	2217	19	49512279	49526428	35	0.2553	139	0.5255
RSRP1	57035	1	25242249	25267915	20	0.2553	34	0.2911
MEMO1	51072	2	31867188	32011052	289	0.2555	404	0.2874
TGIF1	7050	18	3411927	3458411	120	0.2555	271	0.6519
FIG4	9896	6	109691221	109825431	309	0.2556	455	0.208
ACTL7A	10881	9	108862228	108863755	3	0.2558	225	0.5257
TEX261	113419	2	70985938	70994873	29	0.2558	156	0.2783
NAT8B	51471	2	73700509	73701340	2	0.2558	109	0.1926
TAMM41	132001	3	11790442	11846919	134	0.2559	303	0.516
CDC42	998	1	22052627	22092943	96	0.256	310	0.3235
RBMS3	27303	3	29280860	30010395	2755	0.2561	2904	0.3176
TTC14	151613	3	180602130	180618347	16	0.2561	65	0.04828
YPEL5	51646	2	30146884	30160533	24	0.2562	101	0.1625
ARVCF	421	22	19966603	20016802	194	0.2563	346	0.2536
DDO	8528	6	110392180	110415550	83	0.2565	261	0.5436
NEFL	4747	8	24950955	24956869	10	0.2566	148	0.451
TAF5	6877	10	103367953	103389065	23	0.2567	88	0.2606
ARTN	9048	1	43931897	43937241	12	0.2568	133	0.1282
BTRC	8945	10	101354033	101557321	425	0.2568	538	0.2715
MXI1	4601	10	110207605	110287365	211	0.2568	336	0.3053
GAS2L2	246176	17	35744511	35753745	29	0.2568	137	0.2783
NDRG4	65009	16	58463645	58513619	110	0.2569	262	0.4501
AMY1A	276	1	103655519	103664551	3	0.2569	5	0.2287
EPPIN	57119	20	45540626	45547426	6	0.257	214	0.267
SLC44A4	80736	6	31863192	31879046	66	0.257	194	0.3783
HNF1A	6927	12	120977787	121002512	94	0.2571	264	0.149
RALBP1	10928	18	9475532	9538108	204	0.2571	375	0.2821
GPR161	23432	1	168079542	168137667	113	0.2571	217	0.4864
OR52B6	340980	11	5580877	5581884	7	0.2571	323	0.7503
SMC1A	8243	23	53374149	53422728	15	0.2571	36	0.314
C11orf96	387763	11	43942556	43943883	6	0.2572	154	0.778
CEBPD	1052	8	47736914	47738164	1	0.2573	34	0.3948
EFCAB1	79645	8	48714915	48735311	42	0.2573	104	0.3382
MT1E	4493	16	56625673	56627112	6	0.2574	213	0.0008335
SPDYE3	441272	7	100306812	100322196	13	0.2575	65	0.03692
MYO5B	4645	18	49822786	50195081	1410	0.2575	1519	0.3092
C16orf89	146556	16	5042772	5066145	55	0.2575	218	0.4146
FOXR2	139628	23	55623400	55626188	1	0.2575	72	0.8022
RPEL1	729020	10	103245887	103248016	3	0.2576	89	0.1551
PSMB2	5690	1	35599541	35641844	31	0.2576	98	0.3056
FEM1B	10116	15	68277756	68295865	23	0.2576	82	0.4485
PIAS1	8554	15	68054234	68191459	144	0.2576	204	0.2373
RCOR1	23186	14	102592639	102730576	308	0.2577	415	0.2924
ERBB2	2064	17	39688084	39728662	48	0.2578	169	0.5827
ATP1A2	477	1	160115730	160143591	91	0.2579	203	0.29
PLD4	122618	14	104924821	104937788	40	0.2579	191	0.1465
SGCE	8910	7	94585224	94656209	90	0.258	138	0.1989
CHL1	10752	3	196596	409417	867	0.258	1004	0.2218
STOM	2040	9	121338988	121370304	73	0.258	159	0.5104
KRBA1	84626	7	149714969	149734575	52	0.258	155	0.3817
SEMA5A	9037	5	9035026	9546121	1572	0.258	1743	0.123
GLIS1	148979	1	53506233	53734204	594	0.258	679	0.2829
ZDHHC14	79683	6	157381525	157678114	1039	0.2581	1191	0.253
ANKRD50	57182	4	124664048	124713220	76	0.2581	208	0.5011
LOC101928481	101928481	23	27590227	27716779	247	0.2581	333	0.1494
SBK1	388228	16	28258703	28323849	99	0.2582	194	0.4983
TMEM98	26022	17	32927910	32941649	40	0.2583	152	0.4133
CARD6	84674	5	40841308	40855354	25	0.2583	127	0.308
LOC401052	401052	3	10006418	10011095	18	0.2583	152	0.372
MTRNR2L10	100463488	23	55181391	55182511	2	0.2584	68	0.08901
PAFAH1B3	5050	19	42297033	42302800	4	0.2585	34	0.1708
MST1R	4486	3	49886981	49903873	25	0.2586	71	0.2255
TRIP10	9322	19	6739682	6751526	27	0.2586	141	0.547
ID4	3400	6	19837370	19842200	14	0.2587	213	0.2197
MPST	4357	22	37019642	37029822	33	0.2587	211	0.2386
ELFN1	392617	7	1666056	1747954	161	0.2588	317	0.3879
CRELD2	79174	22	49918630	49927540	88	0.2589	264	0.3157
RWDD3	25950	1	95234155	95247225	39	0.2589	168	0.2662
CLTB	1212	5	176392455	176416569	54	0.2589	151	0.2507
MYO18A	399687	17	29073510	29180389	239	0.259	325	0.3084
PLK1	5347	16	23678822	23690367	41	0.259	168	0.1681
BHMT	635	5	79111781	79132290	52	0.2591	181	0.328
FAM50B	26240	6	3849398	3851317	3	0.2591	145	0.3108
SMARCA5	8467	4	143513463	143557489	73	0.2592	148	0.1887
SYT8	90019	11	1827479	1837521	35	0.2592	163	0.2861
RPS15A	6210	16	18782955	18790334	5	0.2593	102	0.3159
LOC105371417	105371417	16	89701491	89703524	6	0.2593	152	0.03353
WWOX	51741	16	78099413	79212667	6719	0.2594	6981	0.2596
OPRK1	4986	8	53225716	53251697	136	0.2594	339	0.1941
RBM15B	29890	3	51391268	51397908	7	0.2595	66	0.2339
NEURL2	140825	20	45888472	45891287	6	0.2596	114	0.641
GIMAP4	55303	7	150567370	150573955	17	0.2596	282	0.395
FNBP4	23360	11	47716517	47767460	90	0.2598	177	0.2898
CCNA2	890	4	121816444	121823933	16	0.2598	105	0.2598
RASSF10	644943	11	13009423	13012106	6	0.2598	177	0.1918
KCNIP1	30820	5	170353487	170736632	1211	0.2599	1358	0.3489
CCDC186	55088	10	114120856	114174605	100	0.2599	182	0.2719
CRISPLD1	83690	8	74984473	75034558	159	0.2599	303	0.3225
ITGB1	3688	10	32900318	32958365	161	0.2601	290	0.3179
RASIP1	54922	19	48720585	48740813	45	0.2603	191	0.4222
SH2D4B	387694	10	80537902	80646560	438	0.2604	526	0.1845
TBX5	6910	12	114353930	114408442	153	0.2605	326	0.3813
LCE1A	353131	1	152827473	152828097	1	0.2606	82	0.8114
MCOLN3	55283	1	85018082	85048902	60	0.2606	197	0.08815
S1PR2	9294	19	10221433	10231807	19	0.2606	121	0.2675
ZNF615	284370	19	51991332	52008238	64	0.2606	203	0.2193
LGALS3	3958	14	55129217	55145430	37	0.2607	171	0.2875
NEURL4	84461	17	7315632	7329319	26	0.2607	124	0.06297
FTCD	10841	21	46136151	46155856	80	0.2607	365	0.2953
VSX1	30813	20	25070885	25082379	35	0.2608	145	0.2616
CCDC77	84318	12	389350	442642	115	0.2609	257	0.1822
HDGF	3068	1	156742107	156752448	15	0.2609	131	0.1012
RNGTT	8732	6	88609897	88963716	687	0.2609	814	0.3096
NMD3	51068	3	161221262	161252294	66	0.2611	170	0.331
DYSF	8291	2	71453119	71686763	807	0.2611	940	0.3658
TOP3A	7156	17	18273921	18315007	105	0.2612	248	0.2282
PKLR	5313	1	155289293	155308709	26	0.2613	73	0.2761
BBS7	55212	4	121824329	121870497	82	0.2614	153	0.2109
LOC105376351	105376351	10	2422114	2501968	318	0.2614	600	0.114
LOC105375604	105375604	7	156937417	156939681	10	0.2614	293	0.1156
SLC32A1	140679	20	38724462	38729372	4	0.2615	184	0.1868
GATA6	2627	18	22169437	22202528	33	0.2615	97	0.5787
SLA2	84174	20	36612519	36646216	27	0.2616	66	0.2522
TAT	6898	16	71566851	71577095	19	0.2616	131	0.232
ZNF607	84775	19	37696363	37719790	52	0.2617	134	0.337
GADD45G	10912	9	89605012	89606555	3	0.2617	174	0.02857
C1orf194	127003	1	109105951	109113870	31	0.2619	187	0.1245
RGAG1	57529	23	110358776	110456334	54	0.2619	68	0.2753
TFF3	7033	21	42311667	42315596	8	0.262	173	0.07684
MRPL36	64979	5	1798385	1801423	20	0.262	185	0.1523
IQCF1	132141	3	51894876	51903370	21	0.2621	77	0.09931
LOC105373551	105373551	2	110316888	110347069	1	0.2621	1	0.2621
ANKRD24	170961	19	4182625	4224814	156	0.2623	293	0.3119
KAZN	23254	1	13893515	15118048	4525	0.2624	4716	0.3165
ACO2	50	22	41469125	41528989	56	0.2624	133	0.2819
PILRA	29992	7	100373445	100400099	39	0.2624	110	0.1937
WASL	8976	7	123681927	123749071	144	0.2625	265	0.2989
DAB2	1601	5	39371674	39425233	157	0.2625	299	0.1598
RMI1	80010	9	83980720	84004074	31	0.2627	105	0.3324
PPRC1	23082	10	102132994	102150333	22	0.2628	95	0.03942
ZNF540	163255	19	37551371	37614179	117	0.2628	205	0.3113
ZNF408	79797	11	46700767	46705916	5	0.2629	70	0.1265
ZNF654	55279	3	88139112	88144664	10	0.2629	94	0.2933
OR2Y1	134083	5	180739123	180740058	4	0.2629	131	0.9485
GIMAP1-GIMAP5	100527949	7	150716557	150743649	73	0.2629	212	0.2988
ZFAND2B	130617	2	219206784	219209651	4	0.263	96	0.08342
ANKRD7	56311	7	118224658	118242731	49	0.263	236	0.2061
CCNC	892	6	99542387	99568973	79	0.263	255	0.3014
SLC22A14	9389	3	38281430	38318522	178	0.2631	253	0.319
ERMN	57471	2	157318613	157327713	11	0.2631	28	0.4751
MYT1L	23040	2	1789113	2331375	1645	0.2632	1771	0.3076
SCAMP3	10067	1	155255979	155262434	12	0.2632	87	0.2551
ZNF720	124411	16	31713229	31794641	159	0.2632	285	0.2898
PHF20L1	51105	8	132775358	132848807	111	0.2633	265	0.1422
CEP72	55722	5	612290	663500	199	0.2633	393	0.1104
RCE1	9986	11	66843412	66846532	3	0.2634	49	0.2672
HAAO	23498	2	42767089	42793138	121	0.2634	251	0.2751
OR5H1	26341	3	98132698	98133639	3	0.2634	194	0.2798
PAEP	5047	9	135561754	135566776	17	0.2634	197	0.07269
KRTAP10-8	386681	21	44612079	44612954	1	0.2634	215	0.4407
TMEM2	23670	9	71683366	71769466	337	0.2634	430	0.3221
PDK1	5163	2	172555373	172670881	385	0.2634	603	0.4751
CAPNS2	84290	16	55566672	55567680	1	0.2634	113	0.4481
TRPA1	8989	8	72021251	72090009	300	0.2634	513	0.4101
IL20RB	53833	3	136957865	137011085	96	0.2637	183	0.3293
CEMP1	752014	16	2530035	2531408	2	0.2637	7	0.3853
HS3ST4	9951	16	25692026	26137688	1578	0.2639	1726	0.2601
LOC105371419	105371419	16	89846860	89854276	24	0.2639	169	0.1605
C1orf87	127795	1	59990394	60073770	176	0.264	288	0.2876
MAPK11	5600	22	50263713	50270393	16	0.2641	155	0.7337
NXPH2	11249	2	138669157	138780241	305	0.2642	382	0.3131
FLT4	2324	5	180601506	180650271	239	0.2642	419	0.2105
LHX4	89884	1	180228803	180275053	199	0.2642	329	0.2406
BTBD7	55727	14	93237550	93333092	259	0.2643	400	0.312
OR2B2	81697	6	27911185	27912396	4	0.2643	114	0.1199
TOPORS	10210	9	32540544	32552628	16	0.2644	97	0.4462
NFASC	23114	1	204828654	205022822	537	0.2645	660	0.2942
HTR1B	3351	6	77462231	77463403	3	0.2646	135	0.4463
CCDC7	79741	10	32446082	32882864	1645	0.2646	1824	0.2643
ENTHD1	150350	22	39743044	39893806	160	0.2647	219	0.3178
AQP8	343	16	25216916	25228932	49	0.2648	188	0.5101
UBE2D4	51619	7	43926436	43956136	80	0.2649	223	0.2804
UBE2H	7328	7	129830732	129952960	417	0.265	574	0.289
RAB43	339122	3	129087569	129122150	38	0.265	96	0.1253
APITD1-CORT	100526739	1	10430102	10452003	61	0.265	176	0.3113
KCNC2	3747	12	75040078	75209748	429	0.2651	494	0.262
OR9Q1	219956	11	58023881	58181587	536	0.2652	736	0.3231
CSNK1G2	1455	19	1941149	1981338	173	0.2652	331	0.4693
IGF2BP2	10644	3	185643131	185825039	266	0.2653	369	0.3016
MRPS9	64965	2	105038025	105099960	216	0.2653	341	0.2285
C20orf27	54976	20	3753499	3768388	54	0.2655	158	0.04279
LOC101927572	101927572	19	36014499	36045997	66	0.2655	134	0.2132
KLHL32	114792	6	96898013	97142614	746	0.2656	871	0.2785
CCDC154	645811	16	1433425	1444844	82	0.2657	332	0.4052
RMI2	116028	16	11345438	11351763	37	0.2657	250	0.3019
CSF2RB	1439	22	36913575	36940449	130	0.2658	289	0.229
ZC3H18	124245	16	88570379	88631964	222	0.2658	475	0.1162
LOC105379461	105379461	16	20674418	20718430	88	0.2658	198	0.4763
HEXIM1	10614	17	45147317	45152101	8	0.2659	96	0.08203
CLASP2	23122	3	33496245	33718356	364	0.2659	463	0.2683
MGRN1	23295	16	4616493	4690974	312	0.266	408	0.2322
MRPL43	84545	10	100977822	100987515	20	0.266	111	0.4746
EFHD1	80303	2	232606057	232682781	218	0.266	318	0.288
MTMR11	10903	1	149928650	149936898	14	0.266	70	0.4424
LPAR4	2846	23	78747709	78757754	16	0.266	102	0.2571
TMPRSS5	80975	11	113687546	113714727	117	0.2662	255	0.2562
IFIT1B	439996	10	89378056	89385205	14	0.2662	181	0.6353
THUMPD1	55623	16	20733664	20741964	20	0.2662	128	0.1819
ZNF91	7644	19	23357696	23395560	118	0.2662	289	0.3256
KNTC1	9735	12	122527249	122627311	168	0.2663	249	0.2758
METTL2A	339175	17	62423885	62450093	17	0.2663	66	0.1832
ZSCAN9	7746	6	28212665	28233487	64	0.2663	190	0.2988
CALD1	800	7	134779413	134970729	483	0.2664	629	0.2808
NRG4	145957	15	75941973	76012444	157	0.2664	235	0.3173
LOC105379356	105379356	8	30732477	30734324	5	0.2664	191	0.1826
SAGE1	55511	23	135893634	135913061	37	0.2664	62	0.3263
OGDH	4967	7	44606522	44709070	199	0.2665	315	0.2841
KCNJ2	3759	17	70168616	70180044	9	0.2665	112	0.2549
MS4A2	2206	11	60088261	60098467	24	0.2665	180	0.2108
METTL21C	196541	13	102685747	102694521	50	0.2666	194	0.3844
PSME3	10197	17	42833142	42843760	3	0.2666	22	0.4879
HBB	3043	11	5225466	5227071	5	0.2666	163	0.4612
ZBTB12	221527	6	31899204	31902367	9	0.2666	140	0.4089
HIST1H1A	3024	6	26017032	26017812	4	0.2667	130	0.3376
GRIA3	2892	23	123184243	123490915	397	0.2668	492	0.3791
ARRB1	408	11	75260122	75351831	187	0.267	325	0.123
C5orf15	56951	5	133955507	133968715	14	0.267	104	0.3916
PECR	55825	2	216038388	216081816	121	0.267	217	0.1816
CNPPD1	27013	2	219171897	219178164	17	0.2671	103	0.08335
PPP3R1	5534	2	68178857	68252519	145	0.2672	217	0.2701
CYP1A2	1544	15	74748843	74756600	13	0.2672	114	0.2822
FOXC1	2296	6	1610446	1613897	2	0.2672	132	0.3321
PPME1	51400	11	74170891	74254703	168	0.2673	265	0.178
MYC	4609	8	127736069	127741434	11	0.2673	98	0.3044
BCAN	63827	1	156641948	156659532	29	0.2673	100	0.05617
CD63	967	12	55725443	55729673	5	0.2673	40	0.7137
SNW1	22938	14	77717599	77761218	166	0.2674	356	0.2301
MESP1	55897	15	89749867	89751309	8	0.2674	198	0.6937
IGF2R	3482	6	159969099	160106551	341	0.2674	448	0.1949
KPNA4	3840	3	160494995	160565588	125	0.2674	208	0.2879
KCNK1	3775	1	233614004	233672512	178	0.2675	392	0.2158
PLEKHG4B	153478	5	54015	189972	417	0.2676	508	0.1662
NUP62CL	54830	23	107119537	107206440	95	0.2676	134	0.2638
CXorf67	340602	23	51406915	51408838	1	0.2676	59	0.3917
AGER	177	6	32180968	32184322	16	0.2676	183	0.4222
MMRN1	22915	4	89894876	89954629	162	0.2677	293	0.08502
QPRT	23475	16	29669840	29697994	39	0.2677	112	0.6066
ZNF787	126208	19	56087363	56121373	65	0.2677	151	0.2529
CH25H	9023	10	89205937	89207314	4	0.2677	115	0.3712
RIC8A	60626	11	207511	215175	24	0.2677	127	0.1742
DBNDD1	79007	16	90004865	90020131	59	0.2678	268	0.5209
FMN2	56776	1	240091885	240475189	1212	0.2678	1439	0.3228
SLC1A2	6506	11	35251205	35420063	507	0.2679	630	0.3601
ZNF521	25925	18	25061924	25352250	691	0.268	781	0.3322
CCR5	1234	3	46370142	46376206	16	0.268	149	0.5655
C19orf80	55908	19	11239619	11241943	3	0.2681	101	0.7949
C1orf115	79762	1	220690286	220699157	33	0.2682	183	0.3926
LOC105371697	105371697	1	205441393	205452029	25	0.2682	146	0.01615
ZNF630	57232	23	48058178	48071658	31	0.2683	118	0.2531
ZNF554	115196	19	2819874	2836735	83	0.2684	186	0.3574
ASNSD1	54529	2	189661399	189670831	22	0.2684	101	0.3403
HIST1H1D	3007	6	26234212	26234988	3	0.2684	137	0.81
TNFRSF10C	8794	8	23102814	23117437	52	0.2685	168	0.1207
TCEB2	6923	16	2771414	2777296	19	0.2685	66	0.3923
TRIM6-TRIM34	445372	11	5596635	5644398	210	0.2685	499	0.2512
ZNF182	7569	23	47974851	48003995	39	0.2685	106	0.1965
CYFIP2	26999	5	157266080	157395598	406	0.2686	539	0.2371
PASK	23178	2	241106099	241150364	210	0.2686	322	0.355
TAF1	6872	23	71366218	71530525	13	0.2686	19	0.2156
GLA	2717	23	101397791	101408013	15	0.2686	122	0.296
SLFN12L	100506736	17	35474923	35491208	57	0.2686	180	0.3577
DNAJB5	25822	9	34989369	34998433	9	0.2687	82	0.04154
TNNC2	7125	20	45823214	45833323	27	0.2687	166	0.2846
MYO1G	64005	7	44962661	44979105	37	0.2687	156	0.1425
IL27	246778	16	28499069	28526399	59	0.2688	146	0.3518
GIMAP5	55340	7	150737348	150743649	23	0.2688	165	0.2635
SLAMF9	89886	1	159951492	159954254	12	0.2688	147	0.427
URGCP	55665	7	43875894	43926411	138	0.2689	254	0.2322
KCNJ9	3765	1	160079953	160090563	25	0.269	113	0.211
SLC4A10	57282	2	161624335	161985276	795	0.2692	851	0.285
ASB18	401036	2	236194872	236264345	263	0.2692	364	0.375
TEK	7010	9	27109141	27230178	681	0.2693	852	0.4181
DCAF12	25853	9	34086383	34126773	121	0.2693	262	0.2809
CIRBP	1153	19	1269266	1274810	5	0.2693	67	0.3724
HPS5	11234	11	18278670	18322498	114	0.2693	219	0.2316
CALCA	796	11	14966669	14972286	4	0.2693	64	0.8272
EPHB2	2048	1	22710770	22915330	421	0.2694	506	0.3401
E2F4	1874	16	67192165	67198918	11	0.2694	69	0.2663
IP6K2	51447	3	48688003	48717278	48	0.2695	118	0.4287
KCTD20	222658	6	36442767	36491143	103	0.2696	242	0.3097
TRMT6	51605	20	5937833	5950558	50	0.2696	208	0.4048
HLA-DMB	3109	6	32934629	32941070	45	0.2696	295	0.4842
TRIP4	9325	15	64387804	64455303	114	0.2697	199	0.2677
GADD45A	1647	1	67685177	67688338	7	0.2698	118	0.4062
KANK4	163782	1	62236165	62319412	355	0.2698	474	0.2973
PRND	23627	20	4721854	4728462	26	0.2698	199	0.03559
ZHX1-C8orf76	100533106	8	123226189	123274487	22	0.2701	46	0.0355
WDPCP	51057	2	63120762	63840825	1552	0.2701	1657	0.267
BET1	10282	7	93962770	94004390	56	0.2701	128	0.318
TMC1	117531	9	72521801	72836351	936	0.2702	1028	0.2487
ZNF708	7562	19	21291160	21329439	102	0.2703	372	0.3098
PRRC2A	7916	6	31620673	31637777	69	0.2704	267	0.3164
ITPKC	80271	19	40716980	40740860	59	0.2705	178	0.242
LOC105373071	105373071	22	45882056	45894406	27	0.2705	179	0.3188
LUZP2	338645	11	24496488	25082640	2585	0.2706	2809	0.3259
THOC6	79228	16	3024031	3027755	6	0.2706	118	0.2866
PFDN4	5203	20	54207963	54219953	27	0.2706	283	0.4309
LOC105375274	105375274	7	48847489	48851619	18	0.2706	187	0.6998
NYAP1	222950	7	100483862	100494802	18	0.2707	76	0.2391
TOP2A	7153	17	40388521	40417950	38	0.2707	126	0.2922
LOC102723955	102723955	1	149719896	149749184	8	0.2707	14	0.2905
SYT11	23208	1	155859469	155885199	37	0.2708	102	0.2933
RNF152	220441	18	61808067	61894432	301	0.2708	516	0.295
KIAA1324L	222223	7	86876906	87059698	459	0.2709	618	0.3723
CRX	1406	19	47821842	47843330	156	0.2709	362	0.3982
LOC105373274	105373274	1	247700079	247749120	139	0.2709	318	0.4518
ZCWPW1	55063	7	100400872	100429414	40	0.271	92	0.3007
COX15	1355	10	99696129	99732666	57	0.271	127	0.3846
UGT1A10	54575	2	233636477	233773305	452	0.271	599	0.2556
CD300LF	146722	17	74694308	74713059	31	0.2711	83	0.5117
LOC105375396	105375396	7	92412550	92437456	42	0.2711	119	0.1987
SUSD3	203328	9	93058688	93085138	94	0.2712	235	0.4083
MTPAP	55149	10	30309801	30349338	69	0.2712	262	0.3771
TMEM242	729515	6	157289022	157324259	75	0.2712	199	0.2746
R3HDM4	91300	19	896503	913225	55	0.2713	205	0.06889
ZNF22	7570	10	45000825	45005329	13	0.2713	137	0.3228
LOC105372013	105372013	18	4454758	4485704	77	0.2713	266	0.004312
NUDT14	256281	14	105172937	105181323	17	0.2714	114	0.4619
TMEM136	219902	11	120324630	120333688	16	0.2714	115	0.6184
INHBB	3625	2	120346143	120351807	7	0.2714	125	0.4344
MAPK1IP1L	93487	14	55051644	55070194	25	0.2715	111	0.4194
PPAPDC3	84814	9	131289682	131309262	56	0.2715	137	0.4441
ESAM	90952	11	124753123	124762327	11	0.2717	76	0.3802
TMEM51	55092	1	15152532	15220478	340	0.2717	566	0.4091
OLA1	29789	2	174072447	174248637	494	0.2718	622	0.2177
AVPR1A	552	12	63142287	63153860	25	0.2719	180	0.5163
LOC105373154	105373154	23	36816330	36959103	227	0.2719	260	0.2549
OR6Q1	219952	11	58030953	58031906	4	0.2719	224	0.4083
TBC1D5	9779	3	17157162	17742739	1325	0.2721	1429	0.2736
DNM2	1785	19	10718053	10831910	285	0.2721	358	0.346
AMDHD2	51005	16	2520362	2530954	3	0.2721	24	0.03731
MADD	8567	11	47269376	47330031	137	0.2722	245	0.4062
CMA1	1215	14	24505346	24508690	10	0.2722	156	0.6359
NAV1	89796	1	201539102	201826974	727	0.2722	928	0.178
NXPE2	120406	11	114648490	114707117	184	0.2722	379	0.3787
NUFIP1	26747	13	44939249	44989478	63	0.2723	157	0.3878
PCF11	51585	11	83157095	83185794	38	0.2723	111	0.4059
FAT2	2196	5	151504092	151652140	446	0.2723	563	0.3879
FAM221A	340277	7	23679463	23703249	77	0.2724	175	0.4279
FANCB	2187	23	14796153	14873317	83	0.2724	124	0.3095
COL12A1	1303	6	75084326	75206202	168	0.2725	229	0.3921
MEF2C	4208	5	88718241	88904105	330	0.2727	404	0.3227
USP48	84196	1	21678298	21783199	316	0.2727	483	0.2839
ERVV-2	100271846	19	53044738	53051127	23	0.2727	125	0.7091
FAM114A2	10827	5	153991599	154038937	136	0.2728	257	0.2909
SYBU	55638	8	109574176	109691791	304	0.2728	427	0.3832
SNRK	54861	3	43286512	43351143	61	0.2729	136	0.4346
DDX21	9188	10	68956123	68985069	53	0.2729	191	0.2523
IGFBPL1	347252	9	38406528	38424447	77	0.2729	272	0.1008
PLEKHG6	55200	12	6310436	6328506	39	0.2729	207	0.5811
PAPD5	64282	16	50152918	50235310	147	0.273	235	0.2788
KLF1	10661	19	12884422	12887203	3	0.2731	81	0.1238
AQP7	364	9	33384947	33402645	44	0.2731	244	0.189
DEFB114	245928	6	49960292	49964105	12	0.2731	127	0.08457
LCMT1	51451	16	25111726	25178231	105	0.2731	212	0.2518
MAPK15	225689	8	143716302	143722463	21	0.2732	139	0.7093
MYCBP	26292	1	38862490	38873378	18	0.2732	161	0.4829
ZNF329	79673	19	58126328	58155110	91	0.2732	236	0.337
ALDH1A3	220	15	100879692	100916626	73	0.2732	138	0.1857
SOWAHD	347454	23	119758613	119760202	4	0.2732	266	0.6183
DDX1	1653	2	15591621	15631111	119	0.2733	235	0.4404
RNF32	140545	7	156640286	156677893	83	0.2733	254	0.3475
AREG	374	4	74445098	74455009	2	0.2733	57	0.03071
HAS2	3037	8	121612116	121641390	73	0.2734	239	0.3854
TAS2R30	259293	12	11133285	11134244	3	0.2735	260	0.3328
ZBTB8B	728116	1	32465057	32487859	21	0.2736	98	0.1685
TSGA10IP	254187	11	65945445	65960392	21	0.2736	97	0.06847
ACSF3	197322	16	89093809	89155846	311	0.2737	521	0.3016
TMEM141	85014	9	136791325	136793317	6	0.2738	215	0.4746
WDR55	54853	5	140664799	140672345	14	0.2739	99	0.5019
CDCA5	113130	11	65061009	65084150	57	0.2739	132	0.4611
SYTL4	94121	23	100674491	100732148	102	0.2739	148	0.07038
CFHR4	10877	1	196888014	196918812	55	0.274	184	0.2712
PLEKHF2	79666	8	95133721	95156685	69	0.2741	189	0.149
EEF2K	29904	16	22206271	22288745	155	0.2741	226	0.3175
ALPK1	80216	4	112297336	112442618	395	0.2741	487	0.3953
LOC102723503	102723503	14	38256229	38386634	409	0.2742	495	0.2595
SFXN5	94097	2	72942036	73071836	219	0.2743	301	0.2855
TBC1D10A	83874	22	30291990	30326966	58	0.2743	176	0.1809
CPVL	54504	7	28995631	29146537	580	0.2743	716	0.3485
PRDX3	10935	10	119167699	119178865	18	0.2743	115	0.2617
C19orf66	55337	19	10086119	10093252	9	0.2743	146	0.1334
HTR2C	3358	23	114584078	114910061	454	0.2743	520	0.2756
POU6F2	11281	7	38977904	39468601	1425	0.2744	1570	0.3168
PCP4L1	654790	1	161258727	161285450	103	0.2744	244	0.1552
TMEM88	92162	17	7854896	7856099	3	0.2745	83	0.1062
SS18	6760	18	26016253	26091212	166	0.2745	276	0.2567
SP7	121340	12	53326575	53344793	32	0.2747	119	0.3668
CLEC4G	339390	19	7728957	7732171	9	0.2747	170	0.4173
SLC5A3	6526	21	34073523	34106262	36	0.275	129	0.2565
USP12	219333	13	27066150	27171896	289	0.2751	451	0.0955
ZNF281	23528	1	200404947	200410058	2	0.2752	80	0.2288
C16orf71	146562	16	4734288	4749396	56	0.2752	208	0.2299
SDSL	113675	12	113422268	113438277	32	0.2752	130	0.3228
C2orf76	130355	2	119300442	119366826	223	0.2754	395	0.2264
FOXS1	2307	20	31844300	31845617	2	0.2755	103	0.1196
UBE4B	10277	1	10032983	10181239	295	0.2756	380	0.3363
CLVS1	157807	8	60966438	61501645	1506	0.2757	1648	0.3525
ZNF559	84527	19	9323772	9343845	50	0.2757	165	0.2266
C1orf198	84886	1	230837119	230869589	111	0.2757	244	0.2674
RIOK1	83732	6	7389419	7418037	64	0.2757	195	0.3046
EBP	10682	23	48521776	48528716	6	0.2757	60	0.4648
CA2	760	8	85463902	85481492	23	0.2758	91	0.2389
DDTL	100037417	22	23966838	23972559	12	0.276	94	0.5301
ABCB11	8647	2	168922802	169034890	356	0.276	438	0.233
KCNJ10	3766	1	160037467	160070261	57	0.2761	146	0.217
PEX11A	8800	15	89681531	89690784	21	0.2761	188	0.6238
CSF3R	1441	1	36466043	36483314	38	0.2761	171	0.3514
CDK4	1019	12	57747727	57752447	8	0.2761	57	0.3133
GNGT1	2792	7	93906508	93911173	25	0.2761	209	0.8614
LOC728392	728392	17	5499427	5500999	6	0.2762	268	0.2956
SERBP1	26135	1	67407810	67430440	22	0.2763	103	0.5707
USP45	85015	6	99432306	99515777	224	0.2765	354	0.2956
SLC16A5	9121	17	75087727	75106162	88	0.2765	246	0.3173
BMPER	168667	7	33904911	34155872	498	0.2765	635	0.0999
WIPI1	55062	17	68421281	68457512	110	0.2765	211	0.2289
DNAJC11	55735	1	6634168	6701906	143	0.2766	263	0.205
RAMP2	10266	17	42761194	42763041	2	0.2766	43	0.04883
APOBEC4	403314	1	183646275	183653313	35	0.2766	257	0.3776
TRIM67	440730	1	231162624	231221568	184	0.2766	311	0.05153
CLEC7A	64581	12	10116777	10130273	61	0.2766	229	0.5419
LOC105375612	105375612	7	158433391	158447848	40	0.2766	219	0.2721
THAP6	152815	4	75509860	75544102	68	0.2767	183	0.3345
LRP11	84918	6	149795188	149864348	137	0.2767	285	0.2657
MAPKAPK5	8550	12	111842228	111901619	113	0.2767	199	0.2374
SMIM1	388588	1	3772761	3775982	12	0.2767	193	0.2265
HS3ST3B1	9953	17	14301050	14349406	170	0.2767	325	0.4306
ASNA1	439	19	12737492	12748323	8	0.2768	66	0.4718
C3orf33	285315	3	155762612	155806287	107	0.2769	235	0.3348
PLCD1	5333	3	38007496	38029663	73	0.2769	193	0.6519
PIP5KL1	138429	9	127921529	127930797	13	0.2769	105	0.1845
OR52I1	390037	11	4594039	4595013	4	0.2769	245	0.1679
OC90	729330	8	132024220	132059380	125	0.2769	265	0.28
GLYATL3	389396	6	49499958	49528064	80	0.2769	157	0.4147
CIZ1	25792	9	128166065	128204383	85	0.277	185	0.3176
TFE3	7030	23	49028726	49043517	3	0.277	15	0.2006
PPP1R9B	84687	17	50133735	50151022	20	0.2771	109	0.6395
PCGF6	84108	10	103302796	103351134	63	0.2772	135	0.269
SNX11	29916	17	48107554	48122745	52	0.2773	189	0.203
NEBL	10529	10	20779971	21174187	932	0.2774	1032	0.3221
FAM71E2	284418	19	55354908	55363252	32	0.2774	202	0.5381
ZNF266	10781	19	9412426	9435578	99	0.2775	255	0.4519
BCL9	607	1	147541401	147626219	248	0.2776	369	0.2516
PGRMC1	10857	23	119236245	119244466	3	0.2776	63	0.3019
VWA1	64856	1	1435523	1442882	14	0.2777	148	0.1061
IL36A	27179	2	113005461	113011071	13	0.2777	97	0.3771
WDR13	64743	23	48590043	48605194	22	0.2777	112	0.506
ZNF652	22834	17	49289206	49362473	169	0.2779	284	0.3108
LAMTOR1	55004	11	72097292	72103387	8	0.2781	146	0.7388
MOAP1	64112	14	93182196	93184904	6	0.2781	125	0.7096
CA13	377677	8	85245487	85284073	51	0.2781	100	0.3081
C12orf73	728568	12	103950202	103957215	34	0.2782	222	0.2071
OR10J5	127385	1	159535078	159536007	2	0.2782	131	0.5203
OSTN	344901	3	191199142	191263338	194	0.2782	410	0.5654
ATP5O	539	21	33903453	33915854	38	0.2783	167	0.4528
IFT140	9742	16	1510427	1612108	319	0.2783	417	0.2797
RNF219	79596	13	78614286	78659179	99	0.2784	200	0.384
CLDN17	26285	21	30165923	30166653	1	0.2786	138	0.6304
OR10S1	219873	11	123976696	123977691	4	0.2788	193	0.03669
RAB13	5872	1	153981617	153986377	2	0.2789	58	0.4364
C1orf43	25912	1	154206701	154220797	19	0.2789	84	0.3637
EPHB4	2050	7	100802565	100827521	67	0.2789	158	0.2766
OR2C3	81472	1	247530132	247533839	15	0.2789	152	0.2226
NUP210	23225	3	13316230	13420319	312	0.2789	533	0.3764
MAGEB10	139422	23	27807450	27823532	18	0.2789	67	0.3107
LRP1B	53353	2	140231427	142132474	7625	0.2791	7798	0.2508
ALG8	79053	11	78100942	78139660	233	0.2791	342	0.2941
H3F3C	440093	12	31791185	31792241	6	0.2791	246	0.397
NDUFS6	4726	5	1801382	1816051	54	0.2791	249	0.1343
FIGN	55137	2	163604937	163736197	196	0.2792	292	0.2706
LOC101927250	101927250	16	50100478	50153014	127	0.2792	215	0.3027
LOC338667	338667	11	125947424	125957040	48	0.2792	182	0.4891
GNS	2799	12	64713442	64759446	69	0.2793	143	0.2128
TPBGL	100507050	11	75240905	75243704	3	0.2793	68	0.3281
LY6E	4061	8	143018485	143022410	7	0.2795	122	0.4455
RPL3	6122	22	39312882	39319665	23	0.2795	221	0.3127
HSD17B11	51170	4	87336522	87391303	199	0.2796	311	0.2236
C16orf72	29035	16	9091680	9119698	71	0.2796	280	0.05179
OLFM1	10439	9	135075243	135121184	195	0.2796	472	0.02701
ELAVL3	1995	19	11451326	11481046	80	0.2797	205	0.5498
SLC4A7	9497	3	27372721	27484420	374	0.2797	512	0.283
PRR11	55771	17	59155499	59206709	94	0.2798	153	0.2245
RBMS2	5939	12	56521824	56596196	176	0.2799	234	0.2039
NUP160	23279	11	47778113	47848505	132	0.2799	209	0.2857
ADPRH	141	3	119579433	119589945	21	0.2799	217	0.3484
PKDCC	91461	2	42048021	42058528	31	0.2799	232	0.1352
CRACR2B	283229	11	826144	831991	20	0.28	153	0.5176
LY9	4063	1	160796074	160828256	80	0.2801	186	0.2878
TAF9B	51616	23	78129748	78139682	10	0.2801	85	0.2076
AP3B1	8546	5	78002326	78294755	646	0.2802	739	0.2907
GRIN3B	116444	19	1000438	1010223	77	0.2802	365	0.4889
NAV3	89795	12	77571862	78213012	2028	0.2802	2273	0.3654
CHORDC1	26973	11	90193947	90223364	98	0.2802	245	0.284
FASTKD2	22868	2	206765388	206796189	71	0.2802	261	0.386
MSANTD1	345222	4	3241598	3265085	68	0.2803	190	0.3621
ZNF562	54811	19	9648654	9675302	61	0.2803	217	0.3217
PALM2	114299	9	109640788	109951476	1171	0.2803	1300	0.215
MUC7	4589	4	70430492	70482997	203	0.2804	414	0.3985
LAMA1	284217	18	6941744	7117814	553	0.2804	699	0.3313
LRRC74B	400891	22	21045960	21064168	43	0.2804	199	0.4922
MRPS23	51649	17	57838926	57850072	27	0.2804	124	0.1905
NFIX	4784	19	12995756	13098796	145	0.2805	221	0.1843
PPAP2B	8613	1	56494747	56579584	252	0.2805	426	0.4666
PARL	55486	3	183826488	183884905	173	0.2806	349	0.4022
LILRA6	79168	19	54236592	54242768	16	0.2806	169	0.4853
GOLGA8N	643699	15	32587328	32607310	4	0.2806	21	0.5102
PNRC2	55629	1	23959811	23963462	2	0.2806	10	0.2621
MTA1	9112	14	105419849	105470729	31	0.2807	49	0.2558
GLYATL1	92292	11	58927629	58957074	68	0.2808	184	0.197
PITX2	5308	4	110617423	110642123	33	0.2808	102	0.2118
LAMTOR3	8649	4	99878338	99894546	22	0.2809	98	0.3042
OR10H2	26538	19	15728024	15729052	5	0.2809	275	0.3593
LOC105378951	105378951	1	39784636	39808042	125	0.2809	272	0.219
ZNF200	7752	16	3222325	3236221	31	0.281	149	0.2626
NXF1	10482	11	62792126	62805492	5	0.281	82	0.1172
DLX1	1745	2	172085480	172089674	4	0.2811	92	0.1466
MSH3	4437	5	80654648	80876815	660	0.2811	835	0.3379
PRICKLE1	144165	12	42458338	42589770	397	0.2812	586	0.2827
RANBP3L	202151	5	36247874	36301926	125	0.2812	211	0.3101
ZSCAN26	7741	6	28267010	28278224	20	0.2812	140	0.1723
TCEAL4	79921	23	103576231	103587736	7	0.2815	40	0.5626
MAP2	4133	2	209424047	209734118	727	0.2816	894	0.3204
LOXL3	84695	2	74532258	74555887	17	0.2817	49	0.04205
SPATA31D4	389761	9	81928428	81934998	1	0.2817	37	0.5203
DYNC1LI1	51143	3	32525971	32570874	82	0.2818	239	0.5863
LOC105376667	105376667	11	574016	577669	19	0.2818	284	0.03582
MPP7	143098	10	28050993	28303061	911	0.2819	1102	0.2438
PEPD	5184	19	33386949	33521893	614	0.282	776	0.2747
DDX18	8886	2	117814679	117832377	49	0.282	209	0.1788
VCL	7414	10	73998078	74120160	181	0.282	280	0.1195
CENPN	55839	16	81006498	81033107	81	0.2821	291	0.2251
PPP1CC	5501	12	110708970	110742978	73	0.2822	178	0.1033
CAMKV	79012	3	49857981	49869955	21	0.2822	78	0.3044
CBX4	8535	17	79833156	79839414	10	0.2822	146	0.5748
OR51A4	401666	11	4946159	4947100	7	0.2824	220	0.225
ITGA2	3673	5	52989326	53094779	391	0.2824	578	0.2629
LILRB5	10990	19	54250405	54257308	35	0.2824	183	0.6883
CNGA4	1262	11	6234774	6245924	20	0.2825	104	0.3695
LCE2C	353140	1	152675315	152676574	4	0.2825	145	0.7285
HSPA1L	3305	6	31809619	31821999	36	0.2825	194	0.4909
FOXL1	2300	16	86578509	86581698	5	0.2826	176	0.7354
LOC101929008	101929008	7	45769085	45805139	141	0.2827	264	0.2232
PLAA	9373	9	26903370	26947470	154	0.2828	316	0.3639
P3H4	10609	17	41801952	41812616	23	0.2828	146	0.4308
VAX2	25806	2	70900590	70933446	99	0.2828	237	0.1064
CALCOCO2	10241	17	48830988	48865245	86	0.2829	211	0.4458
ATG9B	285973	7	151012209	151024499	23	0.2829	130	0.269
STYK1	55359	12	10618923	10674318	144	0.283	271	0.5509
MCIDAS	345643	5	55219597	55227315	17	0.283	142	0.2138
TLE2	7089	19	2997638	3047635	205	0.2831	360	0.1693
LOC101928764	101928764	13	21287321	21298115	44	0.2831	280	0.1912
C10orf35	219738	10	69630243	69633599	20	0.2832	203	0.2136
COPZ2	51226	17	48026167	48048091	64	0.2833	184	0.2184
HAO1	54363	20	7882984	7940446	150	0.2833	280	0.2307
OR8U1	219417	11	56375624	56376553	8	0.2833	173	0.0689
LOC105372342	105372342	19	9405651	9408256	8	0.2833	137	0.2626
COG2	22796	1	230642456	230693985	174	0.2834	320	0.2819
EHD3	30845	2	31234014	31269451	105	0.2834	336	0.4592
OR7D2	162998	19	9185594	9188817	7	0.2834	172	0.3961
UMAD1	729852	7	7640636	7879223	1139	0.2835	1340	0.3194
CNBP	7555	3	129167815	129183967	18	0.2836	77	0.2462
RASSF6	166824	4	73571550	73620631	138	0.2836	219	0.3232
ZNF571	51276	19	37564253	37594792	64	0.2836	132	0.2408
B3GAT3	26229	11	62615296	62622175	5	0.2837	51	0.4118
PDF	64146	16	69328621	69330595	6	0.2838	90	0.1577
EEF1B2	1933	2	206159594	206162929	4	0.2838	131	0.2043
TNFRSF6B	8771	20	63696651	63698698	9	0.2838	175	0.4463
INSIG2	51141	2	118088474	118110027	47	0.2838	202	0.1758
SPRY1	10252	4	123396791	123403760	19	0.2838	126	0.4051
PIP5K1C	23396	19	3630181	3700492	175	0.2838	315	0.4256
GRIN3A	116443	9	101569352	101738580	642	0.2839	744	0.2754
LOC645177	645177	12	24997562	25066516	290	0.2839	503	0.5656
LARGE	9215	22	33273076	33922841	2100	0.2841	2227	0.2701
PTS	5805	11	112226365	112233973	14	0.2841	115	0.2991
PTPRQ	374462	12	80444274	80680189	660	0.2842	791	0.3223
SNAP23	8773	15	42491244	42533061	63	0.2843	151	0.4088
ATP2B1	490	12	89588049	89709353	197	0.2843	282	0.2775
EREG	2069	4	74365143	74388760	69	0.2845	347	0.3501
CNKSR3	154043	6	154405299	154510619	426	0.2846	581	0.2719
POLR3C	10623	1	145824069	145844402	21	0.2849	79	0.2197
MAK	4117	6	10762723	10838605	122	0.2849	219	0.2369
ISG20L2	81875	1	156721891	156728472	11	0.2849	98	0.13
TEX36	387718	10	125576513	125683154	246	0.285	334	0.3936
HIVEP3	59269	1	41506365	42035931	1320	0.285	1428	0.2387
PDCD2	5134	6	170575572	170584774	26	0.2851	141	0.4419
NTS	4922	12	85874295	85882992	25	0.2851	243	0.1779
AOC3	8639	17	42851123	42858130	4	0.2851	17	0.5147
PGM2	55276	4	37826660	37862938	177	0.2852	421	0.3447
FAM183A	440585	1	43142979	43156396	53	0.2852	226	0.2634
DLGAP3	58512	1	34862120	34929585	98	0.2853	155	0.4115
APC	324	5	112707505	112846239	287	0.2854	433	0.3049
DDX20	11218	1	111755568	111767577	45	0.2855	195	0.3772
VASP	7408	19	45507430	45526989	52	0.2855	190	0.4227
LAMB3	3914	1	209614870	209652475	135	0.2855	252	0.08206
RTN4R	65078	22	20241415	20268293	34	0.2855	155	0.6527
APOLD1	81575	12	12725917	12791466	166	0.2855	279	0.3893
C8orf46	254778	8	66493256	66518524	28	0.2856	174	0.2455
TSSK2	23617	22	19130808	19132623	5	0.2856	161	0.5226
RGS22	26166	8	99960936	100106116	247	0.2857	310	0.3234
KCNA3	3738	1	110653560	110675033	40	0.2858	145	0.5032
TARS	6897	5	33440696	33468091	76	0.2859	194	0.3054
CFHR3	10878	1	196774800	196794073	85	0.2859	221	0.3275
ENDOU	8909	12	47709734	47725572	44	0.2861	192	0.3325
MEAF6	64769	1	37489960	37514819	77	0.2861	162	0.286
PLEKHO1	51177	1	150149434	150160065	17	0.2862	83	0.2132
STRBP	55342	9	123109494	123268576	167	0.2862	273	0.2801
NKTR	4820	3	42600655	42648741	112	0.2862	217	0.2668
PLEKHH2	130271	2	43637300	43767987	512	0.2862	686	0.1649
TRIQK	286144	8	92883530	92966144	111	0.2863	227	0.2426
DPEP2	64174	16	67987390	68000611	17	0.2867	80	0.4875
CCKBR	887	11	6259611	6272127	63	0.2867	155	0.3067
PCSK1N	27344	23	48831092	48835638	5	0.2867	33	0.222
GRIN2D	2906	19	48394875	48444937	116	0.2868	237	0.4889
SLC36A1	206358	5	151411344	151561961	441	0.2868	667	0.4668
RCN3	57333	19	49527579	49543638	67	0.2869	183	0.3792
AGBL2	79841	11	47659169	47715382	99	0.287	167	0.3147
DUSP22	56940	6	292057	351355	32	0.287	107	0.3942
PDIA4	9601	7	149003051	149028690	76	0.287	216	0.0969
BLOC1S5	63915	6	8013567	8064414	198	0.287	403	0.3635
SUV420H1	51111	11	68154863	68213783	93	0.287	173	0.2951
HEATR9	256957	17	35854946	35868891	25	0.287	125	0.3665
CCDC117	150275	22	28772674	28789301	63	0.2871	184	0.2047
SLC4A9	83697	5	140358559	140375137	17	0.2871	83	0.3999
THPO	7066	3	184371935	184379688	24	0.2871	171	0.08282
LOC100130705	100130705	7	128866410	128872047	36	0.2873	140	0.06204
TWF2	11344	3	52228610	52239167	25	0.2876	86	0.1515
SRSF7	6432	2	38743599	38751494	5	0.2876	95	0.216
RDH16	8608	12	56951431	56959374	17	0.2878	113	0.4442
TDRD1	56165	10	114174442	114232669	130	0.2879	244	0.2601
DNAJC16	23341	1	15526813	15571733	104	0.2879	258	0.3516
CSRNP2	81566	12	51061205	51083671	61	0.2881	187	0.2646
FAM209A	200232	20	56524729	56526152	1	0.2885	98	0.7065
C6orf52	347744	6	10671418	10694797	13	0.2885	47	0.5484
SLCO4A1	28231	20	62642445	62685830	144	0.2887	274	0.5559
EIF3D	8664	22	36510850	36529431	96	0.2887	237	0.174
C9orf85	138241	9	71911321	71973459	58	0.2887	86	0.3363
SPRYD7	57213	13	49912702	49995962	145	0.2888	231	0.3005
FCHSD2	9873	11	72836743	73142454	237	0.2888	300	0.3434
ANKUB1	389161	3	149760648	149792843	89	0.2888	213	0.3668
SERPINB8	5271	18	63970028	64006821	82	0.2888	210	0.6562
ZBTB33	10009	23	120250752	120258396	6	0.2888	48	0.4094
EXOC1	55763	4	55853636	55905078	111	0.2889	245	0.1761
TATDN1	83940	8	124488494	124539088	102	0.2889	271	0.1471
CNTNAP5	129684	2	124025287	124921201	2774	0.2891	2913	0.2688
ZC3H13	23091	13	45955684	46052761	160	0.2891	289	0.4349
GHSR	2693	3	172443291	172448456	17	0.2892	141	0.4811
FAM178A	55719	10	100912569	100965134	77	0.2893	171	0.2528
IP6K1	9807	3	49724295	49786540	110	0.2893	168	0.2853
NEDD4	4734	15	55826917	55993746	647	0.2893	806	0.3465
CXorf40A	91966	23	149540715	149555340	10	0.2894	70	0.1982
LOC105375383	105375383	7	87058643	87111964	219	0.2895	325	0.3664
SMYD5	10322	2	73214238	73227227	24	0.2896	164	0.1929
PIPOX	51268	17	29042900	29057218	23	0.2896	115	0.06904
NCLN	56926	19	3185877	3209575	88	0.2896	297	0.02455
MANSC1	54682	12	12329284	12350235	88	0.2898	228	0.3322
PELI3	246330	11	66466327	66477337	18	0.2899	65	0.316
CFAP45	25790	1	159872364	159900116	71	0.2899	187	0.3043
LOC105369669	105369669	12	14733577	14770662	118	0.2899	237	0.2364
CABP2	51475	11	67518947	67523614	4	0.29	85	0.5006
UGT2B17	7367	4	68537184	68568527	5	0.29	25	0.7876
FAM150A	389658	8	52534037	52565461	53	0.29	144	0.2362
MAPRE3	22924	2	26970371	27027219	54	0.2902	137	0.3036
RPL19	6143	17	39200283	39204727	4	0.2903	110	0.8272
SLC43A3	29015	11	57406954	57427580	38	0.2904	104	0.3811
TRAM2	9697	6	52497402	52577064	346	0.2904	485	0.3773
TBX20	57057	7	35202430	35254100	118	0.2904	291	0.2954
ADAMTS12	81792	5	33523535	33892194	1196	0.2904	1322	0.2797
FAM9B	171483	23	9024232	9197249	171	0.2904	232	0.3592
PNPLA8	50640	7	108470422	108528161	147	0.2905	271	0.2813
KIR2DL4	3805	19	54803612	54814517	32	0.2906	84	0.2418
PGBD5	79605	1	230321646	230425928	395	0.2906	534	0.276
POLR3B	55703	12	106357658	106510198	354	0.2907	472	0.2792
KIR3DL2	3812	19	54850443	54867215	79	0.2907	378	0.2229
OR13D1	286365	9	104694422	104695462	6	0.2907	189	0.1302
UPF2	26019	10	11920022	12043172	395	0.2908	565	0.2379
LOC101927322	101927322	18	58670009	58671873	8	0.2908	126	0.4939
FASTK	10922	7	151076620	151080883	3	0.291	110	0.6742
SCNN1G	6340	16	23182719	23216879	123	0.291	246	0.2498
ERGIC1	57222	5	172834220	172952685	338	0.291	508	0.3672
LOC105377200	105377200	3	88059221	88129791	144	0.291	267	0.3182
MORN3	283385	12	121651118	121672639	54	0.2911	192	0.2474
SRF	6722	6	43171295	43181506	14	0.2912	132	0.3731
ANKRD12	23253	18	9136753	9285985	341	0.2914	429	0.3411
HOXB3	3213	17	48548870	48590282	94	0.2915	216	0.3483
LCMT2	9836	15	43327776	43330622	4	0.2916	100	0.1307
FAM180B	399888	11	47586678	47589194	2	0.2917	57	0.1129
FAM219B	57184	15	74899987	74907307	10	0.2917	85	0.3157
KHDC1	80759	6	73241314	73310365	242	0.2917	366	0.2906
PTGS1	5742	9	122370530	122395705	106	0.2917	228	0.5318
HHATL	57467	3	42692663	42702848	21	0.2917	109	0.497
GGT6	124975	17	4556927	4560596	9	0.2918	180	0.5479
CCDC71	64925	3	49162535	49166352	4	0.292	68	0.1564
FAM76B	143684	11	95768942	95790396	67	0.292	205	0.2635
LRPPRC	10128	2	43886224	43996005	288	0.292	513	0.3118
LOC105374874	105374874	6	597631	602734	27	0.292	218	0.4595
ZFP92	139735	23	153411470	153426481	16	0.292	80	0.7215
EMC10	284361	19	50476457	50505909	73	0.2921	208	0.3222
TUBB1	81027	20	59019254	59026654	10	0.2921	122	0.6035
SUMO1	7341	2	202206180	202238599	67	0.2922	148	0.4387
LACTB2	51110	8	70637266	70669212	98	0.2922	270	0.2946
MS4A6A	64231	11	60171607	60184666	28	0.2922	150	0.2287
SPINT2	10653	19	38264458	38292614	84	0.2923	219	0.4521
PKP1	5317	1	201283452	201332993	210	0.2923	350	0.2443
NPBWR2	2832	20	64105830	64106831	4	0.2923	112	0.1736
PRRC2C	23215	1	171485513	171593511	247	0.2925	395	0.3903
C15orf61	145853	15	67521184	67527303	8	0.2926	110	0.1881
DUSP26	78986	8	33591330	33600028	16	0.2926	110	0.1621
IARS2	55699	1	220094113	220148041	119	0.2927	210	0.2861
NUFIP2	57532	17	29255836	29294148	88	0.2928	171	0.3579
CSRNP1	64651	3	39141851	39154597	31	0.2928	150	0.1952
WWC3	55841	23	10015755	10144478	141	0.2928	169	0.2679
CPT1C	126129	19	49690878	49713731	59	0.2929	123	0.4502
WARSP1	341112	11	59255468	59258657	12	0.293	114	0.3082
CFTR	1080	7	117478340	117668665	314	0.2932	381	0.3231
PI4K2A	55361	10	97640686	97676434	74	0.2932	170	0.2622
ZNF480	147657	19	52297169	52325927	79	0.2932	316	0.5748
RALA	5898	7	39622955	39708124	172	0.2932	291	0.3084
LOC102724062	102724062	16	32600341	32637511	42	0.2932	102	0.2889
LOC644070	644070	17	9801473	9809311	27	0.2933	246	0.1834
CUTA	51596	6	33416542	33418288	3	0.2934	86	0.9292
PIK3CA	5290	3	179148114	179240084	210	0.2935	328	0.2948
DCLK3	85443	3	36712422	36764204	105	0.2936	234	0.5838
OR13C9	286362	9	104617248	104618204	5	0.2936	198	0.299
CLIP1	6249	12	122271432	122422632	266	0.2937	370	0.2932
NAE1	8883	16	66802878	66830977	42	0.2937	115	0.3971
G3BP1	10146	5	151771915	151811356	79	0.2937	163	0.4078
DCTN1	1639	2	74361154	74392087	37	0.2937	94	0.1193
LOC105375861	105375861	8	60058460	60116407	138	0.2938	251	0.4232
HNRNPA1L2	144983	13	52617470	52643784	82	0.2939	237	0.2999
ZNF812	729648	19	9688855	9700817	44	0.2939	238	0.2331
ARPC5	10092	1	183626193	183635941	48	0.2939	273	0.3492
EXOSC10	5394	1	11066613	11099910	97	0.2939	203	0.3155
POLR3H	171568	22	41525799	41544606	36	0.294	114	0.3202
SLC7A10	56301	19	33208664	33225850	38	0.294	203	0.4466
TEX12	56158	11	112167372	112172556	13	0.294	110	0.2173
FAP	2191	2	162170684	162243535	27	0.294	58	0.5352
CGGBP1	8545	3	88051950	88149866	203	0.2941	309	0.2899
SIKE1	80143	1	114769479	114780687	6	0.2942	113	0.3932
INO80D	54891	2	205993721	206086182	198	0.2942	320	0.2969
NUDCD1	84955	8	109240919	109334121	229	0.2942	337	0.3288
SGK2	10110	20	43558995	43585633	67	0.2942	198	0.2706
SOCS5	9655	2	46698960	46762788	247	0.2942	428	0.4726
STEAP1B	256227	7	22419444	22500282	348	0.2942	537	0.4244
LOC105377808	105377808	13	114007613	114009124	13	0.2944	234	0.546
RAET1E	135250	6	149864397	149898321	104	0.2945	229	0.3285
THOP1	7064	19	2785508	2813601	49	0.2946	150	0.1509
BTBD11	121551	12	107317168	107659642	874	0.2947	1025	0.3817
FSD1	79187	19	4304594	4323846	52	0.2947	209	0.4638
PHLDB2	90102	3	111732480	111976517	895	0.2947	1030	0.2536
TNFRSF10B	8795	8	23006383	23069187	182	0.2948	303	0.2193
NR5A2	2494	1	200027602	200177424	481	0.2948	634	0.2875
FOXO1	2308	13	40555664	40666660	230	0.2949	327	0.3475
TEAD4	7004	12	2959312	3040676	311	0.2949	433	0.4283
DHDH	27294	19	48933639	48944969	50	0.295	198	0.2717
ZC2HC1B	153918	6	143864436	143938346	168	0.2951	290	0.3961
MMRN2	79812	10	86935540	86969953	97	0.2952	233	0.4374
MRPL20	55052	1	1401896	1407834	14	0.2952	141	0.1312
UBXN4	23190	2	135741619	135785063	84	0.2952	160	0.2375
NEIL1	79661	15	75346649	75355251	8	0.2953	78	0.3294
CYBA	1535	16	88643289	88651085	31	0.2954	162	0.7274
MPHOSPH10	10199	2	71130314	71150102	64	0.2954	241	0.4343
OR1J1	347168	9	122476958	122477926	5	0.2954	148	0.464
BOK	666	2	241558064	241574138	54	0.2955	238	0.4793
LOC105377623	105377623	4	143177737	143185297	16	0.2955	102	0.2294
CRIP1	1396	14	105486920	105488789	7	0.2956	46	0.4962
ZNF468	90333	19	52838532	52857649	117	0.2956	364	0.3226
NUMBL	9253	19	40665905	40691675	74	0.2958	195	0.1986
CRYZ	1429	1	74705482	74733408	77	0.2959	214	0.2106
COX4I1	1327	16	85799567	85807002	14	0.296	131	0.395
ANKS4B	257629	16	21233695	21252429	35	0.296	146	0.3121
TMEM206	55248	1	212364474	212415508	122	0.2961	248	0.2496
PPP2R5A	5525	1	212285537	212361863	186	0.2961	326	0.3482
FOXF2	2295	6	1389834	1395597	14	0.2961	163	0.02717
CCDC151	115948	19	11420605	11435782	27	0.2961	125	0.1887
LOC105375106	105375106	6	25273478	25279431	26	0.2961	186	0.1285
ATP7A	538	23	77910656	78050395	77	0.2964	112	0.249
TRIM43B	653192	2	95476967	95484731	5	0.2964	28	0.4304
CNOT1	23019	16	58519946	58629886	324	0.2965	478	0.3122
OR1I1	126370	19	15087066	15088133	11	0.2966	244	0.6944
H6PD	9563	1	9234776	9271337	98	0.2966	320	0.147
SLC35F2	54733	11	107790991	107859188	322	0.2966	511	0.3715
RIT2	6014	18	42743218	43115692	808	0.2967	971	0.3508
PELP1	27043	17	4671384	4704337	86	0.2968	250	0.172
EMC3	55831	3	9962682	10011116	134	0.2968	258	0.3464
TYSND1	219743	10	70137981	70146740	38	0.2969	186	0.5183
CCDC107	203260	9	35658282	35661503	16	0.2969	159	0.4
SPACA3	124912	17	32991864	32997874	41	0.2969	224	0.4241
LRRC75B	388886	22	24585623	24593104	10	0.2971	80	0.1058
FAM3C	10447	7	121348245	121396369	102	0.2971	224	0.2781
CHD9	80205	16	53054998	53327502	614	0.2971	723	0.2846
ST3GAL3	6487	1	43705824	43931165	508	0.2972	571	0.3234
ZFP28	140612	19	56537716	56556810	50	0.2973	208	0.311
IL36G	56300	2	112972329	112985672	18	0.2973	151	0.349
XPO5	57510	6	43522330	43576075	79	0.2974	136	0.4294
PFN1	5216	17	4945650	4949086	11	0.2974	97	0.5182
PLEKHA8	84725	7	30028361	30130483	240	0.2974	324	0.2914
TPGS1	91978	19	507497	519654	56	0.2974	302	0.4787
SDCCAG8	10806	1	243255419	243500091	418	0.2975	501	0.298
RFPL4A	342931	19	55757430	55763419	18	0.2975	170	0.551
CS	1431	12	56271699	56300391	45	0.2975	114	0.2692
RIOK2	55781	5	97160867	97183301	72	0.2975	222	0.4235
DDX3X	1654	23	41333308	41364472	53	0.2975	142	0.263
TEX40	25858	11	64300391	64304767	9	0.2978	71	0.1073
LHX6	26468	9	122185652	122228893	76	0.2978	186	0.755
GK	2710	23	30653359	30731462	107	0.2978	231	0.2277
CSGALNACT1	55790	8	19404161	19757271	1447	0.2979	1676	0.31
SNTG1	54212	8	49909789	50796442	2697	0.2979	2840	0.3219
KLHL17	339451	1	959952	965720	33	0.2979	191	0.4281
SHMT1	6470	17	18327860	18363563	120	0.2979	258	0.2189
TH	7054	11	2163929	2172137	19	0.2979	224	0.7709
SPPL3	121665	12	120762510	120904352	441	0.298	614	0.2268
SPINK13	153218	5	148268860	148286210	12	0.298	137	0.5426
AES	166	19	3052910	3063107	28	0.298	166	0.1294
PDE1C	5137	7	31616777	32299404	2411	0.298	2618	0.1704
NSF	4905	17	46590669	46757464	79	0.2981	93	0.2659
CNNM3	26505	2	96814952	96837466	27	0.2981	83	0.2082
TMEM167B	56900	1	109090762	109096934	18	0.2982	159	0.1866
ZBTB49	166793	4	4290197	4321786	102	0.2982	327	0.578
GNAO1	2775	16	56191339	56357444	410	0.2983	518	0.1939
SGSH	6448	17	80206966	80220400	51	0.2983	233	0.1466
ZNF215	7762	11	6926418	7005354	253	0.2983	488	0.5174
FNBP1L	54874	1	93448076	93570905	134	0.2983	219	0.2857
LOC105373132	105373132	1	228647614	228650007	5	0.2983	39	0.1525
CDC20	991	1	43358955	43363203	5	0.2984	50	0.1928
KCTD19	146212	16	67289432	67326761	44	0.2984	125	0.4615
ASTL	431705	2	96122817	96143077	25	0.2984	75	0.3347
AKAP1	8165	17	57085192	57121349	124	0.2985	276	0.04254
TNRC18	84629	7	5306790	5423546	361	0.2985	565	0.3177
OR5AR1	219493	11	56663686	56664618	3	0.2985	147	0.005563
SLC22A13	9390	3	38265807	38278315	17	0.2986	66	0.2179
ARHGAP12	94134	10	31805398	31928876	212	0.2986	303	0.2947
BTG4	54766	11	111384095	111514733	404	0.2986	491	0.3257
SOSTDC1	25928	7	16461481	16465849	17	0.2987	213	0.7815
TRPC3	7222	4	121879028	121951891	123	0.2987	244	0.3893
LOC400927-CSNK1E	102800317	22	38290691	38398522	169	0.2987	296	0.5079
PIK3C2A	5286	11	17086561	17207996	206	0.2988	315	0.2609
LOXL2	4017	8	23296897	23404209	610	0.2988	780	0.4116
WFS1	7466	4	6269850	6303265	154	0.2988	300	0.4148
IL1F10	84639	2	113067970	113075850	43	0.2988	295	0.3687
CSPP1	79848	8	67062417	67196614	188	0.2988	247	0.2904
C2orf78	388960	2	73784189	73817148	11	0.2989	52	0.237
LGALS4	3960	19	38801671	38813544	33	0.2989	180	0.1356
WDR83OS	51398	19	12668067	12669651	3	0.2989	81	0.6521
KCNG4	93107	16	84221135	84239750	94	0.2989	357	0.3495
KCTD5	54442	16	2682494	2709030	53	0.2989	161	0.4408
PPM1E	22843	17	58755869	58985179	327	0.299	402	0.2675
SSU72	29101	1	1541673	1574882	88	0.2991	219	0.414
KRT7	3855	12	52233170	52252667	52	0.2992	225	0.2509
STK38	11329	6	36493889	36547479	143	0.2992	247	0.2821
MROH8	140699	20	37101226	37179588	191	0.2993	311	0.1401
CLK1	1195	2	200853009	200864744	22	0.2993	101	0.1574
APOBEC3D	140564	22	39021113	39033251	26	0.2993	129	0.03297
CRIP3	401262	6	43299741	43309614	13	0.2994	88	0.07753
NPIPB6	728741	16	28342512	28364929	5	0.2994	24	0.3085
SPRED3	399473	19	38388741	38399884	32	0.2994	189	0.3616
CPO	130749	2	206879383	206971064	289	0.2994	417	0.2925
ZW10	9183	11	113733183	113773763	113	0.2995	232	0.287
WDR63	126820	1	85062298	85133138	242	0.2995	338	0.2448
RBM5	10181	3	50088908	50118964	31	0.2996	108	0.2867
PTPRN2	5799	7	157539056	158587796	3955	0.2996	4088	0.245
LDOC1L	84247	22	44492570	44498125	25	0.2996	205	0.4226
KLHL12	59349	1	202891096	202928644	78	0.2996	206	0.4031
CELA3B	23436	1	21976925	21998642	197	0.2998	432	0.3288
DENND1A	57706	9	123379654	123930138	1280	0.2999	1390	0.3003
PSG7	5676	19	42924132	42937178	70	0.2999	353	0.08199
C4orf33	132321	4	129093674	129112688	57	0.3	152	0.3628
E2F7	144455	12	77021246	77065580	128	0.3	323	0.2083
CERK	64781	22	46684410	46738255	196	0.3	403	0.2077
SMPDL3B	27293	1	27934948	27959157	75	0.3	257	0.4298
MAP4K1	11184	19	38587640	38618035	60	0.3002	130	0.3232
ALG12	79087	22	49859147	49918458	233	0.3003	470	0.373
TIMD4	91937	5	156919282	156972310	100	0.3003	228	0.2666
WDR75	84128	2	189441433	189475562	179	0.3004	285	0.3099
NPIPA1	9284	16	14935310	14952074	1	0.3005	9	0.7266
AADAT	51166	4	170060222	170091699	74	0.3005	204	0.2684
CYP2C8	1558	10	95036772	95069498	146	0.3005	307	0.2124
PGBD1	84547	6	28281537	28302549	67	0.3007	185	0.1689
ATL1	51062	14	50533082	50633068	170	0.3008	257	0.3845
DPH7	92715	9	137554899	137578935	22	0.3008	91	0.4245
SLC16A2	6567	23	74421493	74533929	135	0.3008	178	0.2157
SLC2A12	154091	6	133987581	134052668	139	0.3009	205	0.3426
REM1	28954	20	31475288	31484905	14	0.301	102	0.442
CSAG1	158511	23	152727484	152733736	6	0.301	11	0.3656
NFIA	4774	1	61077257	61462788	888	0.3011	959	0.3152
ING3	54556	7	120950763	120975657	42	0.3011	155	0.06894
ST7L	54879	1	112517804	112620838	212	0.3011	285	0.2769
PWWP2A	114825	5	160043562	160120808	146	0.3011	248	0.1871
GPR151	134391	5	146514854	146516113	2	0.3011	163	0.6051
CDK20	23552	9	87966441	87974780	16	0.3011	115	0.234
CCDC24	149473	1	43991608	43996528	8	0.3012	83	0.2786
LOC100506248	100506248	12	12111002	12111688	2	0.3012	192	0.6896
WBSCR17	64409	7	71132414	71713601	1992	0.3013	2162	0.3199
EPHB1	2047	3	134795257	135260467	1382	0.3013	1527	0.3446
AOAH	313	7	36512941	36724549	613	0.3015	740	0.3401
MTRF1L	54516	6	152987366	153002815	45	0.3016	153	0.2464
RRM2B	50484	8	102204501	102239118	107	0.3016	230	0.3314
GNE	10020	9	36214441	36277056	162	0.3018	308	0.3746
OGFRL1	79627	6	71288774	71308953	72	0.3018	361	0.1937
KRT12	3859	17	40861178	40867210	11	0.3018	135	0.7012
OR5B3	441608	11	58402465	58403409	8	0.3019	209	0.5483
GALR1	2587	18	77250052	77270142	95	0.3019	336	0.5103
CDK5RAP2	55755	9	120388869	120580170	252	0.302	316	0.2032
LOC105376917	105376917	19	22455376	22532491	295	0.302	451	0.4746
LARS	51520	5	146113026	146182787	245	0.3022	349	0.2888
COG1	9382	17	73193034	73208507	38	0.3022	170	0.5413
LOC101059906	101059906	11	528484	532263	18	0.3022	249	0.07091
SREBF1	6720	17	17811349	17837017	39	0.3023	104	0.2734
TUBA3D	113457	2	131476007	131482934	27	0.3023	338	0.4511
HTR1F	3355	3	87792767	87994856	623	0.3023	759	0.2064
ST6GAL2	84620	2	106794128	106887265	306	0.3024	390	0.3454
PRDX5	25824	11	64318088	64321823	5	0.3025	68	0.1138
FAM229B	619208	6	112087471	112102790	47	0.3025	131	0.3219
CTTNBP2NL	55917	1	112396178	112461164	155	0.3026	241	0.3851
CACNG6	59285	19	53991149	54012666	76	0.3027	239	0.3903
DOK4	55715	16	57471958	57486473	43	0.3027	181	0.01809
TTC21A	199223	3	39107661	39138994	110	0.3027	241	0.2696
ZXDB	158586	23	57591836	57597477	1	0.3027	12	0.1789
MIS12	79003	17	5486374	5490814	25	0.3028	166	0.2404
TST	7263	22	37010859	37020183	38	0.3028	173	0.3366
ANAPC1	64682	2	111767637	111884186	249	0.3029	390	0.3846
ADAD1	132612	4	122378966	122429815	110	0.3029	183	0.3435
CHPF2	54480	7	151232489	151238827	13	0.3029	141	0.517
PRDX6	9588	1	173477347	173488807	17	0.303	103	0.279
KIAA1755	85449	20	38210505	38260772	128	0.303	239	0.5219
RNF41	10193	12	56202504	56221982	33	0.303	97	0.5427
NOS1	4842	12	117208142	117361802	430	0.3031	536	0.1864
DUSP11	8446	2	73762198	73780157	11	0.3031	37	0.3211
ZUFSP	221302	6	116635618	116668810	116	0.3031	218	0.3095
AHCYL1	10768	1	109984741	110023742	32	0.3031	81	0.335
CCDC168	643677	13	102729367	102759072	62	0.3032	152	0.4981
LSM3	27258	3	14178728	14198369	26	0.3033	128	0.4272
WI2-2373I1.2	100288524	7	290170	294422	20	0.3033	259	0.7907
LRRC66	339977	4	51993640	52020311	27	0.3034	98	0.1695
SLC38A8	146167	16	84009667	84043097	309	0.3034	599	0.1353
C12orf71	728858	12	27081057	27084144	18	0.3035	177	0.3368
EPS8L3	79574	1	109750080	109764022	40	0.3035	167	0.4839
HLF	3131	17	55264960	55325065	119	0.3036	235	0.5199
RBM39	9584	20	35703609	35742336	112	0.3036	224	0.339
G3BP2	9908	4	75642769	75724525	207	0.3036	293	0.2059
MYH6	4624	14	23381990	23408277	67	0.3037	190	0.3069
RPS6KA5	9252	14	90868122	91060649	419	0.3037	542	0.3301
GBX1	2636	7	151146738	151167548	26	0.3037	127	0.3883
NAPRT	93100	8	143574664	143579626	21	0.3038	212	0.386
SNX17	9784	2	27370496	27377533	10	0.3038	56	0.2211
GORAB	92344	1	170532122	170553834	30	0.3038	102	0.5163
SLX4IP	128710	20	10434547	10638546	581	0.3038	726	0.2636
ADARB1	104	21	45074578	45226563	484	0.3038	682	0.1876
NPPC	4880	2	231922095	231926389	7	0.3038	133	0.8259
DHX37	57647	12	124946824	124989131	271	0.3038	500	0.4033
KCTD17	79734	22	37051725	37063390	12	0.3038	108	0.5172
CCDC173	129881	2	169645425	169694421	199	0.3039	350	0.2962
NUP98	4928	11	3675010	3797792	353	0.3039	494	0.3247
C4orf32	132720	4	112145397	112189081	82	0.3039	205	0.219
TERT	7015	5	1253167	1295047	80	0.304	238	0.4417
RPL18A	6142	19	17859878	17863324	9	0.304	139	0.6965
DMRT2	10655	9	1003242	1057554	262	0.3041	406	0.2955
CKM	1158	19	45306413	45322977	65	0.3042	190	0.1845
LYRM7	90624	5	131170914	131205426	89	0.3042	237	0.4266
RFWD3	55159	16	74621394	74666892	170	0.3043	314	0.204
ITLN2	142683	1	160945020	160957378	37	0.3043	231	0.7791
LOC102724474	102724474	13	113149633	113153986	2	0.3044	82	0.8399
HSD17B2	3294	16	82035237	82098534	93	0.3045	211	0.2725
TLE3	7090	15	70047790	70097935	111	0.3045	225	0.5207
LOC105374382	105374382	2	28358011	28365746	33	0.3045	159	0.2247
SLC37A2	219855	11	125063067	125090516	133	0.3047	287	0.2982
TMEM63A	9725	1	225840570	225882720	121	0.3047	288	0.4894
EIF3E	3646	8	108201743	108248730	143	0.3048	277	0.3501
CLRN1	7401	3	150918911	150973020	174	0.3048	258	0.2671
AP1S3	130340	2	223755330	223837602	337	0.3048	422	0.3081
C11orf42	160298	11	6205043	6231450	42	0.3049	185	0.6241
PRPF18	8559	10	13586939	13630868	102	0.3049	225	0.3651
FGD5	152273	3	14818962	14934565	508	0.3049	637	0.4636
DDHD2	23259	8	38231343	38273885	39	0.305	75	0.3529
E2F8	79733	11	19224063	19241655	31	0.3052	143	0.5535
MAGEF1	64110	3	184710367	184712048	3	0.3052	126	0.8328
KIAA1257	57501	3	128910186	129026519	315	0.3053	416	0.307
OR9A2	135924	7	142997851	143027284	33	0.3054	152	0.2445
LOC102723456	102723456	17	36861674	36863150	7	0.3054	209	0.5587
GABRG2	2566	5	162067642	162155539	155	0.3055	242	0.3707
GPR160	26996	3	170037543	170085418	96	0.3055	225	0.2476
ACOT1	641371	14	73493234	73543799	85	0.3055	173	0.3883
NKX2-8	26257	14	36580011	36582581	2	0.3055	153	0.7361
DBF4B	80174	17	44708608	44758852	92	0.3056	146	0.3485
MTMR9	66036	8	11284491	11328146	124	0.3056	297	0.08201
PGA3	643834	11	61203495	61212878	1	0.3057	63	0.8998
ZNF548	147694	19	57389850	57402551	25	0.3058	132	0.4486
CXorf36	79742	23	45148373	45200901	104	0.3058	181	0.454
MFSD5	84975	12	53251251	53254406	10	0.3059	108	0.2016
CERS3	204219	15	100400395	100544786	681	0.3059	934	0.1976
GDA	9615	9	72114595	72259059	397	0.3059	539	0.2434
TTC39C	125488	18	23992773	24135610	364	0.3059	464	0.4159
KMT2E	55904	7	105014190	105114085	143	0.306	204	0.2567
SCN1B	6324	19	35030688	35040449	21	0.3061	144	0.3003
KRTAP25-1	100131902	21	30289145	30289514	2	0.3063	210	0.2487
LIN9	286826	1	226231149	226310099	123	0.3064	176	0.4385
ALDH1A2	8854	15	57953424	58065923	368	0.3065	459	0.2926
LAPTM5	7805	1	30732468	30757836	55	0.3065	184	0.475
COX8A	1351	11	63974607	63976543	2	0.3066	91	0.1627
ARNT	405	1	150809705	150876768	103	0.3066	183	0.2769
KIF1BP	26128	10	68988721	69016983	91	0.3066	235	0.2917
GPS1	2873	17	82051351	82057470	10	0.3066	119	0.08173
RAD18	56852	3	8877196	8963475	328	0.3066	448	0.3587
LOC105378159	105378159	6	130287921	130383090	394	0.3066	560	0.2499
GON4L	54856	1	155749658	155859400	156	0.3068	215	0.3155
TSFM	10102	12	57782745	57802856	25	0.3068	75	0.3234
C14orf159	80017	14	91114013	91225396	269	0.3069	354	0.2988
MRPL16	54948	11	59806135	59810872	6	0.3069	81	0.7706
SMYD1	150572	2	88067780	88113384	150	0.3069	255	0.4492
COL13A1	1305	10	69801863	69959148	710	0.307	917	0.4824
TMEM170A	124491	16	75443244	75464737	90	0.3071	230	0.2306
LDAH	60526	2	20684014	20823137	277	0.3071	382	0.2786
TMED2	10959	12	123584529	123598144	42	0.3071	213	0.5897
NRP1	8829	10	33177491	33334905	569	0.3072	741	0.3379
DNMT3B	1789	20	32762385	32809356	133	0.3072	285	0.2015
CD151	977	11	832952	838835	38	0.3072	162	0.5046
IRG1	730249	13	76948559	76958659	23	0.3073	190	0.58
TAF3	83860	10	7818477	8016631	604	0.3073	764	0.3576
CREBL2	1389	12	12611833	12645108	65	0.3074	148	0.3352
SLCO4C1	353189	5	102233986	102296549	225	0.3077	452	0.3311
CHCHD3	54927	7	132784862	133082079	496	0.3077	606	0.3042
TMC2	117532	20	2536607	2641869	397	0.3077	570	0.4278
C9orf171	389799	9	132410043	132573319	478	0.3077	570	0.4913
XG	7499	23	2751820	2816500	97	0.3077	124	0.326
CHD6	84181	20	41402101	41618494	503	0.3078	619	0.3371
LRRC29	26231	16	67207139	67227059	26	0.3078	87	0.2557
LOC102724957	102724957	11	15623774	15705368	173	0.3078	272	0.3006
SNX8	29886	7	2251770	2314475	195	0.3079	322	0.1894
TRIM35	23087	8	27284886	27311319	46	0.3079	129	0.226
DESI1	27351	22	41598028	41621061	26	0.3079	84	0.2946
CFDP1	10428	16	75293710	75433512	479	0.3079	648	0.2896
HOXA9	3205	7	27162438	27165530	6	0.3079	93	0.3852
ZSCAN22	342945	19	58327019	58342349	45	0.3079	130	0.5076
SLC25A20	788	3	48856923	48898993	31	0.308	91	0.3074
TAF1C	9013	16	84177847	84187070	53	0.308	337	0.457
NEUROD4	58158	12	55019945	55030017	23	0.3082	145	0.09393
SNAI1	6615	20	49982976	49988886	28	0.3082	188	0.2749
TRIM22	10346	11	5689587	5710863	146	0.3082	375	0.1708
LOC105378722	105378722	1	52552934	52565732	40	0.3082	133	0.3222
SMIM20	389203	4	25914192	25929879	35	0.3083	172	0.4694
ZNF404	342908	19	43872363	43883964	16	0.3083	121	0.1782
RFC1	5981	4	39287449	39366381	117	0.3083	211	0.3454
ENOSF1	55556	18	670324	712662	204	0.3084	372	0.3225
TK1	7083	17	78174079	78187204	51	0.3084	273	0.6174
ZNF683	257101	1	26361632	26374533	46	0.3085	215	0.4264
AGFG1	3267	2	227472172	227561222	277	0.3086	433	0.3636
SLC6A6	6533	3	14402576	14489349	213	0.3086	362	0.4017
ERO1L	30001	14	52639915	52695931	114	0.3088	177	0.1671
MCM5	4174	22	35400063	35454889	170	0.3088	304	0.4828
CIITA	4261	16	10866212	10941449	179	0.3088	331	0.3353
MRPL33	9553	2	27771717	27779741	9	0.3089	54	0.2
UNC45A	55898	15	90930008	90954093	79	0.3089	205	0.2594
FAM166B	730112	9	35561830	35563899	4	0.3089	83	0.1167
PNO1	56902	2	68157873	68175959	40	0.3092	109	0.3617
VPRBP	9730	3	51395867	51505618	145	0.3093	210	0.2652
ATXN1L	342371	16	71845991	71857333	16	0.3093	117	0.4013
SMC6	79677	2	17663812	17753829	157	0.3094	271	0.3017
AMIGO3	386724	3	49716834	49719805	1	0.3095	84	0.2532
SATB1	6304	3	18345806	18445588	197	0.3095	311	0.3205
C17orf104	284071	17	44656394	44678306	24	0.3095	148	0.3796
PROSER3	148137	19	35758143	35769371	28	0.3095	150	0.63
TAS2R38	5726	7	141972631	141973773	3	0.3095	53	0.6198
LOC390877	390877	19	6393250	6412404	69	0.3095	243	0.4195
ANAPC2	29882	9	137174784	137188605	28	0.3096	104	0.661
LOC105371397	105371397	16	87700832	87703017	8	0.3096	227	0.8583
LDB3	11155	10	86666717	86736072	261	0.3097	433	0.3834
OR13C4	138804	9	104526253	104527209	1	0.3097	131	0.07242
ARL14EP	120534	11	30323099	30338458	39	0.3098	152	0.286
CLEC17A	388512	19	14582914	14611144	98	0.3099	225	0.5104
BCAS2	10286	1	114567557	114581644	29	0.3099	130	0.1993
USP7	7874	16	8892094	8963484	180	0.3099	334	0.3899
CA14	23632	1	150257159	150265078	6	0.3101	69	0.6865
SRCAP	10847	16	30699141	30740129	25	0.3101	51	0.3632
MOCOS	55034	18	36187517	36268722	264	0.3101	365	0.2843
SLC25A18	83733	22	17563165	17590890	78	0.3101	224	0.107
LOC102724404	102724404	5	157361616	157460056	396	0.3101	519	0.2737
CHST4	10164	16	71526120	71538590	13	0.3103	108	0.4612
CCDC57	284001	17	82101470	82213520	469	0.3103	586	0.2079
KCNAB1	7881	3	156120548	156539138	1080	0.3103	1241	0.3583
KLF15	28999	3	126342635	126357393	20	0.3103	154	0.4899
TEX14	56155	17	58556677	58692079	284	0.3104	376	0.3198
C14orf105	55195	14	57469300	57493891	33	0.3104	160	0.3003
LOC105370296	105370296	13	39601324	39640412	59	0.3104	203	0.2857
PPIL2	23759	22	21665984	21697913	142	0.3105	273	0.4246
TUBB3	10381	16	89922009	89936097	48	0.3105	212	0.1857
POLQ	10721	3	121431420	121546006	227	0.3105	354	0.322
CBR3	874	21	36134900	36146562	57	0.3106	237	0.4056
C15orf62	643338	15	40769961	40772449	4	0.3106	86	0.4023
KCNQ4	9132	1	40784012	40840452	173	0.3107	294	0.2474
LOC105373801	105373801	2	190625330	190649638	53	0.3107	141	0.4891
CHKB	1120	22	50578958	50582999	12	0.3108	216	0.175
ARNTL2	56938	12	27332854	27425813	286	0.3108	407	0.2179
FAM110B	90362	8	57994509	58149718	337	0.311	410	0.3835
GNRHR	2798	4	67737375	67756086	63	0.3111	152	0.3133
HPGDS	27306	4	94298556	94342876	117	0.3111	253	0.2528
P4HA2	8974	5	132192009	132227863	67	0.3111	180	0.169
KCNS2	3788	8	98427022	98430797	2	0.3112	80	0.04343
LNPEP	4012	5	96935642	97029411	221	0.3112	400	0.3819
H1FOO	132243	3	129543214	129551467	23	0.3112	107	0.7899
LMNTD1	160492	12	25476082	25648594	616	0.3112	802	0.3492
CFI	3426	4	109731221	109802225	188	0.3112	286	0.3955
ZNF626	199777	19	20619939	20661596	265	0.3112	480	0.528
P2RY4	5030	23	70258166	70259804	6	0.3112	68	0.5799
ALCAM	214	3	105366713	105576913	618	0.3113	777	0.3006
TNFRSF10A	8797	8	23191457	23225167	98	0.3113	256	0.6424
CLPS	1208	6	35794982	35797344	7	0.3113	140	0.3805
CYB5R2	51700	11	7665095	7674341	51	0.3113	319	0.3734
CBWD6	644019	9	41131309	41189364	1	0.3113	1	0.3113
MAMSTR	284358	19	48712722	48719778	21	0.3114	171	0.2082
GRIK5	2901	19	41998316	42071804	45	0.3114	71	0.3377
WNT5A	7474	3	55465715	55505261	76	0.3115	205	0.4099
FEM1C	56929	5	115520908	115544894	30	0.3116	132	0.3038
C8orf82	414919	8	144526219	144529074	6	0.3116	72	0.553
GRINA	2907	8	143990058	143993419	4	0.3116	95	0.3151
RBM34	23029	1	235131183	235161616	54	0.3117	148	0.3537
ZMAT1	84460	23	101882288	101932135	65	0.3118	183	0.2484
KIAA1211L	343990	2	98793846	98936221	373	0.3119	482	0.349
EIF1AX	1964	23	20124518	20141848	17	0.3119	42	0.3449
ENY2	56943	8	109334323	109345960	18	0.312	143	0.3845
TEX101	83639	19	43388611	43418615	90	0.312	243	0.3478
CPT1B	1375	22	50568861	50578667	42	0.3121	247	0.2608
CRCT1	54544	1	152514502	152516010	5	0.3121	107	0.2693
ANO7P1	101927546	1	16215907	16227036	24	0.3121	121	0.3857
TRIM14	9830	9	98083189	98119408	65	0.3122	144	0.2072
ABCA12	26154	2	214931542	215138580	469	0.3122	609	0.1815
GAB2	9846	11	78215290	78417822	348	0.3122	437	0.3408
CNGB3	54714	8	86573843	86743675	473	0.3122	607	0.3421
CPSF2	53981	14	92121954	92164199	101	0.3122	311	0.5731
CDC42EP3	10602	2	37641882	37672535	99	0.3122	291	0.2966
CD27	939	12	6444885	6451718	13	0.3123	142	0.4657
NIPAL1	152519	4	48016774	48040173	63	0.3123	238	0.5022
ITSN2	50618	2	24202866	24360528	327	0.3124	535	0.3748
ADRBK2	157	22	25517856	25729294	570	0.3124	722	0.3838
MYF5	4617	12	80716929	80719668	4	0.3124	97	0.296
GLMN	11146	1	92246398	92441946	277	0.3125	371	0.3704
B3GNT6	192134	11	77034341	77041973	24	0.3125	136	0.6729
APOC3	345	11	116829908	116833071	22	0.3125	183	0.4605
ZNF304	57343	19	57351245	57359898	27	0.3126	229	0.2797
MYO10	4651	5	16661907	16936276	887	0.3126	1031	0.2473
DYNC2LI1	51626	2	43774039	43827950	181	0.3126	334	0.1563
OR8D4	338662	11	123906432	123907376	10	0.3126	177	0.7355
METTL20	254013	12	31647160	31669086	60	0.3126	287	0.1835
HSPA8	3312	11	123057492	123062366	23	0.3126	199	0.4937
UGT1A8	54576	2	233617645	233773299	495	0.3127	639	0.2786
LOC101929185	101929185	17	57988110	57989295	6	0.3128	73	0.5162
TRIM66	9866	11	8612037	8682703	166	0.3129	300	0.3633
OR6K3	391114	1	158717168	158718115	3	0.3131	164	0.7048
IFNA16	3449	9	21216373	21217311	8	0.3133	233	0.5121
NPIPB8	728734	16	28624517	28658725	29	0.3134	150	0.5078
RAX	30062	18	59267035	59273393	16	0.3135	200	0.005342
KIAA0556	23247	16	27550119	27780371	266	0.3136	323	0.3377
C10orf128	170371	10	49154724	49188585	129	0.3136	277	0.2503
RGPD1	400966	2	86913573	87013976	18	0.3136	63	0.5507
IGBP1	3476	23	70133449	70166324	42	0.3137	141	0.2717
LIM2	3982	19	51379909	51387956	23	0.3138	191	0.7237
SMPX	23676	23	21705972	21758160	44	0.3138	104	0.559
ZPLD1	131368	3	102357481	102479841	207	0.3139	321	0.3136
SFXN4	119559	10	119140913	119165709	69	0.3139	175	0.355
TMX3	54495	18	68673688	68715298	70	0.3139	135	0.2637
EGF	1950	4	109912883	110012962	189	0.3141	322	0.2929
B3GALT1	8708	2	167293061	167870856	1348	0.3142	1447	0.3458
LGALS9	3965	17	27631148	27649560	47	0.3143	158	0.2742
FRMPD3	84443	23	107522450	107605244	14	0.3143	28	0.3817
HOOK2	29911	19	12763003	12778484	23	0.3144	113	0.4709
KLF9	687	9	70384597	70414657	51	0.3144	174	0.6173
LOC105371932	105371932	17	35241324	35244151	8	0.3144	170	0.4318
SPA17	53340	11	124673844	124697545	23	0.3145	89	0.4208
CMTR1	23070	6	37433131	37482827	61	0.3145	180	0.2515
QRICH1	54870	3	49029707	49094071	59	0.3146	100	0.3131
MOV10	4343	1	112674312	112700746	51	0.3146	131	0.3103
PLSCR3	57048	17	7389727	7394843	6	0.3146	115	0.3787
TMEM37	140738	2	119429912	119438520	30	0.3146	156	0.2921
MAP1B	4131	5	72107291	72209570	207	0.3147	368	0.2785
CXorf56	63932	23	119538149	119565434	65	0.3147	135	0.4193
ZBTB7A	51341	19	4043303	4066818	36	0.3148	142	0.3883
ZC3H12A	80149	1	37473455	37484377	17	0.3148	140	0.2096
RGP1	9827	9	35749280	35753267	5	0.3148	50	0.1785
SLCO1B7	338821	12	21015696	21090106	318	0.3148	553	0.3233
SPATA5	166378	4	122923070	123319450	1326	0.3149	1501	0.3015
BID	637	22	17734140	17774665	145	0.3149	270	0.2262
ACAD10	80724	12	111686053	111757107	70	0.3152	105	0.2313
RNF182	221687	6	13924446	13980009	110	0.3152	174	0.2367
CPLX1	10815	4	784957	826157	176	0.3153	393	0.2634
SNX27	81609	1	151611984	151699083	122	0.3154	207	0.3447
MPG	4350	16	77019	85851	26	0.3154	171	0.5673
GRM3	2913	7	86643914	86864879	439	0.3155	554	0.2968
TFDP3	51270	23	133216669	133218348	2	0.3156	41	0.3248
CDKN2AIPNL	91368	5	134402065	134414603	10	0.3157	98	0.5131
ISLR	3671	15	74173746	74176871	9	0.3158	77	0.1488
TMPRSS11A	339967	4	67910301	67963514	152	0.3158	323	0.3796
PDCD6IP	10015	3	33798571	33869707	234	0.3158	331	0.2985
PLK5	126520	19	1524074	1535456	67	0.3158	263	0.2708
LGMN	5641	14	92703807	92748702	89	0.3159	203	0.31
ZNF417	147687	19	57905774	57916616	28	0.3159	104	0.2048
PPP1CB	5500	2	28751748	28802940	110	0.316	175	0.2533
ELMO2	63916	20	46366049	46407051	38	0.316	74	0.2798
TRIM52	84851	5	181256327	181261160	13	0.316	176	0.4984
CNOT6L	246175	4	77713387	77820238	170	0.316	260	0.3276
ZNF433	163059	19	12014717	12035710	36	0.3161	135	0.4541
LARP4	113251	12	50400809	50480005	128	0.3163	216	0.4177
CCDC146	57639	7	77122617	77295204	534	0.3163	702	0.3115
BIK	638	22	43110748	43129712	47	0.3164	206	0.1775
RGS21	431704	1	192316992	192367285	101	0.3165	200	0.2455
OR52E8	390079	11	5856749	5857702	2	0.3165	281	0.1341
LOC100506571	100506571	1	228073909	228078006	3	0.3165	61	0.4929
DOLPP1	57171	9	129081104	129090438	12	0.3166	86	0.2601
UCHL5	51377	1	193012366	193060107	73	0.3166	144	0.3248
ZBTB44	29068	11	130226677	130314769	233	0.3166	352	0.3436
ACTR5	79913	20	38748258	38772446	103	0.3167	289	0.3027
SEMA4G	57715	10	100969482	100985616	24	0.3167	88	0.311
UBAP2	55833	9	33921693	34048949	369	0.3167	500	0.3009
TFEC	22797	7	115935148	116159891	517	0.3167	659	0.2317
MRPS6	64968	21	34073523	34143034	94	0.3169	185	0.2782
STAT4	6775	2	191029576	191246172	386	0.3169	473	0.3116
C8G	733	9	136944875	136946974	11	0.3169	150	0.5774
LOC105372493	105372493	20	1027720	1118497	243	0.3169	360	0.5432
EYA1	2138	8	71197433	71548109	769	0.3171	904	0.3401
TMEM115	11070	3	50354749	50359508	3	0.3172	47	0.5841
PHF5A	84844	22	41459717	41468704	16	0.3172	63	0.3962
TINF2	26277	14	24234403	24243027	3	0.3172	86	0.1275
FAM193B	54540	5	177519789	177554547	44	0.3172	151	0.7407
CA5A	763	16	87888019	87936569	209	0.3172	444	0.448
CRISP2	7180	6	49676659	49714198	117	0.3172	256	0.2592
GLI1	2735	12	57460135	57472268	30	0.3176	113	0.6929
C1orf146	388649	1	92217912	92245812	41	0.3176	119	0.3163
EFCAB7	84455	1	63523301	63585365	144	0.3176	259	0.3617
A1BG	1	19	58346806	58353499	7	0.3176	124	0.4723
HSPE1	3336	2	197499997	197503463	2	0.3178	53	0.5516
CDK19	23097	6	110609978	110816516	415	0.3178	538	0.3794
CDHR3	222256	7	105877200	106036431	544	0.3178	672	0.3664
ZNF93	81931	19	19900913	19935998	104	0.3178	238	0.2169
CDX2	1045	13	27960057	27969368	22	0.3178	156	0.04267
MRPL3	11222	3	131462201	131503016	78	0.3179	163	0.3654
EFS	10278	14	23356400	23365633	17	0.3179	129	0.4244
ZNF765	91661	19	53387860	53412009	118	0.3179	320	0.2961
ANKS1B	56899	12	98729904	99984727	2992	0.318	3126	0.2794
ZNF273	10793	7	64870177	64932239	250	0.318	417	0.3975
PLEC	5339	8	143915147	143976792	157	0.3181	232	0.3086
GPR89B	51463	1	147928393	147993521	32	0.3182	122	0.5894
JUNB	3726	19	12791496	12793311	2	0.3182	73	0.5964
SLC25A27	9481	6	46652915	46678190	38	0.3182	146	0.2758
ASCL5	647219	1	201113953	201115372	3	0.3182	171	0.5562
ANKRD2	26287	10	97572441	97583884	34	0.3182	144	0.5885
STRN3	29966	14	30893779	31026528	303	0.3183	429	0.2322
CCNO	10309	5	55231152	55233717	4	0.3183	127	0.2097
MRGPRF	116535	11	69004394	69013382	16	0.3183	119	0.1721
KLHL5	51088	4	39044801	39142823	292	0.3183	423	0.2616
SZT2	23334	1	43384830	43454247	97	0.3184	162	0.286
DEFB121	245934	20	31404845	31419068	37	0.3184	175	0.4838
GRAMD1A	57655	19	34994784	35026471	102	0.3184	245	0.4696
VENTX	27287	10	133237904	133241930	23	0.3184	230	0.2242
KRTAP1-5	83895	17	41026026	41027202	5	0.3184	206	0.1961
NUP210L	91181	1	153992690	154155116	226	0.3185	287	0.4047
NAB2	4665	12	57088894	57095476	11	0.3186	87	0.6962
PRR30	339779	2	27136847	27139464	4	0.3186	84	0.1922
SLITRK5	26050	13	87671232	87679616	8	0.3186	131	0.2767
DIABLO	56616	12	122207662	122227534	29	0.3187	104	0.3178
TAS2R19	259294	12	11021619	11022620	7	0.3187	260	0.3157
RNASE6	6039	14	20781051	20782467	3	0.3187	304	0.6411
PON2	5445	7	95404862	95435072	86	0.3188	232	0.3616
ZNF749	388567	19	57428568	57447485	41	0.3188	147	0.4702
MAP7D2	256714	23	20006713	20116996	102	0.3188	135	0.316
IDH3G	3421	23	153785766	153794523	12	0.3188	80	0.3308
TBC1D9	23158	4	140620782	140756317	318	0.319	436	0.2202
PRSS46	100287362	3	46719583	46736431	63	0.3191	231	0.4303
C2	717	6	31897785	31945674	132	0.3191	291	0.3262
SP1	6667	12	53380195	53416446	75	0.3192	166	0.4385
SLC27A4	10999	9	128340560	128361470	48	0.3192	129	0.39
RPP40	10799	6	4992414	5004063	62	0.3193	251	0.2521
ZNF136	7695	19	12163057	12189249	47	0.3193	130	0.452
GOLGA6L3	100133220	15	85240410	85247187	5	0.3193	53	0.809
PANX3	116337	11	124611557	124620356	8	0.3194	84	0.01755
C4orf51	646603	4	145680104	145800392	300	0.3194	437	0.2357
MTCH2	23788	11	47605204	47642654	38	0.3195	112	0.2884
ASNS	440	7	97852117	97872542	65	0.3195	193	0.3769
RUNX3	864	1	24899511	24965157	118	0.3196	288	0.5088
OR13C2	392376	9	104604671	104605627	3	0.3196	261	0.2818
NOL10	79954	2	10570766	10689987	524	0.3197	658	0.3367
TRPC1	7220	3	142724032	142807888	146	0.3197	235	0.3649
KCNIP3	30818	2	95297324	95386077	98	0.3198	146	0.3753
RGS11	8786	16	268301	275943	20	0.3198	185	0.1122
LOC105373984	105373984	2	105142926	105145520	2	0.3198	71	0.4996
CDC42SE1	56882	1	151050971	151059649	11	0.3199	115	0.8356
TSPAN3	10099	15	77044017	77071228	18	0.3199	91	0.222
CITED1	4435	23	72301638	72307187	9	0.3199	75	0.1704
GOLGA1	2800	9	124878294	124941114	86	0.32	120	0.3216
ZNF334	55713	20	46481908	46513581	69	0.32	163	0.3873
LOC105369552	105369552	11	125827568	125828337	1	0.32	160	0.4964
B3GALT5	10317	21	39612940	39662889	120	0.3201	249	0.4791
IL6ST	3572	5	55935095	55994993	84	0.3201	178	0.34
RIF1	55183	2	151409883	151534202	232	0.3202	349	0.3594
NOL3	8996	16	67170497	67175737	4	0.3202	49	0.29
POLR3D	661	8	22245104	22254355	24	0.3202	142	0.5703
CNGB1	1258	16	57882340	57979295	306	0.3202	431	0.3151
NSMCE2	286053	8	125091818	125367125	580	0.3203	782	0.3203
BTF3L4	91408	1	52056185	52090716	40	0.3204	111	0.3589
RPS4X	6191	23	72272603	72277291	4	0.3204	83	0.5756
GEN1	348654	2	17753627	17787104	89	0.3205	178	0.325
ASL	435	7	66075789	66093343	40	0.3205	168	0.2549
HFE	3077	6	26087281	26096117	21	0.3205	171	0.376
SLC16A9	220963	10	59650764	59709891	163	0.3206	260	0.3369
EXT1	2131	8	117799363	118111819	708	0.3207	801	0.299
HTT	3064	4	3074510	3243960	366	0.3207	544	0.2986
JPH4	84502	14	23568035	23578800	3	0.3208	40	0.5062
DRC1	92749	2	26401916	26456713	128	0.3208	226	0.4312
ANAPC7	51434	12	110372900	110403730	96	0.3209	202	0.235
OSBPL11	114885	3	125528858	125595537	238	0.3209	394	0.1228
CDC42EP1	11135	22	37559778	37569405	25	0.3209	181	0.8418
RBM41	55285	23	107061885	107118827	53	0.3209	100	0.3009
GPA33	10223	1	167052836	167090631	113	0.321	277	0.2749
ZNF112	7771	19	44326553	44356704	88	0.321	273	0.5436
ADRA1A	148	8	26742847	26871008	533	0.321	729	0.2078
HMGCL	3155	1	23801877	23825459	23	0.3211	91	0.3006
GPR87	53836	3	151294086	151316848	42	0.3212	154	0.3901
NME3	4832	16	1770320	1771758	1	0.3213	239	0.6348
OR5P3	120066	11	7825037	7825972	3	0.3213	239	0.1928
SIRT3	23410	11	215030	236362	126	0.3213	359	0.2541
VTN	7448	17	28367277	28370352	7	0.3214	91	0.3608
FGF1	2246	5	142592178	142698070	307	0.3214	466	0.4608
LOC105373397	105373397	2	4096389	4140262	130	0.3214	308	0.02199
RYR3	6263	15	33310783	33866103	2211	0.3216	2436	0.3364
SLK	9748	10	103967182	104029233	171	0.3216	305	0.4791
RPS6KA1	6195	1	26529758	26575030	89	0.3216	195	0.3689
UBQLNL	143630	11	5514393	5516726	9	0.3217	217	0.4127
TIAM2	26230	6	155090289	155257723	598	0.3217	777	0.1911
ANKRD13B	124930	17	29593509	29614761	24	0.3218	83	0.5557
PI4KB	5298	1	151291797	151327715	32	0.3218	96	0.2794
LOC105371045	105371045	16	1430309	1433421	13	0.3218	172	0.1989
RAB10	10890	2	26033860	26137454	173	0.3219	268	0.3072
KCNK18	338567	10	117197489	117210299	66	0.322	131	0.4104
TMEM119	338773	12	108589846	108598118	21	0.3221	148	0.3395
COL4A5	1287	23	108439736	108697545	103	0.3221	122	0.2987
SNRPC	6631	6	34757094	34773857	59	0.3221	224	0.3309
PDZD8	118987	10	117280489	117375467	226	0.3222	362	0.3212
SRSF6	6431	20	43457864	43463605	13	0.3223	202	0.7305
DERL2	51009	17	5471251	5486512	34	0.3223	252	0.2975
CYB5B	80777	16	69424595	69466264	130	0.3223	240	0.3593
PATE1	160065	11	125746293	125749848	25	0.3223	227	0.8387
C4orf3	401152	4	119296419	119304445	19	0.3223	269	0.7581
C8orf22	492307	8	49054336	49076083	41	0.3224	137	0.32
RP9	6100	7	33094797	33109390	35	0.3224	161	0.2981
RENBP	5973	23	153935269	153944780	10	0.3224	51	0.209
ACAP2	23527	3	195274736	195443176	496	0.3225	657	0.3505
ARSI	340075	5	150296346	150302962	12	0.3225	117	0.3304
ZC3H10	84872	12	56118220	56122497	5	0.3225	67	0.2431
ATHL1	80162	11	287832	295688	29	0.3225	238	0.485
UAP1	6675	1	162561506	162599843	67	0.3226	134	0.3537
ZNF746	155061	7	149472793	149497837	34	0.3226	110	0.6295
SYVN1	84447	11	65127279	65135178	9	0.3226	83	0.2326
ANKRD55	79722	5	56099680	56233359	416	0.3227	514	0.45
PIK3R2	5296	19	18153178	18170533	32	0.3228	183	0.2064
ACSF2	80221	17	50426158	50474845	110	0.3228	241	0.5408
VSNL1	7447	2	17540540	17656439	401	0.3228	527	0.3792
LMNB1	4001	5	126776623	126837020	171	0.3228	356	0.4041
DGCR6L	85359	22	20314238	20320105	11	0.3228	49	0.238
ATG4D	84971	19	10543894	10553423	25	0.3228	191	0.424
ITGAV	3685	2	186590063	186680902	141	0.3228	228	0.5061
SEMA6B	10501	19	4542587	4581602	134	0.3228	330	0.2986
SLC30A3	7781	2	27254572	27275366	36	0.3229	124	0.5724
CYTL1	54360	4	5014586	5019470	23	0.3231	143	0.7539
RAD9A	5883	11	67391952	67398412	15	0.3232	77	0.7681
FAM126B	285172	2	200973718	201071671	176	0.3233	261	0.3398
TPTE2	93492	13	19422877	19561574	317	0.3233	438	0.3286
VSTM4	196740	10	49014245	49129144	421	0.3234	614	0.341
HCN2	610	19	589893	617159	142	0.3235	428	0.6299
IRF6	3664	1	209785623	209806175	60	0.3235	221	0.6272
CDKN1B	1027	12	12717270	12722383	6	0.3236	97	0.7567
WHSC1L1	54904	8	38269699	38382354	119	0.3237	170	0.3372
KIF9	64147	3	47228026	47282847	65	0.3237	107	0.2606
ANKRD61	100310846	7	6031376	6036552	12	0.3238	219	0.393
GLO1	2739	6	38675925	38703176	70	0.324	279	0.5618
DSTN	11034	20	17569173	17608242	83	0.324	211	0.5883
MGAM	8972	7	141988888	142106747	239	0.324	350	0.512
PPP2CA	5515	5	134196457	134226259	90	0.3241	178	0.3435
TMA16	55319	4	163494289	163520539	54	0.3241	161	0.2877
ZBED2	79413	3	111592900	111595335	4	0.3241	88	0.7883
EFR3A	23167	8	131904109	132013642	346	0.3242	549	0.4755
HDDC3	374659	15	90930918	90932569	3	0.3243	143	0.3914
KCNRG	283518	13	50015254	50020922	12	0.3244	86	0.2301
FRMD5	84978	15	43870761	44195577	460	0.3245	535	0.3523
ZCCHC6	79670	9	86287733	86354501	104	0.3245	238	0.2515
POU2F2	5452	19	42086110	42132473	28	0.3245	80	0.4989
BCAP31	10134	23	153700492	153724746	14	0.3245	73	0.4598
COMMD10	51397	5	116083645	116412683	1636	0.3246	1839	0.2443
PIN1	5300	19	9835207	9849689	21	0.3248	90	0.07057
POFUT2	23275	21	45263928	45287899	75	0.3248	231	0.3946
DAP	1611	5	10679230	10761275	279	0.3248	386	0.384
MBOAT2	129642	2	8852690	9003747	212	0.3249	281	0.2996
USP17L15	100288520	4	9234385	9236334	1	0.3249	4	0.2959
LRRC26	389816	9	137168758	137170039	3	0.325	65	0.388
TLR7	51284	23	12867083	12890361	35	0.325	137	0.3601
COX6C	1345	8	99877995	99894014	42	0.3251	105	0.4034
LOC105375950	105375950	9	971948	976558	13	0.3251	158	0.5863
YEATS4	8089	12	69359700	69424838	240	0.3252	376	0.3056
GAK	2580	4	849277	932390	357	0.3252	478	0.3725
GSPT2	23708	23	51743385	51746232	1	0.3253	26	0.3846
TIMM8A	1678	23	101345656	101348969	6	0.3253	86	0.4112
BACE2	25825	21	41167801	41282534	307	0.3254	457	0.2603
TYMS	7298	18	657604	673499	66	0.3255	238	0.3014
OR52H1	390067	11	5544561	5545523	6	0.3255	307	0.7113
KNOP1	400506	16	19706347	19718361	27	0.3257	100	0.3057
FCRLA	84824	1	161706972	161714352	30	0.3257	206	0.2471
PRICKLE2	166336	3	64093850	64445476	1039	0.3258	1210	0.3297
CHGB	1114	20	5911328	5925361	37	0.3258	243	0.3995
CYFIP1	23191	15	22869465	22980419	404	0.3258	542	0.4132
RBM19	9904	12	113816738	113966371	610	0.3259	768	0.2872
GPR153	387509	1	6247346	6260990	34	0.3259	139	0.3471
CHST7	56548	23	46573687	46598496	25	0.3259	70	0.1432
TEX28	1527	23	154271265	154295351	2	0.3259	26	0.396
IFI35	3430	17	43006725	43014459	15	0.326	73	0.4294
PEX11B	8799	1	145911348	145918924	2	0.3262	31	0.3886
USHBP1	83878	19	17250021	17264796	47	0.3263	204	0.1245
CPEB1	64506	15	82543201	82648016	261	0.3264	343	0.3495
STAT6	6778	12	57095404	57111433	19	0.3264	101	0.565
KLF16	83855	19	1852399	1863565	31	0.3264	145	0.7618
FADS2	9415	11	61816203	61867354	138	0.3264	219	0.3738
LGALS16	148003	19	39655894	39660647	8	0.3264	140	0.5733
PIP	5304	7	143132081	143139741	18	0.3264	133	0.3629
FGL2	10875	7	77193371	77199833	4	0.3264	127	0.1408
ITM2B	9445	13	48233138	48262096	31	0.3265	125	0.5197
MIR1-1HG	128826	20	62550453	62570764	103	0.3266	191	0.1904
PLCE1	51196	10	93993989	94328392	679	0.3266	776	0.3156
IAPP	3375	12	21372868	21379980	22	0.3266	206	0.6444
MICALL1	85377	22	37906148	37942458	51	0.3267	119	0.3503
DKK4	27121	8	42373194	42391754	39	0.3267	107	0.2244
PLCH2	9651	1	2415782	2505530	291	0.3268	414	0.5548
CELSR3	1951	3	48636463	48662915	23	0.3269	99	0.3062
PPAT	5471	4	56393362	56435636	98	0.3269	217	0.4843
PDZD4	57595	23	153802166	153830567	31	0.3269	75	0.289
ALS2CR11	151254	2	201487421	201619183	415	0.327	490	0.3537
LRRC10B	390205	11	61508800	61511018	5	0.327	115	0.1752
TCAIM	285343	3	44338119	44409448	142	0.3271	219	0.3858
PVRL4	81607	1	161070991	161089595	34	0.3271	115	0.2109
ACTR3C	653857	7	149887178	150323669	1176	0.3271	1319	0.4197
MAGEB3	4114	23	30230436	30237493	19	0.3271	104	0.1586
PRDM15	63977	21	41798225	41879482	405	0.3273	637	0.372
CLCNKB	1188	1	16043736	16057326	128	0.3273	433	0.464
RCCD1	91433	15	90954695	90963543	35	0.3274	167	0.3955
CACNG1	786	17	67044536	67056797	34	0.3274	139	0.3793
ERLIN1	10613	10	100150090	100186057	69	0.3275	178	0.3665
ADCK1	57143	14	77800065	77933954	592	0.3275	785	0.3324
TNFSF11	8600	13	42562736	42608013	104	0.3275	215	0.3414
PABPN1L	390748	16	88862623	88870156	39	0.3277	214	0.3855
CDH3	1001	16	68644248	68727577	243	0.3277	365	0.2432
TMEM120B	144404	12	121712752	121782924	176	0.3277	309	0.2961
IL17RB	55540	3	53846550	53865800	63	0.3278	194	0.2321
GNAI3	2773	1	109548564	109595843	68	0.3278	161	0.5895
CETN3	1070	5	90393335	90409786	7	0.3279	58	0.5509
AGT	183	1	230702523	230714590	53	0.3279	305	0.3756
CRTC2	200186	1	153947672	153958656	9	0.3281	63	0.298
STXBP1	6812	9	127612207	127692716	77	0.3281	140	0.4112
DEFB118	117285	20	31368618	31373923	7	0.3282	86	0.5485
MMP14	4323	14	22836533	22847600	25	0.3282	221	0.7073
ZNF45	7596	19	43912624	43935280	71	0.3282	221	0.5476
RPS5	6193	19	58387269	58394804	22	0.3284	140	0.5559
CHAT	1103	10	49609095	49665104	138	0.3284	223	0.2943
LOC100506422	100506422	9	26066675	26118408	166	0.3284	286	0.5128
GML	2765	8	142833998	142917044	372	0.3285	581	0.4449
MBP	4155	18	76978833	77133708	704	0.3285	903	0.2423
TUBB6	84617	18	12307669	12329826	65	0.3287	238	0.1883
SIRPG	55423	20	1629152	1686516	261	0.3288	476	0.41
CRNN	49860	1	152409243	152414274	6	0.3288	130	0.5012
GLT8D2	83468	12	103988984	104064183	230	0.3289	348	0.2533
DGKB	1607	7	14145049	14974777	2640	0.3289	2775	0.3419
C12orf29	91298	12	88035491	88050160	10	0.3289	97	0.1678
CEP170	9859	1	243124428	243255406	168	0.329	234	0.2143
URB1	9875	21	32311019	32393003	167	0.329	281	0.4475
FIP1L1	81608	4	53377646	53462611	240	0.3291	371	0.3103
ANKIB1	54467	7	92246216	92401770	129	0.3291	174	0.2922
PXT1	222659	6	36390551	36442889	172	0.3291	276	0.3482
C2orf42	54980	2	70149885	70191019	92	0.3291	176	0.3453
USP46	64854	4	52590960	52659335	76	0.3291	139	0.3053
TMC6	11322	17	78112918	78132407	69	0.3291	232	0.5953
OFD1	8481	23	13715423	13771402	35	0.3291	75	0.4594
MED8	112950	1	43383908	43389812	5	0.3292	82	0.3067
TOMM6	100188893	6	41787443	41789896	4	0.3293	113	0.06164
CDRT15	146822	17	14235856	14236833	2	0.3293	158	0.3745
PPM1H	57460	12	62643982	62934885	898	0.3293	1052	0.2351
MXRA5	25878	23	3308565	3347092	103	0.3293	308	0.3651
BRPF3	27154	6	36196773	36232790	43	0.3294	113	0.4104
MAGEB17	645864	23	16167481	16172097	6	0.3294	80	0.376
PPP1R10	5514	6	30600400	30618607	55	0.3294	217	0.4556
PORCN	64840	23	48508959	48520814	11	0.3294	61	0.49
DAP3	7818	1	155689089	155739010	60	0.3295	100	0.4022
KCNA5	3741	12	5043919	5046788	4	0.3295	162	0.5467
CCDC34	91057	11	27338514	27363248	47	0.3295	171	0.3975
FAM104A	84923	17	73207353	73232394	88	0.3295	222	0.3763
ENO4	387712	10	116849212	116943974	98	0.3296	132	0.3116
ZNF276	92822	16	89720195	89740925	112	0.3298	283	0.115
KIF17	57576	1	20661643	20718017	204	0.3298	323	0.4076
C20orf141	128653	20	2814987	2815830	3	0.3298	146	0.2659
ZNF687	57592	1	151281555	151291905	11	0.3298	54	0.375
FMN1	342184	15	32765544	33194784	1908	0.3299	2073	0.3605
ANXA9	8416	1	150982023	150996063	37	0.3299	130	0.522
C9	735	5	39284275	39364553	220	0.3299	367	0.3602
CIAPIN1	57019	16	57428174	57447457	63	0.3299	187	0.4313
ZNF835	90485	19	56662652	56671783	51	0.33	218	0.7807
C6orf229	101928603	6	24797321	24798896	5	0.3301	189	0.3866
FANCL	55120	2	58159243	58241681	188	0.3302	293	0.3258
FREM3	166752	4	143577407	143700675	275	0.3302	416	0.3506
ASUN	55726	12	26905057	26938326	71	0.3302	182	0.2082
CORO6	84940	17	29614756	29622908	9	0.3303	59	0.2461
PGAM1	5223	10	97426270	97433441	11	0.3303	148	0.7412
ETV4	2118	17	43527843	43546432	34	0.3303	116	0.4148
DDX24	57062	14	94050922	94081212	81	0.3304	258	0.5012
IFT43	112752	14	75985753	76084073	221	0.3304	297	0.295
SLC26A3	1811	7	107765467	107803233	91	0.3304	259	0.2563
SMAD9	4093	13	36815914	36920721	215	0.3304	295	0.2399
IQCK	124152	16	19716456	19857585	251	0.3305	347	0.3244
CLUL1	27098	18	596998	650298	173	0.3305	356	0.2105
ISG15	9636	1	1013467	1014540	5	0.3305	173	0.4251
SFXN3	81855	10	101031229	101041241	14	0.3307	120	0.6416
ATCAY	85300	19	3880620	3928082	109	0.3307	222	0.4653
LOC105375003	105375003	6	29108630	29114417	23	0.3307	152	0.3539
CRABP1	1381	15	78340324	78348230	19	0.3309	113	0.1541
LPAR5	57121	12	6618835	6636131	23	0.3309	82	0.5306
CLMP	79827	11	123072312	123195299	507	0.3309	678	0.2684
DLL1	28514	6	170282200	170306555	51	0.331	206	0.359
FNDC9	408263	5	157341599	157345721	15	0.331	170	0.1737
LPGAT1	9926	1	211743457	211830832	290	0.331	418	0.3496
ZNF764	92595	16	30553764	30558321	4	0.3311	39	0.6247
FAM173B	134145	5	10225507	10250036	132	0.3311	305	0.2691
RELA	5970	11	65653596	65662972	11	0.3312	113	0.4728
RBBP8	5932	18	22914121	23026488	261	0.3312	368	0.327
MRE11A	4361	11	94415578	94512185	224	0.3312	415	0.5652
COX8C	341947	14	93347191	93348354	8	0.3313	187	0.2666
RBM14	10432	11	66616582	66629934	11	0.3314	66	0.6621
CCT6A	908	7	56051685	56063989	31	0.3314	144	0.1757
LOC101928021	101928021	17	67243959	67272108	71	0.3314	151	0.4389
C16orf59	80178	16	2460111	2464963	4	0.3315	97	0.7737
DKC1	1736	23	154762742	154777689	8	0.3315	27	0.2058
NEU1	4758	6	31859052	31862932	2	0.3315	179	0.3547
OR2L13	284521	1	247937029	248100922	484	0.3316	659	0.4269
TRMT112	51504	11	64316492	64318084	4	0.3317	84	0.4019
TGS1	96764	8	55773232	55825448	147	0.3317	270	0.3778
EXD3	54932	9	137306894	137423268	296	0.3317	363	0.3296
NKX6-3	157848	8	41646310	41647359	3	0.3317	150	0.9832
KIFC3	3801	16	57758217	57863053	359	0.3317	516	0.1935
PLCL1	5334	2	197804602	198149884	588	0.3318	650	0.331
DHX33	56919	17	5440912	5469060	79	0.3318	244	0.3815
EEPD1	80820	7	36153227	36301543	471	0.3318	680	0.3729
BBS5	129880	2	169479496	169506655	84	0.3319	255	0.282
REEP5	7905	5	112876384	112922334	170	0.3319	271	0.4311
DLEU7	220107	13	50695550	50843933	439	0.332	520	0.3685
C21orf59	56683	21	32601674	32612608	17	0.3321	152	0.2466
TMPPE	643853	3	33090416	33096801	5	0.3321	128	0.5409
SPO11	23626	20	57329759	57343993	39	0.3321	159	0.5369
TMEM35	59353	23	101078847	101096367	20	0.3321	100	0.2663
LPAR3	23566	1	84811602	84893213	238	0.3322	406	0.1229
COPS4	51138	4	83035086	83075818	34	0.3323	100	0.1596
CP	1356	3	149162410	149222050	159	0.3323	316	0.3522
PPP1R14A	94274	19	38251237	38256591	19	0.3323	172	0.5108
CLPX	10845	15	65150446	65185404	39	0.3324	138	0.2323
C8orf44-SGK3	100533105	8	66667552	66862022	323	0.3324	381	0.3728
TCHP	84260	12	109880680	109918069	108	0.3325	210	0.3763
HUS1	3364	7	47963288	47979625	43	0.3325	160	0.3924
KAAG1	353219	6	24356903	24358284	4	0.3325	147	0.03176
ACTN3	89	11	66546395	66563329	36	0.3325	137	0.4458
B4GALT5	9334	20	49632945	49713884	174	0.3326	347	0.4899
OR10H3	26532	19	15741393	15742343	8	0.3326	230	0.3357
TAB3	257397	23	30827442	30889394	41	0.3326	87	0.2154
NBAS	51594	2	15166908	15561348	919	0.3327	1032	0.3658
EIF1AD	84285	11	65996545	66002166	22	0.3327	162	0.2578
U2AF2	11338	19	55654050	55674716	48	0.3327	170	0.3879
HMGB2	3148	4	173331376	173334444	6	0.3327	71	0.6299
AMER3	205147	2	130755504	130768134	11	0.3327	80	0.7859
NOC4L	79050	12	132144422	132152473	11	0.3328	146	0.4503
MBD3L3	653657	19	7056205	7069615	19	0.3329	149	0.5533
METTL1	4234	12	57768471	57772131	4	0.3331	56	0.2975
SERPINB11	89778	18	63702304	63723893	105	0.3331	252	0.2707
MDC1	9656	6	30699807	30717966	135	0.3331	389	0.4632
PRKAR2A	5576	3	48744601	48847837	74	0.3332	116	0.4288
MOCS2	4338	5	53095679	53109772	50	0.3332	238	0.7534
KIF3C	3797	2	25926586	25982574	166	0.3333	278	0.3973
WDR83	84292	19	12666804	12675832	14	0.3333	91	0.1594
ARMC6	93436	19	19033578	19058178	44	0.3333	124	0.3828
DNASE1L1	1774	23	154401236	154412091	20	0.3333	60	0.506
RCOR3	55758	1	211259366	211316385	182	0.3334	312	0.4595
IL17A	3605	6	52186387	52190638	7	0.3334	213	0.3293
SCTR	6344	2	119439843	119524452	283	0.3334	378	0.2105
NUPL1	9818	13	25301084	25349795	36	0.3334	105	0.2157
EBAG9	9166	8	109539700	109565996	40	0.3335	179	0.1477
NDC1	55706	1	53765460	53838552	126	0.3335	211	0.2216
ARIH2	10425	3	48918821	48985541	70	0.3337	121	0.2633
SNRPF	6636	12	95858931	95866460	25	0.3337	182	0.2978
BRSK1	84446	19	55284166	55312562	86	0.3338	200	0.3997
PON3	5446	7	95359872	95396375	74	0.3338	192	0.2756
LRIT3	345193	4	109848184	109872315	52	0.3338	152	0.2893
DNAH6	1768	2	84459540	84819589	833	0.3338	947	0.3053
RAD54L	8438	1	46247695	46278473	35	0.3338	72	0.4201
MRPS34	65993	16	1771895	1773139	4	0.3339	247	0.6058
PSMG4	389362	6	3254449	3303019	306	0.334	397	0.3222
STAP2	55620	19	4324043	4338877	60	0.3342	178	0.4337
RASEF	158158	9	82979585	83063177	132	0.3342	204	0.493
WDR76	79968	15	43826914	43868419	54	0.3344	107	0.3971
GIGYF1	64599	7	100679507	100694268	31	0.3344	133	0.4205
ACTR1A	10121	10	102479229	102502755	72	0.3344	202	0.3058
HDAC9	9734	7	18086942	18999521	2266	0.3344	2351	0.3153
CADM3	57863	1	159171587	159203142	68	0.3345	152	0.2497
DNAJA3	9093	16	4425805	4456775	66	0.3346	155	0.3646
PRDM13	59336	6	99606774	99615578	16	0.3346	187	0.234
SNX16	64089	8	81799583	81842325	139	0.3346	317	0.3901
CHCHD7	79145	8	56211756	56218619	5	0.3346	72	0.6817
LOC101929372	101929372	22	17580157	17589192	11	0.3346	240	0.06113
FBXL20	84961	17	39252644	39402661	299	0.3347	367	0.35
SVOPL	136306	7	138594285	138701354	338	0.3347	515	0.4732
PAQR6	79957	1	156243321	156248488	8	0.3347	115	0.4236
GCNT3	9245	15	59611783	59620011	21	0.3347	190	0.06128
CRYL1	51084	13	20403667	20525873	434	0.3348	566	0.3788
BEGAIN	57596	14	100537147	100587404	113	0.3349	170	0.3279
DCHS1	8642	11	6621324	6655849	79	0.335	211	0.5009
RDH13	112724	19	55041319	55069774	162	0.335	335	0.125
ABCB9	23457	12	122918708	122975125	59	0.3351	101	0.5223
SEC62	7095	3	169966792	169998373	46	0.3351	163	0.1224
THEMIS2	9473	1	27872543	27886685	52	0.3351	130	0.4988
MSR1	4481	8	16107878	16192791	360	0.3353	570	0.3396
RAB7A	7879	3	128726136	128814798	258	0.3353	398	0.305
CES2	8824	16	66934444	66945096	13	0.3354	77	0.6584
PPM1K	152926	4	88257609	88284831	41	0.3354	174	0.2968
POU5F1B	5462	8	127415612	127417210	8	0.3354	165	0.6808
DMGDH	29958	5	78997564	79069674	266	0.3355	374	0.2932
TMEM86B	255043	19	55226634	55229264	11	0.3356	135	0.5691
TMED1	11018	19	10832067	10836307	4	0.3357	69	0.5306
C18orf8	29919	18	23503470	23531807	45	0.3357	161	0.8045
VPS33A	65082	12	122231547	122266521	62	0.3358	140	0.409
RAD51C	5889	17	58692536	58734342	69	0.3359	170	0.3065
SNX21	90203	20	45833622	45843275	28	0.3359	151	0.4885
SETDB1	9869	1	150926339	150964901	71	0.3359	171	0.2923
CELA3A	10136	1	22001656	22012542	61	0.3359	390	0.2491
BZW2	28969	7	16646134	16706523	174	0.3359	348	0.4358
PDE4DIP	9659	1	148808167	149033019	16	0.336	17	0.3497
OGDHL	55753	10	49734641	49762379	82	0.3361	206	0.5774
SPANXD	64648	23	141697401	141698739	1	0.3361	71	0.7321
RBFA	79863	18	80034346	80050652	63	0.3362	232	0.3147
POLR2C	5432	16	57462287	57472009	24	0.3362	156	0.3584
LOC105370399	105370399	14	22556953	22559793	14	0.3362	234	0.2956
BEX4	56271	23	103215092	103217200	6	0.3362	75	0.3606
SGK3	23678	8	66712418	66862022	257	0.3363	326	0.3369
COL11A2	1302	6	33162692	33193152	105	0.3363	283	0.4282
GSDMD	79792	8	143553387	143563062	40	0.3364	221	0.4305
SPAG1	6674	8	100158003	100241904	159	0.3364	222	0.2768
LOC729468	729468	2	113541191	113570962	28	0.3364	70	0.2776
HEBP1	50865	12	12974864	13000309	65	0.3365	168	0.3755
ZNF850	342892	19	36743478	36772814	75	0.3365	166	0.3981
KIAA1683	80726	19	18257096	18274509	99	0.3365	244	0.168
INIP	58493	9	112685564	112718107	61	0.3366	153	0.2336
INTS3	65123	1	153728050	153774808	68	0.3366	146	0.317
PLET1	349633	11	112248153	112260860	34	0.3366	207	0.3489
DIRAS1	148252	19	2714567	2721392	16	0.3367	166	0.2394
TTYH3	80727	7	2631969	2664802	76	0.3367	263	0.6299
RERG	85004	12	15107782	15221477	279	0.3367	361	0.4511
CARD9	64170	9	136363956	136373681	27	0.3367	220	0.4105
VAPB	9217	20	58389119	58451101	169	0.3367	285	0.3465
DLGAP5	9787	14	55148116	55191678	118	0.3368	234	0.3324
CBFA2T3	863	16	88874855	88977199	386	0.3368	503	0.2577
FAM220A	84792	7	6329409	6348959	73	0.3368	287	0.4494
IGSF9	57549	1	159927039	159945596	56	0.3369	186	0.4596
KRT82	3888	12	52393951	52406392	46	0.337	235	0.185
ALPP	250	2	232378534	232382889	15	0.337	178	0.6799
CCL3	6348	17	36088256	36090160	5	0.337	219	0.6831
OR51Q1	390061	11	5422111	5423206	12	0.3371	426	0.7596
SH3BP4	23677	2	234951984	235055714	310	0.3372	434	0.4522
ITK	3702	5	157180896	157255099	302	0.3373	423	0.3035
CSN2	1447	4	69955256	69993629	92	0.3373	216	0.3383
MSRA	4482	8	10054224	10428891	1567	0.3374	1772	0.3356
NPAS4	266743	11	66421004	66426706	5	0.3375	92	0.7678
WFIKKN1	117166	16	631012	634116	10	0.3375	131	0.3326
OMP	4975	11	77102840	77103331	2	0.3375	118	0.2742
NDUFV3	4731	21	42893268	42909670	71	0.3377	297	0.3635
CDAN1	146059	15	42723557	42737219	32	0.3377	113	0.304
DNAAF1	123872	16	84145260	84177918	149	0.3377	322	0.2944
CMIP	80790	16	81445170	81711762	1040	0.3378	1268	0.3503
C9orf89	84270	9	93096129	93113283	50	0.3378	216	0.2613
OR4A47	403253	11	48483466	48489774	13	0.3379	166	0.5373
MRPS18A	55168	6	43671197	43687812	38	0.3379	164	0.3154
ADGRL2	23266	1	81306199	81992738	2161	0.3379	2316	0.2882
SIPA1	6494	11	65638107	65650930	21	0.3381	73	0.3405
PUSL1	126789	1	1308571	1311677	4	0.3381	150	0.883
RFX4	5992	12	106582907	106762804	394	0.3382	502	0.4338
CXCR6	10663	3	45940399	45948354	19	0.3382	139	0.3871
YY1	7528	14	100238765	100279034	80	0.3382	175	0.2611
CENPT	80152	16	67828157	67847458	23	0.3383	86	0.4357
LOC101928592	101928592	3	44680777	44685782	6	0.3383	101	0.5902
AK7	122481	14	96392111	96489427	223	0.3384	280	0.4849
LAMB4	22798	7	108003986	108130356	268	0.3384	372	0.4201
DDT	1652	22	23971365	23979828	4	0.3384	94	0.328
GATA5	140628	20	62463497	62475970	43	0.3384	126	0.04849
ZNF233	353355	19	44259880	44275317	26	0.3386	114	0.1522
KIAA1407	57577	3	113964137	114056641	108	0.3386	189	0.3398
CHUK	1147	10	100186113	100229610	93	0.3387	205	0.3849
LRFN2	57497	6	40391099	40587464	768	0.3387	920	0.3931
CDK11A	728642	1	1702730	1724352	43	0.3387	130	0.2499
ZNRF3	84133	22	28800654	29057488	623	0.3388	768	0.2828
PDGFD	80310	11	103907186	104164299	893	0.3388	992	0.3683
LRRC43	254050	12	122167719	122203471	79	0.3389	217	0.1573
EID2B	126272	19	39531533	39532867	1	0.3389	129	0.8569
CALHM3	119395	10	103472804	103479240	8	0.339	154	0.8394
RALGDS	5900	9	133097720	133149220	127	0.339	270	0.58
XRCC6	2547	22	41621163	41664048	46	0.3391	118	0.3163
SLMAP	7871	3	57756221	57930003	254	0.3391	337	0.3869
MPP3	4356	17	43800799	43833179	45	0.3391	128	0.5424
ZNF600	162966	19	52765471	52833628	345	0.3391	603	0.3704
MTSS1	9788	8	124550770	124728507	613	0.3392	841	0.3296
CUBN	8029	10	16823966	17130249	1194	0.3392	1324	0.4529
SPI1	6688	11	47354858	47395640	112	0.3393	228	0.2387
SLC25A51	92014	9	37877575	37904353	41	0.3393	139	0.4617
ITPRIPL2	162073	16	19113932	19121630	14	0.3394	106	0.6762
JCHAIN	3512	4	70655541	70676901	19	0.3394	88	0.4414
HIST1H2BD	3017	6	26157843	26171349	20	0.3394	131	0.4275
RNF183	138065	9	113297093	113303274	21	0.3395	122	0.6413
DHX34	9704	19	47349281	47382704	108	0.3395	274	0.5747
CNOT7	29883	8	17226030	17246878	50	0.3396	169	0.4616
LLGL1	3996	17	18225593	18244875	49	0.3396	165	0.128
OOSP2	219990	11	60040275	60048044	13	0.3396	130	0.3963
C18orf42	642597	18	5143673	5198203	183	0.3396	397	0.6325
EXOSC8	11340	13	37000373	37009614	14	0.3396	77	0.211
GPHA2	170589	11	64934471	64938132	4	0.3397	120	0.2436
ABLIM1	3983	10	114431110	114821643	1042	0.3397	1169	0.4236
DHX57	90957	2	38797729	38875883	161	0.3397	246	0.3906
UBE2D2	7322	5	139561166	139628434	108	0.3397	197	0.38
KCNH4	23415	17	42156892	42181278	30	0.3397	72	0.6774
SHCBP1	79801	16	46580554	46622810	29	0.3397	54	0.1212
GATA3	2625	10	8045428	8075201	115	0.3397	289	0.3301
GPC4	2239	23	133301036	133415177	85	0.3397	132	0.4097
C6orf226	441150	6	42890265	42890816	1	0.3398	127	0.16
GAD1	2571	2	170813210	170861151	118	0.3399	236	0.1971
AP5S1	55317	20	3820524	3825307	7	0.3399	155	0.1835
MDH1	4190	2	63588609	63607197	36	0.3399	127	0.3662
HDX	139324	23	84317874	84502584	423	0.3399	578	0.4134
FAM132A	388581	1	1242446	1247218	12	0.34	175	0.5543
C10orf10	11067	10	44976261	44978882	7	0.34	124	0.3755
LOC105375433	105375433	7	102407507	102421280	25	0.34	135	0.3862
SLC44A2	57153	19	10602445	10644559	117	0.3401	258	0.4553
FAM81A	145773	15	59402276	59523552	351	0.3401	475	0.4305
FAM58A	92002	23	153587925	153599177	21	0.3402	113	0.3776
ARMC3	219681	10	22928024	23038523	281	0.3403	394	0.385
ZDHHC13	54503	11	19117099	19176420	128	0.3403	295	0.2439
CCDC62	84660	12	122774509	122827385	176	0.3404	268	0.2927
DOHH	83475	19	3490821	3505918	30	0.3404	126	0.5792
IFRD1	3475	7	112423144	112477203	191	0.3406	323	0.0374
SERPINA5	5104	14	94581369	94593120	77	0.3406	307	0.4027
ZNF2	7549	2	95165417	95184317	18	0.3406	53	0.1993
LOC105374693	105374693	5	25190596	25520991	1001	0.3406	1121	0.3538
ACSM2B	348158	16	20536261	20576373	146	0.3407	291	0.3692
TSPAN33	340348	7	129144716	129169694	75	0.3407	224	0.2512
ACLY	47	17	41866916	41930542	120	0.3407	207	0.3489
AGPS	8540	2	177392743	177543836	378	0.3407	485	0.2394
NHSL2	340527	23	71911073	72153286	254	0.3407	392	0.4551
C18orf54	162681	18	54357905	54385218	95	0.3409	231	0.1997
FDXACB1	91893	11	111874056	111879457	13	0.3409	106	0.576
VAPA	9218	18	9913958	9960021	129	0.341	256	0.3064
MAPK6	5597	15	52004265	52066265	106	0.341	165	0.3008
IRS1	3667	2	226731317	226798790	152	0.3411	229	0.381
OR13G1	441933	1	247672118	247673041	6	0.3411	217	0.3028
GPR33	2856	14	31482944	31487945	4	0.3411	152	0.501
PCDHB16	57717	5	141181690	141186221	23	0.3412	186	0.5222
CPSF3L	54973	1	1311585	1324687	18	0.3413	142	0.2923
CLNK	116449	4	10489900	10734853	963	0.3413	1141	0.4053
ZDHHC18	84243	1	26826710	26855720	44	0.3414	94	0.3514
CPXM1	56265	20	2794069	2800646	20	0.3415	148	0.2241
SPESP1	246777	15	68930500	68946811	12	0.3416	64	0.2853
TNFRSF11B	4982	8	118923557	118952144	110	0.3417	244	0.3518
TMEM125	128218	1	43269951	43274002	8	0.3417	110	0.6472
KRTAP3-2	83897	17	40999193	40999886	9	0.3418	263	0.1086
PFKFB2	5208	1	207034416	207081023	58	0.3419	128	0.5797
ARHGEF9	23229	23	63634967	63785546	38	0.3419	57	0.3342
NRG2	9542	5	139846779	140043437	348	0.342	396	0.3523
ARNT2	9915	15	80404350	80597937	461	0.342	631	0.2613
CNPY3	10695	6	42929122	42939270	24	0.342	138	0.1201
MAN2A2	4122	15	90902218	90922585	58	0.3421	149	0.1663
ABCA1	19	9	104781002	104928246	605	0.3421	810	0.3765
KRT5	3852	12	52514575	52520459	28	0.3421	223	0.3556
RNF225	646862	19	58395657	58398954	6	0.3422	157	0.7026
PPWD1	23398	5	65563236	65587549	73	0.3423	217	0.399
PTGS2	5743	1	186671812	186680427	18	0.3423	172	0.5332
SLC9A2	6549	2	102619689	102711350	220	0.3424	342	0.2557
DNAJC21	134218	5	34929593	34958964	51	0.3424	142	0.4524
FAM208A	23272	3	56620132	56683242	255	0.3425	424	0.3892
DGKG	1608	3	186147201	186362234	448	0.3425	568	0.3428
CCDC106	29903	19	55647568	55653161	11	0.3425	113	0.3447
USB1	79650	16	57999600	58021623	36	0.3425	149	0.617
GCNT4	51301	5	75027464	75030899	11	0.3426	131	0.2113
SEC61G	23480	7	54752247	54759246	27	0.3426	217	0.568
RIMS2	9699	8	103500642	104254429	2437	0.3427	2567	0.356
CWH43	80157	4	48986247	49062079	111	0.3427	208	0.3459
ASB10	136371	7	151175698	151187832	36	0.3427	162	0.5371
PSMD4	5710	1	151254700	151267479	16	0.3427	69	0.4598
GPR137B	7107	1	236142502	236208909	167	0.3427	345	0.5221
KIAA0232	9778	4	6782732	6884172	117	0.3428	288	0.306
GREM1	26585	15	32717974	32734669	62	0.3429	221	0.3226
NPM1	4869	5	171387648	171410884	61	0.343	202	0.3193
TRIM16	10626	17	15627966	15682879	107	0.343	231	0.5993
VEZT	55591	12	95217746	95302790	275	0.343	400	0.3389
ZC3H6	376940	2	112275559	112340063	130	0.3431	222	0.2795
RSRC1	51319	3	158110052	158544835	1362	0.3431	1464	0.3309
FAM71C	196472	12	99647750	99650114	7	0.3433	107	0.2909
EFHC1	114327	6	52420196	52495785	224	0.3435	418	0.3007
TPSB2	64499	16	1228336	1230184	20	0.3436	250	0.3933
TRANK1	9881	3	36826817	36990981	317	0.3437	393	0.3849
C1orf101	257044	1	244452100	244640362	562	0.3437	680	0.367
FLT3	2322	13	28003274	28100592	401	0.3437	500	0.2912
GSTM1	2944	1	109687796	109693745	4	0.3437	103	0.3056
TRPM2	7226	21	44350126	44443081	190	0.3437	310	0.2804
NOMO2	283820	16	18499924	18562112	2	0.3437	11	0.8453
ACBD3	64746	1	226144679	226186722	100	0.3438	223	0.2897
LOC101927375	101927375	13	24541663	24567321	139	0.3438	297	0.3861
CSAD	51380	12	53157663	53180909	28	0.3439	113	0.4552
FLII	2314	17	18244815	18258916	18	0.3439	118	0.221
WIBG	84305	12	55901413	55927913	33	0.3439	67	0.4195
CLEC18B	497190	16	74408631	74422248	12	0.344	164	0.59
ATXN10	25814	22	45671798	45845307	359	0.3441	475	0.347
PDE6C	5146	10	93612588	93665673	191	0.3441	363	0.494
LOC105378862	105378862	1	94925901	94931255	20	0.3441	162	0.4505
UQCRC1	7384	3	48598999	48609665	10	0.3442	62	0.4213
TEX43	389320	5	126631722	126636282	14	0.3442	160	0.6804
ACCS	84680	11	44066179	44084237	57	0.3442	208	0.4611
ADGRG6	57211	6	142301919	142446266	217	0.3443	299	0.2251
ZNF143	7702	11	9460965	9528524	138	0.3443	233	0.4256
DPRX	503834	19	53601119	53637038	120	0.3444	310	0.2394
ESYT3	83850	3	138434573	138479942	83	0.3444	133	0.2335
GADD45B	4616	19	2476125	2478259	5	0.3444	185	0.8686
FABP1	2168	2	88122982	88128131	7	0.3444	152	0.8002
WARS	7453	14	100333788	100376343	124	0.3445	212	0.2934
KRT85	3891	12	52360006	52367525	23	0.3445	229	0.5128
TCEANC	170082	23	13652646	13665409	19	0.3445	96	0.4316
LMO4	8543	1	87328468	87348923	40	0.3446	161	0.4666
SCYL1	57410	11	65525065	65538711	17	0.3447	59	0.2932
AMMECR1	9949	23	110194186	110440233	69	0.3447	101	0.3042
LCTL	197021	15	66547468	66565979	49	0.3448	277	0.3691
LOC105379290	105379290	8	12985151	13038442	338	0.3448	622	0.4061
MZT2A	653784	2	131469724	131492719	134	0.3449	426	0.5048
TMEM179	388021	14	104590864	104604787	53	0.3451	173	0.4857
C6orf106	64771	6	34587280	34696850	274	0.3451	401	0.3637
PHOSPHO2	493911	2	169694454	169701708	10	0.3452	191	0.3094
FAM46A	55603	6	81745730	81752711	12	0.3452	101	0.7476
C1orf141	400757	1	67092176	67141645	212	0.3452	314	0.1974
PRPF40A	55660	2	152651593	152717916	137	0.3453	233	0.3112
QDPR	5860	4	17486393	17512234	107	0.3454	297	0.147
GSK3B	2932	3	119821321	120094417	388	0.3455	502	0.4285
C15orf41	84529	15	36579603	36810260	575	0.3456	754	0.3781
TOMM5	401505	9	37588413	37592639	7	0.3457	105	0.4808
RPL7A	6130	9	133348214	133351425	9	0.3458	150	0.06862
MUC19	283463	12	40393394	40570757	960	0.3458	1173	0.3823
HOXC10	3226	12	53985162	53990279	4	0.3458	105	0.1266
PHRF1	57661	11	576220	612222	114	0.3461	385	0.07443
PAQR7	164091	1	25861484	25876707	13	0.3461	77	0.5015
ZFYVE9	9372	1	52142094	52346686	229	0.3461	280	0.3535
SOX7	83595	8	10723768	10730574	25	0.3462	205	0.3081
DCDC2	51473	6	24171755	24383292	868	0.3462	1040	0.2988
C5orf38	153571	5	2751943	2755397	6	0.3462	140	0.07609
GGN	199720	19	38384349	38388583	11	0.3464	161	0.3117
SLC5A8	160728	12	101156216	101210274	120	0.3464	354	0.5152
ETS1	2113	11	128458761	128587584	272	0.3464	388	0.4445
FAM210B	116151	20	56358927	56368663	35	0.3465	164	0.139
INSM2	84684	14	35534042	35537054	3	0.3465	49	0.8757
PAOX	196743	10	133379237	133391696	49	0.3465	222	0.7764
CCR4	1233	3	32951574	32954911	3	0.3465	100	0.6386
SAMD3	154075	6	130133203	130365425	1098	0.3466	1221	0.3176
STMN2	11075	8	79610814	79666175	170	0.3466	282	0.4302
LOC100506514	100506514	4	56408789	56429005	42	0.3466	164	0.4031
TTC22	55001	1	54779712	54801717	62	0.3467	218	0.7386
OR5H15	403274	3	98168700	98169641	6	0.3467	256	0.3381
CACUL1	143384	10	118672993	118755246	207	0.3467	394	0.4321
CCR1	1230	3	46201709	46208341	15	0.3467	190	0.5139
SOD2	6648	6	159679116	159693321	57	0.3468	187	0.3074
MC5R	4161	18	13825544	13826862	7	0.3468	238	0.5643
FGF2	2247	4	122826708	122898235	274	0.3468	417	0.3708
STRIP1	85369	1	110031577	110054641	23	0.3468	56	0.4159
RRP15	51018	1	218285285	218337983	80	0.3468	176	0.4698
IL31	386653	12	122172030	122182963	28	0.3469	128	0.4184
VPS36	51028	13	52412602	52450678	73	0.3469	163	0.3482
CHP2	63928	16	23754627	23758951	5	0.3469	146	0.2094
CAMK2N2	94032	3	184259215	184261463	4	0.347	93	0.2023
LY6G5C	80741	6	31676684	31680373	9	0.347	118	0.3221
ERI3	79033	1	44221070	44355279	191	0.3471	278	0.1245
SEPT8	23176	5	132750817	132778284	44	0.3471	102	0.4407
TBKBP1	9755	17	47694065	47712063	39	0.3471	112	0.3689
TM4SF19	116211	3	196323546	196338420	57	0.3472	153	0.4954
ATIC	471	2	215311956	215349773	121	0.3472	277	0.4705
UBE2F	140739	2	237966945	238042782	202	0.3472	331	0.3689
PIM2	11040	23	48913182	48919136	6	0.3472	28	0.2539
LRRC14	9684	8	144517965	144525178	10	0.3473	67	0.3729
MFAP3	4238	5	154038959	154057454	54	0.3474	184	0.2844
TMEM62	80021	15	43133144	43185147	47	0.3474	103	0.2652
TAS1R2	80834	1	18839599	18859661	97	0.3474	338	0.6384
NINJ1	4814	9	93121489	93134304	50	0.3475	203	0.4259
BCL2	596	18	63123346	63319778	498	0.3476	598	0.4325
CTSS	1520	1	150730196	150765957	70	0.3476	157	0.3762
KDELR3	11015	22	38468062	38483447	33	0.3476	119	0.7707
SERP2	387923	13	44373842	44397714	25	0.3476	98	0.5144
KIAA1328	57536	18	36829109	37247316	773	0.3476	867	0.3404
AKR1C2	1646	10	4987775	5018033	188	0.3476	433	0.2869
DNALI1	7802	1	37556919	37566857	28	0.3477	109	0.4341
TGFBR3	7049	1	91680343	91906002	722	0.3478	886	0.3086
RARRES1	5918	3	158696892	158732691	120	0.3478	251	0.2423
CAMP	820	3	48223347	48225491	1	0.3479	63	0.8791
MLNR	2862	13	49220338	49222377	2	0.3479	40	0.4839
EDDM3B	64184	14	20768427	20770948	22	0.3479	326	0.6124
ASGR2	433	17	7101322	7115522	86	0.3479	226	0.5518
CKLF-CMTM1	100529251	16	66552563	66579135	47	0.348	152	0.2362
DNLZ	728489	9	136361900	136363811	11	0.348	176	0.309
HKR1	284459	19	37334678	37364455	64	0.3481	152	0.4539
C2orf69	205327	2	199911256	199928273	41	0.3482	125	0.4164
KLHL9	55958	9	21331019	21335430	9	0.3482	150	0.4459
CDH8	1006	16	61647244	62037035	856	0.3482	950	0.3753
MS4A8	83661	11	60699574	60715811	12	0.3482	73	0.3765
PCDHB15	56121	5	141245349	141248234	8	0.3483	128	0.6107
ROM1	6094	11	62612741	62615120	3	0.3483	50	0.432
BCR	613	22	23180365	23318037	398	0.3483	556	0.2564
PHLDA2	7262	11	2928273	2929420	2	0.3483	129	0.7455
FOXO4	4303	23	71096149	71103534	8	0.3483	58	0.5401
TNNC1	7134	3	52451091	52454041	2	0.3484	86	0.1141
CEPT1	10390	1	111139627	111185102	61	0.3484	163	0.3701
C1orf228	339541	1	44674694	44725591	63	0.3485	171	0.5529
CELA2B	51032	1	15476101	15491400	42	0.3485	183	0.5242
C6orf25	80739	6	31720808	31726710	9	0.3485	116	0.364
ZNF497	162968	19	58354357	58362848	12	0.3486	129	0.5016
UBR5	51366	8	102252273	102412689	422	0.3487	544	0.3441
UTS2	10911	1	7847612	7913610	318	0.3488	416	0.385
AKAP3	10566	12	4615508	4649047	149	0.3488	282	0.4121
LGALS3BP	3959	17	78971253	78979979	24	0.3489	170	0.5029
TMEM72	643236	10	44911308	44937010	78	0.3489	213	0.4993
C1QTNF9B	387911	13	23891099	23898503	27	0.3489	205	0.3587
HIST1H2BL	8340	6	27807479	27807931	2	0.3489	116	0.5171
HN1L	90861	16	1678277	1702072	32	0.3491	111	0.2846
LOC105373983	105373983	2	97091741	97100360	10	0.3491	73	0.3503
NRAS	4893	1	114704464	114716894	17	0.3492	88	0.6545
CMTM1	113540	16	66566391	66579135	24	0.3492	130	0.2797
NACA	4666	12	56712427	56726275	24	0.3493	79	0.164
GBE1	2632	3	81489699	81761799	455	0.3494	546	0.4024
C7orf73	647087	7	135662473	135676412	52	0.3494	222	0.518
PPP4R1	9989	18	9546791	9615276	194	0.3494	406	0.3568
TAF6L	10629	11	62771303	62787342	27	0.3494	78	0.4362
CBLN4	140689	20	55997357	56005474	7	0.3494	70	0.335
LOC402269	402269	7	63632667	63640929	2	0.3494	13	0.01105
MAP3K4	4216	6	160991727	161117385	297	0.3495	434	0.3057
NDUFC1	4717	4	139289917	139302551	23	0.3496	126	0.4626
PSG11	5680	19	43007657	43026479	80	0.3496	269	0.6293
GRIPAP1	56850	23	48973720	49002264	29	0.3496	49	0.3889
ZFHX3	463	16	72782885	73058635	690	0.3497	773	0.4837
LDLRAD4	753	18	13218730	13652754	1165	0.3498	1302	0.4369
GPR137C	283554	14	52553148	52637713	187	0.3498	281	0.4106
MINOS1	440574	1	19596977	19629821	73	0.3498	222	0.4048
SERPINE1	5054	7	101127089	101139266	43	0.3498	192	0.4578
SMARCA1	6594	23	129446501	129523513	81	0.3498	114	0.371
EXTL3	2137	8	28701473	28753690	52	0.3499	140	0.3747
INO80	54617	15	40978880	41116354	244	0.35	365	0.3919
GMPR2	51292	14	24232422	24239242	6	0.35	96	0.6802
TXNDC15	79770	5	134873770	134901633	22	0.3501	82	0.1548
HTR6	3362	1	19665287	19680966	53	0.3501	216	0.2359
TOM1L2	146691	17	17843508	17972470	188	0.3502	266	0.3901
RNF44	22838	5	176526699	176543413	24	0.3502	202	0.8425
TAC4	255061	17	49838309	49848017	7	0.3503	79	0.1486
DSCR4	10281	21	38006553	38121360	234	0.3503	324	0.1706
TCEAL3	85012	23	103607906	103609927	2	0.3503	29	0.2921
LOC100130451	100130451	2	213276553	213284205	13	0.3503	137	0.4415
RYR1	6261	19	38433700	38587564	507	0.3504	650	0.3897
CASP14	23581	19	15049480	15058293	45	0.3504	303	0.7103
PDZD3	79849	11	119185436	119190223	3	0.3504	56	0.5002
HOXC13	3229	12	53938792	53946544	17	0.3504	158	0.624
HTN1	3346	4	70050415	70058848	34	0.3504	172	0.4037
CDYL	9425	6	4706159	4955544	595	0.3505	781	0.5045
SLC19A3	80704	2	227685210	227718029	103	0.3505	326	0.1844
DNAJC19	131118	3	180983709	180989774	8	0.3506	90	0.6922
NRN1L	123904	16	67884878	67886368	1	0.3506	59	0.5023
ZMYND11	10771	10	134465	254637	215	0.3506	320	0.3691
FOXI1	2299	5	170105897	170109725	16	0.3506	205	0.2647
RAPGEF5	9771	7	22118290	22357133	696	0.3506	875	0.5366
ZNF830	91603	17	34961530	34963186	5	0.3506	69	0.6489
LOC400682	400682	19	21637371	21657708	105	0.3506	444	0.3124
HIST1H1B	3009	6	27866792	27867581	5	0.3506	122	0.3452
GCKR	2646	2	27496839	27523689	41	0.3507	121	0.2973
MTCL1	23255	18	8705578	8832778	416	0.3508	556	0.4824
KIRREL2	84063	19	35851635	35867146	31	0.3508	119	0.7206
TAP2	6891	6	32821833	32838823	165	0.3508	508	0.6767
GATAD2B	57459	1	153804725	153922975	194	0.3509	262	0.3578
PLA2G1B	5319	12	120322111	120327789	12	0.3509	111	0.4287
BPNT1	10380	1	220057482	220089927	65	0.3509	172	0.3103
HADHA	3030	2	26190635	26244726	102	0.3509	170	0.3455
C2orf88	84281	2	189879553	190203484	715	0.3509	795	0.2051
LACTBL1	646262	1	22953043	22972316	48	0.351	155	0.375
UBL7	84993	15	74445977	74461188	26	0.3511	139	0.1647
LOC401040	401040	2	239578396	239586088	44	0.3511	184	0.6528
FCGR2B	2213	1	161663115	161678654	33	0.3512	127	0.1703
SOCS6	9306	18	70288901	70330199	133	0.3512	297	0.466
LIPN	643418	10	88757226	88778891	99	0.3512	314	0.4272
C16orf46	123775	16	81053497	81077267	66	0.3512	266	0.5657
SETD8	387893	12	123383778	123409358	64	0.3513	223	0.4128
PIGO	84720	9	35088688	35096601	11	0.3513	109	0.1457
KATNAL1	84056	13	30202630	30307487	367	0.3514	481	0.273
IRF2BP2	359948	1	234604269	234609525	10	0.3514	169	0.2755
ZFPL1	7542	11	65084222	65088402	2	0.3514	98	0.3984
TWSG1	57045	18	9334767	9402420	199	0.3515	343	0.5206
MRPL1	65008	4	77861955	77952790	207	0.3515	307	0.3979
PACSIN2	11252	22	42869766	43015690	450	0.3516	605	0.3386
SQSTM1	8878	5	179806388	179838078	128	0.3517	262	0.1649
CKLF	51192	16	66552563	66566287	23	0.3517	120	0.2096
TRIM13	10206	13	49997007	50018467	42	0.3517	109	0.2326
MYO7A	4647	11	77128214	77215241	282	0.3517	438	0.5115
HIST1H1T	3010	6	26107412	26108136	2	0.3517	165	0.2806
LOC100996274	100996274	18	79144752	79149693	11	0.3517	148	0.6028
IGSF11	152404	3	118900630	119146068	713	0.3518	905	0.4284
CD8B	926	2	86815337	86861924	111	0.3518	184	0.5305
CAPN11	11131	6	44158811	44184402	86	0.3519	222	0.07511
PRKCQ	5588	10	6393595	6580646	576	0.3521	715	0.3279
SYT9	143425	11	7238796	7469045	905	0.3521	1018	0.3858
HSF4	3299	16	67163385	67169945	3	0.3522	43	0.4072
MYOD1	4654	11	17719563	17722131	4	0.3522	150	0.5353
PAPL	390928	19	39084305	39111489	110	0.3523	304	0.527
EXOC3	11336	5	443209	467305	109	0.3523	354	0.2382
LOC100287387	100287387	2	238844546	238847679	3	0.3523	101	0.6701
TMEM25	84866	11	118531088	118546598	41	0.3524	89	0.2118
PES1	23481	22	30576625	30607013	105	0.3524	371	0.2311
MAFG	4097	17	81918269	81931560	1	0.3524	79	0.07507
SGIP1	84251	1	66533311	66748999	735	0.3524	935	0.4217
ZNF727	442319	7	64044801	64085184	170	0.3524	314	0.3578
ARHGEF15	22899	17	8310238	8322516	40	0.3525	184	0.629
FAIM2	23017	12	49866896	49903977	102	0.3525	220	0.3433
LOC105376906	105376906	19	27520104	27642524	579	0.3525	808	0.3172
CD6	923	11	60971641	61020377	187	0.3526	313	0.3249
SORD	6652	15	45023104	45075089	133	0.3526	230	0.3834
CEP170B	283638	14	104865313	104896770	138	0.3526	307	0.4648
HTRA1	5654	10	122461525	122514908	187	0.3527	343	0.4568
SH3BP5L	80851	1	248810446	248825955	24	0.3527	98	0.4948
GABRA5	2558	15	26866719	26949210	223	0.3528	334	0.2299
TROVE2	6738	1	193059422	193091777	54	0.3529	121	0.3357
MTRNR2L9	100463487	6	61574103	61574629	7	0.3529	289	0.3294
OR4S2	219431	11	55650904	55651839	3	0.3529	123	0.329
SS18L2	51188	3	42581840	42594998	31	0.3529	142	0.2485
ADAMTSL4	54507	1	150549369	150560937	25	0.353	124	0.5397
TERF2	7014	16	69355561	69386000	37	0.353	124	0.3458
PLAC8L1	153770	5	146084149	146104383	47	0.353	190	0.2673
EOMES	8320	3	27715949	27722715	9	0.353	140	0.647
HEBP2	23593	6	138404199	138421545	40	0.353	186	0.3173
TESPA1	9840	12	54948303	54985161	175	0.3531	334	0.2634
NOS2	4843	17	27756766	27804341	124	0.3531	264	0.4158
FAM104B	90736	23	55143102	55161195	6	0.3531	63	0.2476
LOC100129216	100129216	11	71878453	71884561	12	0.3531	243	0.3714
RNF212	285498	4	1056248	1113794	297	0.3532	471	0.4879
KBTBD11	9920	8	1970710	2006943	198	0.3532	389	0.4641
TDRD5	163589	1	179591613	179691272	323	0.3533	467	0.2934
ZNF32	7580	10	43643859	43648878	16	0.3533	145	0.3547
RGS4	5999	1	163068606	163076802	16	0.3533	179	0.1461
YWHAQ	10971	2	9583967	9631055	94	0.3534	228	0.5025
GRAP	10750	17	19020677	19047023	8	0.3535	33	0.4337
RAB40C	57799	16	589357	629273	124	0.3537	258	0.4124
NUP50	10762	22	45163845	45188011	84	0.3538	214	0.349
RAD51AP1	10635	12	4538746	4560047	28	0.3538	94	0.5494
LOC105377021	105377021	3	32814869	32817341	3	0.3538	111	0.3295
MAPK8IP1	9479	11	45885496	45906465	33	0.3539	115	0.4231
TMEM150A	129303	2	85598547	85602699	4	0.3539	77	0.6975
AKR7A3	22977	1	19274325	19289346	77	0.354	257	0.3115
EFCAB3	146779	17	62370218	62416479	54	0.354	206	0.7555
ATMIN	23300	16	81035853	81047346	25	0.354	173	0.2097
CCNB2	9133	15	59105085	59125045	25	0.3541	128	0.05965
LYPD6B	130576	2	149038467	149215262	547	0.3541	656	0.3274
CNOT3	4849	19	54137689	54155708	41	0.3541	166	0.6462
GOT1	2805	10	99396870	99430773	58	0.3542	148	0.3962
FFAR2	2867	19	35449715	35451767	4	0.3542	182	0.3347
PSMG3	84262	7	1567332	1570493	12	0.3543	172	0.7247
RRBP1	6238	20	17613678	17682283	136	0.3543	264	0.4774
CNST	163882	1	246566337	246668587	311	0.3544	559	0.1697
FAM124A	220108	13	51222334	51284241	158	0.3544	242	0.1442
REEP3	221035	10	63521353	63625123	261	0.3545	397	0.4035
GEMIN6	79833	2	38778185	38782456	7	0.3546	91	0.2104
FCER1A	2205	1	159283888	159308224	75	0.3547	209	0.3634
CCNY	219771	10	35246981	35572670	488	0.3547	579	0.4113
PCGF1	84759	2	74505043	74507694	2	0.3547	40	0.1673
RPUSD1	113000	16	784974	788387	9	0.3547	232	0.09434
LOC105375621	105375621	7	157428233	157441783	101	0.3547	287	0.2605
MKX	283078	10	27672874	27745849	169	0.3548	255	0.5435
GAREM	64762	18	32263521	32470496	550	0.3548	692	0.4635
C17orf112	100506650	17	52983991	52987658	7	0.3548	142	0.398
LYPD5	284348	19	43795927	43827199	115	0.3548	320	0.4249
PAK3	5063	23	110944285	111227361	187	0.3548	204	0.3363
CCNT1	904	12	48688458	48716998	61	0.3549	167	0.3937
LOC105376608	105376608	11	30363241	30374007	17	0.3549	120	0.0331
SRD5A2	6716	2	31522488	31700784	404	0.3552	489	0.3665
C10orf32	119032	10	102854210	102864961	27	0.3553	164	0.6137
STK31	56164	7	23710167	23832513	459	0.3553	600	0.3474
CLIC2	1193	23	155276207	155334681	65	0.3553	86	0.3684
BPTF	2186	17	67825528	67984378	283	0.3554	374	0.4264
KLK2	3817	19	50873433	50880567	26	0.3554	259	0.8111
LIPM	340654	10	88802730	88822022	44	0.3554	194	0.1126
PROCR	10544	20	35171937	35215989	107	0.3555	212	0.08376
DLGAP2	9228	8	1019561	1708476	3919	0.3555	4080	0.3614
NR1D2	9975	3	23945260	23980618	87	0.3555	240	0.4869
LRFN4	78999	11	66856480	66860475	2	0.3556	47	0.3181
UBE2R2	54926	9	33817164	33920403	267	0.3557	379	0.3545
RHOG	391	11	3826978	3840983	47	0.3559	148	0.4118
PLEKHG2	64857	19	39412582	39428415	37	0.356	126	0.6674
TREM2	54209	6	41158506	41163198	2	0.356	81	0.4202
BRWD3	254065	23	80669488	80809734	178	0.356	234	0.2679
TRMT10B	158234	9	37753204	37778972	58	0.3561	185	0.3097
NAIP	4671	5	70968483	71025114	5	0.3561	5	0.3561
C14orf1	11161	14	75650890	75661195	12	0.3562	109	0.2668
LCE5A	254910	1	152510844	152512177	4	0.3562	104	0.2894
IPO7	10527	11	9384622	9448127	110	0.3562	252	0.1795
PANK1	53354	10	89579497	89645572	263	0.3564	407	0.4645
LDB2	9079	4	16501534	16898809	1047	0.3564	1217	0.4841
ADAMTS2	9509	5	179110851	179345430	855	0.3565	977	0.3695
BRINP3	339479	1	190097662	190478404	685	0.3565	846	0.3469
C3orf80	401097	3	160223784	160290143	112	0.3565	185	0.37
SLC38A5	92745	23	48458537	48470256	9	0.3565	54	0.4961
ZSCAN2	54993	15	84600986	84623718	50	0.3566	149	0.5395
C3orf70	285382	3	185078050	185153014	207	0.3566	389	0.5266
MYBPC3	4607	11	47331406	47352702	43	0.3567	167	0.3647
GRP	2922	18	59219118	59230771	39	0.3567	229	0.05793
AFP	174	4	73423104	73455785	69	0.3567	155	0.3234
KIAA0319L	79932	1	35433490	35557670	137	0.3568	190	0.323
CHMP4B	128866	20	33811304	33854367	41	0.3568	107	0.4166
PLSCR5	389158	3	146576608	146606216	153	0.3568	410	0.5268
KIAA0020	9933	9	2804152	2844130	84	0.3568	198	0.4613
NINJ2	4815	12	564296	663741	464	0.3568	606	0.274
LHFPL5	222662	6	35797420	35824075	73	0.3569	241	0.5697
KRT73	319101	12	52602883	52620116	53	0.3569	252	0.3983
EVI5L	115704	19	7830273	7864976	100	0.357	221	0.2921
LIN7C	55327	11	27494418	27506779	20	0.357	77	0.4268
SAMD11	148398	1	925741	944581	67	0.357	238	0.09683
C9orf9	11092	9	132878895	132890034	13	0.357	155	0.2371
DOCK3	1795	3	50674969	51384198	1317	0.3571	1411	0.3769
RAX2	84839	19	3769089	3772221	9	0.3571	132	0.7611
AIF1	199	6	31615192	31617021	9	0.3571	192	0.2567
IGL	3535	22	22026076	22922913	3652	0.3571	3769	0.3965
ZEB2	9839	2	144384375	144520393	178	0.3572	249	0.5718
TMX4	56255	20	7977353	8019829	131	0.3572	272	0.2641
TMEFF2	23671	2	191949046	192194940	455	0.3574	515	0.3886
YTHDC1	91746	4	68310387	68350106	54	0.3574	139	0.205
PTCHD3	374308	10	27398188	27414368	102	0.3574	239	0.3659
GLYR1	84656	16	4803203	4847333	123	0.3575	272	0.4092
KIF2C	11004	1	44739712	44767767	60	0.3575	166	0.3989
POLG2	11232	17	64476994	64497066	40	0.3575	112	0.1895
CCDC140	151278	2	222298147	222305217	13	0.3576	128	0.09105
FAM83A	84985	8	123179047	123210079	74	0.3576	214	0.5812
UNC93B1	81622	11	67991100	68004125	24	0.3576	135	0.7085
ST14	6768	11	130159787	130210362	147	0.3577	235	0.53
C1orf137	388667	1	116694112	116706603	9	0.3578	75	0.5221
RAG2	5897	11	36591943	36598279	20	0.3578	177	0.5703
IL15	3600	4	141636596	141733987	167	0.3579	311	0.229
FAM9A	171482	23	8790774	8801383	15	0.3579	103	0.3035
C1QTNF1	114897	17	79022934	79049788	79	0.358	205	0.5624
KRTAP9-6	100507608	17	41265378	41265860	1	0.358	148	0.6988
SSR3	6747	3	156540140	156555184	46	0.358	194	0.6237
CHRM4	1132	11	46384792	46386608	2	0.3581	40	0.101
SLC34A2	10568	4	25655813	25678748	39	0.3581	159	0.4766
SCAND1	51282	20	35953617	35955359	2	0.3581	98	0.09836
HHLA1	10086	8	132061486	132105265	158	0.3582	377	0.4693
TRIM59	286827	3	160435503	160449838	31	0.3582	138	0.2683
ZNF783	100289678	7	149262171	149284994	88	0.3582	207	0.3486
COL11A1	1301	1	102876467	103108576	1026	0.3582	1252	0.4399
NTN1	9423	17	9021542	9244000	842	0.3584	969	0.3919
GBA3	57733	4	22692914	22819575	207	0.3584	319	0.2806
MB	4151	22	35606764	35623354	49	0.3585	212	0.2489
CCL1	6346	17	34360328	34363233	13	0.3585	215	0.3554
CT45A10	102723631	23	135880752	135893577	8	0.3586	63	0.3245
SLITRK4	139065	23	143622790	143636107	17	0.3586	90	0.627
HADHB	3032	2	26244748	26290465	67	0.3587	153	0.3238
LBP	3929	20	38346411	38377011	130	0.3587	278	0.4486
EPB41L4A	64097	5	112142319	112419490	859	0.3588	957	0.3857
NR4A3	8013	9	99821855	99866893	41	0.3589	100	0.4094
SLC25A41	284427	19	6426037	6436267	34	0.3589	170	0.2369
TFAP2E	339488	1	35573370	35595328	20	0.359	76	0.4226
CDADC1	81602	13	49247875	49293486	71	0.359	123	0.4547
HMGN3	9324	6	79201245	79234738	72	0.359	169	0.5406
TNRC6B	23112	22	40044817	40335808	571	0.3591	645	0.3172
DCAF6	55827	1	167936559	168075843	217	0.3591	282	0.342
PCK1	5105	20	57561081	57566461	22	0.3591	216	0.2377
PUS3	83480	11	125893485	125903369	33	0.3592	174	0.5508
CCDC134	79879	22	41800622	41832164	69	0.3593	181	0.4832
PLA2G2C	391013	1	20163991	20175194	36	0.3593	113	0.6959
ATP5G3	518	2	175176258	175181762	16	0.3594	133	0.5243
SLC38A4	55089	12	46764761	46832422	201	0.3594	332	0.2769
CDK2AP1	8099	12	123260970	123272316	34	0.3596	195	0.3312
PCDHGB6	56100	5	141408203	141512979	318	0.3596	447	0.4493
IFT74	80173	9	26947039	27066129	308	0.3596	457	0.3488
PTGIR	5739	19	46610040	46625118	48	0.3596	158	0.4464
SKIL	6498	3	170357678	170396849	90	0.3596	214	0.1559
GIMD1	100507096	4	106357335	106368788	31	0.3596	145	0.1978
HIST1H3C	8352	6	26045411	26045869	3	0.3596	129	0.3351
METTL21A	151194	2	207580635	207625928	74	0.3597	191	0.5542
FAM153B	202134	5	176063709	176114798	38	0.3597	61	0.2673
C10orf105	414152	10	71711701	71737824	56	0.3597	196	0.4117
LOC105378994	105378994	5	61321490	61332216	13	0.3597	68	0.1283
BATF2	116071	11	64987945	64997653	19	0.3598	133	0.1848
ARFRP1	10139	20	63698642	63708013	16	0.3598	149	0.5116
RSPH1	89765	21	42472486	42496354	59	0.3598	194	0.2086
FGF7	2252	15	49423178	49487326	206	0.3599	321	0.4368
GALP	85569	19	56176020	56185775	42	0.36	234	0.2349
ACSL1	2180	4	184755595	184826114	210	0.36	422	0.225
EIF3K	27335	19	38618419	38636959	23	0.3601	105	0.3636
TELO2	9894	16	1493344	1510459	59	0.3601	345	0.4271
FGFR4	2264	5	177086872	177098142	27	0.3602	198	0.4755
SULF1	23213	8	69466624	69660912	474	0.3603	655	0.603
RAB8B	51762	15	63189529	63267776	174	0.3604	275	0.2668
HOXD8	3234	2	176129694	176132695	4	0.3604	99	0.2506
ATP11AUN	400165	13	112647044	112684497	124	0.3604	251	0.6198
RHCE	6006	1	25360659	25430192	101	0.3604	162	0.3342
SHISA8	440829	22	41909533	41915093	17	0.3605	134	0.4043
GPR176	11245	15	39799022	39920892	235	0.3605	330	0.418
RGS9BP	388531	19	32675407	32678300	14	0.3606	212	0.6718
TET1	80312	10	68560360	68694487	444	0.3606	535	0.3313
TRAK2	66008	2	201377207	201451596	147	0.3606	224	0.3487
IFNG	3458	12	68154770	68159741	5	0.3606	172	0.5272
SUGT1	10910	13	52652696	52688298	91	0.3608	228	0.3196
LYZL6	57151	17	35934518	35943710	40	0.3608	240	0.2031
ARID1A	8289	1	26696031	26782110	111	0.3609	166	0.4315
PNPLA1	285848	6	36239766	36313955	193	0.3609	264	0.4139
RAB36	9609	22	23145326	23169285	68	0.3609	172	0.5789
CCL27	10850	9	34661883	34662692	2	0.361	112	0.5118
CNR2	1269	1	23873463	23913327	190	0.3611	248	0.3854
SALL4	57167	20	51784009	51913245	691	0.3612	815	0.3583
ACAA1	30	3	38122710	38137242	16	0.3612	80	0.2264
BDKRB2	624	14	96204798	96244329	160	0.3612	350	0.2416
DGCR8	54487	22	20080232	20111877	102	0.3614	241	0.4396
ADAMTSL1	92949	9	17906603	18910950	3804	0.3614	3969	0.3979
ATG14	22863	14	55366391	55411880	152	0.3615	347	0.5443
HSF2BP	11077	21	43529186	43659499	244	0.3615	329	0.3868
ONECUT3	390874	19	1753663	1775445	50	0.3615	211	0.7383
COL4A1	1282	13	110148958	110307157	720	0.3615	917	0.554
MAMLD1	10046	23	150361589	150514178	217	0.3615	286	0.4968
NFKBIL1	4795	6	31546851	31558829	74	0.3616	383	0.7241
MAEA	10296	4	1289851	1340148	291	0.3618	460	0.4962
SCARA5	286133	8	27869882	27992852	487	0.3618	611	0.4443
SCPEP1	59342	17	56978107	57006768	53	0.3618	145	0.4425
CCNB3	85417	23	50281421	50351914	17	0.3619	17	0.3619
RAPGEF6	51735	5	131423921	131635236	284	0.362	341	0.3654
MTMR4	9110	17	58489532	58518110	38	0.3621	109	0.4035
MPPED1	758	22	43412014	43507808	356	0.3622	526	0.3633
MAN2C1	4123	15	75355792	75369114	9	0.3623	53	0.119
LOXHD1	125336	18	46476961	46657114	575	0.3624	695	0.1941
TSTD3	100130890	6	99520827	99579288	184	0.3624	301	0.344
ITIH1	3697	3	52777586	52792068	31	0.3626	121	0.5894
MGARP	84709	4	139266163	139280338	26	0.3626	135	0.4194
ARRDC5	645432	19	4890437	4916820	83	0.3626	217	0.2555
SPCS2	9789	11	74949247	74979031	49	0.3627	112	0.3348
ZDHHC23	254887	3	113947901	113992167	61	0.3628	140	0.05789
OR3A3	8392	17	3420424	3421666	3	0.3628	111	0.6488
PCDHGA10	56106	5	141413176	141512979	307	0.3629	430	0.4486
ACAT2	39	6	159761957	159779112	63	0.3629	193	0.4904
USP28	57646	11	113797875	113875570	144	0.363	238	0.4729
ARHGEF7	8874	13	111115277	111305734	552	0.363	719	0.4725
HOXD9	3235	2	176122685	176124917	4	0.3632	100	0.1997
C2orf66	401027	2	196804415	196810276	5	0.3633	68	0.6905
ZNF516	9658	18	76357682	76495234	411	0.3633	554	0.08397
RAB22A	57403	20	58309715	58367507	162	0.3634	298	0.4161
HOXA2	3199	7	27100354	27102775	3	0.3634	96	0.3983
PID1	55022	2	229023973	229271341	818	0.3635	918	0.4456
CYP2A7	1549	19	40875439	40882752	80	0.3635	276	0.4381
NT5M	56953	17	17303366	17347663	138	0.3635	307	0.5367
SERPINA6	866	14	94304248	94323351	81	0.3635	215	0.7115
GRM5	2915	11	88504576	89065961	1760	0.3636	1839	0.3798
DBNL	28988	7	44044640	44061716	54	0.3637	183	0.2141
GPR146	115330	7	1044573	1059269	96	0.3637	359	0.3747
KLHL30	377007	2	238138722	238152906	43	0.3638	242	0.4635
HYAL4	23553	7	123845169	123877481	53	0.3638	132	0.427
DDX51	317781	12	132136594	132144335	25	0.3638	143	0.4379
BIN2	51411	12	51281038	51324680	150	0.3639	260	0.4187
KRT13	3860	17	41500981	41505613	13	0.364	118	0.08648
APCS	325	1	159587826	159588871	2	0.3641	164	0.8419
PLEKHH1	57475	14	67533199	67589538	167	0.3641	334	0.4854
TRIM71	131405	3	32818018	32892279	150	0.3641	267	0.2811
CCDC105	126402	19	15010727	15023271	90	0.3642	394	0.3767
DKK1	22943	10	52314281	52317657	7	0.3643	127	0.04611
C19orf44	84167	19	16496311	16521369	62	0.3643	190	0.5253
CDC26	246184	9	113267008	113275589	21	0.3643	166	0.5133
ZNF432	9668	19	52031378	52048820	55	0.3643	188	0.5469
KRTAP5-3	387266	11	1607565	1608463	6	0.3645	317	0.5407
TRIM4	89122	7	99890407	99919600	63	0.3646	194	0.5039
GART	2618	21	33503931	33542917	51	0.3647	102	0.3464
UBIAD1	29914	1	11273198	11296595	30	0.3647	130	0.5513
NIPSNAP3B	55335	9	104763741	104777764	43	0.3647	169	0.5647
MMP7	4316	11	102520508	102530747	36	0.3647	229	0.8417
HPCAL4	51440	1	39678648	39691710	75	0.3649	217	0.06844
ANKRD37	353322	4	185396686	185400243	12	0.3649	131	0.1957
LOC101926982	101926982	2	9649308	9665708	68	0.3649	254	0.5943
DECR1	1666	8	90001352	90052004	113	0.365	209	0.4458
DNAJB2	3300	2	219279318	219286900	16	0.3651	99	0.5298
ZNF512B	57473	20	63956704	63969870	34	0.3651	121	0.5776
JMJD1C	221037	10	63167221	63466001	715	0.3652	827	0.3873
RAB12	201475	18	8609445	8639383	88	0.3653	303	0.4646
LOC105375108	105375108	6	30464493	30467855	23	0.3653	329	0.2173
WDR92	116143	2	68130149	68157560	37	0.3654	124	0.3843
TMEM161A	54929	19	19119616	19138554	43	0.3654	206	0.3631
PRIM2	5558	6	57314805	57646850	344	0.3655	475	0.3212
TEX22	647310	14	105398583	105413859	7	0.3655	19	0.4098
EEF1E1	9521	6	8073360	8102595	85	0.3655	220	0.3695
SCLT1	132320	4	128874418	129093607	463	0.3656	584	0.3836
SFR1	119392	10	104122058	104126385	12	0.3656	89	0.4299
SEMG2	6407	20	45221369	45224458	10	0.3657	95	0.5065
COMMD6	170622	13	75525214	75549439	77	0.3658	192	0.4591
VN1R1	57191	19	57455174	57456739	2	0.3658	184	0.596
PHKB	5257	16	47461268	47701523	192	0.3659	240	0.3184
SCYL3	57147	1	169853074	169894267	141	0.3659	272	0.3642
MGAT2	4247	14	49620771	49623481	2	0.3659	135	0.5583
SYNDIG1L	646658	14	74405893	74437631	65	0.366	162	0.2316
PPP2R5B	5526	11	64917553	64934478	36	0.3662	111	0.3616
CDCA3	83461	12	6844798	6852066	1	0.3662	11	0.5095
LOC105378832	105378832	1	87219918	87261689	168	0.3662	259	0.4624
NCAPG	64151	4	17810813	17844865	58	0.3663	140	0.3687
PLSCR1	5359	3	146515178	146544841	138	0.3663	323	0.6613
ANGPTL5	253935	11	101890674	101916715	70	0.3664	184	0.4437
KRTAP4-11	653240	17	41117181	41118354	11	0.3664	221	0.2925
ABRACL	58527	6	139028682	139043302	46	0.3665	155	0.3433
GZMK	3003	5	55024279	55034132	19	0.3665	151	0.511
COTL1	23406	16	84565596	84618096	274	0.3665	462	0.6362
LOC105371906	105371906	17	77253764	77270801	88	0.3665	232	0.666
PHOX2A	401	11	72239077	72244176	5	0.3666	93	0.4423
TAGLN3	29114	3	111998739	112013888	84	0.3666	310	0.1966
LOC101928722	101928722	9	136252193	136266525	63	0.3667	124	0.1602
LRRC18	474354	10	48883696	48940126	232	0.3669	337	0.4889
PCDHGB7	56099	5	141417647	141512981	302	0.367	418	0.4283
KIAA1324	57535	1	109113963	109206781	324	0.367	450	0.3612
MRPL39	54148	21	25585656	25607846	88	0.3671	239	0.06525
CPNE7	27132	16	89575768	89597246	93	0.3673	226	0.5296
ACD	65057	16	67657512	67660815	7	0.3674	61	0.2868
CCDC86	79080	11	60841956	60851088	35	0.3674	214	0.2146
PCDHGA11	56105	5	141420970	141512979	292	0.3675	406	0.4272
COMMD9	29099	11	36272292	36289449	97	0.3675	259	0.2003
GFRA4	64096	20	3659292	3663399	17	0.3676	194	0.2786
CLIC4	25932	1	24745269	24844324	89	0.3677	187	0.5796
MT1F	4494	16	56657943	56659303	3	0.3678	241	0.07024
DPH3P1	100132911	20	62844566	62846191	2	0.3678	204	0.85
PCDHGA9	56107	5	141402953	141512979	333	0.3679	460	0.416
MEFV	4210	16	3242028	3256627	43	0.3679	111	0.4029
DOCK7	85440	1	62454726	62688368	275	0.368	329	0.3791
PAIP2B	400961	2	71182738	71227114	173	0.3681	336	0.3238
P2RX4	5025	12	121209861	121234106	100	0.3681	272	0.08619
LY96	23643	8	73991329	74032562	104	0.3681	241	0.1875
ITPR1	3708	3	4493348	4847840	1148	0.3681	1303	0.4121
STBD1	8987	4	76306026	76311130	10	0.3682	156	0.5757
ARHGEF35	445328	7	144186083	144195698	1	0.3682	8	0.04869
PNPLA5	150379	22	43879678	43892013	55	0.3682	224	0.5506
ING1	3621	13	110712623	110721074	13	0.3682	140	0.5208
ANXA6	309	5	151100706	151157882	215	0.3683	437	0.5448
ABCB8	11194	7	151028422	151047782	47	0.3684	141	0.2732
AKAP8L	26993	19	15380048	15419121	56	0.3684	86	0.3815
PHOSPHO2-KLHL23	100526832	2	169694454	169751886	243	0.3684	461	0.3357
TMEM69	51249	1	45688175	45694436	11	0.3685	105	0.2109
HAO2	51179	1	119368776	119394130	56	0.3685	163	0.1865
CDK13	8621	7	39949838	40097134	266	0.3685	360	0.2999
SREBF2	6721	22	41833079	41907308	166	0.3688	268	0.405
FREM2	341640	13	38687036	38887131	508	0.3688	630	0.4642
RBP2	5948	3	139452884	139476510	55	0.3688	170	0.4617
FOXRED2	80020	22	36487186	36507101	65	0.3688	252	0.2356
H2AFY2	55506	10	70052601	70112284	176	0.3688	312	0.5335
CWC15	51503	11	94962622	94973612	27	0.3688	124	0.3694
FAM45A	404636	10	119104065	119137984	96	0.3689	204	0.4431
C17orf80	55028	17	73232233	73248959	79	0.3689	204	0.3644
MVK	4598	12	109573353	109597270	67	0.369	254	0.3448
C2orf82	389084	2	232869119	232878695	24	0.3691	158	0.392
MELK	9833	9	36572862	36677683	167	0.3691	257	0.4137
SLC6A2	6530	16	55655604	55706192	166	0.3692	338	0.2381
NAF1	92345	4	163109133	163166921	111	0.3692	196	0.4576
ACKR2	1238	3	42809472	42867283	135	0.3692	220	0.4534
LOC101929304	101929304	16	12570192	12574287	43	0.3692	674	0.4239
MRPS22	56945	3	139343994	139357129	36	0.3693	128	0.2962
ABCA9	10350	17	68974632	69067443	173	0.3693	274	0.4907
GALNT11	63917	7	152025674	152122347	115	0.3693	179	0.4775
LOC105371899	105371899	17	76953181	76969199	60	0.3693	291	0.5574
BSN	8927	3	49554489	49671549	169	0.3695	229	0.3347
C19orf26	255057	19	1229948	1241763	27	0.3695	99	0.4357
TNS4	84951	17	40475828	40501681	66	0.3695	140	0.6357
HSPBP1	23640	19	55262222	55280383	36	0.3695	165	0.3556
MGAT4A	11320	2	98619106	98731126	249	0.3695	379	0.3965
ARHGAP17	55114	16	24919384	25015601	178	0.3696	302	0.5161
NXPH3	11248	17	49575936	49583810	12	0.3696	73	0.6306
OVOL1	5017	11	65787034	65797219	25	0.3697	116	0.1393
RCOR2	283248	11	63911221	63916844	7	0.3697	75	0.2156
KCNQ2	3785	20	63400208	63472640	312	0.3697	544	0.6574
ARFIP2	23647	11	6474683	6481479	6	0.3697	128	0.5668
GRB7	2886	17	39737909	39747285	10	0.3699	66	0.2074
FARSB	10056	2	222571443	222656355	185	0.37	336	0.323
RMND5B	64777	5	178130532	178148570	51	0.37	182	0.538
C17orf78	284099	17	37375935	37392708	29	0.37	115	0.7275
SSX4	6759	23	48383527	48393343	1	0.37	43	0.8915
ACBD5	91452	10	27195214	27242139	304	0.3701	488	0.5003
PAPOLA	10914	14	96502376	96567116	103	0.3702	181	0.3685
GPN2	54707	1	26879382	26890378	15	0.3702	87	0.41
NLGN1	22871	3	173396490	174286644	2370	0.3702	2466	0.3661
SAMD5	389432	6	147508648	147737541	1011	0.3702	1121	0.4043
IDI2	91734	10	1018907	1025859	34	0.3702	163	0.4161
BTBD2	55643	19	1985438	2015703	126	0.3704	279	0.5473
ZNF721	170960	4	439984	499171	185	0.3704	321	0.4613
CFAP74	85452	1	1921951	2003837	331	0.3705	453	0.3783
HES7	84667	17	8120590	8125739	16	0.3705	146	0.7939
ZC3H12C	85463	11	110088412	110171841	284	0.3705	380	0.4537
CACNA2D3	55799	3	54122593	55074557	2727	0.3706	2888	0.4439
CPN2	1370	3	194339765	194351345	74	0.3706	345	0.5402
CAMKMT	79823	2	44361904	44772592	1047	0.3706	1146	0.391
USP17L7	392197	8	12132417	12134009	1	0.3706	14	0.3865
UGT2B15	7366	4	68646597	68670776	67	0.3707	233	0.3673
DUPD1	338599	10	75037472	75073632	98	0.3707	228	0.6145
PABPN1	8106	14	23320188	23326185	9	0.3708	82	0.774
PRDM8	56978	4	80183741	80204329	65	0.3709	230	0.08615
RPL27A	6157	11	8682448	8689872	27	0.3709	139	0.447
PPP1R3D	5509	20	59936832	59940297	1	0.3709	55	0.6238
ADRA2C	152	4	3766569	3768526	3	0.371	159	0.373
RPL15	6138	3	23916804	23923696	12	0.371	110	0.455
TP53INP1	94241	8	94925972	94949387	57	0.371	262	0.3918
PARK7	11315	1	7961654	7985283	47	0.371	128	0.526
GAGE1	2543	23	49598995	49608536	22	0.371	35	0.2802
PCDHGB5	56101	5	141398128	141512979	346	0.371	470	0.4363
USP22	23326	17	20999593	21043409	159	0.3711	272	0.3719
GNAT3	346562	7	80457292	80527915	175	0.3711	324	0.6478
HECW2	57520	2	196199000	196593692	1124	0.3713	1265	0.3279
SLC24A2	25769	9	19507452	19789695	775	0.3713	886	0.4107
TGM4	7047	3	44874592	44914601	172	0.3714	264	0.4011
FAM207A	85395	21	44939998	44976976	119	0.3715	335	0.5894
RPL14	9045	3	40457292	40462372	15	0.3715	132	0.6642
ABTB1	80325	3	127672938	127680926	8	0.3716	65	0.2932
RPL10	6134	23	154398065	154402339	10	0.3716	55	0.433
CCRL2	9034	3	46407166	46409523	9	0.3717	163	0.2544
KRTAP4-9	100132386	17	41105389	41106488	7	0.3718	375	0.137
SIDT1	54847	3	113532371	113632097	309	0.3719	438	0.5031
TMEM201	199953	1	9588853	9614877	36	0.3719	83	0.4635
FEZF1	389549	7	122301309	122311853	21	0.372	149	0.2093
USP14	9097	18	158483	213739	116	0.3721	249	0.4293
IGFBP4	3487	17	40443424	40457730	24	0.3721	112	0.3733
ABCF1	23	6	30571393	30591532	58	0.3721	184	0.5593
IGLON5	402665	19	51311848	51330848	49	0.3722	155	0.4665
WNK2	65268	9	93184155	93320572	385	0.3722	507	0.406
NMT1	4836	17	45061283	45109016	152	0.3723	280	0.3898
SULT1C3	442038	2	108239974	108265608	74	0.3723	214	0.4637
ARF1	375	1	228082660	228099212	24	0.3723	75	0.493
LOC100134391	100134391	17	73737854	73756831	139	0.3723	328	0.6887
GPSM2	29899	1	108875350	108930422	146	0.3725	320	0.3162
NAT8	9027	2	73640723	73642410	5	0.3727	134	0.2677
CFL2	1073	14	34710382	34714823	10	0.3727	241	0.6044
PLA2G2F	64600	1	20139326	20150386	15	0.3728	124	0.558
DNAJC28	54943	21	33488055	33491747	5	0.3729	79	0.3458
OR5B12	390191	11	58439120	58440173	3	0.3729	146	0.8461
UNC119	9094	17	28546707	28552628	2	0.3729	39	0.006743
DKK2	27123	4	106921802	107036296	295	0.3729	430	0.4532
RNF141	50862	11	10511678	10541227	104	0.3729	243	0.3625
TYR	7299	11	89177858	89295759	317	0.3731	429	0.3647
NECAP2	55707	1	16440672	16460090	40	0.3731	163	0.4958
IGF2	3481	11	2129112	2149603	51	0.3731	187	0.538
TIMM23	100287932	10	45972453	46003742	5	0.3731	15	0.585
LOC729159	729159	16	60358455	60359763	11	0.3731	130	0.6113
INTS5	80789	11	62646848	62653302	2	0.3732	65	0.3201
CRYBG3	131544	3	97821937	97944986	161	0.3732	220	0.2367
LOC101928728	101928728	1	26692063	26696405	8	0.3732	70	0.379
HEXIM2	124790	17	45160026	45170040	12	0.3733	97	0.162
PDC	5132	1	186443566	186461108	24	0.3733	111	0.256
RNF151	146310	16	1966823	1968975	9	0.3734	207	0.283
SEL1L	6400	14	81471547	81533861	69	0.3734	174	0.629
ACYP1	97	14	75053221	75069483	26	0.3734	103	0.3657
POMGNT1	55624	1	46188681	46220305	45	0.3734	84	0.4771
HYAL2	8692	3	50317790	50322850	2	0.3735	35	0.7339
DZIP1	22873	13	95578202	95644706	83	0.3736	170	0.3984
TET2	54790	4	105145875	105279803	294	0.3736	418	0.3539
LOC105374816	105374816	2	77987876	77999030	34	0.3737	184	0.5049
HARS2	23438	5	140691426	140699318	11	0.3738	89	0.414
GLDN	342035	15	51341516	51408013	287	0.3739	379	0.3884
TRMT61B	55006	2	28849821	28870309	36	0.374	120	0.3627
ASTN2	23245	9	116425225	117415039	3053	0.374	3135	0.3733
COMMD2	51122	3	149738470	149752510	28	0.374	149	0.4883
SUPT20HL2	170067	23	24310862	24313315	9	0.374	60	0.2104
C8B	732	1	56929210	56966140	117	0.3741	311	0.4617
RIC8B	55188	12	106774285	106889316	209	0.3741	296	0.2972
PP2D1	151649	3	19979961	20012780	122	0.3742	249	0.5426
FGF18	8817	5	171419663	171457626	75	0.3742	205	0.2858
TTLL5	23093	14	75661208	75955082	561	0.3743	634	0.3996
ICAM1	3383	19	10270841	10286615	33	0.3744	136	0.4096
RAD54L2	23132	3	51538683	51668660	105	0.3745	176	0.3122
FBXL18	80028	7	5454465	5513805	250	0.3746	441	0.3029
STK11IP	114790	2	219597871	219616451	12	0.3747	79	0.1339
GDF10	2662	10	47300224	47313583	35	0.3747	152	0.5293
LOC101927160	101927160	7	76071322	76072392	6	0.3747	122	0.6589
FMNL2	114793	2	152335170	152649834	953	0.3749	1072	0.3968
SS18L1	26039	20	62143720	62182510	155	0.3749	271	0.435
HEXDC	284004	17	82418376	82442640	47	0.3749	193	0.03096
MIER2	54531	19	305573	344793	199	0.3749	418	0.3512
ARHGAP23	57636	17	38419286	38512392	302	0.3749	400	0.4128
CXorf57	55086	23	106611930	106679443	25	0.375	38	0.3871
CNN2	1265	19	1026275	1039068	82	0.3751	400	0.3645
SMIM14	201895	4	39547297	39638861	206	0.3751	318	0.4925
DYNLL2	140735	17	58083419	58090257	6	0.3751	90	0.4889
KRTAP2-2	728279	17	41054498	41055211	3	0.3752	255	0.1511
NEK9	91754	14	75082115	75127075	64	0.3752	144	0.3931
SNIP1	79753	1	37534449	37554344	44	0.3753	146	0.4263
CDK7	1022	5	69234795	69277430	107	0.3753	223	0.4556
SOBP	55084	6	107490098	107661309	317	0.3754	411	0.3626
ZBTB47	92999	3	42653684	42667580	32	0.3754	126	0.2743
PAK4	10298	19	39125780	39179406	155	0.3754	324	0.4175
FKBP6	8468	7	73328152	73358637	53	0.3755	101	0.376
MYBPC1	4604	12	101594931	101685883	362	0.3755	569	0.3674
DEFA1	1667	8	6977649	6980122	2	0.3755	70	0.6553
SORCS3	22986	10	104640837	105265250	1877	0.3756	1984	0.3993
KPNA5	3841	6	116681086	116741867	109	0.3756	216	0.3821
FBXO15	201456	18	74073343	74147865	215	0.3757	384	0.4598
ARMCX4	100131755	23	101418263	101535988	214	0.3757	282	0.3615
C2orf80	389073	2	208165347	208190258	97	0.3758	261	0.6455
PLEKHM2	23207	1	15684267	15734769	144	0.3758	243	0.3122
EFNB1	1947	23	68828997	68842164	11	0.376	61	0.7908
RAB24	53917	5	177301190	177303744	5	0.3761	84	0.3906
BAG4	9530	8	38176588	38213301	47	0.3762	93	0.5567
WDTC1	23038	1	27234516	27308633	112	0.3762	194	0.2906
CTRB1	1504	16	75218986	75224924	30	0.3762	286	0.06009
SGK1	6446	6	134169246	134318112	391	0.3763	508	0.5075
HLCS	3141	21	36750888	36990246	716	0.3763	851	0.421
OR10P1	121130	12	55636892	55637833	3	0.3763	111	0.6225
ZBED4	9889	22	49853849	49890078	136	0.3764	265	0.3771
GEMIN7	79760	19	45075739	45091524	74	0.3764	174	0.03616
MCL1	4170	1	150574551	150579738	9	0.3765	115	0.2745
SARM1	23098	17	28371662	28401045	58	0.3765	122	0.2882
TMEM205	374882	19	11342776	11346414	2	0.3765	73	0.4494
ERCC6	2074	10	49454480	49539123	173	0.3765	313	0.5363
SLC17A2	10246	6	25912754	25930726	76	0.3765	252	0.3491
SKI	6497	1	2228695	2310213	224	0.3767	324	0.3399
RPRD1B	58490	20	38033487	38092364	98	0.3767	141	0.3963
ZNF202	7753	11	123723927	123741683	54	0.3768	199	0.5227
CYB5R1	51706	1	202961873	202967276	10	0.3768	111	0.2711
PDGFB	5155	22	39223680	39244952	68	0.3768	214	0.2768
SDHAF3	57001	7	97116593	97181763	119	0.3768	198	0.418
NFKBID	84807	19	35887129	35902334	26	0.3769	149	0.6114
CST8	10047	20	23491076	23507128	55	0.377	213	0.7117
ARHGAP1	392	11	46677075	46700665	31	0.3771	114	0.05979
HARS	3035	5	140673904	140691727	31	0.3771	115	0.395
ZNF781	163115	19	37667749	37692315	64	0.3771	161	0.3306
SARS	6301	1	109213893	109238182	38	0.3772	194	0.7535
CSN1S1	1446	4	69931062	69946570	37	0.3772	141	0.2543
RTP4	64108	3	187368380	187371584	16	0.3774	199	0.8481
RPSA	3921	3	39406689	39412542	31	0.3774	221	0.3013
LRRC10	376132	12	69608564	69611162	4	0.3774	156	0.3042
ERI1	90459	8	9002804	9100256	379	0.3775	591	0.434
CCDC43	124808	17	44677437	44689797	7	0.3775	87	0.2485
KIAA0226L	80183	13	46342000	46390042	117	0.3775	199	0.4351
OLFM3	118427	1	101802567	101997234	636	0.3776	755	0.3854
GIF	2694	11	59829268	59845537	15	0.3776	58	0.7957
NSUN3	63899	3	94063011	94127740	46	0.3776	75	0.2779
HELLS	3070	10	94545767	94602099	114	0.3776	199	0.3962
TTC25	83538	17	41930617	41965651	58	0.3776	136	0.3891
CACNA2D1	781	7	81946444	82443806	1478	0.3777	1600	0.3647
PRR22	163154	19	5782960	5784765	8	0.3777	170	0.5435
DENND4B	9909	1	153929501	153946681	21	0.3778	81	0.2913
GFOD1	54438	6	13357830	13487637	325	0.3778	459	0.3323
CYP26A1	1592	10	93073475	93077884	8	0.3778	122	0.4006
MMP3	4314	11	102835797	102843611	24	0.3778	141	0.4403
LOC105369970	105369970	12	45990062	46004827	26	0.3778	67	0.5641
SEMA3D	223117	7	84995192	85186855	281	0.3779	382	0.3341
TAS2R16	50833	7	122994705	122995700	2	0.3779	123	0.5507
ORC2	4999	2	200910171	200963703	74	0.3779	128	0.3208
TAS2R31	259290	12	11030387	11031407	9	0.3779	244	0.3066
GOLGA3	2802	12	132768909	132829118	231	0.3782	429	0.2907
RNF13	11342	3	149812484	149962139	287	0.3782	419	0.3241
TDRD9	122402	14	103928438	104052667	413	0.3783	581	0.4265
NDUFV1	4723	11	67606852	67612541	4	0.3783	150	0.7405
KBTBD12	166348	3	127915232	127987685	161	0.3783	312	0.2532
RUNDC1	146923	17	42980510	42993696	14	0.3783	68	0.2855
C1orf54	79630	1	150269004	150280924	17	0.3784	78	0.5994
KAT7	11143	17	49788619	49829096	29	0.3784	63	0.4192
LSM4	25804	19	18306230	18323191	38	0.3784	167	0.5924
GNB3	2784	12	6840854	6847395	2	0.3785	13	0.9341
CYP11B1	1584	8	142872354	142879846	43	0.3786	240	0.2489
SYNE2	23224	14	63852586	64226449	964	0.3787	1123	0.4154
WDR77	79084	1	111439890	111449208	16	0.3788	108	0.7939
GBP6	163351	1	89363877	89388160	78	0.3789	200	0.4735
ELMO3	79767	16	67199111	67204029	11	0.3789	73	0.2398
GABRB3	2562	15	26543546	26773788	626	0.379	870	0.5401
S1PR1	1901	1	101236749	101241520	10	0.379	137	0.5126
AMPD3	272	11	10450321	10507579	230	0.379	374	0.3783
UHRF1BP1	54887	6	34792017	34877514	232	0.379	378	0.3707
TUBGCP5	114791	15	22991677	23039673	128	0.379	254	0.4461
P2RX3	5024	11	57335946	57372399	101	0.3793	210	0.5283
CAGE1	285782	6	7326654	7389709	185	0.3793	319	0.4126
ST3GAL6	10402	3	98732236	98797054	179	0.3794	347	0.3766
R3HDM1	23518	2	135531455	135725270	267	0.3794	330	0.3873
LOC101927859	101927859	22	20337984	20361250	23	0.3794	76	0.348
AMER2	219287	13	25161679	25172324	20	0.3795	135	0.2044
KMT2D	8085	12	49018975	49061895	34	0.3796	84	0.6031
PLGRKT	55848	9	5357966	5438456	270	0.3798	421	0.3795
LOC100287036	100287036	16	89321133	89325110	8	0.3798	103	0.5597
C12orf4	57102	12	4487730	4538508	48	0.38	150	0.6328
DYNC2H1	79659	11	103109431	103479863	1778	0.3801	1863	0.3776
SLC35G4	646000	18	11609558	11610612	8	0.3801	111	0.4372
FBXO45	200933	3	196568854	196589059	38	0.3802	169	0.7938
CDK11B	984	1	1635226	1659839	31	0.3803	113	0.4698
PPCDC	60490	15	75023555	75050726	60	0.3803	181	0.433
ANKMY1	51281	2	240479422	240561068	286	0.3803	439	0.02904
OR4C6	219432	11	55658587	55666189	22	0.3803	119	0.352
ERO1LB	56605	1	236215122	236282039	355	0.3803	484	0.4754
LOC105378192	105378192	13	112862586	112865576	5	0.3804	151	0.5801
ATP8A1	10396	4	42408373	42657105	735	0.3805	983	0.4239
MAD2L1BP	9587	6	43629542	43640952	19	0.3805	83	0.3549
ZNF248	57209	10	37744363	37860851	431	0.3805	652	0.3765
FOXP1	27086	3	70954714	71583989	1217	0.3806	1297	0.4073
DSG1	1828	18	31318089	31359246	167	0.3806	381	0.4739
LOC105378386	105378386	10	80649552	80653734	9	0.3806	141	0.6166
ZNF317	57693	19	9140380	9163415	95	0.3808	314	0.3628
DTX2	113878	7	76461655	76505998	61	0.3809	159	0.5271
PIGQ	9091	16	569968	584136	60	0.381	184	0.4801
PRR23A	729627	3	139003962	139006268	3	0.381	78	0.7182
CLDN6	9074	16	3014712	3018187	7	0.381	121	0.2171
TNFRSF25	8718	1	6461151	6466195	13	0.3811	104	0.7787
TTC1	7265	5	160009100	160065545	128	0.3811	218	0.3661
CPSF3	51692	2	9423537	9473110	81	0.3811	207	0.5884
NPC1L1	29881	7	44512535	44541330	51	0.3812	170	0.3286
HNRNPC	3183	14	21209136	21269479	122	0.3812	232	0.2476
CHMP3	51652	2	86503430	86563497	159	0.3812	272	0.3634
CTSA	5476	20	45890952	45898820	17	0.3812	155	0.3792
ADRB1	153	10	114044047	114046908	2	0.3812	180	0.4857
MMAB	326625	12	109553715	109573553	87	0.3813	234	0.3551
CARKD	55739	13	110615460	110639996	96	0.3813	263	0.4008
BPHL	670	6	3118376	3153198	105	0.3813	232	0.3796
SPACA7	122258	13	112375881	112434695	244	0.3814	516	0.4397
C1QTNF6	114904	22	37180166	37198301	66	0.3814	255	0.3681
CCDC74A	90557	2	131522641	131533670	29	0.3814	313	0.5313
SSPO	23145	7	149776042	149833965	203	0.3814	344	0.4556
S100A14	57402	1	153614255	153616332	6	0.3815	98	0.5397
POLR3A	11128	10	77975149	78029540	79	0.3816	151	0.3875
ADAMTSL2	9719	9	133532164	133575519	147	0.3816	249	0.485
HOMER3	9454	19	18929201	18941258	17	0.3817	99	0.5723
CASP9	842	1	15491401	15526529	125	0.3817	243	0.3877
BAG6	7917	6	31639028	31660767	68	0.3817	207	0.4444
GPM6B	2824	23	13770939	13938732	310	0.3817	353	0.4495
JTB	10899	1	153974269	153977975	2	0.3818	57	0.3718
GPR68	8111	14	91232532	91270790	104	0.3818	231	0.4926
EDIL3	10085	5	83940595	84384867	878	0.3819	961	0.3962
BPIFC	254240	22	32413845	32464469	221	0.382	360	0.5985
MRPL54	116541	19	3762667	3767565	14	0.3821	189	0.8141
BBX	56987	3	107522936	107811329	522	0.3822	634	0.4519
TTC36	143941	11	118527495	118531025	1	0.3822	63	0.1236
ANKRD52	283373	12	56237807	56258359	22	0.3823	84	0.4088
PNLIPRP1	5407	10	116590415	116609175	65	0.3824	152	0.4724
ZNF546	339327	19	39995630	40021041	56	0.3824	168	0.4336
B3GNT2	10678	2	62196127	62224731	40	0.3825	112	0.6801
DRAM2	128338	1	111117332	111140216	54	0.3826	120	0.3596
RNF181	51255	2	85595268	85597708	8	0.3826	126	0.1782
MRPL37	51253	1	54200167	54226682	63	0.3827	153	0.4717
GABRB1	2560	4	46993858	47427343	1058	0.3828	1180	0.2939
RFC5	5985	12	118016701	118033564	48	0.3828	161	0.1916
KRTAP5-6	440023	11	1697195	1697755	2	0.3828	189	0.68
TXNDC8	255220	9	110276799	110337887	176	0.3829	391	0.4737
HEPN1	641654	11	124919250	124920677	2	0.383	169	0.6191
SOS1	6654	2	38981549	39124744	292	0.383	391	0.387
LOC105377197	105377197	22	35314113	35314890	2	0.383	125	0.7684
HNRNPU	3192	1	244850300	244864525	19	0.3831	108	0.5735
GPR174	84636	23	79170972	79172229	3	0.3831	94	0.3422
GPR101	83550	23	137030148	137031674	2	0.3831	23	0.666
SCAMP1	9522	5	78360503	78480739	344	0.3832	473	0.4452
MTMR12	54545	5	32227007	32313008	226	0.3833	369	0.4799
CCNB1IP1	57820	14	20311368	20333312	70	0.3833	215	0.4684
LOC105370945	105370945	15	78129038	78143173	31	0.3833	165	0.5271
RAB27A	5873	15	55202966	55289828	309	0.3834	478	0.4882
GOLGA2	2801	9	128255829	128276007	32	0.3834	126	0.474
ADIRF	10974	10	86968431	86970909	6	0.3835	144	0.376
PLD5	200150	1	242088387	242530544	1717	0.3835	1844	0.3261
DDX56	54606	7	44565417	44574538	34	0.3836	153	0.4016
CFHR2	3080	1	196943758	196959226	39	0.3836	130	0.3604
SACS	26278	13	23328823	23433728	317	0.3838	498	0.3866
SLCO1C1	53919	12	20695355	20753386	234	0.3838	430	0.4225
TMED7	51014	5	115613208	115626179	21	0.3839	181	0.3248
FBXW10	10517	17	18740223	18779349	93	0.3839	186	0.3802
RAC2	5880	22	37225261	37244299	62	0.3839	254	0.4198
SERAC1	84947	6	158109504	158168280	121	0.3839	256	0.2968
TREML2	79865	6	41189749	41201192	49	0.3839	296	0.5561
LOC105377206	105377206	3	71580821	71584038	2	0.3839	68	0.4177
TSSC1	7260	2	3188970	3377882	760	0.384	907	0.3141
SNX30	401548	9	112749725	112875851	385	0.384	467	0.4006
BBS9	27241	7	33129244	33635769	1478	0.384	1581	0.373
ADAMTS20	80070	12	43352843	43551940	625	0.384	841	0.3786
ERBB2IP	55914	5	65926465	66081023	152	0.3841	272	0.4198
LOC105376684	105376684	13	110710644	110714084	7	0.3841	102	0.5818
NDUFB3	4709	2	201071739	201085750	32	0.3842	128	0.3916
LOC105378684	105378684	1	42979698	42985699	15	0.3842	186	0.7353
GJD2	57369	15	34752441	34754581	5	0.3843	205	0.48
VSTM1	284415	19	54040825	54063966	97	0.3843	292	0.3004
CRTC3	64784	15	90529886	90645345	317	0.3844	485	0.2271
HBG1	3047	11	5248272	5249857	6	0.3844	105	0.5499
OR56A5	390084	11	5967553	5968494	3	0.3844	145	0.2958
IL22	50616	12	68248245	68253501	13	0.3845	172	0.5097
TECTA	7007	11	121102666	121190806	277	0.3846	350	0.4292
UROC1	131669	3	126481165	126517773	149	0.3847	308	0.5112
AQP11	282679	11	77589635	77610356	48	0.3847	148	0.5249
TUFM	7284	16	28842411	28846511	7	0.3848	76	0.4277
XPO6	23214	16	28097976	28211960	112	0.3848	180	0.4268
GDPD1	284161	17	59220467	59275970	99	0.3848	188	0.3081
NUTM2G	441457	9	96929004	96942290	6	0.3848	37	0.2292
SLC26A6	65010	3	48625723	48635493	17	0.3849	58	0.3477
MEF2D	4209	1	156463721	156500842	62	0.3849	158	0.1807
SLC26A2	1836	5	149960737	149987400	27	0.3849	125	0.5963
RPGRIP1	57096	14	21287962	21351301	164	0.385	276	0.2869
HNF4A	3172	20	44355801	44432845	203	0.3851	332	0.2512
LRP1	4035	12	57128499	57213359	102	0.3853	174	0.4604
TNFSF13B	10673	13	108269420	108308484	74	0.3853	205	0.494
LIPA	3988	10	89213569	89252039	107	0.3853	214	0.4391
DOK5	55816	20	54475472	54651171	430	0.3854	528	0.3196
CAPZA3	93661	12	18738111	18739188	1	0.3854	143	0.2992
HIST1H3D	8351	6	26196784	26199293	12	0.3854	212	0.3215
ZSWIM3	140831	20	45857581	45879131	81	0.3855	200	0.3097
CLDN10	9071	13	95433599	95579756	576	0.3855	729	0.1938
ZNF225	7768	19	44112076	44134816	45	0.3855	174	0.2603
CRK	1398	17	1421353	1456267	99	0.3856	257	0.5199
CAMTA2	23125	17	4967992	4987673	52	0.3858	155	0.4395
MSI1	4440	12	120339650	120369180	67	0.3858	149	0.4531
ANKRD36	375248	2	97113186	97264521	188	0.3858	237	0.3775
ENTPD5	957	14	73959467	74019326	259	0.3858	417	0.3054
DEFA4	1669	8	6935820	6938338	12	0.3858	266	0.811
LLGL2	3993	17	75525080	75575209	226	0.3859	434	0.4593
SRRM1	10250	1	24643012	24673281	24	0.3861	104	0.4536
ANKRD23	200539	2	96837914	96844021	7	0.3862	52	0.14
FBXW8	26259	12	116910951	117032498	258	0.3862	396	0.436
MRPS11	64963	15	88467453	88478630	10	0.3862	58	0.7947
STMN3	50861	20	63639705	63653610	45	0.3863	244	0.5136
GSTM4	2948	1	109656076	109665501	23	0.3863	133	0.416
PODN	127435	1	53062052	53085502	112	0.3863	354	0.478
TOMM34	10953	20	44942130	44960473	20	0.3864	103	0.3756
CCDC81	60494	11	86374736	86423109	171	0.3864	363	0.3865
AIFM3	150209	22	20965130	20981360	53	0.3864	153	0.1844
GNRH2	2797	20	3039061	3045860	18	0.3865	118	0.2802
LOC105377207	105377207	3	75281933	75342180	186	0.3865	379	0.3199
LOC101927376	101927376	18	10589366	10606403	122	0.3866	239	0.4705
CAPZB	832	1	19338773	19485641	517	0.3867	678	0.3783
NUDT10	170685	23	51332231	51337525	8	0.3867	50	0.5045
ZNF366	167465	5	72439899	72507422	172	0.3868	289	0.3844
UBOX5	22888	20	3107573	3159910	118	0.3868	258	0.6792
SUSD1	64420	9	112040781	112175520	316	0.3869	483	0.2177
CLSTN1	22883	1	9729021	9824526	117	0.3869	199	0.4256
SLC26A8	116369	6	35943514	36024636	209	0.3869	311	0.5676
PPP1R1A	5502	12	54579240	54588677	23	0.387	163	0.5572
OCSTAMP	128506	20	46541031	46550574	28	0.387	158	0.546
RAB35	11021	12	120095094	120116839	64	0.387	118	0.08421
C1QTNF8	390664	16	1088226	1096306	32	0.387	212	0.2581
CASC5	57082	15	40594249	40662683	134	0.3871	284	0.09117
ZNF148	7707	3	125225669	125375354	272	0.3872	332	0.4009
TAF8	129685	6	42050513	42087462	131	0.3872	315	0.2588
CYP3A7	1551	7	99705037	99735200	65	0.3872	129	0.496
DAGLB	221955	7	6409116	6448012	187	0.3874	374	0.574
SF3A3	10946	1	37956975	37990490	77	0.3875	151	0.4113
LOC101928991	101928991	17	2724411	2749562	52	0.3875	194	0.2657
LETM2	137994	8	38386429	38409527	26	0.3876	79	0.327
ERVMER34-1	100288413	4	52738952	52751640	25	0.3876	121	0.4647
DZANK1	55184	20	18383367	18467185	243	0.3877	399	0.48
HMGN2	3151	1	26472411	26476642	7	0.3877	81	0.5424
MAGT1	84061	23	77826364	77895568	47	0.3877	68	0.3953
NOTO	344022	2	73202258	73211212	33	0.3878	178	0.162
GAL3ST3	89792	11	66040765	66049180	17	0.3878	103	0.4156
ZNF717	100131827	3	75716445	75785583	123	0.3878	219	0.4835
LOC101929087	101929087	7	153144205	153144588	6	0.3878	337	0.5708
COQ4	51117	9	128322512	128334072	27	0.3879	108	0.391
PBOV1	59351	6	138215986	138218490	9	0.3879	97	0.4059
CEP78	84131	9	78236062	78271883	67	0.3879	172	0.3413
RPAP2	79871	1	92298965	92388175	132	0.388	192	0.3281
LOC105372855	105372855	22	18996513	18998725	4	0.388	153	0.8168
THAP8	199745	19	36034984	36054762	46	0.3881	148	0.4362
HIF1A	3091	14	61695401	61748259	94	0.3881	222	0.2121
EYA3	2140	1	27970344	28088675	248	0.3881	354	0.1944
TANGO2	128989	22	20017000	20065926	156	0.3883	317	0.3045
LOC101929479	101929479	15	85205389	85234795	1	0.3884	82	0.4635
CXCL16	58191	17	4733529	4739928	27	0.3885	173	0.1223
LOC105372489	105372489	19	40443184	40445263	7	0.3885	116	0.3462
MEP1A	4224	6	46793357	46845987	140	0.3886	261	0.6
KLKB1	3818	4	186210753	186258474	177	0.3887	391	0.2539
NAA10	8260	23	153929827	153935154	8	0.3887	39	0.2267
LOC105369337	105369337	11	63836865	63839417	4	0.3887	80	0.4568
PLEKHA6	22874	1	204218851	204377763	479	0.3888	571	0.3803
TLK1	9874	2	170990823	171231314	561	0.3888	654	0.4323
CLDN1	9076	3	190305701	190322446	82	0.3888	359	0.5332
SCRT2	85508	20	661596	676179	37	0.3889	171	0.116
SLC22A18AS	5003	11	2887344	2903945	48	0.3889	180	0.3621
IRAK3	11213	12	66189198	66254622	112	0.3889	225	0.4687
FAM188B	84182	7	30771417	30892387	436	0.3889	569	0.4886
ANXA2	302	15	60347151	60397986	123	0.389	211	0.5421
NOTCH3	4854	19	15159633	15200981	133	0.389	202	0.4309
FOXQ1	94234	6	1312440	1314758	10	0.3891	152	0.03506
STRADB	55437	2	201451669	201480851	39	0.3891	118	0.4773
ANP32B	10541	9	97983207	98015943	39	0.3892	109	0.4582
SLC35D2	11046	9	96313437	96383710	261	0.3892	387	0.4592
GUCY2D	3000	17	8002670	8020340	35	0.3893	202	0.3593
IPO4	79711	14	24180219	24188918	15	0.3894	122	0.5201
CKAP2	26586	13	52455360	52476631	50	0.3895	134	0.3468
PTEN	5728	10	87863438	87971930	132	0.3895	207	0.358
IL33	90865	9	6215149	6257983	131	0.3896	257	0.292
MAB21L2	10586	4	150581925	150584693	3	0.3896	79	0.4034
SLC25A11	8402	17	4937130	4940167	3	0.3896	98	0.5531
PDCL3	79031	2	100562956	100576739	43	0.3896	185	0.503
NDUFAF4	29078	6	96889311	96897891	29	0.3897	166	0.2203
RPL39L	116832	3	187120953	187139475	29	0.3897	157	0.6625
SLC5A7	60482	2	107986487	108014207	69	0.3898	168	0.23
LECT1	11061	13	52703264	52739812	99	0.3898	229	0.615
CAPRIN1	4076	11	34051617	34102610	128	0.3898	277	0.4958
SORCS2	57537	4	7192607	7742837	3053	0.3898	3280	0.4454
KLHL2	11275	4	165207618	165323156	289	0.3899	397	0.378
SCGB3A2	117156	5	147878711	147882193	24	0.39	218	0.3767
PCDHGA12	26025	5	141430591	141512979	258	0.3902	374	0.3875
CCDC132	55610	7	93232340	93361123	189	0.3902	264	0.4797
UBL3	5412	13	29764405	29850683	203	0.3902	337	0.4168
LOC105379194	105379194	5	138744429	138754097	17	0.3903	83	0.3976
DOT1L	84444	19	2164127	2232578	191	0.3905	358	0.4081
LRMP	4033	12	25052101	25108335	209	0.3905	402	0.4
IPO11	51194	5	62412746	62628589	383	0.3906	483	0.4054
TMEM175	84286	4	932387	958656	74	0.3906	211	0.4448
RAB2B	84932	14	21459020	21476973	48	0.3906	155	0.6999
MAML3	55534	4	139716391	140154079	1039	0.3907	1122	0.3112
MYO18B	84700	22	25742147	26058788	1118	0.3907	1198	0.3748
SAPCD2	89958	9	137062124	137070576	24	0.3907	116	0.6372
SPDYE4	388333	17	8746868	8759412	30	0.3907	177	0.3936
ACP2	53	11	47239302	47248847	26	0.3908	144	0.4763
CXCL8	3576	4	73740506	73743716	4	0.3908	109	0.3948
LOC105369212	105369212	15	96081411	96152989	261	0.3908	372	0.2599
BAIAP2	10458	17	81035144	81117432	332	0.3909	512	0.3676
ASB6	140459	9	129634604	129642169	19	0.3909	150	0.4942
IL18RAP	8807	2	102418558	102452568	140	0.3909	296	0.3657
CRCP	27297	7	66114818	66154568	114	0.3909	239	0.3426
FKBP7	51661	2	178463664	178480393	21	0.3909	97	0.3767
LOC105376785	105376785	16	90102673	90106120	4	0.3909	140	0.7494
MIR205HG	642587	1	209428823	209432552	7	0.3909	80	0.926
STMN1	3925	1	25884186	25906877	25	0.391	86	0.2107
PTPN18	26469	2	130356007	130375409	22	0.391	71	0.5787
IDH3A	3419	15	78149362	78170542	56	0.391	174	0.4859
C7orf50	84310	7	978498	1138275	869	0.391	1174	0.3444
LOC102724908	102724908	19	28606688	28615229	66	0.3912	213	0.5203
TTC30A	92104	2	177614298	177618966	26	0.3913	265	0.4094
IDNK	414328	9	83623049	83644130	46	0.3914	147	0.386
CCNI2	645121	5	132747411	132756255	6	0.3914	62	0.2017
MTERF3	51001	8	96239398	96261613	31	0.3914	92	0.5655
SECISBP2L	9728	15	48988638	49046563	101	0.3915	192	0.4314
RIBC1	158787	23	53422782	53431120	5	0.3916	24	0.4169
ARHGAP15	55843	2	143070968	143768352	1484	0.3917	1573	0.3841
C20orf85	128602	20	58150927	58161130	14	0.3917	110	0.5358
C7orf34	135927	7	142939506	142940870	3	0.3918	123	0.2795
PLA1A	51365	3	119597848	119629811	120	0.392	289	0.4395
ATRX	546	23	77504878	77786269	159	0.392	186	0.3663
LY6H	4062	8	143157914	143160636	7	0.3921	137	0.1643
TAF1L	138474	9	32629454	32635669	6	0.3921	51	0.7471
FCAMR	83953	1	206957647	206970659	38	0.3922	105	0.7103
DPPA5	340168	6	73353062	73354276	1	0.3922	116	0.7872
CREB1	1385	2	207529892	207605560	101	0.3923	186	0.3386
GRIA1	2890	5	153489696	153813873	1217	0.3923	1320	0.3359
NRIP2	83714	12	2824882	2835536	25	0.3923	111	0.7522
C16orf86	388284	16	67666806	67668758	1	0.3924	56	0.3214
OTOA	146183	16	21664155	21760729	134	0.3924	178	0.471
TAL1	6886	1	47216290	47232373	34	0.3924	155	0.4762
TBCCD1	55171	3	186546067	186570543	55	0.3924	150	0.4863
CCDC39	339829	3	180614008	180679495	94	0.3926	141	0.4998
E2F6	1876	2	11444375	11466177	61	0.3926	193	0.244
FDPS	2224	1	155308748	155320666	11	0.3928	68	0.2344
CCDC103	388389	17	44899712	44903679	9	0.3928	151	0.2717
DHX40	79665	17	59565525	59608352	31	0.3928	81	0.3889
ZDHHC24	254359	11	66521379	66546200	48	0.3929	151	0.4603
C10orf11	83938	10	75431458	76557375	2295	0.393	2340	0.4165
UPK2	7379	11	118956298	118958559	3	0.393	128	0.4472
LOC285095	285095	2	241893988	241903279	42	0.393	168	0.2367
SLC25A13	10165	7	96120220	96322147	251	0.393	293	0.4194
MPC1	51660	6	166364919	166383013	22	0.393	96	0.5968
ZNF558	148156	19	8809574	8832304	65	0.393	176	0.4774
SWT1	54823	1	185157023	185291781	136	0.3932	204	0.4706
REG4	83998	1	119794018	119811580	50	0.3932	148	0.623
IREB2	3658	15	78438176	78501456	131	0.3933	243	0.3627
RNMTL1	55178	17	782273	792509	29	0.3933	192	0.2106
MTA2	9219	11	62593203	62601840	10	0.3934	55	0.3994
HSD17B7	51478	1	162790702	162812818	46	0.3934	129	0.4306
KCNN3	3782	1	154697462	154870278	507	0.3937	585	0.284
ZBTB8A	653121	1	32539145	32605950	162	0.3937	260	0.3234
MRPL11	65003	11	66435075	66438848	2	0.3938	54	0.2719
FYCO1	79443	3	45917899	45995824	222	0.3938	354	0.3846
CCDC68	80323	18	54901509	54959508	128	0.3939	254	0.213
ARMC4P1	101060171	10	27280762	27329145	217	0.394	407	0.6211
CA7	766	16	66844379	66854149	15	0.3941	83	0.3636
CHST8	64377	19	33621955	33773509	471	0.3941	596	0.4075
MYOCD	93649	17	12665890	12768949	299	0.3942	438	0.3547
HOXA6	3203	7	27145583	27147774	4	0.3942	95	0.5542
LOC105372315	105372315	19	20358181	20371817	103	0.3943	244	0.6442
IL10RA	3587	11	117986391	118001483	38	0.3944	121	0.4248
CDNF	441549	10	14819245	14838098	38	0.3945	131	0.3922
TBC1D31	93594	8	123072680	123165173	227	0.3945	360	0.3997
FAM120C	54954	23	54068324	54183281	37	0.3945	52	0.2635
COL2A1	1280	12	47972965	48025286	204	0.3946	328	0.5421
BTK	695	23	101349447	101390796	77	0.3946	141	0.295
PRKAR1A	5573	17	68413623	68551316	352	0.3947	511	0.4411
C2orf27A	29798	2	131722491	131767404	108	0.3947	224	0.3605
TMEM19	55266	12	71686098	71704060	33	0.3948	106	0.4462
KIAA1143	57456	3	44748744	44761697	11	0.3949	74	0.5939
SLC35C2	51006	20	46349528	46364458	13	0.3949	64	0.3525
LOC105373477	105373477	1	149983141	149990952	9	0.3949	73	0.6779
ZMYND19	116225	9	137582076	137590485	12	0.395	78	0.4783
PLEKHB2	55041	2	131104735	131149852	42	0.3951	101	0.5161
SHOX2	6474	3	158096011	158106202	29	0.3951	140	0.2364
FIZ1	84922	19	55591371	55599696	19	0.3951	140	0.3324
TEPP	374739	16	57976435	57988354	34	0.3951	143	0.7332
ACTL7B	10880	9	108854588	108855995	4	0.3952	227	0.653
KIAA1524	57650	3	108545752	108589644	89	0.3952	160	0.284
AGTR1	185	3	148697871	148743003	113	0.3952	249	0.4949
LOC100996273	100996273	17	77439912	77446373	1	0.3952	104	0.4018
ZNF629	23361	16	30778449	30787277	1	0.3953	42	0.2336
PRKRIP1	79706	7	102396357	102426682	67	0.3954	150	0.3688
HMP19	51617	5	174045604	174109179	155	0.3954	283	0.3664
HINT1	3094	5	131159283	131165348	23	0.3955	149	0.3783
PPIB	5479	15	64155815	64163155	16	0.3956	106	0.1313
ZFC3H1	196441	12	71609599	71663969	81	0.3956	150	0.4669
C3orf58	205428	3	143971798	143992368	45	0.3956	276	0.4952
WDR91	29062	7	135183838	135211564	81	0.3956	155	0.3694
AK8	158067	9	132725574	132878811	401	0.3956	499	0.3374
EIF4E1B	253314	5	176630640	176646641	21	0.3957	100	0.7191
ANKRD13A	88455	12	109999169	110039432	88	0.3959	192	0.3548
COBL	23242	7	51016212	51316818	599	0.396	734	0.4094
LOC102723727	102723727	1	211829718	211852415	63	0.396	203	0.2866
VPS4A	27183	16	69311384	69325043	38	0.3961	118	0.4131
SRP19	6728	5	112861188	112893079	132	0.3961	269	0.2965
UACA	55075	15	70654554	70763511	149	0.3961	309	0.6145
SKA1	220134	18	50375022	50394168	58	0.3961	184	0.2387
NME2	4831	17	51165435	51171744	17	0.3962	172	0.8047
SSTR3	6753	22	37204237	37220447	59	0.3962	248	0.529
NEUROD6	63974	7	31337461	31340924	5	0.3963	77	0.1392
KIAA1598	57698	10	116883377	117126586	257	0.3963	341	0.1397
SMG5	23381	1	156249224	156282885	82	0.3963	176	0.429
OSBPL5	114879	11	3087115	3165352	389	0.3963	554	0.5982
MFAP3L	9848	4	169986597	170033028	101	0.3964	218	0.3727
AGAP4	119016	10	45825592	45853877	2	0.3965	3	0.4528
IFNA10	3446	9	21206181	21207143	7	0.3966	251	0.4735
PNLIPRP3	119548	10	116427879	116477961	135	0.3966	272	0.5331
GPR35	2859	2	240605408	240631259	89	0.3967	300	0.02352
MRPS18B	28973	6	30617320	30626397	26	0.3967	190	0.401
LDLRAD1	388633	1	54007298	54018186	30	0.3968	166	0.7831
FEZ1	9638	11	125445745	125496310	113	0.3968	225	0.3902
C1QTNF9	338872	13	24307166	24322531	90	0.3968	236	0.7078
CD3D	915	11	118339074	118342744	6	0.3969	103	0.8143
ERCC1	2067	19	45407333	45478820	203	0.3969	321	0.4249
NDE1	54820	16	15643267	15726353	207	0.3969	286	0.4259
GPR55	9290	2	230907318	230961227	152	0.3969	331	0.4747
STAC2	342667	17	39210536	39225787	31	0.397	99	0.4182
LMO7	4008	13	75620434	75859870	690	0.397	832	0.4329
PDK4	5166	7	95583497	95596613	43	0.397	215	0.1823
TOP2B	7155	3	25597905	25664905	125	0.397	217	0.4077
VPS37C	55048	11	61130256	61161444	116	0.3972	204	0.5203
RFX1	5989	19	13961530	14007514	24	0.3972	130	0.646
ESD	2098	13	46771256	46797681	43	0.3972	129	0.4933
GSX1	219409	13	27792643	27793952	2	0.3972	147	0.6371
LOC105370649	105370649	14	97660793	97662502	3	0.3972	99	0.3927
CIRH1A	84916	16	69132596	69169034	53	0.3973	130	0.5324
FABP5	2171	8	81280483	81284777	3	0.3973	81	0.082
PCDHGA8	9708	5	141391916	141512979	370	0.3974	491	0.4478
FAM114A1	92689	4	38867733	38945744	301	0.3974	495	0.5718
TIGD5	84948	8	143597904	143600315	4	0.3974	196	0.3293
SLFN14	342618	17	35545734	35560836	65	0.3974	214	0.6868
CREBBP	1387	16	3725054	3880120	119	0.3974	175	0.4456
OR1A2	26189	17	3197517	3198448	5	0.3974	121	0.3904
MAGEE2	139599	23	75782988	75785244	1	0.3974	58	0.5827
ARMT1	79624	6	151452258	151470101	52	0.3975	221	0.4555
LOC105376851	105376851	18	11635709	11641066	6	0.3975	137	0.1486
IFIT2	3433	10	89301949	89309276	15	0.3977	120	0.572
SEC23IP	11196	10	119892573	119944658	173	0.3977	334	0.3983
DCAF17	80067	2	171434173	171491027	171	0.3977	250	0.2905
LZTR1	8216	22	20982269	20999037	38	0.3978	183	0.2905
PIP5K1A	8394	1	151197954	151249535	71	0.3979	109	0.4679
PLCZ1	89869	12	18641990	18738059	403	0.3979	560	0.4636
DHH	50846	12	49089421	49094819	5	0.3979	70	0.3035
ANKRD39	51239	2	96847985	96858019	11	0.3981	71	0.1269
ANKRD18B	441459	9	33524353	33575969	153	0.3981	300	0.2862
PCED1B	91523	12	47079603	47236663	470	0.3983	612	0.4524
MYCN	4613	2	15940438	15947007	7	0.3983	132	0.7423
RFPL2	10739	22	32190435	32207236	65	0.3983	265	0.5394
DR1	1810	1	93345921	93362592	29	0.3985	138	0.4449
ABCC9	10060	12	21797389	21941863	297	0.3985	370	0.4107
UBQLN4	56893	1	156033135	156053825	29	0.3986	96	0.7641
AGFG2	3268	7	100539211	100568220	34	0.3986	102	0.388
IL1RL2	8808	2	102186157	102240002	228	0.3986	345	0.3803
DDAH1	23576	1	85318485	85578363	764	0.3988	894	0.373
SIRT7	51547	17	81911939	81918182	1	0.3988	43	0.0968
PTH2R	5746	2	208359845	208494506	315	0.3988	431	0.3668
TDRD15	100129278	2	21106652	21147393	81	0.399	204	0.5023
DDX31	64794	9	132592997	132670401	160	0.399	283	0.2064
PSMD8	5714	19	38374550	38383824	27	0.3991	160	0.5388
OR9Q2	219957	11	58190434	58191518	4	0.3991	109	0.3026
APPL2	55198	12	105173297	105236230	206	0.3991	341	0.4577
NFIC	4782	19	3359563	3469217	358	0.3991	521	0.4383
CNTD1	124817	17	42798667	42811587	9	0.3992	28	0.4797
SEMA3C	10512	7	80742538	80919351	298	0.3992	441	0.2111
DPY30	84661	2	32021080	32039840	54	0.3993	166	0.5271
SLC15A3	51296	11	60937083	60952526	39	0.3993	184	0.2229
LOC105369868	105369868	12	80400695	80423307	72	0.3993	221	0.398
ZNF776	284309	19	57746796	57758159	17	0.3994	125	0.3627
OR10AD1	121275	12	48201772	48205682	29	0.3995	229	0.3697
UTF1	8433	10	133230274	133231558	7	0.3995	208	0.2533
PRELID1	27166	5	177303762	177306959	9	0.3996	108	0.3275
HBG2	3048	11	5253191	5254781	7	0.3996	104	0.5652
ZNHIT3	9326	17	36486627	36499310	22	0.3996	94	0.4106
TBL3	10607	16	1972063	1978750	41	0.3997	249	0.3021
AIFM2	84883	10	70112267	70132934	50	0.3997	222	0.5362
CDYL2	124359	16	80597899	80805043	768	0.3997	902	0.5305
TRMT2B	79979	23	100973644	101052116	114	0.3997	183	0.4073
LOC101927764	101927764	2	119710868	119760452	84	0.3998	189	0.2591
PRR21	643905	2	240041813	240042982	18	0.3998	184	0.5439
AVL9	23080	7	32495426	32588741	304	0.3999	533	0.4678
MRPS31	10240	13	40729296	40771223	39	0.3999	132	0.6671
CSTB	1476	21	43773665	43776375	5	0.4	199	0.6145
WISP2	8839	20	44714993	44727812	17	0.4	136	0.068
EHMT2	10919	6	31879759	31897707	55	0.4	206	0.3014
ANKRD31	256006	5	75068297	75236887	449	0.4001	586	0.4306
DCAF15	90379	19	13952507	13961444	9	0.4001	50	0.2023
CPE	1363	4	165378945	165498330	525	0.4002	712	0.2456
ARHGDIG	398	16	280606	283003	6	0.4002	158	0.05195
TRIM11	81559	1	228393672	228406877	23	0.4002	122	0.1523
MANF	7873	3	51385237	51389397	7	0.4003	67	0.2547
P2RY2	5029	11	73216448	73242427	50	0.4004	142	0.7553
ANGPT2	285	8	6499651	6563263	402	0.4005	637	0.6198
LOC105377189	105377189	22	20360709	20362095	4	0.4005	45	0.4112
SPATS2	65244	12	49366905	49527426	313	0.4006	403	0.4428
PHACTR1	221692	6	12716606	13290244	1357	0.4006	1482	0.3784
RNF6	6049	13	26132115	26222559	338	0.4006	456	0.5265
MAP1A	4130	15	43517608	43531620	19	0.4007	77	0.1459
DNAJC5G	285126	2	27275421	27281430	7	0.4007	98	0.4234
SCGB2A2	4250	11	62269933	62273160	6	0.4007	124	0.8038
C9orf92	100129385	9	16203935	16276313	298	0.4007	506	0.3365
ZC2HC1C	79696	14	75069232	75079987	23	0.4007	95	0.3699
CLTC	1213	17	59619689	59696956	118	0.4008	166	0.4254
C6orf47	57827	6	31658298	31660772	6	0.4008	131	0.4116
ZNF211	10520	19	57633167	57642779	57	0.4009	181	0.3085
CRYBB2	1415	22	25211670	25231869	99	0.4009	277	0.5036
DGAT1	8694	8	144314583	144326919	16	0.4009	78	0.7961
LOC100996701	100996701	12	131663774	131665416	2	0.4009	225	0.1478
BNIP1	662	5	173144442	173164387	51	0.401	157	0.4243
MPP6	51678	7	24573346	24693703	383	0.4011	516	0.4522
ATP2C1	27032	3	130850483	131016712	261	0.4011	342	0.419
PLAG1	5324	8	56160909	56211314	82	0.4011	145	0.4572
ZNF385A	25946	12	54369129	54391305	28	0.4012	67	0.2982
UGP2	7360	2	63840950	63891562	121	0.4012	211	0.2996
SLC35F6	54978	2	26764274	26781231	21	0.4013	89	0.49
VWCE	220001	11	61258286	61295316	17	0.4013	48	0.5386
LOC105373244	105373244	23	70427361	70435494	10	0.4013	72	0.5959
PUS10	150962	2	60938352	61020031	138	0.4014	200	0.2436
MROH7	374977	1	54641740	54710267	209	0.4014	375	0.5489
PPP2R1A	5518	19	52189802	52226425	134	0.4014	316	0.6193
CHMP2B	25978	3	87227263	87255548	64	0.4014	187	0.06301
SLC7A6OS	84138	16	68300615	68310965	23	0.4015	130	0.4216
ALS2CL	259173	3	46668995	46693704	78	0.4015	214	0.5026
CSF2	1437	5	132073792	132076170	5	0.4015	84	0.2885
ATP12A	479	13	24680411	24711785	175	0.4015	399	0.5307
FXYD5	53827	19	35154716	35169885	59	0.4015	213	0.2665
MTO1	25821	6	73461731	73501456	100	0.4016	199	0.4459
FAM83G	644815	17	18971068	19004747	54	0.4017	117	0.5172
RAD21	5885	8	116845934	116874866	64	0.4017	196	0.4001
TMCO6	55374	5	140596540	140647248	124	0.4019	184	0.4105
NDUFA11	126328	19	5891276	5904013	44	0.4019	170	0.4645
CLASRP	11129	19	45039040	45070956	54	0.4019	125	0.4462
SASH3	54440	23	129779916	129795201	7	0.4019	65	0.8724
B3GNT5	84002	3	183253226	183273391	24	0.402	79	0.3696
HIST1H4L	8368	6	27873148	27873511	1	0.402	129	0.3308
RLN1	6013	9	5313627	5339873	72	0.4021	206	0.6322
RNF170	81790	8	42849637	42897931	67	0.4021	140	0.6521
RIMKLA	284716	1	42380797	42424229	143	0.4022	249	0.3676
NCDN	23154	1	35557792	35566779	10	0.4022	61	0.4616
LEKR1	389170	3	156826307	157047659	620	0.4022	737	0.4079
NT5DC2	64943	3	52524369	52535077	32	0.4023	118	0.4502
SGTB	54557	5	65665928	65722821	91	0.4023	239	0.4539
CLDN34	100288814	23	9961359	9968373	13	0.4023	119	0.5511
TAS1R3	83756	1	1328999	1335320	20	0.4024	136	0.4789
PISD	23761	22	31618491	31662564	151	0.4024	290	0.473
SLC46A2	57864	9	112878920	112890942	26	0.4024	209	0.3232
HNRNPF	3185	10	43385617	43409248	70	0.4025	236	0.3959
WNK3	65267	23	54192823	54358695	37	0.4025	50	0.3318
JUND	3727	19	18279694	18281656	2	0.4026	162	0.09007
TTI1	9675	20	37983007	38033468	54	0.4026	138	0.2641
ARSB	411	5	78777209	78986534	740	0.4026	881	0.4761
UBR4	23352	1	19074506	19210319	258	0.4027	383	0.4233
TKTL1	8277	23	154295674	154330363	24	0.4027	29	0.4323
KLF6	1316	10	3775996	3785281	17	0.4028	211	0.5019
MZT1	440145	13	72708357	72727800	58	0.4028	182	0.2236
MED1	5469	17	39404285	39451280	76	0.4029	172	0.4696
NKIRAS1	28512	3	23892081	23917046	52	0.4029	221	0.4566
GRXCR2	643226	5	145858387	145937176	193	0.4029	268	0.5896
OR52N4	390072	11	5722259	5755958	192	0.4029	453	0.4719
PASD1	139135	23	151563535	151676739	273	0.4029	376	0.31
LOC105374313	105374313	3	150090269	150151046	201	0.4029	322	0.3501
UVSSA	57654	4	1345658	1388049	165	0.403	341	0.4363
AMN1	196394	12	31671137	31730392	131	0.403	285	0.3792
PCNP	57092	3	101573534	101594437	52	0.403	174	0.543
KCNQ3	3786	8	132120858	132480757	1167	0.4031	1379	0.416
DPH1	1801	17	2030137	2043431	36	0.4031	176	0.6168
TRADD	8717	16	67154185	67159909	3	0.4031	49	0.2058
CYP3A7-CYP3A51P	100861540	7	99684679	99735200	99	0.4031	154	0.4952
CCDC85C	317762	14	99511266	99604390	367	0.4032	452	0.4692
PCDHGB4	8641	5	141387885	141512979	376	0.4033	499	0.4484
THEM6	51337	8	142727203	142736932	23	0.4033	141	0.3624
STAG1	10274	3	136336234	136752403	628	0.4035	704	0.3914
OSGIN2	734	8	89901868	89927868	50	0.4036	124	0.3361
FCRL6	343413	1	159800511	159816257	54	0.4036	180	0.3359
TAF2	6873	8	119730773	119832858	262	0.4038	460	0.2664
TYROBP	7305	19	35904401	35908309	13	0.4038	109	0.7376
LOC105378105	105378105	6	163711976	163714377	6	0.4038	105	0.5507
DRAXIN	374946	1	11686647	11720612	97	0.4039	225	0.6684
FAM19A2	338811	12	61708248	62260064	1535	0.4039	1642	0.3571
STX12	23673	1	27773183	27824452	55	0.4039	112	0.2941
TUBA1B	10376	12	49127782	49131521	8	0.4039	73	0.5238
HS3ST5	222537	6	114055586	114342433	601	0.404	665	0.4689
C6orf223	221416	6	44000597	44005958	29	0.404	232	0.7435
ADAM20	8748	14	70520877	70557701	86	0.404	221	0.3185
DCK	1633	4	70993548	71030914	55	0.4042	122	0.5854
LOC105379029	105379029	5	73114872	73120456	6	0.4042	171	0.5488
EEF1D	1936	8	143579697	143597675	78	0.4043	225	0.5941
NDUFAF6	137682	8	94895451	95058716	475	0.4043	600	0.2532
GBGT1	26301	9	133152948	133163945	34	0.4043	168	0.6247
CPA2	1358	7	130266863	130289798	63	0.4044	170	0.2169
ALG10	84920	12	34022281	34028302	16	0.4044	122	0.5113
LY6K	54742	8	142699928	142704170	13	0.4045	176	0.5665
EDNRB	1910	13	77895481	77975529	326	0.4045	517	0.3047
ARHGEF2	9181	1	155946640	156002635	75	0.4046	147	0.418
NIPA1	123606	15	22786225	22829789	158	0.4046	256	0.5832
GOLGA6L4	643707	15	84235773	84245368	1	0.4047	79	0.3582
SPATA2L	124044	16	89696357	89701713	15	0.4048	182	0.2717
FBXO36	130888	2	229922491	230013109	126	0.4048	185	0.4713
PDGFRB	5159	5	150113839	150155884	108	0.4048	229	0.6535
DNAJC12	56521	10	67796665	67838191	72	0.4048	209	0.4254
MALT1	10892	18	58671386	58750139	219	0.4048	313	0.5345
EIF4EBP3	8637	5	140547666	140549578	2	0.405	42	0.5141
BCL9L	283149	11	118896140	118925618	36	0.405	154	0.429
SLC8A3	6547	14	70044217	70223612	671	0.4052	840	0.4665
EFR3B	22979	2	25042104	25159135	256	0.4052	387	0.3706
NEO1	4756	15	73051715	73305206	563	0.4052	659	0.4113
RNF40	9810	16	30761612	30802340	31	0.4052	53	0.3948
VAV2	7410	9	133761894	133992374	1053	0.4052	1227	0.3206
SEPP1	6414	5	42799880	42811922	28	0.4052	161	0.5079
ZNF610	162963	19	52331863	52367123	145	0.4052	280	0.4769
MYBL2	4605	20	43667019	43716496	119	0.4052	220	0.1927
ALKBH6	84964	19	36009116	36014243	6	0.4053	87	0.2228
ZCCHC8	55596	12	122471599	122501073	45	0.4055	119	0.318
PDIA6	10130	2	10783391	10837977	359	0.4055	604	0.2759
ALDH1A1	216	9	72900662	72953317	101	0.4055	175	0.5496
ELP5	23587	17	7252053	7259940	15	0.4056	82	0.5918
ZNF35	7584	3	44648741	44660791	11	0.4056	70	0.5742
BHLHE40	8553	3	4979412	4985181	15	0.4056	167	0.6492
OTX1	5013	2	63050057	63057831	8	0.4057	37	0.7021
RFPL4AL1	729974	19	55769118	55773423	14	0.4058	172	0.6195
HAS3	3038	16	69105564	69118719	20	0.4059	98	0.7412
RAPGEF3	10411	12	47734670	47771035	122	0.4059	280	0.6197
SPATS1	221409	6	44342660	44377167	74	0.4059	178	0.3739
IFI44L	10964	1	78620382	78646145	52	0.4059	116	0.6135
BCL2L14	79370	12	12049880	12099695	277	0.406	441	0.4415
FER1L5	90342	2	96642711	96706220	81	0.406	121	0.4278
CHRNB4	1143	15	78623297	78655586	64	0.4061	193	0.215
AMT	275	3	49416778	49422678	11	0.4062	80	0.1933
RAN	5901	12	130871994	130877678	16	0.4062	281	0.4565
CAPN5	726	11	77066945	77126155	159	0.4062	298	0.4502
ATG7	10533	3	11272324	11557665	623	0.4062	714	0.4031
SPATC1	375686	8	144010993	144047114	27	0.4062	101	0.4032
GNB1L	54584	22	19788411	19854939	134	0.4063	277	0.509
SERPINE2	5270	2	223975048	224039319	234	0.4063	362	0.3783
SYT13	57586	11	45240302	45286333	125	0.4064	247	0.4847
BUB1	699	2	110637527	110678107	25	0.4065	66	0.5003
ALLC	55821	2	3658184	3702671	183	0.4065	340	0.3372
LIPH	200879	3	185506866	185552655	141	0.4066	234	0.4742
MARK2	2011	11	63838928	63911020	105	0.4067	179	0.5661
ZNF580	51157	19	55634903	55643470	27	0.4067	119	0.2636
VTA1	51534	6	142147162	142220948	147	0.4067	237	0.3844
SPZ1	84654	5	80319971	80321842	9	0.4067	246	0.07804
SULF2	55959	20	47657406	47786629	513	0.4068	707	0.2518
GBA2	57704	9	35736866	35749228	9	0.4069	74	0.4877
LOC101060026	101060026	9	42896307	42955499	58	0.4069	144	0.2757
C2orf54	79919	2	240886048	240896889	83	0.407	283	0.6657
NDUFS3	4722	11	47579010	47584563	6	0.4071	71	0.08692
TMEM57	55219	1	25430858	25500209	92	0.4071	153	0.4117
ADAM9	8754	8	38996965	39105261	200	0.4071	300	0.4205
LEAP2	116842	5	132873666	132874890	2	0.4071	121	0.6686
ATE1	11101	10	121740421	121928801	652	0.4072	816	0.2229
LRG1	116844	19	4537215	4540024	4	0.4072	157	0.1471
RAB11FIP5	26056	2	73073382	73113018	70	0.4074	206	0.4034
ANTXR1	84168	2	69013144	69249327	605	0.4074	795	0.4535
SYNRG	11276	17	37514797	37609496	146	0.4074	220	0.4637
ORM1	5004	9	114323023	114326479	12	0.4075	147	0.6789
WISP3	8838	6	112053516	112069686	24	0.4076	128	0.1336
ANAPC10	10393	4	144967117	145098541	109	0.4076	137	0.4708
TPH1	7166	11	18020537	18040788	37	0.4078	109	0.4744
ATP6V0E2	155066	7	149872968	149880713	37	0.4078	139	0.4709
RNF14	9604	5	141966837	141990291	66	0.4078	186	0.6041
S1PR4	8698	19	3178738	3180332	2	0.4078	213	0.03813
ANXA2R	389289	5	43039080	43040345	1	0.4079	102	0.4827
LOC101928108	101928108	8	143080043	143083478	9	0.4079	149	0.7039
OR8B12	219858	11	124542722	124543654	1	0.4081	173	0.09937
MCM3	4172	6	52264014	52284881	76	0.4081	198	0.5984
SLC51B	123264	15	65045370	65053396	18	0.4081	131	0.4529
MLIP	90523	6	54010979	54266280	516	0.4081	617	0.3221
MAZ	4150	16	29806083	29811183	2	0.4082	25	0.7966
TTC37	9652	5	95463895	95555005	167	0.4082	277	0.4642
C11orf31	280636	11	57741250	57743411	3	0.4083	61	0.5686
APBB2	323	4	40810027	41216714	1373	0.4083	1537	0.3099
ZDHHC6	64429	10	112425439	112447234	38	0.4083	120	0.3757
FOXP4	116113	6	41546426	41602384	149	0.4083	304	0.339
PEA15	8682	1	160205319	160215376	9	0.4084	132	0.6647
FAM117B	150864	2	202635178	202769757	164	0.4084	221	0.4986
FAM179A	165186	2	28981298	29052230	304	0.4084	471	0.2632
PAQR5	54852	15	69298902	69407637	315	0.4085	411	0.2667
OR6A2	8590	11	6794525	6795908	4	0.4086	150	0.0634
SHE	126669	1	154469637	154502050	39	0.4087	188	0.5392
CPA4	51200	7	130293134	130324180	95	0.4087	217	0.4007
QPCT	25797	2	37344610	37373322	91	0.4088	304	0.4992
SCAMP5	192683	15	74995535	75021495	72	0.4088	173	0.3503
PAX3	5077	2	222199887	222321263	355	0.4088	447	0.4377
KRT2	3849	12	52644558	52652175	14	0.4088	195	0.08038
SERPINB5	5268	18	63476911	63505085	131	0.4088	331	0.6327
PABPC1L2A	340529	23	73077338	73079512	3	0.4088	87	0.4933
ZFP69	339559	1	40477220	40496343	45	0.4089	199	0.4577
TTN	7273	2	178525989	178830754	522	0.4089	646	0.4144
GZF1	64412	20	23361639	23373046	32	0.4089	162	0.3065
ABCG1	9619	21	42199689	42304387	365	0.409	546	0.3284
RNF169	254225	11	74748855	74842413	163	0.409	261	0.389
MMP9	4318	20	46008908	46016561	22	0.409	147	0.3141
ADPRHL2	54936	1	36088852	36093932	2	0.4091	50	0.0457
PROSER2	254427	10	11823349	11872277	129	0.4091	311	0.4624
ESRRB	2103	14	76371299	76501839	473	0.4092	624	0.5316
TMIGD2	126259	19	4292227	4302582	38	0.4092	201	0.4289
LBX2	85474	2	74497517	74503316	7	0.4092	44	0.1656
LRRC45	201255	17	82023250	82031151	7	0.4092	96	0.01406
RGL2	5863	6	33291654	33299452	13	0.4092	119	0.584
AZIN1	51582	8	102826302	102864200	107	0.4093	246	0.589
VSTM2A	222008	7	54542325	54571080	79	0.4093	230	0.5216
EPN1	29924	19	55675195	55695767	64	0.4093	186	0.3824
RAP2A	5911	13	97434221	97467998	41	0.4095	119	0.5248
TGM1	7051	14	24249114	24263210	24	0.4096	126	0.2898
LOC101927469	101927469	16	14895762	14913685	1	0.4097	2	0.4158
RPL7L1	285855	6	42879917	42889889	29	0.4098	127	0.3997
USP13	8975	3	179653145	179789401	374	0.4099	449	0.3436
ATAD3A	55210	1	1512143	1534687	75	0.41	176	0.4161
YIPF6	286451	23	68498374	68572330	83	0.41	136	0.313
BMP8A	353500	1	39491634	39529869	109	0.4102	214	0.3589
KXD1	79036	19	18557762	18569387	30	0.4102	115	0.1433
MEGF6	1953	1	3487942	3624757	503	0.4102	612	0.508
MYH13	8735	17	10300866	10373005	253	0.4103	325	0.422
NDUFS4	4724	5	53560623	53683341	352	0.4103	505	0.4162
DDIAS	220042	11	82901695	82934659	79	0.4105	182	0.5315
LOC102723418	102723418	14	36273320	36476196	430	0.4105	527	0.5381
EPHX1	2052	1	225810074	225845563	124	0.4106	304	0.485
SBNO2	22904	19	1107634	1174283	218	0.4106	380	0.3931
DALRD3	55152	3	49015488	49021386	6	0.4107	43	0.2761
CNNM1	26507	10	99329099	99394330	142	0.4107	295	0.4582
TMEM198	130612	2	219543663	219550595	10	0.4107	110	0.1513
ARHGEF39	84904	9	35658875	35675738	43	0.4107	161	0.2
LOC102724183	102724183	17	43929879	43943989	43	0.4107	195	0.5843
MRPL27	51264	17	50367867	50373201	16	0.4108	157	0.5736
KCNA10	3744	1	110517217	110519175	6	0.4108	163	0.8656
VGLL4	9686	3	11556067	11720768	596	0.4109	742	0.3559
SNCAIP	9627	5	122311349	122464099	200	0.4109	270	0.4767
CEP85	64793	1	26234153	26279038	135	0.4109	313	0.2983
TPSG1	25823	16	1221488	1226384	35	0.411	254	0.3947
RAB34	83871	17	28714281	28718268	3	0.411	59	0.03057
PDIK1L	149420	1	26111165	26125548	31	0.411	117	0.4121
NARR	100861437	17	28715993	28717890	3	0.411	56	0.02662
GIT2	9815	12	109929802	109996389	146	0.4111	242	0.3715
ZNF500	26048	16	4745987	4767218	94	0.4111	237	0.4681
TBC1D17	79735	19	49877425	49888750	16	0.4111	108	0.2398
RBM28	55131	7	128310383	128343913	69	0.4111	167	0.5799
ATP2B3	492	23	153517665	153582929	145	0.4111	245	0.4179
HSF5	124535	17	58420167	58488401	91	0.4112	154	0.434
RHCG	51458	15	89471407	89496613	34	0.4112	147	0.3476
UTP18	51096	17	51260536	51297933	103	0.4112	218	0.5275
OLIG2	10215	21	33025908	33029196	8	0.4112	170	0.5106
L3MBTL3	84456	6	129978804	130141449	420	0.4112	549	0.5354
SSR2	6746	1	156009048	156020991	19	0.4113	99	0.35
ADM2	79924	22	50481556	50486437	10	0.4113	123	0.1978
TBC1D15	64786	12	71839707	71926849	173	0.4114	261	0.3147
UBAP2L	9898	1	154219951	154271510	80	0.4114	134	0.4302
PTP4A2	8073	1	31906421	31938387	41	0.4114	121	0.4483
SVOP	55530	12	108908129	109021240	284	0.4114	364	0.4264
AHCTF1	25909	1	246839098	246931978	183	0.4114	342	0.4645
PROX1	5629	1	213983226	214041510	121	0.4115	236	0.6242
RFX5	5993	1	151340640	151347293	6	0.4115	96	0.3289
HIVEP1	3096	6	12007653	12164999	433	0.4116	593	0.3023
STAMBP	10617	2	73828916	73873656	108	0.4116	172	0.2893
PIK3CD	5293	1	9629889	9729114	185	0.4116	246	0.4344
TMEM92	162461	17	50271406	50281485	31	0.4117	158	0.4556
ATP10B	23120	5	160563120	160929368	1112	0.4117	1307	0.4164
GPR88	54112	1	100538172	100542027	8	0.4117	113	0.3369
BEX2	84707	23	103309346	103311046	4	0.4117	59	0.2822
PDLIM4	8572	5	132257658	132273454	44	0.4118	169	0.1651
SLC16A13	201232	17	7036075	7040121	8	0.4118	106	0.3346
TCF15	6939	20	603993	610266	12	0.4119	175	0.8647
C12orf49	79794	12	116713320	116738070	69	0.4119	217	0.6156
SPDYE17	102723849	7	77023688	77031631	2	0.4119	40	0.5331
ROPN1B	152015	3	125969144	125983454	28	0.412	181	0.2029
SLC16A8	23539	22	38078137	38083163	12	0.412	102	0.5362
CERS2	29956	1	150965173	150975003	23	0.4121	129	0.5115
FGD4	121512	12	32399541	32646050	976	0.4121	1174	0.366
KNDC1	85442	10	133160467	133226412	300	0.4123	540	0.3605
OR2L3	391192	1	248060682	248061620	6	0.4124	84	0.7477
STK3	6788	8	98371355	98942571	820	0.4125	870	0.4006
CIB2	10518	15	78104606	78131721	94	0.4125	206	0.5293
TCEAL2	140597	23	102125688	102127712	6	0.4127	111	0.1795
PBXIP1	57326	1	154944080	154956091	11	0.4128	72	0.5479
EPN3	55040	17	50532687	50543750	33	0.4128	174	0.293
CYP4F12	66002	19	15673018	15698819	191	0.4128	546	0.7439
CXCL6	6372	4	73836556	73838760	3	0.4128	88	0.4679
C12orf42	374470	12	103079645	103525254	1080	0.4129	1216	0.4871
DPP7	29952	9	137110540	137117980	21	0.413	136	0.5901
TNP2	7142	16	11267857	11269303	6	0.413	197	0.4993
PHGR1	644844	15	40351033	40356434	16	0.4131	130	0.4388
NEUROG3	50674	10	69572035	69573454	3	0.4132	110	0.2037
GLYAT	10249	11	58708757	58731974	74	0.4132	252	0.4492
TMCC1	23023	3	129647792	129893597	241	0.4133	310	0.4573
MAPKAPK2	9261	1	206684912	206734285	109	0.4134	234	0.4688
C22orf29	79680	22	19846138	19854848	26	0.4134	163	0.4468
LOC728485	728485	19	36773118	36777078	8	0.4134	122	0.3976
CAMLG	819	5	134737927	134752160	15	0.4135	59	0.1299
ZMAT3	64393	3	179017223	179072279	102	0.4135	204	0.5194
GPR61	83873	1	109539872	109547260	10	0.4135	116	0.7094
RMND1	55005	6	151404761	151452181	184	0.4135	306	0.4073
KAT2B	8850	3	20040032	20154404	483	0.4137	617	0.502
BVES	11149	6	105096822	105137174	116	0.4137	231	0.4266
SUFU	51684	10	102502874	102633457	295	0.4138	429	0.3571
MOBP	4336	3	39467573	39529497	277	0.4139	422	0.3283
PAWR	5074	12	79587791	79691010	97	0.4139	143	0.4665
TAF12	6883	1	28603096	28643109	48	0.414	114	0.3924
OR2F2	135948	7	143935233	143936186	5	0.414	120	0.5777
TNFRSF8	943	1	12063330	12144207	187	0.4141	287	0.7067
PIH1D2	120379	11	112052409	112074171	34	0.4141	106	0.5918
PCDHGA5	56110	5	141364331	141512979	448	0.4142	556	0.4297
NDUFA12	55967	12	94971328	95003713	165	0.4142	309	0.2679
WDR3	10885	1	117929749	117960426	28	0.4142	60	0.54
C17orf97	400566	17	410327	414666	15	0.4142	147	0.5885
C5orf49	134121	5	7830378	7851490	73	0.4143	231	0.1236
MRAP2	112609	6	84024786	84146282	258	0.4143	332	0.4182
SPRR2F	6705	1	153112124	153113515	3	0.4143	102	0.6508
UBE2O	63893	17	76389532	76453206	156	0.4144	290	0.4356
ZNF517	340385	8	144798876	144809144	43	0.4144	171	0.6253
BMPR1A	657	10	86755786	86925188	417	0.4144	548	0.3871
GCH1	2643	14	54842005	54902885	187	0.4145	306	0.3361
HNRNPDL	9987	4	82422564	82430225	25	0.4145	131	0.5238
KRTAP2-3	730755	17	41059240	41060092	3	0.4145	269	0.1201
LOC101927844	101927844	1	87212669	87251331	129	0.4145	241	0.409
LOC101927245	101927245	8	102654318	102730395	235	0.4145	361	0.5142
CSMD3	114788	8	112222928	113437467	2966	0.4146	3064	0.414
MAD2L2	10459	1	11674480	11691788	59	0.4146	188	0.592
PCDHGA7	56108	5	141382739	141512979	396	0.4147	515	0.439
GARNL3	84253	9	127224471	127393549	251	0.4147	297	0.4662
CLEC19A	728276	16	19285755	19324537	133	0.4147	262	0.7437
HMX1	3166	4	8846077	8871817	43	0.4147	120	0.6901
GALNT7	51809	4	173168753	173323967	279	0.4147	399	0.4888
P4HA3	283208	11	74247863	74311676	179	0.4148	301	0.4954
ZNF616	90317	19	52114400	52139938	76	0.4148	221	0.3542
PTPRK	5796	6	127968779	128520847	831	0.4148	982	0.3474
DDX27	55661	20	49219295	49244077	83	0.4148	206	0.3126
FCN1	2219	9	134909585	134917960	23	0.4148	179	0.6298
LOC105375007	105375007	6	29490320	29494236	10	0.4148	195	0.4676
FAM168B	130074	2	131047876	131093431	42	0.415	93	0.411
CASQ1	844	1	160190495	160201886	21	0.4151	166	0.6789
EIF5A2	56648	3	170888415	170908637	35	0.4151	130	0.6022
FAM189B	10712	1	155247205	155255483	24	0.4151	90	0.232
LOC100129924	100129924	1	42787990	42798230	14	0.4151	100	0.4855
PKIG	11142	20	44531781	44619037	128	0.4152	193	0.4951
SLC36A4	120103	11	93144171	93197975	132	0.4153	220	0.361
RPS27A	6233	2	55231903	55235853	12	0.4153	119	0.541
BRSK2	9024	11	1389899	1462689	356	0.4154	605	0.5699
ZCWPW2	152098	3	28349149	28525142	253	0.4155	301	0.3923
VSIG10L	147645	19	51331541	51342124	23	0.4156	179	0.4214
BLNK	29760	10	96191699	96271576	256	0.4156	379	0.4289
SMDT1	91689	22	42079691	42084284	4	0.4157	91	0.6647
EVI2A	2123	17	31316410	31321749	13	0.4158	67	0.4232
SULT1A1	6817	16	28605587	28623586	67	0.416	128	0.4529
MOGAT3	346606	7	101195729	101201060	8	0.416	106	0.8333
L1TD1	54596	1	62194802	62212328	121	0.416	376	0.3079
TRNAU1AP	54952	1	28553017	28578545	44	0.4161	120	0.3698
ERC2	26059	3	55508308	56468366	2853	0.4161	2976	0.339
ZRANB3	84083	2	135196969	135531322	547	0.4161	606	0.4329
RLTPR	146206	16	67645004	67657569	17	0.4162	74	0.5205
SDF2L1	23753	22	21642253	21644299	5	0.4162	94	0.612
WDR25	79446	14	100376417	100530303	216	0.4162	329	0.4539
MLEC	9761	12	120687124	120701864	47	0.4163	186	0.4251
GFOD2	81577	16	67674533	67719370	59	0.4163	100	0.4173
PLB1	151056	2	28488719	28643788	575	0.4164	742	0.4956
RRAGC	64121	1	38838197	38859823	53	0.4165	177	0.4541
MS4A6E	245802	11	60334882	60340968	24	0.4165	235	0.456
CC2D1B	200014	1	52350593	52366205	16	0.4166	61	0.447
SYNGR2	9144	17	78168551	78172928	19	0.4166	210	0.6505
OR2H2	7932	6	29587378	29591012	16	0.4166	206	0.1239
PRSS3	5646	9	33750466	33799231	132	0.4167	279	0.3954
PCM1	5108	8	17922857	18029948	473	0.4167	744	0.5537
ZNF641	121274	12	48335491	48351414	48	0.4167	173	0.2783
LYPD8	646627	1	248721230	248755792	43	0.4167	140	0.7621
ZNF79	7633	9	127424374	127446964	54	0.4169	149	0.4653
SERTAD1	29950	19	40422501	40426025	7	0.4169	128	0.3322
PARP2	10038	14	20343614	20357910	55	0.417	196	0.4513
RGS17	26575	6	153010823	153131254	386	0.4171	510	0.3275
DNASE1	1773	16	3611745	3662875	118	0.4171	239	0.4493
EDEM3	80267	1	184690491	184754907	103	0.4172	203	0.4366
PARP1	142	1	226360691	226408100	121	0.4173	287	0.4252
CDKL5	6792	23	18425605	18660858	66	0.4173	93	0.3211
FAM50A	9130	23	154444126	154450654	4	0.4173	48	0.7342
CSK	1445	15	74782084	74803198	38	0.4174	158	0.2376
MYL12B	103910	18	3262113	3278284	81	0.4175	233	0.5353
ATP6V0A2	23545	12	123712318	123761755	160	0.4175	340	0.1904
SPATA2	9825	20	49903391	49915543	35	0.4175	167	0.5183
SETMAR	6419	3	4303304	4317265	30	0.4175	162	0.2238
TAC3	6866	12	57009997	57016560	11	0.4176	92	0.7237
EZH2	2146	7	148807372	148884349	138	0.4176	241	0.5508
PRH2	5555	12	10929235	10934845	18	0.4176	164	0.6973
SCCPDH	51097	1	246724076	246768137	123	0.4177	339	0.3224
GLIPR2	152007	9	36136536	36163913	82	0.4177	216	0.1003
LOC105378775	105378775	1	65048336	65069390	51	0.4177	189	0.4733
ZNF492	57615	19	22634324	22667670	199	0.4178	429	0.5442
SLC12A2	6558	5	128083791	128189688	159	0.4178	207	0.4123
GLRA4	441509	23	103707344	103728624	25	0.4178	106	0.4455
ZNF154	7710	19	57696275	57709211	33	0.4179	135	0.3641
ZNF878	729747	19	12043648	12052967	15	0.418	122	0.5211
ARAP3	64411	5	141653401	141682233	84	0.418	269	0.1567
CYB5D1	124637	17	7857746	7863486	9	0.4181	97	0.1088
PGA5	5222	11	61241157	61251457	10	0.4181	13	0.5702
LMO2	4005	11	33858576	33892289	101	0.4181	181	0.5058
CSE1L	1434	20	49046246	49096960	121	0.4182	249	0.4345
SLFN12	55106	17	35409650	35433229	70	0.4183	193	0.4365
CHCHD6	84303	3	126704220	126960420	593	0.4184	741	0.439
TAF1D	79101	11	93735929	93741537	6	0.4184	105	0.6846
ACRC	93953	23	71578024	71613583	12	0.4184	25	0.2788
LAMA5	3911	20	62309060	62367320	285	0.4185	494	0.4707
TRAPPC13	80006	5	65624717	65666127	130	0.4185	263	0.4228
LRRC19	64922	9	26993136	27005693	35	0.4186	131	0.2972
NUP188	23511	9	128947693	129007096	58	0.4186	128	0.5865
LHPP	64077	10	124461772	124614141	827	0.4187	958	0.444
NDUFA1	4694	23	119871771	119876666	18	0.4187	114	0.7011
LOC105372818	105372818	21	42916803	42919021	9	0.4187	259	0.7189
CPTP	80772	1	1324756	1328896	10	0.4188	129	0.5979
TCF7	6932	5	134114703	134148229	102	0.4188	219	0.5507
TRIM33	51592	1	114392777	114511160	325	0.4189	447	0.4485
WDR5	11091	9	134135679	134159972	161	0.4189	321	0.4983
TM7SF3	51768	12	26971570	27014427	114	0.4189	255	0.4953
PAPSS2	9060	10	87659719	87747705	295	0.419	455	0.5429
SLC22A15	55356	1	115976498	116070054	237	0.4192	333	0.4994
TMEM259	91304	19	1009651	1021169	92	0.4192	367	0.3845
SIGLEC8	27181	19	51450997	51458454	16	0.4192	192	0.2787
H3F3B	3021	17	75776434	75779935	9	0.4193	104	0.105
PLEKHA3	65977	2	178480410	178505586	49	0.4193	108	0.3205
LTBP4	8425	19	40592888	40629820	110	0.4193	218	0.369
MMEL1	79258	1	2590639	2633042	155	0.4194	231	0.3604
CARD14	79092	17	80169992	80209331	144	0.4194	294	0.4967
SYNGR3	9143	16	1989945	1994275	6	0.4195	260	0.3078
GIMAP1	170575	7	150716557	150724280	18	0.4195	142	0.3496
FITM2	128486	20	44306557	44311249	9	0.4196	115	0.1997
TPRN	286262	9	137191617	137200711	6	0.4196	110	0.8476
NFKB1	4790	4	102501329	102617302	237	0.4197	337	0.439
PCDHGA2	56113	5	141338760	141512979	515	0.4199	639	0.3521
TOX2	84969	20	43914852	44069616	409	0.4199	584	0.1725
SPINK7	84651	5	148312427	148315919	12	0.4199	82	0.369
TRA2B	6434	3	185914568	185938136	36	0.42	166	0.6406
STRA13	201254	17	82018703	82022930	10	0.42	104	0.05174
CWC25	54883	17	38800434	38825350	66	0.42	196	0.6184
KIAA0319	9856	6	24544104	24646172	387	0.4201	570	0.1647
NRG3	10718	10	81875309	82987179	3154	0.4201	3280	0.4315
COMMD3-BMI1	100532731	10	22316383	22331485	8	0.4202	38	0.8996
ATG2A	23130	11	64894532	64917250	41	0.4203	128	0.3484
MAOA	4128	23	43654907	43746824	96	0.4203	140	0.4699
HNRNPK	3190	9	83968083	83980654	18	0.4205	80	0.2774
USE1	55850	19	17215346	17219829	8	0.4205	239	0.8545
CCDC64	92558	12	119989799	120094495	191	0.4205	307	0.5246
LOC102724207	102724207	16	33721294	33763756	9	0.4205	26	0.5679
FTO	79068	16	53703963	54114467	1229	0.4206	1332	0.4659
GTSE1	51512	22	46296014	46333699	101	0.4206	253	0.5136
CD72	971	9	35609979	35646857	98	0.4208	231	0.3519
SCGB3A1	92304	5	180590105	180591487	3	0.4209	172	0.5052
ARL10	285598	5	176365474	176415463	110	0.421	218	0.6245
ADGRF1	266977	6	46997703	47042363	89	0.421	239	0.3768
TNFRSF17	608	16	11965107	11968068	14	0.4211	185	0.2281
PRDM12	59335	9	130664594	130682997	51	0.4211	173	0.1555
STT3A	3703	11	125592795	125622759	124	0.4212	229	0.5062
AZGP1	563	7	99966727	99976112	13	0.4212	110	0.2564
CTGF	1490	6	131948176	131951378	1	0.4213	104	0.3961
KCNJ12	3768	17	21376387	21419872	54	0.4214	117	0.1196
DLG4	1742	17	7189890	7220050	45	0.4215	118	0.4396
CPM	1368	12	68851175	68963240	324	0.4217	467	0.6127
FAM155B	27112	23	69505201	69532508	54	0.422	148	0.2646
LOC101930085	101930085	7	35694329	35699413	17	0.422	125	0.4225
MAGEC3	139081	23	141838316	141897832	67	0.422	140	0.704
HESX1	8820	3	57197838	57227632	44	0.4221	108	0.3598
GAR1	54433	4	109815510	109824737	17	0.4221	154	0.2252
RALGPS1	9649	9	126914774	127223166	504	0.4222	596	0.4027
NIPAL2	79815	8	98189826	98295442	187	0.4222	324	0.3913
LCORL	254251	4	17841199	18021860	395	0.4223	504	0.4396
FCGR3A	2214	1	161541759	161550623	19	0.4223	87	0.4819
RHOXF2B	727940	23	120072264	120077742	3	0.4223	39	0.8173
MOB4	25843	2	197515571	197553699	45	0.4224	92	0.4537
KRT4	3851	12	52806543	52814116	18	0.4224	189	0.3336
GZMA	3001	5	55102646	55110252	10	0.4224	99	0.6173
TUBB2A	7280	6	3153666	3157549	5	0.4225	111	0.3991
TRIM50	135892	7	73312472	73328279	12	0.4225	83	0.3298
ZNF782	158431	9	96816699	97013673	169	0.4225	214	0.5288
NTN4	59277	12	95657807	95790787	544	0.4226	697	0.2936
RGPD4	285190	2	107826932	107892544	47	0.4227	126	0.5069
RASL11A	387496	13	27270327	27273767	7	0.4227	107	0.04039
ATP13A5	344905	3	193274789	193378824	349	0.4227	483	0.5566
CKMT1A	548596	15	43692886	43699222	5	0.4228	34	0.7188
PCDHGA1	56114	5	141330685	141512979	534	0.4228	675	0.3426
HERC2	8924	15	28111037	28322172	240	0.4228	259	0.4276
DGCR14	8220	22	19130279	19144726	28	0.4228	208	0.08021
CHERP	10523	19	16517889	16542452	54	0.4229	119	0.2684
FAM24B	196792	10	122849094	122879641	31	0.4229	116	0.6348
PTCD2	79810	5	72320367	72368397	51	0.4231	107	0.384
NBPF15	284565	1	144421386	144461667	10	0.4231	12	0.4546
SNRNP70	6625	19	49085140	49108613	44	0.4232	204	0.4778
SIGLEC5	8778	19	51610957	51630474	76	0.4232	261	0.5281
CASC10	399726	10	21494492	21497284	6	0.4232	43	0.1496
AIMP2	7965	7	6009251	6023834	74	0.4233	250	0.2836
PEBP4	157310	8	22713251	22999754	862	0.4233	984	0.4296
MUC2	4583	11	1074875	1110508	157	0.4233	319	0.4036
CDC7	8317	1	91500814	91525764	40	0.4234	187	0.04714
MTMR2	8898	11	95832880	95924207	225	0.4235	362	0.3584
NFATC2IP	84901	16	28950988	28966465	22	0.4236	78	0.6223
ATG16L2	89849	11	72814406	72842705	26	0.4236	114	0.4369
PCBD2	84105	5	134905120	134962646	74	0.4237	120	0.4255
FRY	10129	13	32031300	32297498	758	0.4237	892	0.5389
C21orf62	56245	21	32790673	32814181	61	0.4237	159	0.671
BAIAP2L2	80115	22	38084883	38111304	59	0.4238	170	0.6638
TPPP3	51673	16	67389807	67393535	9	0.4239	85	0.3766
FRMPD1	22844	9	37602978	37746904	450	0.4239	567	0.4948
ADTRP	84830	6	11712895	11779628	246	0.4239	346	0.5955
CD274	29126	9	5450381	5470567	66	0.424	189	0.1452
MBL2	4153	10	52765380	52772841	37	0.424	314	0.585
COX5A	9377	15	74920275	74938154	34	0.4241	117	0.2927
C2orf48	348738	2	10141382	10211730	283	0.4241	349	0.4457
FNDC3A	22862	13	48975912	49209779	263	0.4243	343	0.5218
LAMP3	27074	3	183122215	183162879	158	0.4243	308	0.5376
ITFG1	81533	16	47154387	47461274	314	0.4245	352	0.3973
OXER1	165140	2	42762499	42764261	7	0.4245	186	0.2696
KRTAP10-12	386685	21	44697172	44698044	2	0.4245	333	0.05849
IL2RB	3560	22	37125838	37149922	76	0.4245	201	0.3585
PARN	5073	16	14435700	14630275	260	0.4246	309	0.4724
DNTTIP2	30836	1	93869458	93879206	38	0.4246	180	0.633
PAGE3	139793	23	55258415	55463452	283	0.4246	308	0.4401
TRIL	9865	7	28953358	28958413	10	0.4247	164	0.6262
IL21	59067	4	122612628	122621057	18	0.4248	135	0.7168
PCDHGB2	56103	5	141360136	141512979	457	0.4249	563	0.4376
PLEKHB1	58473	11	73646178	73662819	60	0.425	191	0.1694
MGAT5B	146664	17	76850503	76950393	498	0.4251	714	0.6122
CLPP	8192	19	6361452	6368904	36	0.4251	325	0.1728
LOC105376905	105376905	19	55605753	55610280	10	0.4251	144	0.3356
FGF16	8823	23	77447675	77456522	7	0.4251	43	0.4839
HINFP	25988	11	119121523	119135055	29	0.4252	128	0.2846
DACH1	1602	13	71437966	71869113	606	0.4252	699	0.4037
MARVELD1	83742	10	97713708	97718152	5	0.4253	144	0.1051
CUL4B	8450	23	120524589	120575829	29	0.4253	65	0.6858
IL6	3569	7	22725442	22732002	21	0.4254	212	0.676
DENND3	22898	8	141128621	141195804	129	0.4254	293	0.2413
HBA1	3039	16	176651	177522	1	0.4254	123	0.07385
LSM12	124801	17	44034635	44067619	46	0.4256	131	0.5031
AADAC	13	3	151814025	151828488	86	0.4256	290	0.0355
MICA	100507436	6	31399784	31415315	253	0.4256	1355	0.3696
PLA2G2A	5320	1	19975431	19980439	12	0.4258	158	0.4833
SNAPC4	6621	9	136375571	136400208	94	0.426	298	0.5875
APP	351	21	25880550	26171128	732	0.426	894	0.5399
ARSK	153642	5	95555111	95605102	80	0.426	139	0.4329
OR5H2	79310	3	98282888	98283832	5	0.426	352	0.341
PRR29	92340	17	63998344	64004305	8	0.426	79	0.1532
RAB4B	53916	19	40778219	40796944	60	0.426	185	0.486
FKRP	79147	19	46744606	46758575	24	0.4261	117	0.3872
FTSJ1	24140	23	48476021	48486364	9	0.4262	49	0.4571
ADIPOR2	79602	12	1690981	1788679	291	0.4263	424	0.4006
POLR1C	9533	6	43517039	43550984	42	0.4263	127	0.5413
PON1	5444	7	95298357	95324572	94	0.4263	170	0.2129
ZCCHC4	29063	4	25312774	25373176	173	0.4263	322	0.457
SH3BP5	9467	3	15254353	15341394	251	0.4263	347	0.3796
SMU1	55234	9	33041852	33076716	110	0.4264	275	0.521
ANKRD13D	338692	11	67289291	67302484	20	0.4264	72	0.6606
ZNF598	90850	16	1997652	2009821	53	0.4264	170	0.1541
LEPR	3953	1	65420652	65637493	619	0.4264	756	0.3578
TOR4A	54863	9	137277828	137282641	5	0.4264	107	0.1299
GPRIN2	9721	10	46543963	46556947	2	0.4264	2	0.4264
CCDC30	728621	1	42463318	42654664	566	0.4264	689	0.4621
MRTO4	51154	1	19251581	19260128	50	0.4265	203	0.4357
LOC105375667	105375667	8	100106005	100107768	2	0.4265	85	0.3024
NAT8L	339983	4	2059512	2069089	11	0.4266	68	0.7852
EP400	57634	12	131949920	132080466	162	0.4266	268	0.3887
LINGO2	158038	9	27937617	29213981	4657	0.4267	4808	0.4088
DCAF16	54876	4	17800655	17810769	12	0.4267	96	0.4302
PFDN1	5201	5	140245050	140303104	85	0.4268	169	0.4152
UNC5CL	222643	6	41026901	41039199	19	0.4268	125	0.8304
SLC6A15	55117	12	84859488	84913615	74	0.4268	146	0.3578
UTP15	84135	5	73565741	73583377	38	0.4269	170	0.2013
TDRP	157695	8	457018	545781	415	0.4269	622	0.604
LOC643355	643355	1	111989995	111998842	26	0.4269	129	0.3128
LOC105376777	105376777	16	84291444	84294838	15	0.4269	277	0.7719
CIDEB	27141	14	24305187	24311377	15	0.427	150	0.7016
SEMG1	6406	20	45206997	45209773	6	0.427	111	0.5571
SHISA2	387914	13	26044597	26059587	85	0.427	291	0.4657
OR7E24	26648	19	9251044	9252063	3	0.427	144	0.7463
RTBDN	83546	19	12825477	12838267	21	0.4271	120	0.5105
UBA3	9039	3	69054730	69080373	49	0.4271	183	0.5393
INPP5J	27124	22	31107736	31134697	72	0.4272	219	0.6419
SRSF3	6428	6	36594313	36604467	36	0.4272	181	0.5463
ANKRD26	22852	10	26966584	27100498	458	0.4272	623	0.4531
INPPL1	3636	11	72223866	72239147	26	0.4273	126	0.7345
ADH6	130	4	99202638	99219246	31	0.4273	158	0.5464
TAF7L	54457	23	101268253	101293071	44	0.4273	128	0.6008
WDR64	128025	1	241652278	241802745	517	0.4274	662	0.5232
SLC5A6	8884	2	27199587	27212307	29	0.4274	149	0.5233
OSR1	130497	2	19351485	19358611	13	0.4274	102	0.7519
FAM129A	116496	1	184791025	184975138	351	0.4274	442	0.5018
NR2F2	7026	15	96325928	96340263	13	0.4275	99	0.6326
SHD	56961	19	4278601	4290723	50	0.4275	192	0.61
LOC100505549	100505549	18	57630302	57669276	148	0.4275	308	0.2189
SKP1	6500	5	134156391	134177033	66	0.4276	187	0.3747
HSD11B2	3291	16	67431133	67437553	10	0.4277	83	0.3135
TBX18	9096	6	84687351	84764730	170	0.4278	291	0.4312
HSPE1-MOB4	100529241	2	197499997	197553699	61	0.4279	110	0.4725
SLC7A11	23657	4	138164094	138312660	355	0.4279	515	0.5961
ZFP64	55734	20	52084011	52191985	388	0.4279	529	0.4947
CLCC1	23155	1	108929508	108963499	110	0.4279	244	0.5131
HOXC8	3224	12	54009106	54012763	1	0.4279	64	0.2935
HHIP	64399	4	144645996	144741400	171	0.428	240	0.4997
LOC105378254	105378254	12	80424259	80435269	26	0.428	163	0.3752
TNF	7124	6	31575567	31578336	5	0.428	223	0.6741
LOC105378423	105378423	10	89789148	89804646	46	0.428	203	0.6851
CARD11	84433	7	2906075	3043945	561	0.4281	755	0.6132
NUTF2	10204	16	67846916	67872567	37	0.4283	94	0.446
CENPBD1	92806	16	89969775	89972832	9	0.4283	221	0.3178
KANSL2	54934	12	48653211	48682252	71	0.4283	172	0.4278
YAE1D1	57002	7	39566376	39612089	154	0.4283	275	0.5703
IFITM3	10410	11	319673	320914	6	0.4284	203	0.8841
ORC1	4998	1	52372829	52404471	29	0.4285	73	0.5557
RND2	8153	17	43025241	43032041	10	0.4287	79	0.4921
ZMYND15	84225	17	4740015	4746119	15	0.4287	177	0.1889
SRGAP2	23380	1	206203464	206464443	212	0.4288	256	0.3908
RASGRF2	5924	5	80960672	81230162	795	0.4289	958	0.3038
FCF1	51077	14	74713117	74736691	22	0.4289	77	0.6889
RNF222	643904	17	8390704	8397833	19	0.4289	133	0.106
PIFO	128344	1	111324515	111353017	112	0.4289	414	0.7801
KPNB1	3837	17	47649838	47683638	47	0.4289	137	0.4249
SLC45A3	85414	1	205657851	205680502	65	0.4291	202	0.7077
SNAPC1	6617	14	61762357	61796428	140	0.4291	249	0.4864
KHDRBS3	10656	8	135457461	135656516	409	0.4291	519	0.3801
CDH11	1009	16	64945226	65126112	449	0.4292	681	0.3205
DQX1	165545	2	74518131	74526281	5	0.4292	40	0.1647
EPCAM	4072	2	47369148	47387028	47	0.4292	170	0.3389
GAS2L3	283431	12	100573646	100628288	126	0.4294	191	0.3769
IGFL2	147920	19	46078528	46195097	373	0.4294	491	0.2616
LOC105371729	105371729	1	156001153	156033225	54	0.4294	114	0.3972
ITIH6	347365	23	54748899	54798240	17	0.4294	76	0.6887
NBEAL1	65065	2	203014617	203226353	303	0.4295	384	0.461
SPRR1B	6699	1	153031203	153032900	18	0.4295	261	0.4443
TMEM135	65084	11	87037844	87328834	1544	0.4296	1747	0.4571
HRCT1	646962	9	35906192	35907141	3	0.4296	132	0.6455
NXF5	55998	23	101832112	101857577	58	0.4296	132	0.5313
LOC105378107	105378107	6	164184366	164337805	505	0.4297	617	0.4705
AFAP1	60312	4	7758713	7939926	987	0.4298	1199	0.5028
RBFOX1	54715	16	5239782	7713340	13833	0.4299	14055	0.481
PLCB4	5332	20	9068710	9480816	861	0.4299	1009	0.1771
LIN28B	389421	6	104936999	105083332	192	0.43	271	0.3267
DPM2	8818	9	127935095	127938484	6	0.43	111	0.1748
CDH15	1013	16	89171755	89195492	92	0.4301	301	0.2994
UST	10090	6	148746962	149076990	1031	0.4301	1144	0.3555
TRIM7	81786	5	181193924	181205293	60	0.4301	250	0.4986
PTPMT1	114971	11	47565430	47573461	6	0.4302	84	0.07837
VSTM5	387804	11	93820569	93850502	104	0.4302	295	0.3097
PIAS2	9063	18	46808246	46920167	258	0.4303	405	0.4345
CACNB4	785	2	151832771	152099988	618	0.4304	698	0.4852
TRIM64B	642446	11	89870127	89878437	4	0.4304	12	0.4664
PRR14	78994	16	30650717	30656413	2	0.4304	43	0.392
KIAA0355	9710	19	34254551	34355566	220	0.4304	340	0.388
CECR6	27439	22	17116299	17121367	21	0.4304	200	0.896
RASGRP1	10125	15	38488101	38564806	158	0.4305	229	0.461
NAV2	89797	11	19345247	20121601	2206	0.4305	2294	0.298
CSN3	1448	4	70238306	70251432	92	0.4306	284	0.5753
PDE5A	8654	4	119494395	119628826	383	0.4306	512	0.4846
DTL	51514	1	212035553	212105006	226	0.4306	363	0.4283
WDR54	84058	2	74421733	74425755	4	0.4307	51	0.1032
IGFL1	374918	19	46229752	46231243	6	0.4308	165	0.2651
RANBP1	5902	22	20115938	20127357	30	0.431	187	0.5042
RIT1	6016	1	155897808	155911402	22	0.431	82	0.4365
NRAP	4892	10	113588824	113664070	277	0.431	414	0.1802
IRX3	79191	16	54283300	54286856	3	0.431	142	0.6334
MPC2	25874	1	167916675	167937069	29	0.431	122	0.2947
S100P	6286	4	6693839	6697170	14	0.431	181	0.4835
OR10G8	219869	11	124029623	124030558	2	0.4311	166	0.0008085
SLC25A23	79085	19	6436081	6460221	70	0.4311	195	0.32
CASD1	64921	7	94509858	94631872	179	0.4312	265	0.494
TCEB1	6921	8	73945138	73972287	70	0.4312	221	0.2105
SH3RF1	57630	4	169094256	169271098	413	0.4313	522	0.5715
PCDHB14	56122	5	141222326	141226288	9	0.4313	153	0.6712
STK32C	282974	10	132207489	132332256	556	0.4313	739	0.3471
LILRA5	353514	19	54307070	54313139	8	0.4313	176	0.534
CEP350	9857	1	179954773	180114880	434	0.4313	571	0.3997
KLHL25	64410	15	85759326	85794958	135	0.4314	476	0.7354
MYH9	4627	22	36281277	36388067	307	0.4314	506	0.572
CCL19	6363	9	34689570	34691277	5	0.4315	121	0.04164
PCDHGB3	56102	5	141370264	141512979	433	0.4315	542	0.4336
CCDC96	257236	4	7040849	7043001	3	0.4315	155	0.8562
CMTM2	146225	16	66579448	66588275	23	0.4315	121	0.384
KCTD6	200845	3	58492096	58502360	15	0.4315	102	0.1226
APLP1	333	19	35868499	35879797	16	0.4315	110	0.4044
OR14I1	401994	1	248483422	248698899	234	0.4316	312	0.4796
TAS2R46	259292	12	11061365	11062294	5	0.4316	109	0.5775
MOB1A	55233	2	74154409	74178886	50	0.4316	127	0.5997
MTF2	22823	1	93079235	93139081	91	0.4317	227	0.6497
SEMA4A	64218	1	156147359	156177751	53	0.4317	191	0.7848
PDYN	5173	20	1978756	1994285	40	0.4317	157	0.8303
CENPC	1060	4	67472271	67545538	236	0.4317	388	0.5476
CXCL17	284340	19	42428543	42442984	16	0.4317	44	0.4072
TBC1D8B	54885	23	106802686	106876150	36	0.4317	54	0.5121
PADI2	11240	1	17066761	17119453	245	0.4318	404	0.5215
ABI1	10006	10	26746596	26861087	362	0.4318	472	0.5147
LTBP3	4054	11	65538559	65558361	22	0.4319	93	0.2372
GLT8D1	55830	3	52694484	52706083	13	0.432	101	0.4566
KRTAP19-3	337970	21	30491464	30491957	1	0.432	94	0.324
PAPPA	5069	9	116153792	116402321	373	0.432	420	0.4548
C1QTNF9B-AS1	542767	13	23888889	23892103	8	0.432	165	0.5255
TMED4	222068	7	44577894	44582295	13	0.4321	135	0.3825
TAS2R20	259295	12	10995962	10997875	12	0.4321	287	0.4416
PRRG4	79056	11	32829774	32858123	79	0.4325	228	0.2407
KDM4E	390245	11	95025258	95027596	5	0.4325	106	0.5688
LOC105378191	105378191	14	105481769	105486591	5	0.4325	45	0.4804
LOC105376068	105376068	9	38620801	38622698	3	0.4325	168	0.7337
MGAM2	93432	7	142111722	142223533	324	0.4326	403	0.4688
ZNF341	84905	20	33731760	33792269	84	0.4326	163	0.4412
LOC101927503	101927503	11	1039200	1055749	29	0.4326	158	0.4923
PCDHGA6	56109	5	141374084	141512979	422	0.4327	535	0.4438
FNIP1	96459	5	131641714	131797063	200	0.4327	255	0.4568
IMP4	92856	2	130342897	130346625	5	0.4327	86	0.7461
FAM72B	653820	1	121167646	121186896	1	0.433	3	0.2392
MCM9	254394	6	118813449	118935162	363	0.4331	551	0.4136
SERPINA12	145264	14	94481651	94517844	164	0.4331	291	0.6388
C5orf52	100190949	5	157671237	157680176	38	0.4331	169	0.2653
PCDHGA4	56111	5	141355025	141512979	472	0.4332	582	0.4097
OR6X1	390260	11	123753580	123754518	1	0.4333	148	0.571
TMTC1	83857	12	29500813	29784759	1033	0.4334	1207	0.5261
RSL24D1	51187	15	55181314	55197033	55	0.4334	286	0.5063
VAT1	10493	17	43014605	43022442	8	0.4335	86	0.4513
ATP9B	374868	18	79047594	79378283	970	0.4335	1126	0.4429
GABRA3	2556	23	152166234	152451359	456	0.4335	510	0.3895
CEP135	9662	4	55948808	56033363	163	0.4337	251	0.4176
FKBP9	11328	7	32957404	33006931	151	0.4338	270	0.5196
CC2D2A	57545	4	15469861	15601971	291	0.4338	398	0.4571
TSC22D3	1831	23	107713221	107777329	26	0.4338	79	0.479
COMMD5	28991	8	144837978	144853640	64	0.4339	144	0.3607
HOXB13	10481	17	48724763	48728749	7	0.434	117	0.6123
LSM10	84967	1	36393420	36397959	29	0.434	218	0.5739
GPHB5	122876	14	63312835	63318879	31	0.434	121	0.3226
STC2	8614	5	173314723	173329503	21	0.4341	163	0.5651
ARL13B	200894	3	93980134	94055678	54	0.4342	92	0.45
ETNK2	55224	1	204131061	204152182	53	0.4342	193	0.3786
ZSWIM4	65249	19	13795434	13832254	64	0.4343	211	0.5239
RBBP6	5930	16	24539587	24572863	81	0.4344	277	0.4599
CRYBB1	1414	22	26599278	26618087	53	0.4344	202	0.284
AEBP2	121536	12	19439492	19522239	403	0.4344	575	0.4534
PCDHGB1	56104	5	141350261	141512979	486	0.4345	600	0.3889
SHMT2	6472	12	57229573	57234935	5	0.4345	59	0.5276
ARHGEF10	9639	8	1823983	1958641	706	0.4345	920	0.4603
PPP6C	5537	9	125146573	125189939	87	0.4346	196	0.4028
KIF1C	10749	17	4997948	5028399	70	0.4346	187	0.4901
DIO2	1734	14	80197525	80231054	48	0.4346	119	0.3198
THRB	7068	3	24117153	24495281	1123	0.4347	1208	0.4508
HELB	92797	12	66302555	66343643	90	0.4347	184	0.3135
LOC105379211	105379211	15	20339369	20351652	3	0.4347	8	0.6472
CNTN4	152330	3	2098866	3057961	4104	0.4348	4321	0.4271
PCNXL3	399909	11	65614322	65637439	28	0.4348	111	0.1564
VIPAS39	63894	14	77426675	77457640	88	0.4349	233	0.567
RAB29	8934	1	205767986	205775487	28	0.4349	162	0.4558
PTGES2	80142	9	128120693	128128462	4	0.4349	63	0.1786
SRGAP2C	653464	1	121184967	121392824	15	0.435	23	0.3944
LOC105374752	105374752	5	51194	57883	8	0.435	102	0.4166
PGGT1B	5229	5	115200241	115262887	124	0.4351	197	0.3066
CYP11B2	1585	8	142910558	142917862	64	0.4351	205	0.3946
SLC35G3	146861	17	35192520	35194393	2	0.4351	130	0.2891
SP8	221833	7	20781467	20786889	5	0.4353	82	0.3487
C11orf44	283171	11	130672956	130717352	101	0.4354	189	0.4605
VIMP	55829	15	101270909	101277520	8	0.4354	129	0.581
LOC105373471	105373471	1	162420082	162447346	77	0.4354	237	0.1527
CACNA1S	779	1	201039507	201112566	240	0.4355	387	0.5957
PCSK9	255738	1	55039476	55064853	103	0.4356	260	0.6796
TUBE1	51175	6	112070657	112087548	20	0.4357	140	0.3485
FASTKD5	60493	20	3146519	3159886	31	0.4357	168	0.8244
SNX18	112574	5	54517759	54546586	122	0.4358	349	0.3729
BPI	671	20	38304150	38337505	109	0.4359	229	0.7064
SSNA1	8636	9	137188602	137190370	4	0.4359	73	0.4529
CSNK1E	1454	22	38290691	38318084	33	0.436	117	0.6088
ING4	51147	12	6650538	6663149	15	0.436	57	0.5246
GABRG3	2567	15	26971282	27533895	1614	0.4361	1670	0.4833
PPP1R12A	4659	12	79773563	79935455	228	0.4361	291	0.4517
TBC1D12	23232	10	94402429	94536332	210	0.4362	311	0.4661
VMP1	81671	17	59707502	59840593	207	0.4362	264	0.4437
ALG9	79796	11	111782195	111871581	158	0.4362	258	0.4859
C19orf54	284325	19	40740856	40750713	29	0.4363	142	0.4457
LOC105372444	105372444	19	51271237	51295425	71	0.4363	173	0.5143
CALN1	83698	7	71779491	72447151	1827	0.4364	1936	0.3817
GTPBP4	23560	10	988409	1017768	91	0.4364	231	0.5116
C1orf94	84970	1	34166883	34219131	178	0.4365	325	0.5366
ADGRE1	2015	19	6887549	6940453	302	0.4366	520	0.4206
ZNF33B	7582	10	42589107	42638836	123	0.4366	257	0.444
ZNF684	127396	1	40531155	40548169	55	0.4367	230	0.5299
ST7	7982	7	116953327	117230023	379	0.4367	455	0.572
MESP2	145873	15	89776358	89778754	2	0.4367	206	0.6913
MARC1	64757	1	220786697	220814399	88	0.4368	222	0.523
RIPK1	8737	6	3063967	3115187	155	0.4368	308	0.5042
ADGRA3	166647	4	22387374	22516058	474	0.4369	675	0.5614
BMP6	654	6	7726778	7881728	496	0.4369	643	0.5389
ECI2	10455	6	4115693	4135597	60	0.437	205	0.553
FANCI	55215	15	89243948	89317131	138	0.4371	236	0.571
PDZRN4	29951	12	41187850	41574745	1272	0.4371	1450	0.4656
KLK8	11202	19	50996008	51001702	35	0.4371	198	0.2792
RNF180	285671	5	64165311	64374375	289	0.4372	360	0.4086
DSCAML1	57453	11	117427772	117797261	1331	0.4372	1493	0.2155
TRIP6	7205	7	100866221	100873455	14	0.4372	108	0.5211
ICE1	23379	5	5422673	5490234	92	0.4372	263	0.5425
HYLS1	219844	11	125883614	125900646	43	0.4373	238	0.4637
NDUFA9	4704	12	4649098	4687554	112	0.4373	292	0.4179
C11orf58	10944	11	16738601	16758354	34	0.4373	97	0.4587
HMGCS2	3158	1	119747996	119769125	48	0.4373	188	0.502
SF3B4	10262	1	149923317	149928252	10	0.4374	70	0.4059
NXNL1	115861	19	17455425	17460916	22	0.4375	150	0.6395
SMOC1	64093	14	69879388	70032366	569	0.4376	716	0.4638
SULT1E1	6783	4	69841212	69860765	47	0.4376	144	0.4911
OR10H5	284433	19	15794049	15794996	9	0.4376	169	0.5976
GOLPH3	64083	5	32124718	32174319	112	0.4377	199	0.4154
PIP4K2C	79837	12	57591159	57603428	19	0.4378	88	0.5443
MYCBP2	23077	13	77044657	77327042	533	0.4378	649	0.4967
PSG8	440533	19	42752687	42765692	54	0.4378	236	0.08462
OR4K5	79317	14	19920607	19921578	2	0.4379	50	0.5404
LOC101927403	101927403	13	33012924	33016442	7	0.4379	185	0.4809
FKBP14	55033	7	30010583	30026801	27	0.438	107	0.3007
LOC102724258	102724258	2	65432010	65434846	13	0.438	141	0.2489
VWA5A	4013	11	124115404	124146912	77	0.4381	230	0.3409
SEC63	11231	6	107867756	107958278	137	0.4381	235	0.5515
TIMMDC1	51300	3	119498521	119524281	92	0.4382	231	0.4346
LOC105373314	105373314	23	115454266	115465479	16	0.4382	113	0.2274
BEND3	57673	6	107065180	107115182	122	0.4383	253	0.5789
ITGB1BP1	9270	2	9405684	9423569	47	0.4383	137	0.5104
LSMEM2	132228	3	50277915	50288114	9	0.4384	65	0.7385
ROBO2	6092	3	75906675	77649964	5193	0.4384	5272	0.4158
ARHGEF11	9826	1	156934840	157046640	241	0.4384	499	0.4555
ADORA1	134	1	203127705	203167405	116	0.4384	189	0.3374
OR2AK2	391191	1	247965332	247966339	4	0.4384	229	0.1205
IGFLR1	79713	19	35739250	35742450	11	0.4385	133	0.6334
GAB4	128954	22	16961936	17008278	181	0.4385	329	0.6674
CCL16	6360	17	35976493	35982889	18	0.4385	223	0.05794
MX1	4599	21	41420329	41459214	200	0.4386	320	0.5981
COLEC10	10584	8	118952240	119108455	706	0.4387	859	0.4573
RTEL1	51750	20	63657810	63696253	165	0.4388	307	0.5355
DSCR3	10311	21	37223425	37268124	83	0.4388	193	0.3108
LXN	56925	3	158666414	158672693	17	0.4388	156	0.7465
PHKA2	5256	23	18892298	18984362	66	0.4388	106	0.4556
STAC3	246329	12	57243453	57251193	7	0.4389	51	0.6288
ATXN2L	11273	16	28823048	28837237	24	0.4389	63	0.4463
OR52A5	390054	11	5131692	5132642	1	0.4389	135	0.4942
SSH2	85464	17	29625938	29930239	376	0.439	427	0.4662
NT5C	30833	17	75130225	75131795	4	0.439	92	0.4168
ROBO3	64221	11	124865006	124881474	39	0.4391	184	0.5423
QTRTD1	79691	3	114056731	114088422	54	0.4391	116	0.3331
UBE2L3	7332	22	21549447	21624034	103	0.4393	119	0.4415
PLXNA3	55558	23	154458281	154473646	18	0.4393	62	0.7957
STRA8	346673	7	135231979	135258661	39	0.4394	136	0.7202
OR6N2	81442	1	158776682	158777635	2	0.4394	146	0.4125
LOC100506504	100506504	1	2181811	2184360	3	0.4394	92	0.07895
OPRD1	4985	1	28812142	28863696	166	0.4395	272	0.2753
SCAI	286205	9	124942608	125143559	308	0.4395	391	0.4448
GANAB	23193	11	62624826	62646726	22	0.4395	73	0.3193
PUM1	9698	1	30931506	31065717	270	0.4395	402	0.505
MCEMP1	199675	19	7677057	7679833	8	0.4395	166	0.3314
GPRC5D	55507	12	12940554	12979517	113	0.4396	217	0.4242
TSEN2	80746	3	12484432	12539622	210	0.4397	358	0.5274
BBS1	582	11	66510648	66533613	44	0.4397	139	0.3054
CLIC3	9022	9	136994608	136996572	1	0.4397	95	0.8499
MPEG1	219972	11	59208510	59213021	7	0.4398	95	0.3063
POGLUT1	56983	3	119468938	119494708	75	0.4399	193	0.4795
PPFIA1	8500	11	70270687	70384501	246	0.4399	348	0.4905
NPNT	255743	4	105894526	105971671	193	0.4399	324	0.5851
ZNF507	22847	19	32345608	32387667	86	0.4399	221	0.2455
ARHGEF18	23370	19	7348911	7476990	614	0.44	677	0.4248
EIF5	1983	14	103334002	103345025	25	0.4401	199	0.7782
NTF3	4908	12	5432114	5495299	178	0.4403	319	0.7012
C16orf93	90835	16	30757423	30762277	4	0.4403	32	0.5125
MME	4311	3	155024124	155183729	336	0.4403	442	0.5289
XKRX	402415	23	100886924	100957401	44	0.4403	104	0.1593
ZBED6	100381270	1	203797523	203800462	4	0.4404	152	0.3569
SH2B1	25970	16	28846600	28874213	50	0.4405	122	0.4308
LOC101928042	101928042	15	32573958	32614746	18	0.4405	73	0.7847
ME3	10873	11	86441108	86672636	1009	0.4406	1223	0.409
PITPNM3	83394	17	6450344	6556557	350	0.4406	507	0.2563
GRAMD4	23151	22	46576017	46682758	477	0.4406	706	0.2711
CCDC125	202243	5	69273101	69332852	151	0.4408	224	0.4417
TICAM2	353376	5	115578496	115602479	39	0.4409	129	0.4004
GET4	51608	7	876554	896434	76	0.441	293	0.5953
NXF2B	728343	23	102360395	102440008	4	0.441	8	0.1432
FOLR2	2350	11	72216775	72221950	8	0.4411	118	0.8004
C9orf153	389766	9	86220265	86259657	71	0.4413	157	0.2935
PTPRC	5788	1	198638968	198757476	295	0.4413	476	0.3627
TNR	7143	1	175322799	175743702	1218	0.4414	1348	0.2531
TMPRSS11E	28983	4	68447449	68497604	188	0.4414	349	0.6144
SOWAHB	345079	4	76894929	76897849	6	0.4414	128	0.4465
NR6A1	2649	9	124517275	124771310	162	0.4415	199	0.4904
ATP5D	513	19	1241750	1244825	2	0.4417	104	0.4243
ZNF804B	219578	7	88759368	89337057	2042	0.4417	2185	0.4954
FGF12	2257	3	192139244	192727599	1575	0.4418	1736	0.5027
HDAC10	83933	22	50245183	50251405	16	0.4418	183	0.5991
TRIM28	10155	19	58544469	58550715	8	0.442	91	0.784
OR7C1	26664	19	14797568	14835376	126	0.4421	321	0.03911
HLA-DOA	3111	6	33004182	33009612	48	0.4421	452	0.3389
CHODL	140578	21	17819595	18267373	1344	0.4422	1443	0.4845
MTFR1	9650	8	65643873	65771252	345	0.4423	500	0.4513
ADRB3	155	8	37962995	37966666	4	0.4423	40	0.1695
PFDN6	10471	6	33289597	33290934	2	0.4423	120	0.2428
MED24	9862	17	40019097	40054636	63	0.4424	159	0.6882
ESM1	11082	5	54977867	54985586	15	0.4424	178	0.5228
LOC101927029	101927029	14	90048134	90061730	23	0.4424	121	0.5378
STRC	161497	15	43599243	43711486	150	0.4425	203	0.4889
HOXB7	3217	17	48607232	48611021	12	0.4425	143	0.348
LENG1	79165	19	54155639	54159743	7	0.4426	117	0.7425
PLXDC2	84898	10	19816227	20289856	1979	0.4426	2135	0.4245
RPL32	6161	3	12834945	12841582	29	0.4426	190	0.7227
RICTOR	253260	5	38937920	39074419	287	0.4427	393	0.3622
CTXN3	613212	5	127649021	127658630	28	0.4427	146	0.1411
BNIP3	664	10	131967683	131982013	24	0.4428	195	0.5942
PPP1R8	5511	1	27830741	27851672	26	0.4428	69	0.521
GFM2	84340	5	74721204	74767371	84	0.4429	175	0.4156
UBALD1	124402	16	4608883	4614926	11	0.443	181	0.3344
CCDC71L	168455	7	106656765	106661188	11	0.443	177	0.19
TSHB	7252	1	115029824	115034309	23	0.4431	167	0.4876
ZNF44	51710	19	12247244	12294899	113	0.4431	249	0.2905
ALDOC	230	17	28573115	28576948	2	0.4432	33	0.06397
ERAS	3266	23	48826513	48829869	1	0.4432	25	0.1841
PRPF4	9128	9	113275634	113293914	65	0.4433	200	0.4803
ZSCAN32	54925	16	3382081	3401065	46	0.4433	181	0.5877
CGB2	114336	19	49031873	49033238	3	0.4433	189	0.5787
OR2T2	401992	1	248449062	248548832	79	0.4434	139	0.7099
OR4K1	79544	14	19920253	19936736	42	0.4434	83	0.679
LOC105379285	105379285	1	248445607	248548838	79	0.4434	162	0.7577
NTRK2	4915	9	84668458	85027070	897	0.4435	1063	0.4348
ZNF844	284391	19	12064731	12077812	28	0.4436	129	0.5128
CTR9	9646	11	10750987	10779755	55	0.4436	188	0.3378
HTR1E	3354	6	86937306	87016679	177	0.4438	325	0.5738
ACTL9	284382	19	8697397	8698830	4	0.4439	97	0.3393
C1orf21	81563	1	184387016	184629021	538	0.4439	685	0.4829
OR10A2	341276	11	6869755	6870666	6	0.4439	283	0.1295
ATP5SL	55101	19	41431318	41447827	38	0.444	143	0.4841
LOC105372015	105372015	18	6406091	6414772	22	0.444	145	0.2874
NRBF2	29982	10	63133247	63155031	46	0.4441	212	0.6674
RHAG	6005	6	49605175	49636874	120	0.4441	289	0.306
TMEM18	129787	2	667973	677439	28	0.4441	130	0.9139
TAOK1	57551	17	29390925	29551904	277	0.4442	361	0.4226
PRC1	9055	15	90966038	90994651	97	0.4443	231	0.4642
TNFSF8	944	9	114893343	114930595	88	0.4445	194	0.3639
QSOX1	5768	1	180154833	180198034	218	0.4445	388	0.3164
CLIC1	1192	6	31730581	31737318	13	0.4445	132	0.7806
RANBP10	57610	16	67723070	67806652	104	0.4446	160	0.4366
SVIP	258010	11	22822052	22829836	9	0.4446	132	0.6274
MRPS15	64960	1	36455761	36464439	38	0.4446	164	0.4613
TSSC4	10078	11	2400445	2403878	9	0.4446	181	0.9055
SCOC	60592	4	140257286	140382556	290	0.4446	373	0.5455
AKT3	10000	1	243488233	243851079	489	0.4447	571	0.425
SP3	6670	2	173906459	173965702	176	0.4447	304	0.6186
ANGPTL2	23452	9	127087349	127122797	50	0.4447	100	0.5145
MOB3B	79817	9	27325209	27529852	715	0.4447	869	0.3345
TRUB1	142940	10	114938193	114977680	95	0.4447	209	0.4221
HTR2A	3356	13	46831542	46897076	229	0.4447	357	0.6008
TBC1D22B	55633	6	37257704	37332970	147	0.4448	218	0.4346
ACVR1	90	2	157736444	157875862	175	0.4448	249	0.3912
LOC388780	388780	20	2206468	2258031	188	0.4448	354	0.619
HEATR4	399671	14	73478484	73558947	140	0.4449	316	0.5222
PHKA1	5255	23	72578814	72714181	58	0.4449	85	0.4895
WFDC6	140870	20	45534197	45539495	10	0.445	213	0.2864
C14orf2	9556	14	103912288	103921566	42	0.445	222	0.4589
RPL27	6155	17	42998429	43002959	8	0.445	73	0.3279
FBXO34	55030	14	55271303	55353611	233	0.4451	337	0.4483
DHX38	9785	16	72093665	72112912	56	0.4451	197	0.5957
SPATA31D3	389762	9	81943500	81950094	3	0.4452	27	0.4583
CALR3	125972	19	16479057	16496192	53	0.4453	171	0.4831
LOC105369146	105369146	7	81472689	81570356	233	0.4453	323	0.4451
MIA3	375056	1	222618102	222668012	118	0.4454	223	0.3757
FAM227B	196951	15	49328393	49620931	905	0.4454	1026	0.4752
PCDHGA3	56112	5	141344034	141512979	501	0.4455	621	0.3785
RFX3	5991	9	3218297	3526001	665	0.4455	740	0.4602
WAS	7454	23	48683790	48691427	5	0.4455	34	0.5294
DNMBP	23268	10	99875576	100009948	435	0.4456	598	0.4815
COPS8	10920	2	237085441	237098846	27	0.4457	109	0.3203
NTNG1	22854	1	107139918	107484899	719	0.4457	789	0.4896
CDH23	64072	10	71396934	71815947	1298	0.4458	1465	0.4275
CCDC138	165055	2	108786750	108876769	142	0.4458	214	0.5171
TTLL10	254173	1	1173898	1197935	148	0.4459	297	0.4785
TM9SF1	10548	14	24189143	24195736	12	0.4459	110	0.6156
SRPX	8406	23	38149335	38220924	100	0.4459	165	0.4266
C12orf76	400073	12	110028042	110082224	153	0.446	268	0.302
RNF113B	140432	13	98175785	98177267	3	0.446	137	0.825
RASSF4	83937	10	44959750	44994724	96	0.4461	229	0.4547
PRR23C	389152	3	139042102	139044892	9	0.4461	93	0.6334
RPA2	6118	1	27891524	27914797	63	0.4461	256	0.4515
PCDHGC5	56097	5	141489241	141512979	70	0.4462	208	0.4715
CRY2	1408	11	45847118	45883248	65	0.4462	187	0.2548
PRDX4	10549	23	23664260	23686399	79	0.4462	233	0.6289
MARCH5	54708	10	92291163	92353964	77	0.4463	151	0.6218
NANS	54187	9	98056677	98083083	42	0.4463	144	0.4933
OR56B1	387748	11	5736448	5737538	5	0.4463	224	0.4058
FAM212B	55924	1	111722063	111755797	124	0.4464	243	0.3797
NR1H2	7376	19	50376423	50383028	14	0.4465	111	0.6943
OR8B3	390271	11	124396410	124399522	9	0.4465	183	0.8658
FGFR1	2260	8	38411138	38468834	78	0.4467	185	0.6711
CCL5	6352	17	35871491	35880373	16	0.4467	142	0.3705
THBS3	7059	1	155195584	155209180	17	0.4468	73	0.3222
TLE1	7088	9	81583683	81689535	322	0.4469	469	0.5037
KIAA2012	100652824	2	202073253	202205195	331	0.4469	452	0.4845
TMEM52B	120939	12	10170599	10191804	80	0.4469	281	0.6008
G6PC3	92579	17	44070730	44076344	8	0.447	71	0.4266
EIF4E	1977	4	98878456	98930635	150	0.447	275	0.3701
LZTFL1	54585	3	45823316	45915724	177	0.447	286	0.4746
TEX13B	56156	23	107980864	107982370	4	0.447	110	0.04537
FLNB	2317	3	58008400	58172255	375	0.4471	511	0.465
APOD	347	3	195568702	195584205	59	0.4472	267	0.7415
HERPUD2	64224	7	35632659	35695187	137	0.4473	240	0.3923
DYX1C1	161582	15	55417755	55508234	287	0.4473	507	0.473
RORC	6097	1	151806071	151832238	59	0.4473	165	0.7594
PPCS	79717	1	42456341	42473381	32	0.4473	168	0.5606
DBX1	120237	11	20156214	20160324	12	0.4474	168	0.4067
KRTAP9-9	81870	17	41255384	41256364	1	0.4474	162	0.7331
TEF	7008	22	41367333	41399328	60	0.4475	131	0.5635
XRRA1	143570	11	74840910	74949187	181	0.4475	254	0.4351
PRPF38A	84950	1	52404547	52418320	10	0.4475	53	0.4992
KCNK6	9424	19	38319814	38329014	29	0.4475	177	0.2663
DENND4A	10260	15	65659123	65792293	268	0.4476	334	0.4785
KIAA0922	23240	4	153466346	153637608	463	0.4477	610	0.5941
GTF3C6	112495	6	110958560	110967888	63	0.4478	263	0.6913
SCT	6343	11	624989	627240	4	0.4478	193	0.3572
MRPL21	219927	11	68891272	68903835	30	0.448	143	0.4403
KIF25	3834	6	168002543	168045089	206	0.448	425	0.5592
TBC1D3P6	101928566	1	15976131	15997206	77	0.448	208	0.4065
ADGRG2	10149	23	18989307	19122931	140	0.448	183	0.4451
ZNF680	340252	7	64501290	64563127	283	0.4482	437	0.4746
BRD7	29117	16	50319018	50368966	113	0.4482	203	0.5583
SSX5	6758	23	48186220	48196798	1	0.4482	101	0.8741
SIAE	54414	11	124635789	124676303	65	0.4484	116	0.3844
TTPA	7274	8	63059488	63086100	58	0.4484	230	0.4729
STXBP6	29091	14	24809654	25050297	723	0.4484	867	0.5361
SH3GL1	6455	19	4360367	4400568	83	0.4486	202	0.6133
FAM171B	165215	2	186694062	186765959	117	0.4486	214	0.4681
JSRP1	126306	19	2252251	2256423	13	0.4487	158	0.7598
FAM43B	163933	1	20552439	20555020	4	0.4487	178	0.4375
HN1	51155	17	75135243	75154683	32	0.4487	127	0.5124
DGKE	8526	17	56834099	56869567	76	0.4488	170	0.3208
HLA-DPB1	3115	6	33075926	33089696	386	0.4488	1155	0.7131
RFWD2	64326	1	175944826	176207279	663	0.4489	795	0.4081
TTLL12	23170	22	43166622	43187131	103	0.4489	343	0.3076
NPAS1	4861	19	47019820	47045775	59	0.4489	164	0.4258
C19orf84	147646	19	51388289	51390574	17	0.4489	171	0.7673
TMEM68	137695	8	55738744	55773407	102	0.449	224	0.4222
CORT	1325	1	10449719	10452003	5	0.449	127	0.264
MTFMT	123263	15	65001512	65029639	78	0.4491	182	0.545
ZNF230	7773	19	44002925	44013926	21	0.4491	172	0.5531
ZNF595	152687	4	53285	88211	44	0.4491	71	0.6113
FOXK2	3607	17	82519718	82604607	342	0.4492	528	0.5525
C7orf76	401388	7	96481626	96503523	42	0.4492	145	0.3864
GLI3	2737	7	41960949	42264112	903	0.4493	1049	0.6033
SIN3B	23309	19	16829387	16880355	96	0.4493	195	0.2438
NBPF9	400818	1	149054033	149090861	2	0.4494	5	0.7347
HABP2	3026	10	113550831	113589602	191	0.4495	324	0.516
RELB	5971	19	45001449	45038198	61	0.4496	174	0.581
TRPV5	56302	7	142908101	142933723	72	0.4496	192	0.267
NFE2L3	9603	7	26152227	26187137	95	0.4498	191	0.575
HNRNPA2B1	3181	7	26189927	26200793	21	0.4499	118	0.5567
UBA7	7318	3	49805205	49813958	7	0.45	67	0.5707
KCTD2	23510	17	75032567	75065889	104	0.4501	271	0.2506
FZD7	8324	2	202034587	202038437	5	0.4501	119	0.7553
KDM4D	55693	11	94973681	94999514	55	0.4501	189	0.2997
TMEM45B	120224	11	129815781	129860003	152	0.4502	286	0.4818
SPPL2B	56928	19	2328614	2355102	118	0.4502	287	0.545
KRT84	3890	12	52377812	52386906	67	0.4503	261	0.4083
LOC105375116	105375116	7	176197	180728	31	0.4503	311	0.3611
ZNF814	730051	19	57869379	57889074	40	0.4504	155	0.4842
KANSL3	55683	2	96593155	96638379	36	0.4505	91	0.4085
TRIM23	373	5	65589680	65624360	111	0.4506	250	0.4244
GIPC3	126326	19	3585541	3593541	29	0.4506	169	0.3996
ZAK	51776	2	173075837	173268009	628	0.4507	774	0.4862
DCAKD	79877	17	45023338	45061141	105	0.4507	262	0.4626
EMC1	23065	1	19215664	19251559	103	0.4507	339	0.417
TIMM21	29090	18	74148511	74158969	47	0.4507	201	0.4338
EHF	26298	11	34621041	34663288	114	0.4507	217	0.5094
LOC100293704	100293704	12	123363059	123365789	18	0.4507	183	0.4288
MAP1LC3B2	643246	12	116559208	116576620	61	0.4507	189	0.7001
DEFB135	613209	8	11982321	11984590	10	0.4508	195	0.7309
KLK4	9622	19	50906352	50910749	20	0.4509	259	0.5569
TFAP2C	7022	20	56629302	56639283	10	0.4511	119	0.1351
RAMP1	10267	2	237859544	237912114	194	0.4511	322	0.6166
PIK3IP1	113791	22	31281593	31292534	26	0.4512	107	0.3525
LRRC25	126364	19	18391137	18397625	21	0.4512	131	0.3622
EMP1	2012	12	13196668	13216774	45	0.4512	164	0.526
TCAF2	285966	7	143620952	143730080	9	0.4512	30	0.3408
PTTG2	10744	4	37960435	37961010	2	0.4513	134	0.4683
CBWD1	55871	9	121038	179075	145	0.4513	329	0.4632
STRN4	29888	19	46719509	46746475	46	0.4513	178	0.3008
TJP1	7082	15	29699367	29968799	619	0.4514	780	0.4099
PNOC	5368	8	28316991	28343355	98	0.4514	229	0.5803
LOC105375354	105375354	7	76524383	76544090	8	0.4514	85	0.667
GOLPH3L	55204	1	150646225	150697956	135	0.4515	263	0.479
INTS10	55174	8	19817149	19852078	91	0.4515	331	0.4325
INAFM2	100505573	15	40324037	40326715	7	0.4515	105	0.1131
LOC105371905	105371905	17	77373730	77377341	12	0.4515	156	0.4038
FAM150B	285016	2	279561	288880	17	0.4517	122	0.6076
ZSCAN30	100101467	18	35251058	35290259	80	0.4517	154	0.263
IRF7	3665	11	612553	615999	18	0.4517	196	0.4221
DDB2	1643	11	47214942	47239218	59	0.4519	155	0.2175
MPP2	4355	17	43875357	43909711	92	0.452	249	0.5984
CSTF2T	23283	10	51695486	51699595	10	0.4521	154	0.6417
COMMD8	54951	4	47450793	47463665	21	0.4521	142	0.2796
DCAF10	79269	9	37800554	37867669	182	0.4521	306	0.4576
FHAD1	114827	1	15236602	15400283	532	0.4521	782	0.6132
TRAF2	7186	9	136881933	136926621	113	0.4522	198	0.465
IFNA13	3447	9	21367372	21368076	1	0.4523	138	0.6489
PLSCR4	57088	3	146192335	146251179	234	0.4523	383	0.5847
FAHD2B	151313	2	97082404	97094882	18	0.4524	78	0.3561
WNT10A	80326	2	218874323	218893931	12	0.4524	71	0.6696
NPTX2	4885	7	98617285	98629869	18	0.4525	99	0.6052
KISS1	3814	1	204190341	204196491	23	0.4525	131	0.3563
RTTN	25914	18	70003804	70205726	479	0.4525	623	0.5624
ADAP2	55803	17	30921685	30959398	58	0.4526	153	0.3369
SNRNP200	23020	2	96274336	96305569	30	0.4527	74	0.4149
MSRB3	253827	12	65278643	65466907	281	0.4527	345	0.3824
CCDC88A	55704	2	55287842	55419921	498	0.4527	694	0.2895
DRC7	84229	16	57694801	57731455	68	0.4527	222	0.4294
AMMECR1L	83607	2	127861630	127888570	45	0.4529	176	0.5651
C17orf47	284083	17	58540681	58544372	5	0.4529	82	0.4885
ATP6V0A1	535	17	42458844	42522579	65	0.453	186	0.5569
TCFL5	10732	20	62841014	62861763	76	0.453	261	0.5707
UFSP2	55325	4	185399540	185425985	71	0.453	218	0.5984
PLLP	51090	16	57256097	57284672	88	0.4532	265	0.3486
LHFPL3	375612	7	104328656	104908558	1831	0.4533	1954	0.4436
DNAJC13	23317	3	132417532	132539032	232	0.4533	376	0.4534
WDR78	79819	1	66812885	66925095	219	0.4533	316	0.2698
CDC37	11140	19	10391131	10403595	20	0.4534	116	0.829
LOC105378594	105378594	1	2280383	2284676	16	0.4534	137	0.3803
ALK	238	2	29192774	29921611	2488	0.4535	2610	0.4245
MT1G	4495	16	56666735	56668065	9	0.4535	197	0.4692
CTSW	1521	11	65879813	65883741	8	0.4536	89	0.09405
RGS2	5997	1	192809039	192812277	3	0.4536	112	0.2172
COQ9	57017	16	57447425	57461275	29	0.4536	161	0.4327
TMED10	10972	14	75131468	75176646	69	0.4536	156	0.3414
LOC105375303	105375303	7	1616880	1642739	93	0.4536	245	0.6809
HIGD2A	192286	5	176388783	176389750	4	0.4537	100	0.6296
MTUS1	57509	8	17643794	17801220	938	0.4537	1209	0.5184
IRGM	345611	5	150846523	150902400	198	0.4537	314	0.3866
C1orf210	149466	1	43281865	43285840	10	0.4538	85	0.574
LOC105378152	105378152	6	170130197	170142348	71	0.4538	385	0.6541
GPRASP2	114928	23	102712176	102717733	3	0.4538	30	0.8567
ZHX2	22882	8	122781349	122974515	450	0.4539	568	0.6191
MS4A12	54860	11	60492742	60507430	63	0.4539	238	0.499
INPP5B	3633	1	37860697	37947084	184	0.454	272	0.3974
PAM16	51025	16	4340251	4351372	21	0.4541	120	0.4805
TGFB2	7042	1	218345334	218444619	202	0.4542	285	0.4059
DRD3	1814	3	114127797	114199407	198	0.4542	311	0.4557
NR0B1	190	23	30304422	30309378	6	0.4542	57	0.211
RAB23	51715	6	57186992	57222314	36	0.4543	139	0.6768
GALR2	8811	17	76072088	76077541	2	0.4543	83	0.6863
BCKDHB	594	6	80106627	80346270	668	0.4543	814	0.3924
EPPK1	83481	8	143857319	143878464	27	0.4543	130	0.02948
KRT8	3856	12	52897187	52949866	165	0.4544	342	0.5686
LYRM4	57128	6	5031753	5260950	798	0.4545	963	0.5353
GTF3C3	9330	2	196763032	196799768	35	0.4546	108	0.4127
TMEM196	256130	7	19719315	19773576	195	0.4546	427	0.4653
INTS7	25896	1	211940399	212035677	337	0.4546	504	0.4532
C7orf55-LUC7L2	100996928	7	139341132	139423457	261	0.4548	382	0.486
CRYGN	155051	7	151429970	151448419	48	0.4548	151	0.2839
GRIA2	2891	4	157220584	157366075	215	0.4549	306	0.3951
CPLX2	10814	5	175796539	175884021	209	0.4549	320	0.5904
ARMC9	80210	2	231198546	231394991	478	0.4549	599	0.2731
LOC730159	730159	1	173603008	173637134	70	0.455	160	0.6369
CBX8	57332	17	79794377	79797116	5	0.4551	89	0.3571
SPANXN3	139067	23	143508735	143517475	39	0.4551	167	0.3798
RNF114	55905	20	49936377	49953885	44	0.4552	196	0.4525
C20orf202	400831	20	1203454	1208274	10	0.4552	137	0.5832
CCDC67	159989	11	93329952	93438470	374	0.4552	503	0.2037
ZFPM1	161882	16	88451431	88535166	329	0.4553	488	0.2539
CDK5R2	8941	2	218959628	218962155	6	0.4553	61	0.684
PTPN2	5771	18	12785478	12884335	244	0.4554	400	0.5484
DGCR2	9993	22	19036282	19122454	355	0.4554	498	0.5324
LTV1	84946	6	143843371	143863806	44	0.4554	170	0.7995
OR4C3	256144	11	48324941	48325930	2	0.4555	200	0.6717
CYP11A1	1583	15	74337762	74367740	52	0.4555	188	0.6526
EIF2S1	1965	14	67360317	67386516	79	0.4555	259	0.5387
PPFIBP2	8495	11	7513765	7667344	708	0.4555	893	0.5027
ST8SIA4	7903	5	100806935	100903285	197	0.4555	304	0.3994
WDR46	9277	6	33279103	33289527	34	0.4555	135	0.4378
CES1	1066	16	55802851	55833186	83	0.4556	232	0.4789
IFT57	55081	3	108160812	108222570	329	0.4557	432	0.4413
CXCR5	643	11	118883766	118896271	28	0.4557	139	0.1781
ZNF385B	151126	2	179441982	179862321	1517	0.4557	1645	0.4415
GSE1	23199	16	85170003	85676206	1662	0.4559	1842	0.4313
SLC14A2	8170	18	45212957	45683107	1460	0.4559	1623	0.5143
GAREML	150946	2	26173091	26202529	65	0.4559	134	0.3504
ACOT4	122970	14	73591706	73595766	16	0.4559	211	0.4715
PCDHGC4	56098	5	141485174	141512979	77	0.456	220	0.4656
AMY1C	278	1	103749656	103758692	2	0.456	16	0.07966
HTRA3	94031	4	8269754	8307111	144	0.456	343	0.351
ADAMTS19	171019	5	129460399	129738763	715	0.4561	829	0.4966
CROCC	9696	1	16895707	16972979	174	0.4561	237	0.4275
AKIRIN2	55122	6	87674860	87702267	79	0.4561	190	0.5427
BCL2L2-PABPN1	100529063	14	23306762	23326185	28	0.4562	101	0.7879
EPHA4	2043	2	221418027	221574202	391	0.4562	488	0.3096
CHMP4A	29082	14	24209581	24213830	7	0.4562	88	0.6684
MAD2L1	4085	4	120059422	120066858	23	0.4563	121	0.6327
CCL4	6351	17	36103827	36105621	11	0.4564	210	0.5836
POMP	51371	13	28659004	28678957	40	0.4565	173	0.7174
PIWIL3	440822	22	24719034	24774720	201	0.4565	386	0.5226
TRUB2	26995	9	128309117	128322418	16	0.4566	118	0.3724
PACRG	135138	6	162727084	163315492	1800	0.4566	1943	0.4777
SDK2	54549	17	73334384	73644484	898	0.4567	1024	0.6653
JUP	3728	17	41754607	41786712	82	0.4567	184	0.3449
C10orf120	399814	10	122697709	122699822	7	0.4567	109	0.1955
LUC7L2	51631	7	139340359	139423457	264	0.4568	385	0.4842
CFH	3075	1	196651878	196747504	229	0.4568	276	0.4629
EGR3	1960	8	22687659	22693302	6	0.4568	144	0.1649
HBZ	3050	16	142053	154505	37	0.4568	156	0.1685
LOC105376955	105376955	3	12882360	12885099	11	0.4568	121	0.8786
LRRC4B	94030	19	50516892	50568219	122	0.4569	272	0.592
CEP164	22897	11	117321778	117413266	217	0.4569	326	0.6266
UBE2B	7320	5	134371176	134392108	34	0.4569	101	0.4895
SCRIB	23513	8	143790920	143815379	60	0.457	127	0.3431
HTR3C	170572	3	184053047	184060673	26	0.457	191	0.5397
SGPP1	81537	14	63684216	63728095	52	0.457	125	0.491
APOA5	116519	11	116789370	116792420	9	0.457	152	0.5545
CALHM2	51063	10	103446785	103452405	10	0.4571	116	0.6514
NUDT17	200035	1	145844985	145848753	5	0.4571	40	0.2472
NT5C3B	115024	17	41825082	41836271	39	0.4571	168	0.3508
TFDP2	7029	3	141944428	142149544	706	0.4571	811	0.468
SPANXN4	441525	23	143025918	143034280	21	0.4571	121	0.5907
STX7	8417	6	132457524	132513198	152	0.4572	307	0.433
VHL	7428	3	10141635	10153670	42	0.4572	218	0.4002
ARPC1A	10552	7	99325873	99366262	71	0.4572	184	0.5683
WBSCR16	81554	7	75027119	75073881	13	0.4572	16	0.5156
SLC25A42	284439	19	19063966	19113030	85	0.4573	170	0.3604
OR13C3	138803	9	104535770	104536813	3	0.4573	112	0.03982
LRR1	122769	14	49598697	49614672	50	0.4574	146	0.5559
TREH	11181	11	118658232	118679690	45	0.4574	242	0.6983
EML3	256364	11	62602218	62612765	14	0.4574	58	0.4152
HSPB6	126393	19	35754566	35757029	1	0.4574	124	0.5997
CHST10	9486	2	100391860	100417668	82	0.4574	292	0.1617
TRAF3	7187	14	102777475	102911500	271	0.4575	420	0.477
ADGRA2	25960	8	37796883	37843986	58	0.4575	98	0.3975
LANCL1	10314	2	210431249	210477618	106	0.4576	228	0.5656
SNRPA1	6627	15	101281510	101295277	31	0.4576	154	0.581
LOC105372483	105372483	19	58361589	58367615	19	0.4576	128	0.4329
POLR1B	84172	2	112541915	112577153	101	0.4578	210	0.5652
EBF3	253738	10	129835232	129964281	274	0.4578	372	0.6079
MED18	54797	1	28329002	28335967	7	0.458	102	0.4095
TIMM44	10469	19	7926718	7943823	64	0.458	156	0.1698
HDHD3	81932	9	113373416	113377009	23	0.4581	187	0.4233
TMEM220	388335	17	10713322	10730329	63	0.4581	120	0.5283
HPN	3249	19	35040506	35066577	81	0.4581	224	0.349
TTC9	23508	14	70641787	70675360	87	0.4582	269	0.2295
FAM13A	10144	4	88725954	89111398	1207	0.4582	1362	0.4291
NETO2	81831	16	47081520	47144025	55	0.4583	94	0.4706
MTMR7	9108	8	17296797	17413531	590	0.4584	767	0.2076
PRKAG1	5571	12	49002272	49018980	13	0.4584	53	0.4566
SCN1A	6323	2	165989160	166149272	552	0.4585	687	0.5316
RPL10A	4736	6	35468401	35470781	12	0.4585	174	0.6644
CACNA1A	773	19	13206442	13506460	986	0.4586	1184	0.5261
WDR90	197335	16	649363	667833	67	0.4586	184	0.3916
COL6A1	1291	21	45981749	46005049	85	0.4586	264	0.191
OR6C6	283365	12	55294288	55295232	2	0.4587	103	0.8989
ANKRD54	129138	22	37830854	37848621	17	0.4587	84	0.4036
CAPN12	147968	19	38730192	38744474	48	0.4588	254	0.6518
GPALPP1	55425	13	44989538	45033611	102	0.4588	170	0.4099
EME1	146956	17	50373220	50381752	27	0.4589	200	0.5116
HOXA5	3202	7	27141052	27143668	6	0.4589	96	0.51
CIB4	130106	2	26573764	26641411	168	0.4591	264	0.6603
SEPT6	23157	23	119615724	119693370	104	0.4591	187	0.6381
PRMT7	54496	16	68310974	68358829	134	0.4592	240	0.4756
HHLA3	11147	1	70354797	70368023	24	0.4592	81	0.809
PRR13	54458	12	53441649	53446643	5	0.4593	82	0.5373
DAB2IP	153090	9	121566883	121785530	415	0.4593	576	0.5156
SCN4B	6330	11	118133377	118152915	48	0.4593	179	0.7014
OR1E2	8388	17	3432870	3433841	2	0.4593	162	0.7043
TMEM100	55273	17	55719627	55732121	10	0.4593	131	0.8356
ACTC1	70	15	34788096	34795726	18	0.4594	180	0.5997
DTD1	92675	20	18587912	18763917	685	0.4595	870	0.4577
UXS1	80146	2	106093303	106194339	274	0.4595	429	0.6061
KLF17	128209	1	44043927	44135140	353	0.4596	459	0.3185
GGA3	23163	17	75225480	75262393	91	0.4596	212	0.5173
ANKRD27	84079	19	32597001	32675196	399	0.4597	530	0.537
SP140L	93349	2	230327166	230403730	320	0.4597	463	0.5838
CCKAR	886	4	26481396	26490420	22	0.4597	177	0.3151
LOC105372682	105372682	20	56558911	56596608	112	0.4597	258	0.6649
EEF1G	1937	11	62559601	62573988	22	0.4598	67	0.4499
ACTB	60	7	5527148	5530601	9	0.4599	173	0.1618
TGFBRAP1	9392	2	105249404	105329714	231	0.4599	362	0.5406
SYNE3	161176	14	95416083	95516668	478	0.4599	666	0.1191
ST3GAL4	6484	11	126355645	126652917	948	0.46	1076	0.589
DAPK2	23604	15	63907036	64046455	453	0.46	577	0.3536
PDGFC	56034	4	156761611	156971394	283	0.46	381	0.3706
LCN12	286256	9	136949195	136955498	24	0.46	168	0.5649
G6PC2	57818	2	168901240	168910000	13	0.4601	134	0.4719
PSMC4	5704	19	39971005	39981764	28	0.4601	144	0.6723
TSPAN1	10103	1	46175077	46196489	32	0.4601	83	0.4212
PKMYT1	9088	16	2972791	2980539	7	0.4602	122	0.5637
C15orf54	400360	15	39250669	39254845	16	0.4602	163	0.7853
PIP5K1B	8395	9	68705217	69009176	835	0.4603	963	0.475
SLC22A5	6584	5	132369704	132395614	81	0.4604	196	0.5439
LCE6A	448835	1	152842854	152843983	1	0.4604	46	0.6943
GRB2	2885	17	75318076	75405709	206	0.4604	350	0.4797
TIMM8B	26521	11	112084800	112086798	2	0.4604	77	0.6698
LOC105372911	105372911	1	214019269	214112021	205	0.4604	314	0.6388
NOBOX	135935	7	144396914	144410227	38	0.4605	130	0.5025
TLDC2	140711	20	36876121	36894235	40	0.4606	134	0.8629
PHC3	80012	3	170086731	170181749	107	0.4606	214	0.252
SOST	50964	17	43753731	43758788	3	0.4606	120	0.8612
POTEG	404785	14	19402764	19434341	1	0.4606	1	0.4606
UCK1	83549	9	131523796	131531275	14	0.4607	172	0.1522
GNAS	2778	20	58839740	58911195	166	0.4607	265	0.5766
SLC25A25	114789	9	128068200	128109258	115	0.4607	166	0.3645
MNAT1	4331	14	60734741	60968680	355	0.4608	414	0.4069
DMAP1	55929	1	44213432	44220679	11	0.4609	68	0.3605
ERAP1	51752	5	96760810	96935924	826	0.4609	942	0.4829
C2orf72	257407	2	231037566	231049714	34	0.461	220	0.7722
BLOC1S4	55330	4	6716115	6717660	1	0.4611	134	0.7731
FERMT2	10979	14	52857271	52951097	189	0.4611	292	0.5752
EDA	1896	23	69616067	70039472	691	0.4611	748	0.4555
MDGA2	161357	14	46839623	47675334	2548	0.4614	2708	0.5091
PKN3	29941	9	128702499	128720920	13	0.4614	40	0.4681
SLC35B1	10237	17	49700934	49708135	7	0.4614	55	0.5335
SPATA20	64847	17	50547089	50555852	38	0.4614	180	0.3375
RAB9B	51209	23	103822325	103832282	6	0.4614	64	0.233
SLC4A8	9498	12	51391317	51515763	241	0.4616	335	0.5527
APLN	8862	23	129645259	129654956	14	0.4616	76	0.6791
GLTSCR1	29998	19	47608196	47703277	274	0.4617	392	0.5062
ZNF587B	100293516	19	57830294	57846238	53	0.4617	180	0.3087
RNF34	80196	12	121400083	121424352	56	0.4618	219	0.6527
PPP1R1C	151242	2	181954241	182131382	391	0.4618	462	0.5176
MFAP1	4236	15	43804535	43824753	27	0.462	80	0.3767
SPIB	6689	19	50418938	50431053	39	0.462	155	0.2839
TTC21B	79809	2	165873362	165953838	148	0.4621	251	0.381
LOC105372715	105372715	20	49608935	49633617	49	0.4621	156	0.4719
MRPL42	28977	12	93467490	93503772	120	0.4622	225	0.5811
LOC105371933	105371933	17	35372833	35374437	2	0.4623	134	0.2392
ZFP30	22835	19	37632487	37657285	54	0.4624	150	0.3926
CD7	924	17	82314865	82317604	3	0.4624	163	0.05268
MNDA	4332	1	158831378	158849480	35	0.4624	160	0.1404
KLF2	10365	19	16324840	16327534	8	0.4628	202	0.6407
TMEM8C	389827	9	133514586	133528606	33	0.4628	226	0.435
CUL7	9820	6	43037617	43053950	25	0.4629	128	0.5921
AIPL1	23746	17	6423737	6435199	58	0.4629	273	0.04346
HRH2	3274	5	175657796	175710756	98	0.4629	177	0.5681
DOK1	1796	2	74548205	74557551	8	0.4629	34	0.1917
FAM221B	392307	9	35817017	35833805	29	0.463	102	0.7494
NOXRED1	122945	14	77394021	77426011	78	0.463	204	0.4885
UGGT1	56886	2	128091180	128195677	247	0.463	459	0.5327
PIGR	5284	1	206928522	206946466	34	0.4632	115	0.6411
IQCA1	79781	2	236324147	236507552	359	0.4632	458	0.4685
MNX1	3110	7	157004853	157010653	14	0.4632	165	0.8643
CCNL2	81669	1	1385711	1399338	19	0.4633	173	0.1563
FANCD2	2177	3	10026387	10101932	208	0.4633	336	0.4168
MIA	8190	19	40775177	40777493	8	0.4633	130	0.4598
LOC101928675	101928675	7	51386082	51387506	3	0.4634	165	0.5304
DEPDC4	120863	12	100203669	100267172	135	0.4635	213	0.5138
C7orf61	402573	7	100456615	100464271	6	0.4635	74	0.2615
B4GAT1	11041	11	66345372	66347690	1	0.4635	84	0.7003
HLA-B	3106	6	31353868	31357212	166	0.4635	1775	0.1967
TP53BP2	7159	1	223779893	223845981	129	0.4636	238	0.5351
VPS11	55823	11	119067752	119081978	37	0.4636	129	0.3554
TSC22D1	8848	13	44432143	44576565	273	0.4636	334	0.5346
POLR2F	5435	22	37953663	38041915	78	0.4637	126	0.488
SETDB2	83852	13	49444056	49495003	136	0.4637	275	0.5211
C10orf53	282966	10	49679638	49708910	88	0.4637	219	0.4496
NSG1	27065	4	4386256	4419058	98	0.4638	278	0.6999
SGPL1	8879	10	70815948	70881189	188	0.4638	397	0.6799
CHRNB3	1142	8	42697419	42737407	208	0.4638	349	0.3984
C5	727	9	120952335	121074925	282	0.4639	408	0.522
BRD3	8019	9	134030305	134068533	148	0.4639	376	0.4158
UNC93A	54346	6	167271174	167316029	261	0.4639	476	0.3942
NACAD	23148	7	45080437	45088961	29	0.464	202	0.1931
OR2T27	403239	1	248649931	248650884	1	0.464	144	0.4847
SLX4	84464	16	3581165	3611598	87	0.464	197	0.4214
TPST1	8460	7	66205272	66360451	282	0.4642	380	0.4648
TRPT1	83707	11	64223799	64226254	5	0.4643	104	0.9672
UQCC3	790955	11	62671654	62673690	3	0.4643	58	0.3002
ELOVL2	54898	6	10980759	11044391	153	0.4645	235	0.4858
FAM184A	79632	6	118959829	119149193	574	0.4646	721	0.507
PNISR	25957	6	99398655	99425342	48	0.4647	189	0.5464
HERC6	55008	4	88378535	88443097	71	0.4647	180	0.4821
CYP2D6	1565	22	42125656	42135378	46	0.4648	195	0.7071
PTPRG	5793	3	61561569	62297609	2258	0.4648	2365	0.4575
TCEA3	6920	1	23380909	23424779	129	0.4648	224	0.2875
EIF3L	51386	22	37848448	37888782	56	0.4648	123	0.3713
SLC4A5	57835	2	74216242	74343407	200	0.4648	257	0.4225
RUFY4	285180	2	218034934	218090625	134	0.4649	241	0.483
OR5H14	403273	3	98148718	98150399	6	0.465	206	0.3075
SEC23A	10484	14	39031919	39103243	167	0.4652	311	0.5997
GALNTL5	168391	7	151956379	152019934	236	0.4652	408	0.603
GIMAP7	168537	7	150514857	150521073	26	0.4653	228	0.1978
FLVCR1	28982	1	212858255	212899363	246	0.4653	484	0.5471
FLOT1	10211	6	30727734	30742685	97	0.4653	354	0.3296
KRT17	3872	17	41619440	41624630	4	0.4654	81	0.4622
TTC8	123016	14	88824153	88877996	98	0.4655	174	0.2836
SLC9C2	284525	1	173500465	173603094	260	0.4656	346	0.4822
PGBD2	267002	1	248872850	248919146	67	0.4656	118	0.5124
DPPA4	55211	3	109326141	109337572	38	0.4657	181	0.2004
TMED7-TICAM2	100302736	5	115578496	115626179	77	0.4658	250	0.3349
UROS	7390	10	125784980	125823268	82	0.4658	148	0.541
RABEP1	9135	17	5282263	5386340	340	0.4659	540	0.6354
LOC105377792	105377792	8	3001061	3024227	160	0.4659	379	0.2472
LOC101928726	101928726	5	177108798	177121834	30	0.4659	162	0.4135
ITIH3	3699	3	52794768	52809009	29	0.466	117	0.5087
VDR	7421	12	47841537	47905031	169	0.4661	306	0.6432
F2RL2	2151	5	76615482	76623434	28	0.4661	300	0.9586
VTI1A	143187	10	112446998	112855364	816	0.4663	882	0.5245
ITPR2	3709	12	26335352	26833198	1639	0.4663	1823	0.4869
SLC12A4	6560	16	67943474	67968694	30	0.4664	89	0.423
ZCCHC7	84186	9	37120169	37358149	287	0.4664	369	0.5238
ABCA8	10351	17	68867287	68955408	195	0.4664	308	0.5023
SMYD4	114826	17	1779535	1829881	175	0.4664	315	0.5035
APOBEC3A	200315	22	38957522	38963183	7	0.4664	122	0.1439
SMIM13	221710	6	11094033	11138738	164	0.4664	267	0.5473
IFT46	56912	11	118544528	118572965	54	0.4665	151	0.5081
HCN1	348980	5	45254950	45696118	542	0.4666	622	0.4475
SBNO1	55206	12	123289109	123365525	277	0.4667	410	0.4042
GLTP	51228	12	109850943	109880488	69	0.4667	192	0.4341
TTC34	100287898	1	2636988	2789665	208	0.4667	319	0.3012
HGS	9146	17	81683932	81702121	74	0.4667	290	0.7723
POTEA	340441	8	43292370	43366407	279	0.4667	452	0.5642
SERINC4	619189	15	43794174	43800097	6	0.4668	66	0.4514
ATXN7	6314	3	63864557	64003462	254	0.4668	340	0.4648
CPNE8	144402	12	38652200	38906135	732	0.4668	856	0.5099
MICU3	286097	8	17027238	17122639	280	0.4668	468	0.5803
GP9	2815	3	129055449	129062411	7	0.4668	73	0.3607
CYP21A2	1589	6	32038316	32041670	16	0.4668	89	0.01506
ELAC2	60528	17	12991612	13018064	157	0.4669	297	0.4283
C4BPB	725	1	207088850	207099993	18	0.4669	88	0.5706
RNASE7	84659	14	21042226	21044233	6	0.4669	126	0.2013
CTSF	8722	11	66563463	66568576	11	0.467	93	0.5112
ETFB	2109	19	51345155	51366418	103	0.467	244	0.5389
DCAF12L2	340578	23	126163499	126166097	3	0.467	107	0.2694
GDAP1L1	78997	20	44247099	44280917	73	0.4671	211	0.4383
NKD2	85409	5	1008820	1038812	105	0.4671	254	0.6938
RNF157	114804	17	76142453	76240368	212	0.4672	322	0.3751
SLC35F4	341880	14	57563922	57982274	1727	0.4672	1919	0.4843
KPNA3	3839	13	49699307	49792921	290	0.4672	450	0.5166
MEIKIN	728637	5	131806990	131945698	201	0.4672	253	0.4673
LOC101929530	101929530	3	11870884	11901607	184	0.4672	348	0.6941
CIT	11113	12	119685790	119877318	453	0.4673	566	0.5499
SPACA1	81833	6	88047035	88066832	23	0.4673	96	0.4561
CWF19L1	55280	10	100232296	100267681	93	0.4673	207	0.5214
FAM149A	25854	4	186144287	186172663	119	0.4674	292	0.2275
KRTAP2-1	81872	17	41046541	41047316	6	0.4674	209	0.2517
RBM3	5935	23	48574353	48581165	20	0.4674	77	0.4942
LMAN2L	81562	2	96705929	96740082	39	0.4675	100	0.3742
PSAT1	29968	9	78297075	78330093	145	0.4675	255	0.4615
C2orf16	84226	2	27576522	27582722	13	0.4676	92	0.6339
NUPR1	26471	16	28537341	28539174	4	0.4676	96	0.5443
SPTLC3	55304	20	13008979	13170944	753	0.4676	912	0.5508
SLC20A1	6574	2	112645857	112663825	29	0.4676	184	0.6181
MPDZ	8777	9	13105296	13279662	266	0.4676	366	0.5057
HOXC9	3225	12	54000093	54003337	7	0.4676	73	0.144
LBR	3930	1	225401502	225428855	71	0.4677	199	0.5371
TEX2	55852	17	64147433	64263323	287	0.4678	378	0.4169
DDX39A	10212	19	14408798	14419383	12	0.4678	88	0.6147
TMEM144	55314	4	158201604	158255287	55	0.4679	137	0.2951
ALPI	248	2	232456112	232460745	14	0.4679	268	0.8165
CNR1	1268	6	88139864	88166745	51	0.4679	239	0.6352
ENG	2022	9	127815012	127854773	70	0.468	157	0.4958
GRIA4	2893	11	105609994	105982092	764	0.468	853	0.4822
CYP4A11	1579	1	46929174	46941499	40	0.468	135	0.5229
FMO3	2328	1	171090877	171117821	109	0.4681	258	0.1301
ACE	1636	17	63477061	63498380	44	0.4682	130	0.2117
TMED8	283578	14	77335021	77377053	100	0.4683	221	0.4485
FAM118A	55007	22	45309200	45341955	95	0.4683	269	0.5162
VEZF1	7716	17	57971547	57988254	22	0.4683	93	0.4436
KIAA1456	57604	8	12945674	13029777	529	0.4684	742	0.5365
MLST8	64223	16	2205177	2209417	9	0.4685	89	0.754
SH2B2	10603	7	102285059	102321711	74	0.4685	205	0.4535
PDXP	57026	22	37658730	37666932	20	0.4685	150	0.5487
USP36	57602	17	78787385	78840898	110	0.4686	203	0.6355
PGD	5226	1	10398992	10420511	48	0.4687	198	0.4093
C17orf50	146853	17	35760593	35765079	12	0.4687	135	0.221
FAM178B	51252	2	96875882	96986601	267	0.4688	338	0.3616
RRP8	23378	11	6514830	6603678	209	0.4688	321	0.4105
NEFM	4741	8	24913761	24919093	4	0.4688	92	0.4416
NYX	60506	23	41445637	41476421	66	0.4688	188	0.3855
TAF1B	9014	2	9843442	9934416	435	0.469	624	0.2801
TBX3	6926	12	114670254	114684164	25	0.469	169	0.8199
UBXN11	91544	1	26282282	26318265	122	0.4692	253	0.5716
DERA	51071	12	15911172	16037381	183	0.4692	226	0.4096
ABCD1	215	23	153724851	153744762	20	0.4692	61	0.487
C9orf135	138255	9	69820800	69906237	226	0.4693	341	0.6011
LOC102723886	102723886	1	219409459	219557280	474	0.4693	629	0.4167
ARC	23237	8	142611044	142614472	10	0.4694	161	0.6642
PEX1	5189	7	92487023	92528531	61	0.4694	160	0.5241
LRSAM1	90678	9	127451486	127503501	132	0.4696	236	0.4569
EDA2R	60401	23	66594384	66639298	26	0.4696	56	0.4645
PRELID2	153768	5	145337932	145835383	1125	0.4697	1233	0.5246
LOC105378578	105378578	10	85148131	85156883	38	0.4697	235	0.4681
TVP23B	51030	17	18781145	18806714	56	0.4698	149	0.3972
HIST2H2BF	440689	1	149755104	149813123	26	0.4698	51	0.5343
XPC	7508	3	14145147	14178672	71	0.4698	169	0.428
SENP6	26054	6	75601509	75718285	277	0.4698	392	0.4878
GPX6	257202	6	28503296	28515793	53	0.4698	158	0.4928
NOL7	51406	6	13615327	13632524	21	0.4699	87	0.2482
SLC8B1	80024	12	113298766	113335142	103	0.4699	192	0.3573
ACSS1	84532	20	25006230	25058182	129	0.4699	247	0.3605
TSSK4	283629	14	24205530	24208248	3	0.47	112	0.5166
SETD6	79918	16	58515479	58520527	13	0.4701	115	0.3686
ABHD13	84945	13	108218415	108234255	46	0.4701	162	0.6939
SUPT4H1	6827	17	58345175	58352238	21	0.4701	102	0.5378
RASGRF1	5923	15	78959947	79090873	388	0.4703	511	0.2574
TFCP2	7024	12	51093756	51173143	223	0.4703	327	0.413
MTR	4548	1	236794304	236903981	279	0.4704	408	0.5907
PPP1R3A	5506	7	113876827	113919027	45	0.4705	120	0.5722
LOC105378803	105378803	1	74479955	74537447	127	0.4705	242	0.7044
CDK12	51755	17	39461486	39567559	198	0.4706	273	0.4448
TMEM74	157753	8	108783117	108787541	6	0.4706	129	0.7074
GEMIN5	25929	5	154887416	154938216	100	0.4706	192	0.5252
B3GNT4	79369	12	122203681	122208135	7	0.4707	102	0.3619
ARID1B	57492	6	156777892	157210779	947	0.4708	998	0.4047
C2CD4C	126567	19	405435	409170	15	0.4708	193	0.2889
DTWD1	56986	15	49620980	49654448	94	0.471	200	0.5972
SUGP2	10147	19	18990888	19033571	77	0.471	155	0.3875
TNNI2	7136	11	1839003	1841680	6	0.471	137	0.235
LOC440292	440292	15	77941393	77944561	18	0.471	242	0.3729
ACADVL	37	17	7217125	7225267	11	0.4711	84	0.334
RNF213	57674	17	80260840	80398786	400	0.4711	575	0.2946
CYP3A4	1576	7	99756960	99784188	22	0.4711	62	0.6618
TTLL3	26140	3	9809960	9836356	99	0.4711	180	0.4938
CXXC4	80319	4	104468306	104494901	34	0.4712	119	0.5649
TRIM64C	646754	11	49053714	49059112	14	0.4712	199	0.3924
VPS33B	26276	15	90998416	91022621	70	0.4713	296	0.609
PPM1J	333926	1	112709994	112715328	10	0.4714	111	0.001261
UCMA	221044	10	13221766	13234328	67	0.4714	337	0.6015
RAB33B	83452	4	139453232	139475916	49	0.4715	145	0.4674
DKK3	27122	11	11962996	12009370	169	0.4715	310	0.2812
CRTAC1	55118	10	97854711	98030828	316	0.4715	384	0.3347
CLCN7	1186	16	1444933	1475084	184	0.4715	437	0.4395
GYS1	2997	19	48968125	48993353	41	0.4715	197	0.677
IL17D	53342	13	20702875	20723100	52	0.4716	195	0.6338
ITGB3BP	23421	1	63440770	63529159	203	0.4716	309	0.4228
GFRA1	2674	10	116056925	116273614	637	0.4716	762	0.5556
PHLPP2	23035	16	71644924	71724701	162	0.4718	262	0.4796
MCM4	4173	8	47960203	47978160	11	0.4718	38	0.371
IGHMBP2	3508	11	68903851	68940601	106	0.4718	222	0.4485
MOGAT1	116255	2	222671738	222709930	134	0.4719	244	0.3788
GNA11	2767	19	3094410	3124002	128	0.4719	283	0.2477
TBC1D2B	23102	15	77994985	78077667	258	0.4719	426	0.557
NCKIPSD	51517	3	48673839	48685933	23	0.472	96	0.2809
NXN	64359	17	799313	979767	966	0.472	1107	0.3541
DNHD1	144132	11	6497296	6572025	197	0.472	292	0.4988
ARSE	415	23	2934632	2968310	17	0.472	43	0.3164
FAM213B	127281	1	2586460	2591469	10	0.4721	150	0.2914
FFAR4	338557	10	93566204	93590072	81	0.4722	234	0.3584
SFI1	9814	22	31488688	31618551	435	0.4722	552	0.4999
CYLC2	1539	9	102995311	103018488	99	0.4722	247	0.543
IFFO2	126917	1	18904280	18956667	156	0.4722	337	0.3299
ATP8B1	5205	18	57646426	57803822	507	0.4722	669	0.4078
LILRA2	11027	19	54572997	54587560	50	0.4723	311	0.683
FLG2	388698	1	152348735	152360010	17	0.4723	94	0.332
ARMCX6	54470	23	101615118	101618001	2	0.4723	55	0.4211
HERC4	26091	10	67921899	68075348	278	0.4724	382	0.4787
HBEGF	1839	5	140332843	140346603	33	0.4725	80	0.4059
DUSP12	11266	1	161749768	161757164	29	0.4725	227	0.564
NAT10	55226	11	34105564	34151034	91	0.4726	186	0.4499
CCDC12	151903	3	46921730	46982018	71	0.4726	139	0.4793
TRAP1	10131	16	3658037	3717597	155	0.4726	211	0.4523
DEFB133	403339	6	49946101	49949444	11	0.4726	132	0.2272
HBM	3042	16	165974	166768	2	0.4726	117	0.1684
LENG9	94059	19	54461796	54463711	10	0.4726	214	0.2194
MRPL12	6182	17	81703370	81707526	14	0.4727	203	0.7135
NRCAM	4897	7	108147626	108456397	1052	0.4728	1184	0.4971
KDELR2	11014	7	6461081	6484218	74	0.4728	244	0.5738
ZNF451	26036	6	57090010	57170305	88	0.4728	132	0.504
PAQR4	124222	16	2969245	2973489	7	0.473	204	0.706
PBLD	64081	10	68282660	68332928	176	0.473	278	0.6531
HELT	391723	4	185018841	185020804	8	0.473	257	0.9744
MYCL	4610	1	39895424	39902015	12	0.4731	129	0.4541
DMRTA2	63950	1	50417550	50423447	3	0.4731	75	0.1804
RASA3	22821	13	113977783	114132620	642	0.4732	805	0.5185
PRLR	5618	5	35048756	35230589	504	0.4732	674	0.3996
GPR78	27201	4	8580237	8590023	78	0.4733	286	0.1197
RABL2A	11159	2	113627237	113643398	38	0.4733	85	0.474
ZFP90	146198	16	68539289	68576072	145	0.4733	297	0.4355
CASKIN2	57513	17	75500260	75515583	46	0.4733	235	0.2899
SLC37A4	2542	11	119024351	119030906	20	0.4734	117	0.2869
TIE1	7075	1	43300895	43323110	29	0.4735	110	0.5188
AMPD1	270	1	114673098	114695618	67	0.4736	148	0.5031
ABLIM2	84448	4	7965310	8158832	788	0.4736	890	0.5383
NT5E	4907	6	85449584	85495791	64	0.4736	201	0.3872
FIBP	9158	11	65883740	65888539	9	0.4737	100	0.1478
ERMP1	79956	9	5764061	5833081	188	0.4737	340	0.3326
CCT3	7203	1	156308961	156338415	73	0.4737	143	0.5806
SEMA4B	10509	15	90184920	90229664	149	0.4738	300	0.3151
EED	8726	11	86244544	86285420	95	0.4739	188	0.4108
PIGG	54872	4	499200	539921	146	0.474	320	0.4171
C2CD2	25966	21	41885110	41953957	281	0.474	468	0.3682
TXNDC11	51061	16	11679080	11742878	168	0.4742	293	0.6274
PTGDR2	11251	11	60850925	60855971	27	0.4742	145	0.4082
GOLGA8J	653073	15	30082375	30096701	3	0.4742	63	0.1009
SLC6A20	54716	3	45755449	45796561	84	0.4743	161	0.4114
LOC158434	158434	9	96106661	96116411	25	0.4743	140	0.7094
PRAMEF1	65121	1	12791397	12796628	11	0.4745	180	0.8168
LTB4R2	56413	14	24310151	24312053	1	0.4745	108	0.7523
KRTAP19-4	337971	21	30496856	30497110	1	0.4746	96	0.2911
LAMC1	3915	1	183023460	183145592	458	0.4746	655	0.4494
TBCB	1155	19	36114986	36125948	24	0.4748	158	0.3723
ALKBH8	91801	11	107502726	107565737	197	0.4748	352	0.3811
NEIL3	55247	4	177309837	177362938	173	0.4749	318	0.2309
VPS13C	54832	15	61852389	62060465	591	0.4749	737	0.5126
SART3	9733	12	108522214	108561389	126	0.4749	258	0.5778
PPM1N	147699	19	45497975	45502510	9	0.475	156	0.4314
LOC105375104	105375104	6	364143	380671	13	0.475	133	0.2074
WDR33	55339	2	127704234	127811187	269	0.4751	450	0.6427
STKLD1	169436	9	133376413	133406096	90	0.4751	223	0.2399
SMARCA2	6595	9	2015219	2193624	599	0.4751	778	0.3596
VDAC1	7416	5	133971875	134005389	78	0.4752	178	0.4252
LOC105370288	105370288	13	83906573	84068784	590	0.4752	678	0.4316
IL6R	3570	1	154405193	154469450	163	0.4753	318	0.5928
ZNF419	79744	19	57487711	57494680	28	0.4753	217	0.6292
DEGS1	8560	1	224183208	224193441	21	0.4753	148	0.5155
COL5A1	1289	9	134641786	134844843	930	0.4753	1088	0.5845
MUC1	4582	1	155185824	155192915	7	0.4754	67	0.5262
PDE8B	8622	5	77180262	77428256	664	0.4754	819	0.3262
POLR2M	81488	15	57706521	57717557	18	0.4755	117	0.8005
ZMYM6	9204	1	34986165	35031968	93	0.4755	169	0.4385
MLLT3	4300	9	20341665	20622543	421	0.4755	517	0.2634
DAAM2	23500	6	39792366	39904877	367	0.4756	519	0.5313
ABHD17C	58489	15	80695311	80755621	197	0.4757	300	0.6373
ERRFI1	54206	1	8011719	8026333	20	0.4757	78	0.587
PTGFR	5737	1	78476240	78540701	208	0.4757	312	0.659
ARHGAP25	9938	2	68710505	68826833	462	0.4757	624	0.4853
FN3KRP	79672	17	82716706	82728017	38	0.4759	229	0.7996
BICD2	23299	9	92711363	92764801	127	0.4759	235	0.5959
TRIM49D1	399939	11	89911409	89920388	2	0.4759	28	0.5575
BPIFB4	149954	20	33081512	33111751	131	0.4759	265	0.389
RNF123	63891	3	49689143	49721529	52	0.476	113	0.5063
SKA3	221150	13	21153595	21176602	74	0.476	204	0.5353
C17orf74	201243	17	7424881	7427568	3	0.4761	92	0.684
LPAR1	1902	9	110873261	111039243	495	0.4761	624	0.451
ATPAF1	64756	1	46635039	46668427	109	0.4762	201	0.5225
ZNF836	162962	19	52154612	52171667	47	0.4762	199	0.6011
GALT	2592	9	34646589	34650598	6	0.4763	83	0.6567
PTGER3	5733	1	70852353	71047814	586	0.4763	671	0.5272
PPIF	10105	10	79347464	79355334	20	0.4763	168	0.3979
PPP6R1	22870	19	55229779	55258670	60	0.4763	180	0.5263
ASCL4	121549	12	107774385	107776644	4	0.4763	124	0.1276
GGNBP2	79893	17	36544888	36589848	72	0.4763	150	0.5738
PSMD11	5717	17	32444463	32483319	37	0.4764	79	0.3855
LGALS12	85329	11	63506052	63516774	23	0.4764	76	0.7243
ZNF821	55565	16	71859680	71884867	47	0.4765	148	0.4519
FAM133A	286499	23	93673736	93712274	22	0.4765	81	0.06959
UBTFL1	642623	11	90085950	90087131	1	0.4765	57	0.3449
C1orf50	79078	1	42767245	42775742	14	0.4766	104	0.6897
STK40	83931	1	36339619	36385927	56	0.4767	219	0.5356
OR6P1	128366	1	158562651	158563604	4	0.4767	140	0.6134
ACSS2	55902	20	34874942	34927966	87	0.4768	154	0.3249
SEPT4	5414	17	58520250	58540818	34	0.4769	105	0.4735
UBXN7	26043	3	196353490	196454318	168	0.477	296	0.5723
UHMK1	127933	1	162497174	162529629	77	0.477	208	0.3671
HRK	8739	12	116860420	116881427	23	0.477	162	0.5592
AHNAK	79026	11	62433542	62546860	245	0.477	334	0.5176
AGAP11	119385	10	86970741	87010203	119	0.477	265	0.3949
RPL28	6158	19	55385101	55403245	101	0.4771	244	0.6475
EXOC2	55770	6	485138	693141	704	0.4772	906	0.3725
UBE2U	148581	1	64186828	64267368	229	0.4772	339	0.5359
DUSP1	1843	5	172768090	172771200	7	0.4772	178	0.8198
S100B	6285	21	46598618	46605122	30	0.4773	246	0.598
MUC17	140453	7	101020076	101058859	103	0.4773	249	0.2249
PNMA5	114824	23	152988824	152994127	9	0.4773	147	0.9047
C11orf80	79703	11	66744736	66843516	87	0.4774	124	0.339
DACT2	168002	6	168292830	168319754	113	0.4774	372	0.5735
CTNNA1	1495	5	138753396	138935034	272	0.4775	364	0.4713
PRKCB	5579	16	23835979	24220611	1137	0.4775	1292	0.3807
PRPH	5630	12	49295013	49298698	10	0.4775	167	0.6296
PTGDR	5729	14	52267256	52276724	38	0.4775	156	0.4627
RTN4IP1	84816	6	106571028	106630500	204	0.4775	361	0.6157
BMP2K	55589	4	78776378	78916365	195	0.4776	254	0.5226
GMPS	8833	3	155869430	155939608	190	0.4776	335	0.5751
RAD51D	5892	17	35099792	35119869	24	0.4776	68	0.7574
KCTD11	147040	17	7351889	7354944	4	0.4777	108	0.05042
GPRIN1	114787	5	176595802	176617338	28	0.4777	112	0.6263
SCN2A	6326	2	165130149	165392310	702	0.4777	757	0.4736
GPR173	54328	23	53049324	53080615	41	0.4777	98	0.1617
HIST1H2BM	8342	6	27815044	27815489	1	0.4778	100	0.5286
SLC7A1	6541	13	29509410	29595688	235	0.4779	444	0.3392
OR10C1	442194	6	29439939	29440977	15	0.4779	340	0.8306
CAAP1	79886	9	26840685	26892828	124	0.478	280	0.3703
ABCC2	1244	10	99782598	99852576	174	0.478	256	0.4814
PSMB11	122706	14	23042167	23044060	5	0.478	92	0.262
GPT	2875	8	144502221	144507174	7	0.478	53	0.3749
PRH1	5554	12	10880961	11171623	1347	0.478	1572	0.5198
TMCO4	255104	1	19682213	19800353	358	0.478	524	0.5679
IFNL3	282617	19	39243606	39247034	14	0.4781	141	0.435
SH3TC2	79628	5	148982150	149063174	192	0.4781	318	0.3318
DHX8	1659	17	43483917	43526796	72	0.4782	150	0.3945
WIZ	58525	19	15421507	15449956	16	0.4782	109	0.3652
HIST1H2BE	8344	6	26183796	26184230	2	0.4782	113	0.3154
DRGX	644168	10	49364066	49396016	97	0.4783	249	0.467
ZNF550	162972	19	57541836	57561647	23	0.4783	77	0.3459
PCDHB9	56127	5	141187127	141191538	23	0.4783	179	0.5601
CENPU	79682	4	184694065	184734132	269	0.4784	396	0.4256
STX16	8675	20	58651253	58679526	52	0.4785	168	0.5944
PLEKHO2	80301	15	64841883	64868002	77	0.4785	233	0.5551
DNAJC6	9829	1	65248148	65415869	454	0.4785	555	0.4977
MRO	83876	18	50795120	50825421	132	0.4785	290	0.3256
SEC61B	10952	9	99222288	99230619	25	0.4785	95	0.4942
OVCH2	341277	11	7678692	7706454	154	0.4785	361	0.1287
RNF130	55819	5	179920270	180072130	358	0.4787	492	0.5696
PITX1	5307	5	135027734	135034274	20	0.4787	128	0.5719
LIMK2	3985	22	31212264	31280080	114	0.4788	228	0.4843
TCTEX1D1	200132	1	66752457	66779047	75	0.4788	191	0.5705
OR52B2	255725	11	6169355	6170326	1	0.4788	143	0.7978
PIK3R5	23533	17	8878916	8965712	206	0.4789	327	0.4387
FPGS	2356	9	127802858	127814520	19	0.479	106	0.7659
TRIM25	7706	17	56887909	56914048	35	0.479	87	0.7239
KANK2	25959	19	11164267	11197567	122	0.4791	246	0.817
LGALS7B	653499	19	38789210	38791754	6	0.4791	236	0.6951
ATOX1	475	5	151742822	151758649	16	0.4791	125	0.4144
GJC3	349149	7	99923269	99935091	29	0.4791	139	0.5372
LOC105370553	105370553	14	70223259	70252008	102	0.4791	247	0.4481
KRTAP10-11	386678	21	44646414	44647650	3	0.4792	203	0.4072
LOC105378955	105378955	11	90071054	90073512	3	0.4792	49	0.3485
SEZ6L	23544	22	26169474	26383597	745	0.4793	861	0.538
CACNG2	10369	22	36560869	36702645	366	0.4793	499	0.311
CFHR1	3078	1	196819731	196832189	60	0.4793	279	0.4458
MARVELD2	153562	5	69415112	69442063	48	0.4793	126	0.5422
RGPD2	729857	2	87757198	87985814	31	0.4794	134	0.5303
SPARCL1	8404	4	87473330	87529503	182	0.4795	327	0.3805
RAB11FIP4	84440	17	31391624	31538217	391	0.4795	494	0.507
SOHLH1	402381	9	135693407	135701316	36	0.4795	172	0.84
ARL6IP1	23204	16	18791669	18801535	21	0.4796	94	0.3253
OR51T1	401665	11	4881819	4882883	1	0.4797	111	0.7603
OR2Z1	284383	19	8730954	8732009	2	0.4798	99	0.3971
SLC30A6	55676	2	32165841	32224112	142	0.4798	260	0.4292
LOC441098	441098	5	100388304	100392932	15	0.4798	100	0.6315
C8orf74	203076	8	10672592	10700613	32	0.4799	174	0.5526
HS6ST1	9394	2	128265480	128318597	175	0.4799	304	0.4164
NPY4R	5540	10	46458551	46470647	6	0.48	31	0.6902
LMAN2	10960	5	177331562	177351884	28	0.48	101	0.7786
B3GALT4	8705	6	33277140	33278825	1	0.48	132	0.2321
VHLL	391104	1	156298624	156299637	2	0.4801	109	0.444
CARS	833	11	3000922	3057451	158	0.4801	305	0.5775
APOL4	80832	22	36189128	36204833	124	0.4801	350	0.213
KLRC2	3822	12	10430599	10435993	10	0.4802	125	0.9555
IRX1	79192	5	3596054	3601403	16	0.4803	198	0.3356
NUPR1L	389493	7	56114681	56116397	3	0.4803	184	0.1295
ZFP69B	65243	1	40450086	40463718	46	0.4803	194	0.3686
METTL10	399818	10	124757831	124791941	55	0.4803	133	0.3177
TMEM105	284186	17	81305814	81330674	85	0.4803	223	0.4236
LOC105370980	105370980	15	93206194	93206739	2	0.4803	185	0.8245
TNRC6A	27327	16	24729714	24826227	194	0.4804	403	0.6028
SNAPC5	10302	15	66490328	66497808	16	0.4804	133	0.5964
CEP68	23177	2	65056361	65087008	83	0.4805	216	0.4958
NGFR	4804	17	49495293	49515020	56	0.4806	194	0.5422
CLEC5A	23601	7	141927357	141947007	50	0.4807	108	0.5418
LOC105374620	105374620	5	2917838	2965527	169	0.4807	294	0.72
HS3ST2	9956	16	22814203	22916338	283	0.4808	444	0.06002
LOC101060341	101060341	7	55746453	55750700	8	0.4808	194	0.4139
S1PR3	1903	9	88991409	89005155	31	0.4809	179	0.47
GFRA3	2676	5	138252380	138274564	42	0.4809	133	0.5539
NANOS3	342977	19	13876406	13880757	6	0.4809	87	0.7375
DXO	1797	6	31969811	31972290	9	0.4809	95	0.03691
MACF1	23499	1	39081417	39487138	745	0.481	887	0.5861
THAP3	90326	1	6624865	6635586	30	0.4811	110	0.5355
NEIL2	252969	8	11769663	11787345	90	0.4812	341	0.4593
C11orf16	56673	11	8920076	8933006	37	0.4812	207	0.6941
CASS4	57091	20	56411548	56459340	120	0.4812	251	0.3646
CFAP44	55779	3	113286930	113445190	550	0.4812	731	0.521
NDUFAF1	51103	15	41387349	41402554	39	0.4814	137	0.502
NAPB	63908	20	23374519	23421519	166	0.4814	287	0.5214
CT45A1	541466	23	135708398	135723318	25	0.4814	84	0.5419
PRDM5	11107	4	120684928	120922866	907	0.4815	1100	0.5453
ADAM30	11085	1	119893533	119896524	5	0.4815	81	0.9204
LOC105373988	105373988	2	118077311	118088892	36	0.4815	180	0.1643
NWD2	57495	4	37245068	37449465	640	0.4816	782	0.1948
C5AR2	27202	19	47331841	47342080	26	0.4816	182	0.7861
FBXL21	26223	5	135930317	135941678	36	0.4816	262	0.7135
ABLIM3	22885	5	149141483	149260439	273	0.4817	394	0.2498
TMEM185B	79134	2	120217471	120223408	13	0.4818	108	0.5608
ZNF790	388536	19	36818322	36850787	45	0.4818	133	0.653
C11orf87	399947	11	109421728	109429167	4	0.4819	56	0.3368
MAST1	22983	19	12833934	12874953	80	0.4819	203	0.5894
KLHL23	151230	2	169733846	169751886	99	0.4819	301	0.3528
SERPINA4	5267	14	94561420	94569913	31	0.482	190	0.582
ZNF597	146434	16	3432422	3443537	47	0.482	242	0.1126
MARK3	4140	14	103385364	103503831	278	0.4821	384	0.5261
ILF2	3608	1	153661788	153671028	12	0.4821	87	0.5575
C9orf84	158401	9	111686175	111795008	389	0.4824	557	0.4449
NDUFC2	4718	11	78068347	78080219	31	0.4825	222	0.4557
DHX9	1660	1	182839304	182887982	87	0.4825	184	0.5631
CXCR2	3579	2	218125290	218137253	16	0.4826	105	0.3857
HIPK2	28996	7	139561570	139777894	407	0.4827	472	0.4372
NHP2L1	4809	22	41673933	41689292	37	0.4827	112	0.4665
TMEM39A	55254	3	119428960	119463682	86	0.4827	226	0.4758
FAM71B	153745	5	157162332	157166268	8	0.4827	167	0.3687
CMBL	134147	5	10277595	10308056	122	0.4827	214	0.2632
ZFX	7543	23	24148934	24216255	83	0.4827	152	0.3444
LOC105371591	105371591	17	2706477	2708492	2	0.4827	82	0.5057
C12orf75	387882	12	105330636	105371518	115	0.4828	267	0.6092
HIST1H2BA	255626	6	25726909	25727345	5	0.4828	211	0.3908
JAG1	182	20	10637684	10674046	114	0.4829	195	0.5804
SMAD5	4090	5	136132845	136182734	117	0.4829	205	0.371
ZNF257	113835	19	22048132	22091109	208	0.483	370	0.5487
TXNRD2	10587	22	19875518	19941992	286	0.4831	483	0.4098
FAM3A	60343	23	154506159	154516247	6	0.4831	59	0.3023
CA4	762	17	60149941	60159546	13	0.4832	81	0.3987
APOA1	335	11	116835751	116837647	7	0.4832	170	0.4946
LOC105369447	105369447	11	93197639	93203569	15	0.4832	117	0.3781
ZNF175	7728	19	51571278	51592510	103	0.4833	270	0.2771
MYBPH	4608	1	203167811	203175966	22	0.4833	185	0.5065
GGA1	26088	22	37607235	37633564	40	0.4834	225	0.5018
RPE	6120	2	210002565	210024599	21	0.4834	93	0.3217
LRP6	4040	12	12116025	12267007	300	0.4835	468	0.4671
TNS1	7145	2	217799789	217978827	495	0.4835	580	0.5554
RCVRN	5957	17	9897708	9905367	43	0.4836	219	0.3591
NALCN	259232	13	101053776	101417205	1327	0.4837	1537	0.4902
MYO1D	4642	17	32492522	32877173	741	0.4837	802	0.444
TBC1D25	4943	23	48539687	48562609	27	0.4838	80	0.4331
ZER1	10444	9	128729786	128772422	41	0.4839	124	0.7766
RAB14	51552	9	121178137	121202087	56	0.4839	144	0.3759
NQO2	4835	6	2988640	3019876	208	0.4839	432	0.5828
C11orf71	54494	11	114391448	114400550	28	0.4839	146	0.7029
EMB	133418	5	50396192	50443307	82	0.484	214	0.4378
LYPLA1	10434	8	54046367	54102017	106	0.484	186	0.5783
OLIG3	167826	6	137492199	137494394	2	0.484	191	0.2693
RAB40A	142684	23	103499136	103519489	10	0.484	67	0.6813
ZNF384	171017	12	6666477	6689572	12	0.4841	98	0.279
FAM3B	54097	21	41304223	41357727	169	0.4841	320	0.5737
RUSC1-AS1	284618	1	155320460	155324147	1	0.4842	42	0.6398
NLRC3	197358	16	3539033	3578373	85	0.4843	210	0.4356
LOC105369972	105369972	12	58323535	58332034	21	0.4843	156	0.5664
AKAP12	9590	6	151239999	151358559	475	0.4844	555	0.4374
GNPDA2	132789	4	44682411	44726634	99	0.4844	220	0.627
KRTAP5-7	440050	11	71527267	71528164	2	0.4844	154	0.8285
INHBE	83729	12	57455313	57458008	3	0.4845	91	0.7292
MRPL18	29074	6	159790460	159798429	44	0.4845	219	0.476
CMTR2	55783	16	71282300	71289606	16	0.4845	190	0.2114
LTBR	4055	12	6375368	6391571	42	0.4845	139	0.7552
NUTM2A	728118	10	87223041	87235907	10	0.4845	94	0.8097
CEP83	51134	12	94265652	94459988	397	0.4845	529	0.3874
NSD1	64324	5	177133025	177300213	358	0.4846	496	0.4302
BCL2L2	599	14	23306762	23311759	7	0.4846	74	0.7722
IFI27	3429	14	94110733	94116699	12	0.4846	192	0.5385
TMEM217	221468	6	37212178	37259005	77	0.4847	177	0.4042
PGLYRP2	114770	19	15468645	15479504	34	0.4847	143	0.04463
DUOXA1	90527	15	45117366	45129938	25	0.4847	120	0.5574
DEFB134	613211	8	11993177	12000752	25	0.4848	196	0.4097
CYTIP	9595	2	157414619	157444092	42	0.4848	113	0.6407
TRRAP	8295	7	98878490	99013243	271	0.4848	375	0.5548
WNT9A	7483	1	227918658	227947975	84	0.4848	240	0.5049
ARX	170302	23	25003694	25015948	6	0.4848	71	0.5282
FOXA1	3169	14	37589552	37595120	10	0.485	112	0.8804
FEZF2	55079	3	62369672	62373515	1	0.485	57	0.6022
NDUFB1	4707	14	92116123	92121809	36	0.485	182	0.5071
SHROOM4	57477	23	50576993	50814139	155	0.485	239	0.4305
MCM2	4171	3	127598357	127622436	20	0.4852	63	0.5189
AGL	178	1	99850077	99924023	270	0.4852	417	0.2539
CDK5	1020	7	151053812	151057965	8	0.4854	105	0.586
PAX4	5078	7	127610292	127618192	20	0.4854	105	0.503
ESRRG	2104	1	216503246	217137755	2027	0.4854	2163	0.4775
NIPBL	25836	5	36876759	37065819	230	0.4855	283	0.4966
NUGGC	389643	8	28021964	28084063	167	0.4855	266	0.03626
ADAMTS8	11095	11	130404923	130428644	71	0.4855	179	0.348
AP1AR	55435	4	112231737	112272715	54	0.4856	136	0.5516
NUP54	53371	4	76114659	76148515	239	0.4856	481	0.3318
TM9SF3	56889	10	96518110	96587052	148	0.4857	278	0.3922
PCDH12	51294	5	141943585	141959062	24	0.4857	135	0.5224
SERPINB6	5269	6	2948159	2972165	93	0.4858	265	0.5436
SPSB4	92369	3	141050795	141148611	175	0.4858	257	0.6304
SMAD3	4088	15	67065627	67195195	358	0.486	463	0.5978
C2orf71	388939	2	29061373	29074838	66	0.486	175	0.1236
RPS16	6217	19	39433207	39436020	14	0.4861	155	0.7428
CCDC23	374969	1	42807052	42817388	22	0.4861	98	0.2626
FNTB	2342	14	64986789	65062652	166	0.4861	279	0.5478
CASZ1	54897	1	10636604	10796676	366	0.4862	495	0.49
TMEM101	84336	17	44011188	44024260	31	0.4862	127	0.4622
UBN1	29855	16	4847446	4882401	124	0.4863	266	0.4653
BSG	682	19	571277	583493	82	0.4863	395	0.8073
CEP112	201134	17	65635540	66192131	2051	0.4863	2224	0.4748
NWD1	284434	19	16719853	16817963	267	0.4863	387	0.5052
KRTAP8-1	337879	21	30812697	30813252	3	0.4864	161	0.3027
FOSB	2354	19	45467995	45475179	22	0.4864	161	0.5781
FAM127C	441518	23	135020504	135022536	4	0.4864	43	0.6173
FAM120AOS	158293	9	93443332	93453592	30	0.4865	183	0.54
ZNF644	84146	1	90915298	91022255	179	0.4865	273	0.5543
CCDC185	164127	1	223393373	223395470	8	0.4866	111	0.5539
WDR43	23160	2	28894643	28948220	173	0.4867	292	0.4597
FAM72A	729533	1	206186182	206204919	2	0.4868	10	0.7499
SLC9A4	389015	2	102473282	102533974	243	0.4868	434	0.5647
ASF1A	25842	6	118894077	118909171	37	0.4869	169	0.4114
XPR1	9213	1	180632010	180890279	461	0.4869	566	0.3386
TNFRSF18	8784	1	1203508	1206709	9	0.487	221	0.347
C3orf17	25871	3	113002444	113019851	38	0.487	125	0.4631
LOC101929163	101929163	6	32255717	32407822	1885	0.487	2394	0.5409
BTBD16	118663	10	122270828	122338161	239	0.4871	422	0.6464
VCAM1	7412	1	100719640	100739045	28	0.4871	101	0.5668
LRRTM1	347730	2	80288280	80304593	25	0.4872	122	0.3879
OR7A10	390892	19	14840948	14841877	5	0.4872	226	0.01656
MEST	4232	7	130486175	130506297	43	0.4874	117	0.756
ZNF583	147949	19	56404014	56425031	42	0.4875	138	0.6592
LHX3	8022	9	136196250	136205109	19	0.4875	146	0.1214
DLAT	1737	11	112024814	112064278	69	0.4875	138	0.4994
LURAP1L	286343	9	12774990	12823060	146	0.4875	346	0.09644
HLA-A	3105	6	29942470	29945884	174	0.4876	1931	0.6928
ATXN7L3B	552889	12	74537771	74541452	7	0.4877	205	0.64
P2RY6	5031	11	73264496	73298625	69	0.4878	153	0.3607
ARL8A	127829	1	202133404	202144743	18	0.4878	167	0.5164
ADRA2B	151	2	96112875	96116245	6	0.4878	60	0.234
CDC16	8881	13	114234845	114272675	87	0.4879	276	0.6629
NOC3L	64318	10	94314907	94362976	121	0.4879	247	0.5296
ATG101	60673	12	52069974	52077495	23	0.4879	139	0.7528
SLC5A2	6524	16	31482535	31490770	6	0.4879	55	0.4896
OR51B6	390058	11	5351508	5352446	19	0.4879	372	0.3365
GYG2	8908	23	2828822	2882820	163	0.4879	278	0.483
ARMCX3	51566	23	101623127	101627843	2	0.4879	56	0.489
VMA21	203547	23	151396745	151409364	11	0.488	94	0.2966
CAPN2	824	1	223701593	223776018	226	0.4881	379	0.4183
CAPN1	823	11	65181215	65212006	58	0.4881	150	0.4448
EMILIN1	11117	2	27078567	27086404	5	0.4882	62	0.1645
POC1A	25886	3	52075233	52154690	88	0.4882	163	0.3244
PSMA6	5687	14	35278558	35317479	119	0.4882	257	0.5266
LCNL1	401562	9	136982993	136985758	6	0.4882	156	0.5122
DIDO1	11083	20	62877734	62937952	178	0.4883	334	0.6188
MFSD3	113655	8	144507267	144511228	2	0.4883	53	0.3819
RILPL2	196383	12	123410076	123436733	74	0.4884	200	0.2646
C2orf91	400950	2	41935368	41953803	44	0.4884	217	0.5203
C22orf46	79640	22	41689936	41698136	8	0.4885	87	0.5031
AATK	9625	17	81117295	81166072	216	0.4885	384	0.4995
TTC7A	57217	2	46916129	47076136	674	0.4885	885	0.56
WDR4	10785	21	42843080	42879589	201	0.4888	415	0.4398
RALGAPA1	253959	14	35538352	35809304	327	0.4888	381	0.5229
TBC1D2	55357	9	98198998	98255721	235	0.4889	484	0.6748
RAB15	376267	14	64945814	64972290	77	0.4889	184	0.4945
KIAA0907	22889	1	155913043	155934442	23	0.489	88	0.3782
JAK1	3716	1	64833223	64966910	352	0.489	460	0.5157
SPAG7	9552	17	4959226	4967837	15	0.489	118	0.46
KIAA1958	158405	9	112486968	112665311	346	0.4891	506	0.3853
ZNF780B	163131	19	40028260	40059027	71	0.4891	202	0.5227
KRT72	140807	12	52585589	52602944	80	0.4893	272	0.4125
DFNA5	1687	7	24698355	24758020	231	0.4894	371	0.3366
PSMC2	5701	7	103344405	103369395	37	0.4894	103	0.533
CFHR5	81494	1	196975037	197009678	71	0.4895	155	0.4823
TOB1	10140	17	50862223	50867978	6	0.4895	96	0.4226
DHX35	60625	20	38962338	39039723	124	0.4896	220	0.5453
KHNYN	23351	14	24423171	24441342	78	0.4897	256	0.2564
GNL2	29889	1	37566812	37595985	66	0.4899	167	0.3624
RPL37	6167	5	40831328	40835285	9	0.4899	110	0.2345
BMX	660	23	15500777	15556529	30	0.4899	102	0.05879
SOCS4	122809	14	55027126	55049489	36	0.49	110	0.2474
EFHB	151651	3	19879472	19947456	221	0.49	369	0.553
RAI14	26064	5	34656328	34832612	583	0.49	858	0.6673
RANGRF	29098	17	8288387	8290092	4	0.4901	144	0.638
TIMM50	92609	19	39480412	39493018	28	0.4903	173	0.7059
VGF	7425	7	101162509	101169935	8	0.4903	143	0.682
NOC2L	26155	1	944203	959299	51	0.4904	219	0.3914
ZNF880	400713	19	52369917	52385795	68	0.4905	240	0.4569
OR11G2	390439	14	20197336	20198373	6	0.4905	237	0.8114
ZNF710	374655	15	89999046	90082200	170	0.4906	243	0.4172
GPRC6A	222545	6	116792085	116829057	122	0.4908	254	0.4807
ARID4B	51742	1	235166895	235328298	364	0.4908	471	0.4732
GCSH	2653	16	81081947	81096375	72	0.4908	316	0.4497
FOXB1	27023	15	60004222	60005943	2	0.4909	124	0.6166
SLC35A2	7355	23	48903180	48911958	3	0.4909	31	0.1891
CYP4F8	11283	19	15615218	15631867	90	0.491	453	0.8224
MIB2	142678	1	1614975	1630610	33	0.4911	129	0.5032
SH3TC1	54436	4	8182072	8241103	188	0.4911	288	0.52
SLC25A32	81034	8	103398638	103415335	56	0.4912	184	0.6022
MARCH3	115123	5	126867714	127032402	401	0.4913	519	0.4152
CAP1	10487	1	40040240	40072649	109	0.4913	261	0.5631
C9orf66	157983	9	213108	215893	19	0.4914	243	0.4926
ZBTB7B	51043	1	155002627	155018525	21	0.4915	75	0.7628
SNX14	57231	6	85505496	85594156	137	0.4915	206	0.4906
DENND6B	414918	22	50311963	50327089	44	0.4915	157	0.8597
CDH26	60437	20	59955831	60034338	167	0.4916	223	0.5739
C2orf47	79568	2	199955317	199964125	16	0.4917	93	0.5326
CELF3	11189	1	151700052	151716821	31	0.4918	111	0.6238
PRKDC	5591	8	47773108	47960183	132	0.4918	158	0.4541
SDHB	6390	1	17018722	17054170	115	0.4919	339	0.4589
KMO	8564	1	241531889	241595647	199	0.492	282	0.638
KIF13B	23303	8	29067278	29263304	386	0.492	474	0.6001
RPA1	6117	17	1829979	1899554	194	0.492	339	0.4827
CYP24A1	1591	20	54153449	54173985	100	0.492	387	0.2946
CFB	629	6	31945944	31952084	20	0.492	146	0.2627
HIST1H4C	8364	6	26103948	26104337	2	0.492	168	0.34
NDUFA2	4695	5	140645363	140647785	7	0.4921	86	0.5127
NPFF	8620	12	53506690	53507638	1	0.4921	76	0.2677
APOC2	344	19	44945982	44949565	17	0.4922	161	0.1623
PUS7	54517	7	105456511	105522242	220	0.4922	386	0.4473
NDN	4692	15	23685407	23687303	1	0.4922	104	0.08617
RBM46	166863	4	154781252	154828813	78	0.4922	175	0.4038
COQ2	27235	4	83138601	83285089	513	0.4922	638	0.4298
UGCG	7357	9	111896766	111935374	176	0.4923	442	0.2714
DUSP23	54935	1	159780940	159782543	5	0.4923	119	0.3943
PTRHD1	391356	2	24790267	24793382	11	0.4923	158	0.1154
FRG2B	441581	10	133624796	133627886	5	0.4924	94	0.6963
SP4	6671	7	21428071	21514822	267	0.4926	414	0.6642
MFAP2	4237	1	16974500	16981643	18	0.4927	116	0.3352
SLC35A5	55032	3	112561709	112584439	67	0.4927	203	0.3982
WT1	7490	11	32387775	32435535	179	0.4927	377	0.4397
STK11	6794	19	1205799	1228435	58	0.4928	190	0.4705
C19orf38	255809	19	10836653	10869791	50	0.4928	119	0.5031
CCDC148	130940	2	158171356	158456824	1319	0.4929	1439	0.5376
PGAP2	27315	11	3797724	3826371	87	0.4929	248	0.3179
DEFB108B	245911	11	71833200	71837562	17	0.493	223	0.6339
TIFAB	497189	5	135448868	135452399	9	0.493	160	0.5378
WASF3	10810	13	26557703	26688945	390	0.4931	555	0.5991
ARPC2	10109	2	218217094	218254348	72	0.4932	155	0.5216
AMOT	154796	23	112774877	112840961	68	0.4932	165	0.06387
PBRM1	55193	3	52545352	52685898	307	0.4933	386	0.4637
RPL4	6124	15	66499315	66504855	18	0.4933	144	0.5967
PRSS45	377047	3	46742091	46744755	14	0.4934	179	0.4475
FBXO28	23219	1	224114087	224162047	168	0.4934	385	0.7166
LOC105373987	105373987	2	111700614	111722334	76	0.4934	194	0.5477
ATP6V0C	527	16	2513726	2520223	2	0.4935	23	0.03071
SPINK14	408187	5	148168546	148175619	20	0.4935	232	0.5421
GFRAL	389400	6	55327469	55402493	611	0.4935	760	0.4039
ZNF667	63934	19	56438512	56478065	95	0.4936	225	0.04643
C5orf51	285636	5	41904289	41921636	22	0.4936	93	0.5032
DTX4	23220	11	59171430	59208587	51	0.4936	174	0.6912
LGALS1	3956	22	37675606	37679802	8	0.4936	150	0.5757
CDH1	999	16	68737292	68835542	300	0.4937	461	0.3202
RPS19	6223	19	41859918	41871416	22	0.4937	80	0.7134
TMEM123	114908	11	102396325	102453044	108	0.4937	233	0.6545
GDF11	10220	12	55743278	55757466	8	0.4938	55	0.6467
IFNAR2	3455	21	33229895	33264513	102	0.4938	289	0.6058
PCDHGC3	5098	5	141476002	141512977	102	0.4939	249	0.4277
IL26	55801	12	68163987	68225791	214	0.4939	370	0.6913
KY	339855	3	134599923	134651677	117	0.4939	231	0.3314
TMEM139	135932	7	143284899	143288049	1	0.494	28	0.2662
PLA2G10	8399	16	14672548	14694669	15	0.494	30	0.72
SLAMF1	6504	1	160608111	160647537	130	0.494	272	0.1063
TMEM79	84283	1	156282913	156292443	15	0.4942	122	0.4047
PSMC3	5702	11	47418769	47426473	18	0.4943	129	0.1449
KLHL7	55975	7	23105734	23175421	200	0.4943	321	0.4654
ITIH4	3700	3	52812990	52830701	45	0.4944	142	0.5602
KDF1	126695	1	26949556	26960484	13	0.4944	61	0.5631
POPDC2	64091	3	119642055	119660590	74	0.4944	234	0.2625
LOC105376731	105376731	15	75225896	75232485	3	0.4944	35	0.4156
ARMC1	55156	8	65602456	65634217	119	0.4945	299	0.5343
C11orf53	341032	11	111245704	111286406	105	0.4945	259	0.6246
ATP10A	57194	15	25666794	25865158	806	0.4946	995	0.5699
AHSG	197	3	186613061	186621318	19	0.4946	140	0.744
LOC105373989	105373989	2	120328666	120346060	48	0.4946	136	0.6155
TXNL4B	54957	16	72084857	72094316	36	0.4947	172	0.5655
KRTAP12-4	386684	21	44654213	44654659	2	0.4947	315	0.04925
SLC52A3	113278	20	760080	775985	90	0.4947	355	0.3653
SPG7	6687	16	89508381	89557768	159	0.4948	278	0.4076
AMACR	23600	5	33986986	34008115	56	0.4948	166	0.3272
ZNF197	10168	3	44625019	44648471	38	0.4949	93	0.5978
GDPD5	81544	11	75434640	75525920	211	0.4949	378	0.4868
ARFGEF3	57221	6	138161916	138344663	508	0.4949	663	0.5212
LOC642574	642574	8	143766664	143790701	64	0.495	174	0.43
SAXO2	283726	15	82262811	82284927	53	0.4951	192	0.5684
NPR2	4882	9	35752945	35809731	97	0.4952	145	0.4491
INS-IGF2	723961	11	2129112	2161209	81	0.4953	270	0.636
DUSP7	1849	3	52048919	52056445	5	0.4954	71	0.2984
THOC1	9984	18	214520	268059	95	0.4954	232	0.6121
NEK10	152110	3	27107336	27369460	790	0.4954	954	0.4602
OR6C68	403284	12	55492378	55493316	3	0.4954	198	0.6676
HEATR3	55027	16	50065970	50105481	106	0.4954	240	0.4585
ZNF426	79088	19	9526551	9538645	25	0.4955	255	0.5988
PPM1L	151742	3	160755532	161078902	789	0.4956	882	0.5186
UBN2	254048	7	139229565	139329421	156	0.4956	226	0.4608
RRP1B	23076	21	43659551	43696079	62	0.4956	166	0.4511
MAGED1	9500	23	51803059	51902354	77	0.4956	135	0.5166
KCNQ1	3784	11	2444991	2849110	1055	0.4958	1197	0.5451
GSAP	54103	7	77310751	77416408	315	0.4958	468	0.3998
CARS2	79587	13	110641410	110713601	295	0.4958	414	0.5402
TRH	7200	3	129974393	129977938	9	0.4958	235	0.785
LOC105379472	105379472	16	30394113	30395749	5	0.4958	60	0.004936
LOC101929989	101929989	16	8882334	8892650	30	0.4958	198	0.1332
CCHCR1	54535	6	31142439	31158238	166	0.4958	695	0.6637
LRRC4	64101	7	128027071	128032107	10	0.4959	76	0.6931
SLC9A1	6548	1	27098809	27155130	59	0.496	169	0.2714
GFER	2671	16	1984149	1987749	17	0.496	237	0.3039
HACE1	57531	6	104682659	104859919	448	0.496	530	0.5168
CDKN2B	1030	9	22002903	22009313	7	0.4963	101	0.681
RPS25	6230	11	119015712	119018347	7	0.4963	105	0.3693
ERCC6-PGBD3	101243544	10	49515105	49539538	70	0.4964	193	0.6797
ARF6	382	14	49893018	49897054	3	0.4965	51	0.811
SLC35F5	80255	2	113712792	113756823	134	0.4966	304	0.5226
SV2B	9899	15	91099721	91301309	636	0.4967	761	0.5516
LOC105375304	105375304	7	26372438	26376794	13	0.4967	167	0.2998
STAU1	6780	20	49113339	49188370	151	0.4968	277	0.4051
MTRNR2L3	100462983	20	57358440	57359822	8	0.4968	163	0.6258
LOC105373602	105373602	2	126535789	126640247	291	0.4968	433	0.5799
LDHB	3945	12	21635341	21657971	13	0.4969	125	0.502
B4GALT6	9331	18	31622246	31725286	186	0.4971	307	0.4608
WDR20	91833	14	102139842	102224839	220	0.4971	331	0.5831
POPDC3	64208	6	105157900	105180009	66	0.4971	188	0.4138
SET	6418	9	128683432	128696396	5	0.4972	55	0.4579
KRTAP5-10	387273	11	71565563	71566620	8	0.4972	234	0.7973
TTC17	55761	11	43358885	43494933	285	0.4972	372	0.4918
TDO2	6999	4	155903693	155920406	63	0.4974	288	0.5207
RAP2C	57826	23	132203024	132219480	10	0.4974	73	0.6745
CECR1	51816	22	17178790	17221854	198	0.4975	397	0.6264
ZNF282	8427	7	149195462	149226248	95	0.4976	226	0.1671
PRPF19	27339	11	60890547	60906589	26	0.4976	120	0.319
USP2	9099	11	119355215	119381726	51	0.4976	128	0.6091
C10orf131	100127889	10	95907965	95938658	95	0.4976	217	0.7109
CTDSPL	10217	3	37862178	37984469	260	0.4977	340	0.4854
LAP3	51056	4	17577304	17607967	65	0.4977	215	0.493
MRPS5	64969	2	95087207	95122009	15	0.4977	49	0.2349
PRSS42	339906	3	46830404	46834095	7	0.4978	109	0.6414
C2CD4A	145741	15	62066977	62070917	7	0.4978	130	0.5975
FPR1	2357	19	51745770	51751897	24	0.4979	209	0.7528
GHRHR	2692	7	30964021	30979531	52	0.4981	190	0.8285
WDR62	284403	19	36054881	36105111	123	0.4981	227	0.4604
ZNF740	283337	12	53180751	53190870	25	0.4981	111	0.4065
OR4E2	26686	14	21665083	21666024	4	0.4981	227	0.7491
SLC35E2B	728661	1	1660025	1692804	68	0.4982	135	0.4983
MAP3K3	4215	17	63622209	63696310	88	0.4982	123	0.6286
CYP3A5	1577	7	99648189	99680026	41	0.4982	118	0.5386
SEPT11	55752	4	76949742	77040154	232	0.4982	348	0.6198
CNN3	1266	1	94896949	94927223	109	0.4983	270	0.1582
ACOT9	23597	23	23703660	23743290	134	0.4983	302	0.2935
ABCF3	55324	3	184186075	184194452	25	0.4984	115	0.3014
LMAN1	3998	18	59327823	59359276	89	0.4984	255	0.6413
OSMR	9180	5	38845858	38945579	292	0.4987	411	0.4111
SLC23A2	9962	20	4852356	5010293	360	0.4987	543	0.4867
TMPRSS2	7113	21	41464551	41508158	180	0.4987	403	0.5823
CHST12	55501	7	2403526	2434607	59	0.4988	195	0.4014
MED27	9442	9	131860110	132079887	315	0.4988	393	0.4861
FAM3D	131177	3	58633943	58666844	129	0.4988	250	0.4978
C9orf106	414318	9	129321016	129322603	2	0.4988	142	0.5641
CORO1B	57175	11	67438047	67443821	5	0.499	102	0.9244
ATG3	64422	3	112532507	112561963	87	0.499	222	0.3967
IL12B	3593	5	159314783	159330473	36	0.499	112	0.6516
DARS	1615	2	135905881	135985684	80	0.499	121	0.5121
CCDC13	152206	3	42704118	42773253	137	0.499	207	0.4948
ADGRF3	165082	2	26308173	26346817	95	0.499	213	0.5881
ZNF8	7554	19	58278952	58295888	56	0.499	201	0.5604
C1QTNF4	114900	11	47589664	47594409	4	0.4992	60	0.3435
SPDEF	25803	6	34537802	34556333	47	0.4992	165	0.3272
CABYR	26256	18	24138956	24161600	44	0.4993	152	0.3688
NARF	26502	17	82458184	82488267	67	0.4993	207	0.5317
F2R	2149	5	76716043	76735770	29	0.4994	181	0.4862
RHBDF2	79651	17	76470893	76501437	112	0.4994	252	0.7302
SLC7A5	8140	16	87830023	87869497	186	0.4994	453	0.5629
BTF3	689	5	73498425	73505623	18	0.4994	137	0.555
DOC2B	8447	17	143688	181630	95	0.4997	253	0.1616
OSBPL6	114880	2	178194481	178399433	611	0.4998	795	0.5866
LOC105373382	105373382	23	153477156	153483800	8	0.4998	59	0.7971
CDC34	997	19	531719	542088	61	0.4999	282	0.6263
HHAT	55733	1	210328252	210676298	1316	0.4999	1459	0.5727
SAA1	6288	11	18266261	18269977	19	0.5	181	0.6321
ANKRD10	55608	13	110878540	110915107	87	0.5001	234	0.3423
TUBB	203068	6	30720201	30725426	27	0.5001	306	0.4289
FRMD7	90167	23	132076993	132128022	68	0.5001	132	0.5307
FBRS	64319	16	30658431	30670810	5	0.5002	48	0.3697
HAUS5	23354	19	35612744	35625349	16	0.5003	120	0.6582
LONRF2	164832	2	100273291	100322733	179	0.5004	376	0.6126
LOC101928870	101928870	6	87152459	87155589	7	0.5004	182	0.07529
LOC105369200	105369200	9	87930514	87939304	13	0.5004	69	0.2676
OR1B1	347169	9	122628579	122629535	7	0.5004	127	0.4305
FOXO3	2309	6	108559823	108684769	161	0.5005	258	0.5861
RASA1	5921	5	87267801	87391926	146	0.5005	195	0.5515
SERPINA10	51156	14	94283313	94293271	35	0.5006	181	0.5623
PSMA8	143471	18	26133836	26193355	120	0.5006	257	0.4027
NAP1L4	4676	11	2944430	2992377	167	0.5006	315	0.5534
ANXA4	307	2	69644100	69826464	365	0.5007	417	0.5042
TANK	10010	2	161136927	161236176	133	0.5007	216	0.4889
PPIP5K2	23262	5	103120254	103203523	86	0.5007	192	0.5843
TTC38	55020	22	46267964	46294008	82	0.5008	245	0.3955
LOC105379282	105379282	1	226971537	226977442	10	0.5008	110	0.9128
MAPK12	6300	22	50252902	50261759	39	0.5009	174	0.6745
POTEE	445582	2	131211134	131265448	14	0.5009	65	0.5302
NFATC1	4772	18	79395772	79529323	533	0.5009	738	0.4184
SRSF1	6426	17	58000919	58007346	9	0.5009	87	0.3643
AGXT	189	2	240868745	240879119	33	0.5009	237	0.5998
SETD2	29072	3	47016408	47163977	180	0.501	238	0.5099
BAAT	570	9	101360417	101385005	49	0.501	222	0.8512
GTF2IRD2	84163	7	74796144	74851792	16	0.5011	37	0.7228
FLJ20712	55025	7	33726517	33728456	5	0.5011	110	0.2009
AAK1	22848	2	69457995	69643845	210	0.5012	267	0.5224
RCC2	55920	1	17406755	17439754	70	0.5012	242	0.4533
GCGR	2642	17	81804132	81814013	16	0.5012	36	0.4563
ACTRT3	84517	3	169766921	169769895	9	0.5013	75	0.7497
MUT	4594	6	49430360	49463328	64	0.5013	152	0.5372
SHQ1	55164	3	72749277	72848475	132	0.5013	198	0.5961
RGS5	8490	1	163142299	163321791	701	0.5015	864	0.5609
UBE2V2	7336	8	47998288	48064708	44	0.5015	68	0.4559
KLC4	89953	6	43059594	43075099	43	0.5015	130	0.5756
GRASP	160622	12	52006937	52015889	16	0.5015	100	0.8234
ESR2	2100	14	64172925	64338550	378	0.5015	488	0.3582
NAP1L5	266812	4	88695915	88697872	5	0.5016	109	0.8415
LRRC48	83450	17	17972780	18016889	66	0.5017	141	0.5415
CARD17	440068	11	105092469	105101465	28	0.5017	174	0.1594
DEF6	50619	6	35297818	35321771	58	0.5017	189	0.5153
ZSCAN10	84891	16	3088890	3099317	27	0.5018	112	0.563
DCLRE1B	64858	1	113905293	113914086	12	0.5019	92	0.2159
NSA2	10412	5	74765429	74776912	23	0.5019	99	0.448
TDRD3	81550	13	60396457	60573879	458	0.502	584	0.2332
MYBBP1A	10514	17	4538896	4555386	43	0.502	211	0.544
TUT1	64852	11	62575045	62591637	16	0.5021	64	0.4312
SSTR1	6751	14	38207999	38213063	10	0.5021	166	0.1262
SLC17A5	26503	6	73593379	73654014	369	0.5022	490	0.4839
EFCC1	79825	3	129001251	129040742	58	0.5022	137	0.3494
NME9	347736	3	138261437	138330149	51	0.5022	134	0.5974
SLC35B3	51000	6	8413067	8435567	65	0.5022	356	0.6564
LMAN1L	79748	15	74812853	74825758	34	0.5023	116	0.3716
KIAA1841	84542	2	61065870	61157942	202	0.5026	273	0.3566
EIF4E2	9470	2	232550057	232583645	110	0.5027	252	0.228
MBOAT1	154141	6	20099684	20212464	360	0.5027	483	0.5424
USP43	124739	17	9643493	9729687	232	0.5027	284	0.5483
LOC105378056	105378056	6	150600272	150601061	4	0.5027	146	0.1551
UNC5C	8633	4	95162504	95549210	1268	0.5028	1434	0.4882
RNASEH2A	10535	19	12802054	12813648	41	0.5028	136	0.561
EVI2B	2124	17	31302870	31314389	14	0.5029	70	0.4348
ZSCAN18	65982	19	58083834	58118433	152	0.5031	295	0.4275
FAIM	55179	3	138608594	138633376	41	0.5031	117	0.5315
CATIP	375307	2	218356832	218368110	29	0.5033	149	0.6998
TNN	63923	1	175067858	175148066	329	0.5033	459	0.4913
MTRNR2L4	100463285	16	3371053	3372283	6	0.5034	147	0.3705
PAX1	5075	20	21705659	21718486	11	0.5034	91	0.8296
SDHAF2	54949	11	61430125	61446767	20	0.5034	64	0.6616
GJB5	2709	1	34755046	34758512	8	0.5034	147	0.7656
LOC105377866	105377866	6	79537645	79631131	331	0.5034	420	0.4489
CHI3L1	1116	1	203178931	203186960	31	0.5035	171	0.528
DNAJB11	51726	3	186570676	186585800	43	0.5035	129	0.4375
CCDC152	100129792	5	42756818	42802437	135	0.5036	303	0.4634
TMEM174	134288	5	73173196	73175143	4	0.5037	186	0.2424
MMP20	9313	11	102576835	102625332	243	0.5037	501	0.718
ADCY8	114	8	130780300	131041598	934	0.5038	1072	0.5962
UPK3A	7380	22	45284987	45295879	38	0.5038	262	0.5645
PRCP	5547	11	82824367	82901691	211	0.5038	320	0.5368
MVB12A	93343	19	17405686	17425339	72	0.5038	232	0.5324
NOX3	50508	6	155395368	155455903	200	0.5039	291	0.4588
TSPAN11	441631	12	30926449	31016490	302	0.5039	439	0.4467
NFE2L2	4780	2	177230303	177265131	44	0.504	163	0.5722
KCNH6	81033	17	63523334	63548977	46	0.5041	126	0.7269
HMGA1	3159	6	34236800	34246231	17	0.5041	191	0.6285
CNRIP1	25927	2	68284171	68320051	86	0.5042	234	0.4304
RNF185	91445	22	31160152	31207019	116	0.5044	214	0.5342
ODF1	4956	8	102551620	102561017	50	0.5044	287	0.8783
KCNV2	169522	9	2717239	2730037	32	0.5044	244	0.3104
ANKRD11	29123	16	89267619	89490574	387	0.5045	550	0.4726
MFSD11	79157	17	76736565	76804356	67	0.5045	196	0.1789
GABPB1	2553	15	50277192	50355408	192	0.5045	320	0.6641
CALHM1	255022	10	103453387	103458891	14	0.5045	126	0.7273
SLC33A1	9197	3	155826511	155854459	79	0.5045	204	0.5246
PALM3	342979	19	14053367	14062111	16	0.5045	93	0.7643
AWAT1	158833	23	70234655	70240661	9	0.5045	83	0.7967
GUCA1C	9626	3	108907644	108955188	180	0.5046	352	0.4798
ORAI2	80228	7	102433530	102456821	61	0.5047	168	0.5067
NMBR	4829	6	142074484	142147118	156	0.5048	260	0.4276
GTF2H4	2968	6	30908200	30914103	22	0.5048	221	0.6375
TEX29	121793	13	111316185	111344247	142	0.5049	296	0.5454
LOC105371934	105371934	17	40318289	40323603	4	0.5049	61	0.208
LOC105377771	105377771	5	181295347	181318407	3	0.5049	141	0.4923
KCTD12	115207	13	76880169	76886405	17	0.505	135	0.9141
MYF6	4618	12	80707629	80709478	5	0.505	115	0.3932
FAM228A	653140	2	24175043	24191698	55	0.5051	215	0.5224
TSPO2	222642	6	41041370	41044337	7	0.5051	106	0.6663
BAZ1B	9031	7	73440398	73522298	105	0.5052	178	0.5956
NBN	4683	8	89933336	89984733	120	0.5052	204	0.543
ZG16	653808	16	29760827	29781648	7	0.5053	61	0.7406
ADAM17	6868	2	9489263	9555788	126	0.5053	229	0.4985
SH2B3	10019	12	111405108	111451624	38	0.5053	84	0.6374
HSPA5	3309	9	125234848	125241387	5	0.5053	83	0.7158
HOXA3	3200	7	27106190	27152581	99	0.5053	189	0.4728
FUBP3	8939	9	130578857	130638352	141	0.5054	295	0.7612
TEN1	100134934	17	75979217	76000586	62	0.5054	226	0.1227
NID2	22795	14	52004802	52069231	322	0.5054	481	0.6568
MYL10	93408	7	101613325	101629296	52	0.5055	185	0.2485
B3GNTL1	146712	17	82942149	83051845	566	0.5055	778	0.4706
ZNF572	137209	8	124848552	124979511	416	0.5056	580	0.58
APOBEC3H	164668	22	39097223	39104067	61	0.5056	212	0.2939
HLA-C	3107	6	31268749	31272136	196	0.5056	1896	0.2672
ZMPSTE24	10269	1	40258050	40294184	36	0.5058	101	0.4071
CGB8	94115	19	49047638	49049111	2	0.5061	171	0.7743
MEIS3	56917	19	47403118	47422265	32	0.5062	179	0.1848
PATE3	100169851	11	125788111	125791600	9	0.5062	189	0.6895
MTOR	2475	1	11106531	11262557	318	0.5062	399	0.5204
HTRA4	203100	8	38974149	38988662	38	0.5063	146	0.5523
ARPC4-TTLL3	100526693	3	9792548	9836356	127	0.5063	207	0.5244
SLC12A9	56996	7	100834036	100867012	69	0.5064	178	0.3659
BAALC	79870	8	103140693	103230305	307	0.5065	513	0.4885
PDE11A	50940	2	177623249	178108339	1903	0.5065	2021	0.5487
CIART	148523	1	150282533	150287093	8	0.5066	73	0.5239
TRIAP1	51499	12	120443961	120446412	1	0.5066	130	0.8039
KIF2A	3796	5	62306162	62387184	193	0.5067	303	0.3714
IFNA14	3448	9	21239202	21239979	1	0.5067	155	0.7488
NOXA1	10811	9	137423395	137434406	32	0.5067	133	0.4083
HILPDA	29923	7	128455830	128458418	5	0.5067	159	0.5262
TCEAL5	340543	23	103273690	103276869	1	0.5067	64	0.2147
GSDMC	56169	8	129705903	129786888	303	0.5069	486	0.3911
NDUFB11	54539	23	47142216	47145210	1	0.5069	13	0.4718
UNC13A	23025	19	17601328	17688353	320	0.507	505	0.4006
KL	9365	13	33016063	33066145	179	0.507	302	0.2437
SEPT9	10801	17	77281410	77500596	650	0.5071	859	0.5982
PIKFYVE	200576	2	208265753	208358751	261	0.5071	350	0.4655
ACAT1	38	11	108121531	108148168	48	0.5071	131	0.5428
MPZL1	9019	1	167721950	167791919	189	0.5071	352	0.3934
B3GALTL	145173	13	31199975	31332276	303	0.5071	452	0.5034
MAPK1	5594	22	21759657	21867680	230	0.5072	341	0.5058
MTX2	10651	2	176269395	176338025	104	0.5072	195	0.5373
DDC	1644	7	50458436	50565457	540	0.5072	681	0.3735
FUCA2	2519	6	143494812	143511883	30	0.5072	155	0.5081
ASCL2	430	11	2268498	2270952	6	0.5073	254	0.702
UGT2B28	54490	4	69280468	69295050	49	0.5073	243	0.3941
NCR1	9437	19	54905992	54938208	179	0.5073	535	0.3392
OTUD7B	56957	1	149940330	150010772	74	0.5074	179	0.4521
FAM46C	54855	1	117605982	117628389	68	0.5075	213	0.5533
PRODH	5625	22	18912695	18936553	113	0.5075	274	0.7746
ADAM8	101	10	133262416	133276903	48	0.5075	192	0.577
ABHD16A	7920	6	31686949	31703360	39	0.5075	136	0.3492
C17orf51	339263	17	21439840	21551678	181	0.5076	236	0.5308
TBC1D26	353149	17	15732277	15744784	20	0.5076	126	0.6971
ERC1	23085	12	991208	1495933	1730	0.5076	1887	0.4227
SIT1	27240	9	35649298	35650950	1	0.5076	148	0.4198
NEK5	341676	13	52036411	52130366	196	0.5076	296	0.5936
LOC100130345	100130345	3	63749816	63785022	85	0.5076	205	0.2787
RPGR	6103	23	38269170	38327564	196	0.5076	298	0.3975
TSNAXIP1	55815	16	67806656	67828068	32	0.5077	96	0.4531
PSMB5	5693	14	23016543	23035220	27	0.5077	130	0.03401
FAXDC2	10826	5	154817034	154850653	48	0.5078	126	0.5378
PTK7	5754	6	43076268	43161720	174	0.5079	293	0.5164
GXYLT2	727936	3	72848522	72975374	294	0.5079	375	0.5057
ZNF155	7711	19	43967703	43998326	127	0.508	275	0.6689
SREK1	140890	5	66144218	66183616	54	0.508	141	0.5115
THBS2	7058	6	169215780	169254114	200	0.5081	324	0.5631
TNFRSF1B	7133	1	12166949	12209222	121	0.5081	224	0.7676
ARHGAP31	57514	3	119294289	119419476	437	0.5082	603	0.6218
TUSC5	286753	17	1279663	1300987	120	0.5082	337	0.3346
HRC	3270	19	49151198	49155429	6	0.5084	189	0.9844
ZNF263	10127	16	3283380	3301401	16	0.5086	84	0.3638
SIGLECL1	284369	19	51251026	51269330	42	0.5086	151	0.2517
NOS1AP	9722	1	162069791	162370023	1064	0.5086	1202	0.5243
TBCK	93627	4	106044317	106316704	554	0.5086	647	0.4895
LRRC8A	56262	9	128882112	128918042	65	0.5087	148	0.7104
TAS2R43	259289	12	11091287	11092313	1	0.5087	193	0.3475
BTNL9	153579	5	181040225	181061523	70	0.5087	252	0.6945
HSBP1	3281	16	83807903	83813002	9	0.5087	286	0.8412
UTP3	57050	4	70688479	70690551	2	0.5087	48	0.4055
CEP63	80254	3	134485733	134575013	199	0.5088	264	0.5413
YKT6	10652	7	44200968	44214294	29	0.5088	171	0.7912
SHOC2	8036	10	110919543	111013667	179	0.5088	273	0.5213
ARL17B	100506084	17	46274184	46362064	82	0.5089	154	0.5454
CCDC179	100500938	11	22846922	22860486	49	0.5089	185	0.5952
PPIL4	85313	6	149504495	149546102	43	0.5089	108	0.4085
GAL3ST1	9514	22	30554635	30574588	53	0.509	202	0.3583
SRPX2	27286	23	100644166	100671299	30	0.509	63	0.7381
GOSR1	9527	17	30477408	30526814	67	0.5091	122	0.5481
CHID1	66005	11	867859	915058	100	0.5091	241	0.7268
CCDC91	55297	12	28188259	28550166	963	0.5091	1132	0.4654
DEK	7913	6	18224169	18264568	78	0.5091	205	0.2761
RNF133	168433	7	122697712	122699154	1	0.5093	124	0.6658
AMPH	273	7	38383694	38631567	1106	0.5094	1229	0.5339
MILR1	284021	17	64447249	64479383	26	0.5094	42	0.4883
WDR38	401551	9	124853347	124857891	12	0.5095	129	0.8099
PIGK	10026	1	77088981	77219447	328	0.5095	455	0.5509
LOC105372014	105372014	18	5629967	5630924	3	0.5095	115	0.416
PPARGC1A	10891	4	23792021	24472771	1852	0.5096	1976	0.5257
SZRD1	26099	1	16367030	16398148	57	0.5096	182	0.5051
ZNF566	84924	19	36436034	36489902	133	0.5096	249	0.6022
GPR37L1	9283	1	202118705	202131425	55	0.5096	192	0.7052
RUFY3	22902	4	70704686	70808622	286	0.5097	353	0.4861
RNFT2	84900	12	116738291	116853631	312	0.5097	429	0.5524
NDUFB4	4710	3	120596281	120602411	24	0.5098	203	0.7778
DNAJC5	80331	20	63895102	63936031	138	0.5098	227	0.2571
NUDT1	4521	7	2242222	2251145	56	0.5099	208	0.8072
H1FX	8971	3	129314771	129316277	6	0.5099	168	0.6611
SLC30A9	10463	4	41990472	42087534	350	0.5099	476	0.568
GDAP1	54332	8	74349251	74367110	58	0.5099	178	0.4753
SIGLEC10	89790	19	51410021	51417803	25	0.5099	154	0.9299
MARCH4	57574	2	216257862	216372027	268	0.51	427	0.7191
PTPRM	5797	18	7567316	8406861	2425	0.51	2585	0.4742
TM4SF20	79853	2	227362156	227379306	76	0.5101	323	0.6988
MOB3A	126308	19	2071032	2096502	51	0.5101	206	0.5775
NDST3	9348	4	118033826	118258634	708	0.5101	832	0.5667
TSPAN12	23554	7	120787320	120858366	106	0.5101	314	0.1149
KRT79	338785	12	52821447	52834293	24	0.5101	250	0.1496
TMLHE	55217	23	155489011	155612961	130	0.5101	172	0.4805
IRS4	8471	23	108719949	108736584	11	0.5101	62	0.6633
GRM7	2917	3	6861097	7741531	2999	0.5102	3095	0.5511
EMC8	10328	16	85778624	85799555	64	0.5102	154	0.3908
RAP1GAP	5909	1	21596215	21669375	259	0.5102	424	0.3003
C5orf28	64417	5	43444252	43485178	119	0.5102	220	0.5896
BAK1	578	6	33572546	33580299	23	0.5102	282	0.4729
PMF1	11243	1	156212988	156240077	77	0.5103	171	0.5353
KLHDC9	126823	1	161098361	161100348	5	0.5103	90	0.2508
HIST1H2AB	8335	6	26033092	26033568	3	0.5103	125	0.3579
CST1	1469	20	23747553	23750937	23	0.5104	302	0.8588
CORIN	10699	4	47593998	47838106	613	0.5105	734	0.6187
HES3	390992	1	6244158	6245578	4	0.5105	90	0.7912
ATP5L	10632	11	118401389	118409847	14	0.5106	81	0.5144
SELE	6401	1	169722640	169734079	54	0.5106	353	0.4704
KLHL22	84861	22	20441519	20495883	102	0.5106	213	0.3968
NRD1	4898	1	51789192	51878937	154	0.5106	284	0.6226
UQCRHL	440567	1	15807162	15807699	4	0.5106	226	0.6993
DHDDS	79947	1	26432282	26471306	48	0.5108	155	0.6776
VEGFC	7424	4	176683534	176792745	357	0.5108	501	0.6168
MON2	23041	12	62466817	62597583	315	0.5109	455	0.5313
LOC100507747	100507747	13	113956426	113974083	18	0.511	168	0.5875
LOC100505570	100505570	11	1687506	1689058	4	0.511	217	0.6949
BAG5	9529	14	103556544	103562814	10	0.5111	107	0.7887
TMEM50B	757	21	33432486	33480009	161	0.5111	236	0.5176
SH3D19	152503	4	151120281	151228030	232	0.5111	374	0.6218
YBX1	4904	1	42682389	42702363	34	0.5111	127	0.6481
MAPRE1	22919	20	32819780	32850405	73	0.5112	221	0.4092
CRYBB3	1417	22	25198686	25207363	29	0.5112	210	0.6092
MGAT4D	152586	4	140442258	140499829	171	0.5113	263	0.6411
SLC16A12	387700	10	89430294	89535556	277	0.5113	382	0.616
POLR2J	5439	7	102473100	102478999	22	0.5113	76	0.5926
XPNPEP3	63929	22	40857081	40932819	57	0.5114	95	0.553
MYH2	4620	17	10521148	10549700	64	0.5115	137	0.626
MRPS35	60488	12	27710773	27756304	86	0.5116	181	0.4205
OLFML2B	25903	1	161983192	162024465	127	0.5116	227	0.802
TNFRSF4	7293	1	1211326	1214638	8	0.5117	215	0.3081
TRAF3IP3	80342	1	209756032	209782323	84	0.5117	178	0.5175
SLC31A1	1317	9	113221528	113264492	122	0.5118	315	0.2856
LOC101927789	101927789	11	65454421	65466720	30	0.5118	110	0.5161
SRP14	6727	15	40035690	40039188	11	0.5119	117	0.8073
NDUFA6	4700	22	42085526	42090884	11	0.512	130	0.6629
IDE	3416	10	92451684	92574095	280	0.512	433	0.577
DIXDC1	85458	11	111927144	112022650	124	0.512	216	0.5154
MYO19	80179	17	36495755	36535457	66	0.512	146	0.5308
LZTS2	84445	10	100997107	101007836	25	0.5121	109	0.3548
DNAAF5	54919	7	726701	786479	233	0.5121	413	0.5336
PLEK2	26499	14	67385659	67412174	90	0.5121	223	0.1379
NFKBIE	4794	6	44258166	44265788	14	0.5121	155	0.03419
RASGEF1C	255426	5	180100795	180209130	469	0.5121	634	0.7422
NDUFV2	4729	18	9102630	9134345	51	0.5122	146	0.5763
KATNAL2	83473	18	46917602	47102243	354	0.5122	459	0.4036
SPRED2	200734	2	65307435	65432637	355	0.5122	470	0.4404
TMEM218	219854	11	125094370	125111763	64	0.5123	241	0.3978
AASDH	132949	4	56337687	56389418	161	0.5123	294	0.4803
F7	2155	13	113105788	113120681	23	0.5123	186	0.4584
RNF103-CHMP3	100526767	2	86503430	86721122	428	0.5124	495	0.5163
TRMT1L	81627	1	185118085	185157098	60	0.5124	111	0.4395
C3orf22	152065	3	126521997	126558965	135	0.5124	276	0.5342
PTHLH	5744	12	27958084	27972731	45	0.5124	194	0.487
MASP1	5648	3	187216085	187292022	203	0.5125	327	0.3532
NEK4	6787	3	52710780	52770949	121	0.5126	210	0.5207
NUSAP1	51203	15	41332694	41381050	91	0.5127	192	0.5177
TEX264	51368	3	51671175	51704323	32	0.5128	64	0.4927
LOC101928436	101928436	1	103418079	103525483	65	0.5128	109	0.3148
ANKRD40	91369	17	50693190	50707909	23	0.5129	123	0.1657
PITHD1	57095	1	23778386	23788232	6	0.5131	32	0.2698
RPL23A	6147	17	28719982	28724356	3	0.5131	49	0.06029
SNRPA	6626	19	40750854	40765392	33	0.5131	155	0.387
AURKB	9212	17	8204731	8210776	16	0.5132	132	0.7295
CUL9	23113	6	43182174	43224587	83	0.5133	195	0.4543
SIPA1L1	26037	14	71321396	71741229	560	0.5135	641	0.4995
CD1E	913	1	158353435	158357553	5	0.5135	146	0.8873
LOC105376337	105376337	9	121194174	121212539	44	0.5136	140	0.4633
TENM3	55714	4	182323984	182803024	1736	0.5137	1914	0.4609
CBX7	23492	22	39130772	39152662	59	0.514	189	0.6363
PGBD3	267004	10	49515105	49524281	19	0.514	152	0.6534
PDE4B	5142	1	65792510	66374579	1450	0.5141	1586	0.5533
TOR3A	64222	1	179081977	179095996	41	0.5141	195	0.1546
ITM2C	81618	2	230864598	230879254	61	0.5141	201	0.3411
CFAP54	144535	12	96489546	96875555	1143	0.5142	1306	0.4644
ALG11	440138	13	52012387	52029648	25	0.5142	136	0.6105
LRRTM2	26045	5	138869346	138875368	5	0.5143	73	0.5558
CSNK2A2	1459	16	58157907	58197878	128	0.5143	314	0.493
CCBE1	147372	18	59430939	59697643	1047	0.5143	1203	0.5789
ELMOD1	55531	11	107591091	107666779	208	0.5143	342	0.3127
LRRC8E	80131	19	7888505	7902023	42	0.5145	158	0.351
SPAST	6683	2	32063552	32157637	257	0.5145	380	0.505
PRRC2B	84726	9	131430090	131500191	143	0.5145	209	0.5362
CABIN1	23523	22	24011192	24178628	221	0.5145	329	0.4948
GPR135	64582	14	59452773	59465396	21	0.5146	196	0.849
ELP4	26610	11	31509729	31785252	356	0.5146	415	0.5359
CCDC60	160777	12	119334712	119541047	518	0.5147	645	0.5786
GRB14	2888	2	164492406	164621850	195	0.5147	280	0.6106
IRX6	79190	16	55323962	55330760	34	0.5147	163	0.5916
SEC14L1	6397	17	77088643	77217101	374	0.5147	541	0.4914
CLCNKA	1187	1	16021991	16034050	64	0.5147	359	0.4919
NRK	203447	23	105821856	105958612	90	0.5148	123	0.5743
LRRC57	255252	15	42528444	42548804	24	0.515	96	0.3059
ZHX1	11244	8	123248450	123275541	11	0.515	42	0.03175
INTS9	55756	8	28767658	28890389	212	0.515	267	0.5917
MKL2	57496	16	14071321	14266776	431	0.515	545	0.517
FGF22	27006	19	639895	643703	19	0.5151	256	0.6001
UCP3	7352	11	74000281	74009237	26	0.5152	106	0.4315
ZNF217	7764	20	53567065	53608969	81	0.5152	201	0.49
LOC105374357	105374357	4	3645103	3653896	40	0.5152	196	0.4946
NKAIN4	128414	20	63240784	63254540	103	0.5153	280	0.7103
LOC105369155	105369155	16	67210434	67226998	17	0.5153	80	0.2552
LOC200726	200726	2	206642418	206649449	22	0.5153	119	0.6883
LPCAT2	54947	16	55509001	55586670	193	0.5154	330	0.7564
SPHAR	10638	1	229304382	229305504	2	0.5154	91	0.226
KLHDC10	23008	7	130070509	130135720	172	0.5155	278	0.55
DHX58	79132	17	42101404	42112733	30	0.5155	120	0.3568
BANP	54971	16	87949172	88077318	642	0.5155	851	0.6299
PEX16	9409	11	45909669	45918123	18	0.5156	83	0.6772
RPL22L1	200916	3	170864875	170870256	11	0.5156	93	0.5434
ZNF76	7629	6	35259488	35295987	97	0.5156	186	0.5359
UBE3A	7337	15	25337234	25439043	216	0.5156	347	0.6011
TTC4	7268	1	54715822	54742657	149	0.5157	289	0.5666
ZBTB3	79842	11	62750963	62754184	6	0.5157	65	0.4261
ASZ1	136991	7	117363222	117427523	78	0.5159	141	0.4713
PDXK	8566	21	43719097	43762307	126	0.5159	274	0.5418
CSNK2A1	1457	20	472969	543838	111	0.5159	255	0.6506
THEM4	117145	1	151870866	151909885	84	0.5159	198	0.6667
LY75	4065	2	159803355	159904756	355	0.516	486	0.5585
ATP8B4	79895	15	49858238	50181793	994	0.516	1169	0.3833
ITPKA	3706	15	41493858	41503559	18	0.516	99	0.2074
EIF3F	8665	11	7987320	7996171	33	0.5161	164	0.7684
SERPINB13	5275	18	63587202	63599199	16	0.5161	166	0.3055
LOC105374860	105374860	2	38075387	38095569	81	0.5161	218	0.6538
HLX	3142	1	220879401	220885059	15	0.5163	133	0.3523
HIC2	23119	22	21417404	21451463	10	0.5163	22	0.4265
NRSN1	140767	6	24126186	24147529	55	0.5164	235	0.662
SAP30	8819	4	173370942	173377532	6	0.5164	65	0.5954
BDNF	627	11	27654893	27722058	113	0.5165	182	0.6023
C12orf45	121053	12	104986320	104994727	20	0.5165	178	0.7023
LSP1	4046	11	1852970	1892263	184	0.5165	303	0.4564
OR5K4	403278	3	98353854	98354819	1	0.5166	145	0.3478
ACOT7	11332	1	6264272	6393766	471	0.5166	635	0.5547
KLHL10	317719	17	41837490	41848347	32	0.5166	156	0.3604
ZNF222	7673	19	44025332	44033110	11	0.5166	113	0.548
VRK1	7443	14	96797347	96881614	201	0.5167	362	0.7016
ARHGEF19	128272	1	16197856	16212671	51	0.5167	175	0.5044
CDK8	1024	13	26254125	26405238	325	0.5167	427	0.5418
CLEC9A	283420	12	10030677	10066030	47	0.5168	231	0.03397
DDAH2	23564	6	31727037	31730265	6	0.5168	119	0.7243
SCAMP2	10066	15	74843730	74873365	42	0.517	106	0.3718
PMF1-BGLAP	100527963	1	156212988	156243332	80	0.517	174	0.5378
SLC13A5	284111	17	6684713	6713421	114	0.5171	237	0.3337
FAM133B	257415	7	92560758	92590394	62	0.5171	142	0.5012
EPHA8	2046	1	22563508	22603594	160	0.5171	268	0.6564
DIMT1	27292	5	62388524	62403901	38	0.5172	127	0.4112
SFRP4	6424	7	37905932	37916923	51	0.5172	256	0.7565
KLK15	55554	19	50825289	50836035	34	0.5173	287	0.8126
VWA2	340706	10	114239137	114294500	126	0.5173	235	0.4014
RTN2	6253	19	45485288	45497055	33	0.5174	172	0.4231
LOC102724164	102724164	17	7582170	7583814	3	0.5174	83	0.8043
SLC37A3	84255	7	140333752	140398639	240	0.5175	411	0.7455
TNFAIP3	7128	6	137866317	137883314	29	0.5175	113	0.5145
ZNF25	219749	10	37949572	37976980	79	0.5175	216	0.5572
NMB	4828	15	84655129	84658571	12	0.5177	117	0.09274
FCGR1A	2209	1	149781275	149792518	7	0.5177	17	0.5214
CCSER2	54462	10	84328586	84518521	575	0.5177	734	0.4634
TACR1	6869	2	75046463	75199519	382	0.5177	567	0.3951
TNNI1	7135	1	201403767	201421746	37	0.5177	179	0.1124
FSTL4	23105	5	133194827	133842066	1923	0.5178	2122	0.4216
CCDC178	374864	18	32937402	33441040	962	0.5178	1083	0.5346
LSM2	57819	6	31797392	31806984	31	0.5178	163	0.4386
NPR1	4881	1	153678617	153693992	18	0.5179	94	0.5108
ATP5S	27109	14	50312329	50326715	40	0.5179	133	0.6289
ITGA10	8515	1	145891208	145910411	19	0.5179	57	0.5107
SLC25A43	203427	23	119399295	119454478	133	0.5179	219	0.07585
P2RX5	5026	17	3673227	3696404	61	0.518	236	0.2954
RAI1	10743	17	17681473	17811453	186	0.5181	264	0.4607
SERPINA2	390502	14	94364318	94366702	8	0.5181	211	0.5045
ABCC6	368	16	16149565	16223673	270	0.5182	321	0.5464
NAP1L3	4675	23	93670926	93673683	2	0.5182	36	0.1223
FAM71E1	112703	19	50466643	50476746	34	0.5183	145	0.3476
RASAL3	64926	19	15451624	15464571	12	0.5183	109	0.08489
FIBCD1	84929	9	130902438	130939068	152	0.5186	322	0.446
OR2T6	254879	1	248387609	248388535	5	0.5186	224	0.7282
FUS	2521	16	31179704	31194871	9	0.5187	44	0.9116
GP6	51206	19	55013705	55038264	134	0.5187	432	0.4342
ACSM2A	123876	16	20451526	20487669	122	0.5188	311	0.7422
IGFBP2	3485	2	216633404	216664436	39	0.5189	148	0.6703
DISC1	27185	1	231626815	232041272	1077	0.5189	1271	0.623
RASSF3	283349	12	64610513	64697567	243	0.519	313	0.4658
EIF2AK1	27102	7	6022247	6059229	137	0.5191	325	0.3539
METRN	79006	16	715173	717480	9	0.5191	120	0.1326
RPS10-NUDT3	100529239	6	34287194	34426125	331	0.5191	482	0.3334
CANT1	124583	17	78991716	79009817	71	0.5192	186	0.5777
CNDP2	55748	18	74496265	74523454	89	0.5192	215	0.5201
AKT2	208	19	40230317	40285531	102	0.5192	186	0.4656
HNRNPD	3184	4	82353314	82373996	42	0.5193	195	0.5143
CHMP1B	57132	18	11851390	11854449	4	0.5193	150	0.231
FKBPL	63943	6	32128707	32130308	6	0.5193	118	0.1614
LOC105373380	105373380	2	1798741	1811738	70	0.5193	281	0.3816
CREG1	8804	1	167541013	167553819	44	0.5194	277	0.5304
ALPK2	115701	18	58481247	58629188	557	0.5194	681	0.3262
MAP3K9	4293	14	70722526	70809269	302	0.5195	509	0.4334
C20orf96	140680	20	270863	290778	136	0.5196	285	0.5303
C19orf47	126526	19	40295271	40348527	114	0.5196	213	0.5351
TBPL1	9519	6	133952170	133987500	69	0.5197	146	0.7169
TMEM65	157378	8	124306189	124372699	134	0.5198	326	0.622
CST11	140880	20	23450404	23452845	4	0.5198	170	0.7933
ZBTB5	9925	9	37438102	37465410	40	0.5199	206	0.9185
TRIM39-RPP21	202658	6	30329311	30346858	54	0.5199	235	0.571
MYOZ2	51778	4	119135784	119187789	162	0.52	345	0.8146
ZSCAN25	221785	7	99616611	99738530	186	0.52	254	0.6149
FAM110D	79927	1	26159008	26162628	7	0.52	101	0.5454
CDR2L	30850	17	74987632	75005800	35	0.5201	157	0.4577
IFT88	8100	13	20566446	20691437	328	0.5201	469	0.5258
RNF212B	100507650	14	23185334	23274285	315	0.5202	417	0.6564
FUT10	84750	8	33308611	33473478	455	0.5202	584	0.5792
C1orf159	54991	1	1081818	1116356	119	0.5202	302	0.42
ZNF664-FAM101A	100533183	12	123973215	124316024	1072	0.5202	1213	0.5644
C7orf55	154791	7	139340450	139346319	19	0.5204	138	0.491
NDUFB2	4708	7	140696681	140706646	18	0.5205	106	0.3783
GTPBP10	85865	7	90346665	90391455	171	0.5206	284	0.6005
FAM122A	116224	9	68780048	68783693	9	0.5207	120	0.4068
DNAJC18	202052	5	139410203	139439525	32	0.5207	70	0.2565
RHOB	388	2	20447071	20449445	5	0.5208	161	0.8078
ALDH9A1	223	1	165662212	165698663	158	0.5208	356	0.7827
LOC101929895	101929895	5	665244	668743	16	0.5208	206	0.5126
PINX1	54984	8	10764961	10839899	429	0.5209	578	0.5339
LSG1	55341	3	194640788	194672477	152	0.5209	337	0.5017
KIAA1024L	100127206	5	129748191	129765063	52	0.521	141	0.4326
CEP70	80321	3	138494339	138594383	187	0.521	279	0.4631
TIMP1	7076	23	47582291	47586791	7	0.521	62	0.3038
LOC105371031	105371031	15	89399901	89437853	104	0.521	195	0.7346
TPRG1L	127262	1	3624992	3630131	11	0.5211	190	0.1407
FBXO3	26273	11	33740944	33774531	90	0.5211	249	0.6423
LOC101928193	101928193	9	133189786	133192966	6	0.5211	170	0.6604
LOC105377650	105377650	3	58171777	58181840	32	0.5212	146	0.6983
SLC25A38	54977	3	39383324	39397328	41	0.5213	219	0.1861
LOC105375109	105375109	6	32966705	32972249	43	0.5213	306	0.4453
LOC105371931	105371931	17	29368857	29392458	46	0.5213	141	0.464
TF	7018	3	133661998	133779006	397	0.5214	497	0.5655
CHURC1	91612	14	64914361	64935368	79	0.5214	308	0.3548
DLG3	1741	23	70444850	70505490	80	0.5214	145	0.6622
MEF2B	100271849	19	19145567	19170289	95	0.5215	239	0.2145
HIVEP2	3097	6	142751467	142945201	424	0.5217	527	0.4165
MRPL50	54534	9	101387633	101398641	23	0.5218	152	0.8626
RD3	343035	1	211476522	211492917	49	0.5219	319	0.4293
ZBP1	81030	20	57603846	57620576	39	0.522	196	0.109
SV2C	22987	5	76083414	76353939	957	0.522	1067	0.4318
ACOT12	134526	5	81329991	81394169	195	0.522	313	0.7209
MRPS36	92259	5	69217746	69230158	33	0.522	136	0.5061
HIPK3	10114	11	33256672	33357023	138	0.5221	218	0.6251
LOC105374638	105374638	5	6339488	6369751	76	0.5221	216	0.6467
SUN1	23353	7	815557	874920	261	0.5222	441	0.6587
LOC283710	283710	15	31221813	31230847	39	0.5222	189	0.3758
TCF19	6941	6	31158526	31164215	35	0.5222	499	0.6588
ZIC4	84107	3	147386048	147407476	35	0.5223	119	0.4423
PURB	5814	7	44876293	44885385	8	0.5223	117	0.07838
HIBCH	26275	2	190204634	190320045	340	0.5223	432	0.5408
LOC105372384	105372384	19	35959291	35964064	6	0.5223	111	0.9407
PCNX	22990	14	70907405	71115382	540	0.5224	679	0.4166
ENSA	2029	1	150622123	150629622	10	0.5224	128	0.2896
TEKT3	64518	17	15303811	15341889	112	0.5224	258	0.6732
MPV17L2	84769	19	18193230	18196742	11	0.5224	126	0.5041
RNASE8	122665	14	21057822	21058455	2	0.5224	139	0.7355
ARHGEF6	9459	23	136665547	136781656	76	0.5224	137	0.5925
STRN	6801	2	36837698	36966557	335	0.5225	467	0.6387
SLC25A35	399512	17	8287764	8295400	16	0.5225	170	0.6459
NEDD8	4738	14	24216851	24232370	22	0.5225	98	0.2954
NANOS2	339345	19	45913214	45914778	3	0.5225	150	0.6702
FANCD2OS	115795	3	10081320	10108339	57	0.5225	226	0.4287
SLC50A1	55974	1	155135344	155138858	3	0.5228	104	0.8903
ACOT2	10965	14	73567620	73575658	32	0.5228	142	0.4751
LOC101929322	101929322	7	65499303	65555350	82	0.5228	137	0.4593
PRSS43	100288960	3	46753043	46812420	147	0.5228	259	0.5164
MED20	9477	6	41905354	41921139	22	0.5229	109	0.5698
GPATCH3	63906	1	26890488	26901065	12	0.5231	81	0.5742
TNFAIP2	7127	14	103121147	103137439	32	0.5231	175	0.8205
CASR	846	3	122183667	122286503	414	0.5231	561	0.4709
TMEM161B	153396	5	88185575	88268879	132	0.5232	182	0.6173
FABP6	2172	5	160187367	160238722	255	0.5232	436	0.247
DDR1	780	6	30880909	30900156	68	0.5232	288	0.3328
LOC105375661	105375661	8	98923917	98942358	34	0.5232	80	0.598
NDUFA10	4705	2	239957372	240025402	191	0.5233	391	0.5526
BTG3	10950	21	17593650	17612950	16	0.5234	96	0.6384
PHLDA1	22822	12	76025447	76031776	13	0.5235	93	0.1227
NEUROG1	4762	5	135534282	135535949	2	0.5235	65	0.2956
OR6N1	128372	1	158765744	158766682	7	0.5235	197	0.5997
STK32B	55351	4	5051211	5500998	2131	0.5236	2226	0.5297
TFG	10342	3	100709284	100748967	70	0.5237	156	0.573
GTF2E1	2960	3	120742711	120783070	80	0.5237	182	0.5978
IRS2	8660	13	109753837	109786567	93	0.5238	231	0.6999
GP2	2813	16	20309574	20327820	54	0.5238	189	0.351
LOC101929578	101929578	17	39237786	39251019	19	0.5238	98	0.4157
KCTD16	57528	5	144170760	144485686	591	0.5239	714	0.5498
OR13J1	392309	9	35869463	35870401	2	0.5239	119	0.7452
C7orf69	80099	7	47795291	47819847	88	0.5239	297	0.2851
FFAR3	2865	19	35358209	35360489	3	0.5239	153	0.1012
PDE2A	5138	11	72576140	72674453	267	0.524	406	0.5746
SDCBP	6386	8	58553169	58582860	68	0.524	188	0.5343
ATAD3B	83858	1	1471732	1509479	84	0.5241	188	0.292
TNFRSF1A	7132	12	6328757	6342117	21	0.5241	123	0.5185
PSMB7	5695	9	124353465	124415473	89	0.5242	161	0.6459
ZC3HC1	51530	7	130018286	130051451	98	0.5243	194	0.413
LOC105369591	105369591	11	126111558	126140687	91	0.5243	287	0.5983
CD40LG	959	23	136648177	136660390	13	0.5243	74	0.7242
IYD	389434	6	150368861	150404629	224	0.5244	458	0.4293
FUT3	2525	19	5842888	5851474	24	0.5245	206	0.2016
PFDN5	5204	12	53295451	53299450	11	0.5246	89	0.09674
HFM1	164045	1	91260766	91408007	337	0.5246	470	0.1527
TUBA1C	84790	12	49227926	49273338	88	0.5246	178	0.549
NEDD4L	23327	18	58044233	58401541	1051	0.5246	1188	0.5362
MBNL3	55796	23	132369314	132490030	55	0.5246	94	0.3321
ZNF7	7553	8	144827518	144847508	65	0.5247	208	0.5038
NLRP9	338321	19	55708432	55745528	111	0.5247	269	0.5626
TSPAN9	10867	12	3077355	3286564	964	0.5247	1159	0.6196
ZNF283	284349	19	43827292	43848898	99	0.5247	284	0.4423
SNURF	8926	15	24954923	24978582	30	0.5247	114	0.4139
ZNF431	170959	19	21142004	21186002	78	0.5247	240	0.6878
LOC105372267	105372267	19	8630645	8677993	127	0.5247	235	0.4179
LOC101927824	101927824	10	3052510	3069273	91	0.5247	342	0.4753
GTF3C1	2975	16	27460613	27549930	96	0.5249	146	0.5675
METTL24	728464	6	110245946	110358272	315	0.525	409	0.4323
LDHA	3939	11	18394389	18408218	43	0.525	187	0.6163
NBR1	4077	17	43170471	43211689	76	0.5251	171	0.586
TEKT4	150483	2	94867767	94876829	21	0.5251	76	0.417
KLK9	284366	19	51002513	51009634	15	0.5251	223	0.4214
C12orf80	283403	12	52205581	52210855	9	0.5251	196	0.2481
ALG2	85365	9	99216425	99221964	7	0.5252	113	0.4726
MOSPD2	158747	23	14873405	14922166	39	0.5252	84	0.335
HSPD1	3329	2	197486584	197500274	18	0.5253	57	0.4453
KIAA0754	643314	1	39409504	39416482	11	0.5253	87	0.605
ADIG	149685	20	38581195	38588463	9	0.5254	99	0.8639
LIPI	149998	21	14108463	14211040	391	0.5254	721	0.6428
GRIK3	2899	1	36795527	37034548	469	0.5255	587	0.5886
MZB1	51237	5	139387568	139389916	1	0.5255	51	0.6047
MUC22	100507679	6	31005952	31035570	420	0.5256	799	0.5078
ECT2	1894	3	172750682	172829265	143	0.5257	276	0.3059
MYO5A	4644	15	52307283	52529050	599	0.5258	721	0.5636
CDK15	65061	2	201790459	201895550	230	0.5258	347	0.607
YTHDF2	51441	1	28736621	28769775	51	0.5261	117	0.4883
GIGYF2	26058	2	232697305	232860577	379	0.5262	508	0.2926
HPS6	79803	10	102065367	102068038	3	0.5262	79	0.04261
ZNF625	90589	19	12144890	12156731	19	0.5262	102	0.4728
PPFIA3	8541	19	49119389	49151030	100	0.5263	203	0.2816
CAPRIN2	65981	12	30709552	30823235	394	0.5264	567	0.0974
OXCT1	5019	5	41730065	41870689	187	0.5264	257	0.5123
COL5A2	1290	2	189031915	189225314	484	0.5264	587	0.5123
PRAC1	84366	17	48721719	48722520	3	0.5264	105	0.6561
ARHGAP42	143872	11	100687676	100990925	1296	0.5264	1530	0.5379
SMG8	55181	17	59210010	59215250	6	0.5265	98	0.2525
ZNF165	7718	6	28080704	28089563	31	0.5265	197	0.4187
ADAM11	4185	17	44759037	44781846	56	0.5267	130	0.5259
BSPRY	54836	9	113349532	113371233	126	0.5267	310	0.4773
TINAG	27283	6	54307792	54390152	238	0.5267	380	0.7463
TMEM9	252839	1	201134771	201171582	125	0.5267	308	0.289
CYP2A13	1553	19	41088451	41096195	21	0.5267	171	0.4701
B4GALT2	8704	1	43979202	43991171	19	0.5268	92	0.2129
FAM65B	9750	6	24804281	25042288	879	0.5269	1038	0.1303
CNGA1	1259	4	47935015	48016679	281	0.5269	409	0.5357
KCNK15	60598	20	44745847	44752313	17	0.5269	104	0.3144
LOC100289561	100289561	7	102363861	102380633	26	0.5269	116	0.3121
PCDHB6	56130	5	141150022	141153287	17	0.527	130	0.6651
CACNA1D	776	3	53494976	53813151	741	0.527	835	0.5584
APOBEC3C	27350	22	39014260	39018838	14	0.527	114	0.02354
LGR5	8549	12	71439162	71586310	555	0.5272	672	0.3155
BARD1	580	2	214725646	214809711	452	0.5272	603	0.5839
MSH2	4436	2	47403067	47564579	447	0.5273	560	0.5425
C17orf98	388381	17	38825392	38841500	49	0.5273	171	0.7272
CEP295	85459	11	93661650	93730358	152	0.5274	287	0.4
LOC105371191	105371191	16	32329727	32349365	5	0.5274	36	0.263
TMEM82	388595	1	15742492	15747797	16	0.5275	142	0.4991
IPCEF1	26034	6	154154483	154356802	687	0.5276	851	0.3918
SPTY2D1	144108	11	18606401	18634786	91	0.5276	266	0.6055
FAM111B	374393	11	59107185	59127415	24	0.5277	106	0.8438
GDPD4	220032	11	77216558	77301699	291	0.5277	433	0.484
ATG12	9140	5	115828196	115841851	22	0.5278	79	0.6992
GOT2	2806	16	58707131	58734357	103	0.5279	357	0.5988
ZFAND1	79752	8	81701331	81721304	70	0.5279	210	0.4551
C8orf89	100130301	8	73241364	73285712	129	0.5279	258	0.6725
ID2	3398	2	8681983	8684453	3	0.528	160	0.8253
LAMC3	10319	9	131009117	131093059	287	0.528	423	0.1764
CUL5	8065	11	108008682	108107766	190	0.528	289	0.5906
ITGAD	3681	16	31393241	31426513	48	0.528	117	0.8279
KLF11	8462	2	10042985	10054836	29	0.5281	200	0.8678
SYCP2L	221711	6	10886831	10974309	274	0.5281	394	0.2822
SPNS1	83985	16	28974771	28984762	19	0.5283	85	0.5389
CENPK	64105	5	65508067	65563189	180	0.5283	307	0.4468
APPL1	26060	3	57227737	57273471	71	0.5285	129	0.5223
SULT4A1	25830	22	43824507	43862498	143	0.5286	322	0.5046
KCTD15	79047	19	33796846	33815761	38	0.5286	173	0.5467
CEACAM5	1048	19	41708611	41730433	52	0.5286	187	0.7714
YOD1	55432	1	207043849	207053133	13	0.5287	69	0.3613
CALML4	91860	15	68190705	68206110	17	0.5287	107	0.601
ST3GAL1	6482	8	133454848	133572454	430	0.5289	633	0.5963
D2HGDH	728294	2	241734579	241768816	153	0.5289	345	0.8241
SLC25A44	9673	1	156193932	156212796	29	0.529	143	0.5114
S100A2	6273	1	153561108	153565830	5	0.5291	104	0.2237
LCN9	392399	9	135663322	135666769	7	0.5291	203	0.6883
TXNL4A	10907	18	79972221	79988592	28	0.5292	180	0.4021
P3H2	55214	3	189956728	190122437	596	0.5292	846	0.4937
SRP9	6726	1	225777813	225790466	33	0.5292	210	0.5689
MEPCE	56257	7	100428698	100434126	12	0.5292	67	0.2998
IDO2	169355	8	39934955	40016391	393	0.5293	540	0.5743
ZNF223	7766	19	44052011	44067994	30	0.5293	105	0.6638
TP53AIP1	63970	11	128934732	128943399	24	0.5294	161	0.6608
KRTAP10-10	353333	21	44637356	44638455	15	0.5294	189	0.4575
PSMD12	5718	17	67340486	67366605	49	0.5294	117	0.6436
ARGFX	503582	3	121562303	121590622	90	0.5295	183	0.4902
LOC388849	388849	22	20148417	20151259	16	0.5297	203	0.9226
USP24	23358	1	55066359	55215368	242	0.5297	416	0.5661
LOC105377267	105377267	4	69194353	69200539	27	0.5298	364	0.2739
SNX13	23161	7	17790761	17940518	313	0.5299	426	0.4286
FAM208B	54906	10	5684772	5765779	187	0.53	401	0.4833
PNPLA4	8228	23	7898763	7928587	41	0.53	112	0.5255
EML2	24139	19	45609400	45645601	88	0.5301	276	0.2741
ADAMTSL5	339366	19	1505018	1513189	14	0.5301	251	0.2268
SERTAD2	9792	2	64631621	64751091	200	0.5301	323	0.5589
TMEM53	79639	1	44653247	44674608	48	0.5302	104	0.4855
NECAB3	63941	20	33657087	33674458	11	0.5302	77	0.6915
F3	2152	1	94529176	94541857	21	0.5302	146	0.498
TXNIP	10628	1	145992435	145996631	4	0.5302	52	0.06903
ABCA7	10347	19	1040103	1065572	116	0.5303	399	0.5316
PAIP1	10605	5	43526267	43557419	68	0.5303	181	0.655
TXNDC16	57544	14	52430590	52552583	291	0.5304	419	0.4591
CHRM1	1128	11	62908679	62921861	27	0.5305	116	0.4924
RADIL	55698	7	4799109	4883704	380	0.5307	554	0.6162
CDH10	1008	5	24487100	24645024	564	0.5309	687	0.6476
ATP2B4	493	1	203626787	203744081	269	0.5309	373	0.6107
ST8SIA3	51046	18	57352490	57371800	37	0.5309	122	0.514
RAB5A	5868	3	19947080	19985175	135	0.5311	297	0.4755
PTRF	284119	17	42402449	42423320	78	0.5311	199	0.5619
TNFRSF9	3604	1	7915871	7943165	53	0.5311	142	0.4966
CXCL2	2920	4	74097035	74099280	2	0.5313	45	0.5789
KCNN4	3783	19	43766533	43782139	56	0.5313	242	0.4464
HLA-F	3134	6	29723340	29740355	177	0.5313	740	0.5261
LMBRD1	55788	6	69675749	69797157	388	0.5314	534	0.5245
DNTT	1791	10	96304328	96338564	91	0.5314	205	0.4825
OR9A4	130075	7	141873479	141986420	209	0.5314	301	0.4772
ARHGAP29	9411	1	94168907	94275068	156	0.5314	228	0.5459
UFSP1	402682	7	100888723	100889718	2	0.5315	114	0.4343
RNASEH1	246243	2	3531813	3558371	70	0.5315	247	0.1136
C19orf57	79173	19	13882348	13906099	63	0.5315	117	0.4676
PRRT2	112476	16	29811394	29815881	6	0.5316	32	0.7852
OSTF1	26578	9	75088482	75148137	230	0.5316	421	0.3735
CDH9	1007	5	26880600	27121198	547	0.5316	623	0.6323
HAMP	57817	19	35282507	35285143	5	0.5318	132	0.7254
KIFC2	90990	8	144466149	144474116	4	0.5318	86	0.7868
HK1	3098	10	69269984	69401882	472	0.5319	609	0.647
CBY3	646019	5	179678558	179680974	5	0.532	130	0.07773
LAT	27040	16	28984826	28990783	9	0.532	82	0.5734
DNMT1	1786	19	10133345	10195079	116	0.532	216	0.4077
BRIX1	55299	5	34915715	34925682	14	0.532	113	0.6378
PRKAR2B	5577	7	107044728	107161811	262	0.5321	368	0.4806
AKR1D1	6718	7	138076432	138118304	106	0.5322	215	0.5336
ADSS	159	1	244408492	244452134	110	0.5323	218	0.5701
SDCBP2	27111	20	1309909	1329235	74	0.5323	233	0.668
CACNA2D4	93589	12	1791957	1920865	454	0.5324	602	0.4586
CENPH	64946	5	69189548	69210357	44	0.5324	166	0.5567
RPS6KA3	6197	23	20149911	20267095	59	0.5324	87	0.56
DDX6	1656	11	118747763	118791263	95	0.5325	188	0.4114
ZNF668	79759	16	31060843	31074320	18	0.5325	89	0.7403
MOG	4340	6	29656981	29672372	109	0.5325	350	0.2006
JRK	8629	8	142651501	142670132	94	0.5325	277	0.6788
ADGRD2	347088	9	124451087	124477771	52	0.5326	134	0.8242
GAN	8139	16	81314966	81380198	238	0.5326	358	0.5872
EIF2AK2	5610	2	37104683	37157065	163	0.5327	479	0.5975
ZNF213	7760	16	3135056	3142804	12	0.5327	98	0.5406
GPR179	440435	17	38325610	38343810	29	0.5327	98	0.3962
ACSBG1	23205	15	78170845	78234707	179	0.5328	357	0.7289
GALNT16	57452	14	69259546	69379904	407	0.5328	501	0.5896
MCM8	84515	20	5950652	5995206	125	0.5332	301	0.3931
TAGAP	117289	6	159034468	159045152	39	0.5333	177	0.6649
GPR12	2835	13	26755200	26760785	15	0.5333	157	0.3353
ZCCHC11	23318	1	52423275	52553463	191	0.5334	295	0.4367
EBPL	84650	13	49660676	49691487	153	0.5334	273	0.5075
SLAMF8	56833	1	159826650	159837497	27	0.5335	162	0.3647
NEU3	10825	11	74988905	75007698	27	0.5336	101	0.4311
EPB41L4B	54566	9	109171974	109320964	359	0.5336	504	0.18
HECTD3	79654	1	45002546	45011355	17	0.5336	108	0.2573
LOC105371253	105371253	16	51126627	51135774	13	0.5337	86	0.6718
TMX2	51075	11	57712523	57740973	44	0.5338	105	0.6375
HOXB6	3216	17	48594095	48604992	23	0.5338	164	0.4779
OAZ1	4946	19	2269486	2273488	17	0.5339	153	0.6851
INCA1	388324	17	4988130	4997922	26	0.5339	145	0.4756
RBM45	129831	2	178112417	178129656	30	0.5339	151	0.4381
FGF17	8822	8	22039709	22048809	21	0.5339	116	0.6646
LSAMP	4045	3	115802363	116445542	1482	0.534	1621	0.576
RGL1	23179	1	183636047	183928551	830	0.534	1043	0.5468
SEC14L6	730005	22	30524606	30546717	88	0.5342	211	0.5324
PLEKHJ1	55111	19	2229952	2237405	11	0.5343	135	0.7159
DPYSL3	1809	5	147390808	147510260	126	0.5343	199	0.6419
UBE4A	9354	11	118359581	118399211	62	0.5344	162	0.7497
IFIT5	24138	10	89414568	89421002	27	0.5344	153	0.5551
C9orf117	286207	9	127706988	127716002	6	0.5345	39	0.5468
ITGA5	3678	12	54395261	54419266	20	0.5345	81	0.515
POLR3K	51728	16	46979	53632	24	0.5345	183	0.63
AGTPBP1	23287	9	85546539	85742029	548	0.5346	646	0.6164
RGS16	6004	1	182598623	182604413	9	0.5347	108	0.6074
SUPT20H	55578	13	37009312	37059713	59	0.5347	144	0.4534
NEDD8-MDP1	100528064	14	24213937	24232370	24	0.5348	113	0.3619
PTPN21	11099	14	88465778	88554779	195	0.5348	264	0.622
IFI27L1	122509	14	94081293	94102714	102	0.5349	236	0.4575
KCNV1	27012	8	109963636	109975734	14	0.5349	94	0.733
ARAP2	116984	4	36065998	36244357	417	0.5349	523	0.6452
MRC2	9902	17	62626515	62693601	102	0.5349	168	0.6303
ZNRF4	148066	19	5455415	5456856	10	0.5349	134	0.4537
TAZ	6901	23	154411518	154421726	7	0.5349	55	0.4434
ZDHHC12	84885	9	128720869	128724141	4	0.535	37	0.3059
ZNF438	220929	10	30844634	31032407	566	0.535	696	0.5534
ADCK5	203054	8	144374015	144393242	27	0.5352	95	0.8216
XYLT2	64132	17	50346032	50361185	58	0.5352	216	0.5267
LOC105376194	105376194	9	104270224	104281266	28	0.5352	164	0.6919
ANAPC5	51433	12	121308245	121354209	85	0.5353	223	0.7299
CCDC174	51244	3	14651746	14672659	67	0.5355	203	0.7003
ATL2	64225	2	38294094	38378139	219	0.5355	370	0.3701
LGR4	55366	11	27365961	27472787	190	0.5356	267	0.5373
COPG2	26958	7	130506238	130668758	252	0.5357	346	0.5793
ZC3H11A	9877	1	203795537	203854128	158	0.5357	304	0.424
SLC39A5	283375	12	56230036	56237846	9	0.5359	80	0.5503
VGLL3	389136	3	86937973	86991287	64	0.536	209	0.7588
HRASLS	57110	3	193241128	193300939	121	0.536	214	0.5997
NCCRP1	342897	19	39196964	39201882	9	0.536	104	0.4195
ADAM29	11086	4	174918358	174978180	202	0.5361	397	0.511
DDOST	1650	1	20651767	20661544	30	0.5361	180	0.4734
ZNF586	54807	19	57769652	57780616	21	0.5361	121	0.4216
EGLN3	112399	14	33924215	33951083	76	0.5362	222	0.21
MDH1B	130752	2	206737763	206765549	120	0.5362	252	0.4327
NAT9	26151	17	74770547	74776395	18	0.5362	136	0.3233
TIFA	92610	4	112275597	112285903	39	0.5362	110	0.3321
FGD2	221472	6	37005647	37029070	68	0.5364	283	0.4906
RPL39	6170	23	119786504	119791659	16	0.5365	128	0.4357
CFAP99	402160	4	2418893	2462963	150	0.5365	358	0.7614
RASL12	51285	15	65045582	65076670	85	0.5366	153	0.4549
KRTAP9-8	83901	17	41238018	41239004	24	0.5366	162	0.8367
HOXC12	3228	12	53954930	53956566	4	0.5366	129	0.2823
CBWD2	150472	2	113437691	113496204	59	0.5366	129	0.6317
SYT12	91683	11	67006773	67050863	40	0.5367	90	0.7866
ZNF512	84450	2	27582969	27623215	73	0.5367	166	0.6391
AP3B2	8120	15	82659281	82709908	121	0.5368	248	0.5323
PAPD7	11044	5	6713953	6757048	175	0.5368	342	0.5484
RAD51AP2	729475	2	17510584	17520580	31	0.5368	158	0.4871
BBIP1	92482	10	110898730	110919366	40	0.5368	150	0.5221
PSTK	118672	10	122954235	122997519	127	0.5369	207	0.4946
XKR6	286046	8	10896045	11201381	1102	0.537	1233	0.5673
AAR2	25980	20	36236417	36256941	15	0.5371	60	0.4994
PEBP1	5037	12	118136065	118145585	26	0.5372	149	0.6775
PTCHD4	442213	6	47877421	48111132	720	0.5372	862	0.5301
VWA9	81556	15	65578757	65611289	62	0.5372	137	0.6436
LIN7A	8825	12	80792520	80937923	407	0.5373	551	0.5239
LOC101929818	101929818	19	54515664	54527372	66	0.5374	304	0.5967
AKR1E2	83592	10	4824560	4854131	280	0.5375	518	0.714
VPS72	6944	1	151176300	151190213	6	0.5375	60	0.3955
RRM1	6240	11	4094561	4138881	120	0.5375	284	0.4502
RUNX1	861	21	34787801	35049310	594	0.5378	688	0.3823
EML5	161436	14	88612431	88792752	322	0.5379	399	0.4539
GNAQ	2776	9	77716274	78031449	525	0.5381	612	0.5784
ARSF	416	23	3040234	3112729	200	0.5381	322	0.4905
SIRPB1	10326	20	1564383	1626497	84	0.5382	260	0.3196
MED26	9441	19	16574907	16628204	93	0.5382	186	0.6865
ZASP	101927655	7	100574035	100574733	3	0.5382	55	0.7065
LOC105373243	105373243	23	70223429	70281252	92	0.5382	150	0.7215
SAMD14	201191	17	50111309	50129882	35	0.5383	115	0.509
MC1R	4157	16	89917879	89920977	14	0.5384	159	0.2009
NUF2	83540	1	163321933	163355764	130	0.5385	335	0.374
SELENBP1	8991	1	151364302	151372734	17	0.5386	89	0.5638
ZZEF1	23140	17	4004445	4143020	470	0.5386	616	0.5493
LY6D	8581	8	142784882	142786592	7	0.5386	234	0.9332
LRRC3B	116135	3	26622809	26710776	244	0.5386	337	0.4966
MAGEB16	139604	23	35795541	35803762	13	0.5386	64	0.5529
CPZ	8532	4	8592660	8619761	202	0.5387	399	0.4155
PPP1R32	220004	11	61481113	61490928	13	0.5387	92	0.2589
NKX2-2	4821	20	21499260	21514026	32	0.5388	133	0.7917
SRGAP3	9901	3	8980591	9362929	1153	0.5388	1265	0.4408
C17orf107	100130311	17	4899462	4905329	22	0.5388	176	0.8513
ASS1	445	9	130444707	130501274	128	0.5388	312	0.7618
ADAP1	11033	7	897900	955407	265	0.5389	484	0.7287
RNF144B	255488	6	18277515	18468874	909	0.5389	1035	0.522
ILF3	3609	19	10654261	10692419	55	0.539	146	0.4389
PTMA	5757	2	231708525	231713541	24	0.5391	172	0.8703
KAT2A	2648	17	42113111	42121393	16	0.5391	117	0.378
NVL	4931	1	224227334	224330201	225	0.5392	352	0.3832
EPHX3	79852	19	15226919	15233047	2	0.5394	44	0.7288
ITGA4	3676	2	181456892	181537747	215	0.5394	322	0.5484
GTF2H5	404672	6	158168347	158199344	68	0.5394	200	0.3051
C19orf33	64073	19	38304164	38305006	4	0.5394	131	0.2276
ODAM	54959	4	70195726	70204576	26	0.5394	175	0.7876
RDH5	5959	12	55720367	55724742	9	0.5394	86	0.1793
C10orf91	170393	10	132445210	132448321	10	0.5394	115	0.5138
LRRC61	65999	7	150322639	150338156	35	0.5394	132	0.6468
RLN3	117579	19	14028205	14030971	8	0.5395	95	0.6738
AP1M2	10053	19	10572671	10587315	67	0.5395	202	0.4084
QKI	9444	6	163414643	163578596	301	0.5396	394	0.5173
PAX2	5076	10	100735709	100829941	217	0.5396	344	0.6477
LOC102724668	102724668	7	32772427	32833146	309	0.5396	453	0.5686
LOC105371430	105371430	17	401242	417165	50	0.5396	168	0.8091
SLC41A3	54946	3	126006357	126101550	350	0.5397	537	0.6499
GOLT1A	127845	1	204198160	204214092	30	0.5397	174	0.3858
TLX3	30012	5	171309284	171312134	2	0.5397	89	0.3821
TRIM63	84676	1	26051304	26067634	35	0.5397	117	0.5471
UBLCP1	134510	5	159263081	159286040	40	0.5398	128	0.7282
POLM	27434	7	44072062	44082540	21	0.5398	123	0.718
WASF1	8936	6	110099817	110189874	232	0.5398	332	0.5672
CPD	1362	17	30378910	30469657	106	0.5399	206	0.6579
MORN2	729967	2	38875962	38882709	18	0.5399	107	0.5402
STEAP2	261729	7	90211686	90237678	73	0.5399	215	0.7698
EVA1B	55194	1	36322030	36324154	3	0.5399	55	0.6017
NHS	4810	23	17375420	17735994	187	0.5399	241	0.642
MKRN1	23608	7	140453040	140479569	65	0.54	266	0.678
DSTYK	25778	1	205142503	205211599	157	0.5401	279	0.7474
C1orf233	643988	1	1598008	1600096	1	0.5401	95	0.3819
BOD1L2	284257	18	57147062	57150408	13	0.5401	161	0.9333
EIF3B	8662	7	2354540	2380745	81	0.5402	190	0.2127
PARVB	29780	22	43999211	44169233	558	0.5402	728	0.4287
STK35	140901	20	2099799	2148555	115	0.5402	313	0.4811
C4orf50	389197	4	5957112	6008060	337	0.5403	530	0.5059
NKAIN1	79570	1	31179745	31239887	242	0.5403	337	0.667
LPA	4018	6	160531483	160666375	268	0.5404	411	0.5586
C1QL4	338761	12	49332416	49337188	12	0.5405	101	0.5571
CALM3	808	19	46601255	46610782	16	0.5405	141	0.7415
TPPP2	122664	14	21030186	21036352	29	0.5405	127	0.1424
RMND5A	64795	2	86720291	86778041	75	0.5406	122	0.575
MLXIPL	51085	7	73593194	73624540	72	0.5406	217	0.8591
SOWAHA	134548	5	132813324	132816797	5	0.5406	64	0.624
CST6	1474	11	66011991	66013505	2	0.5407	155	0.2309
PACS2	23241	14	105300811	105398147	28	0.5407	125	0.8776
BUD31	8896	7	99408641	99419616	27	0.5407	127	0.7566
MYB	4602	6	135180981	135219173	60	0.5407	165	0.6692
TASP1	55617	20	13389389	13638936	579	0.5407	674	0.531
PROM2	150696	2	95274416	95291320	23	0.5408	68	0.4186
GRPR	2925	23	16123301	16153518	16	0.5408	60	0.6327
LAPTM4B	55353	8	97775581	97852602	399	0.5409	524	0.6973
TKFC	26007	11	61333182	61353139	8	0.5409	30	0.6834
OGN	4969	9	92383967	92404655	46	0.5409	156	0.6592
CHURC1-FNTB	100529261	14	64914361	65062655	389	0.5409	609	0.4641
MAP3K7	6885	6	90513573	90587301	182	0.5409	338	0.3074
TFF1	7031	21	42362282	42366535	20	0.5409	227	0.2876
PUF60	22827	8	143816344	143829386	23	0.541	74	0.254
CYTH1	9267	17	78674047	78782342	203	0.541	311	0.4728
PDE1A	5136	2	182140035	182522845	1209	0.541	1342	0.5642
XPO1	7514	2	61477934	61538522	114	0.541	208	0.7535
RHOQ	23433	2	46542728	46584688	89	0.5411	229	0.8603
RAB8A	4218	19	16111680	16133635	59	0.5411	178	0.7879
POU2F1	5451	1	167220829	167427345	334	0.5412	449	0.5285
NOP58	51602	2	202265792	202303661	66	0.5412	141	0.5084
CSRP2	1466	12	76858715	76879046	78	0.5412	180	0.8003
PCBD1	5092	10	70882280	70888786	22	0.5412	198	0.3399
PAPPA2	60676	1	176463171	176845601	784	0.5412	863	0.554
SMO	6608	7	129188872	129213546	74	0.5412	188	0.5533
CPSF4L	642843	17	73242343	73262532	45	0.5412	201	0.5936
JPH3	57338	16	87601835	87698156	523	0.5413	657	0.6168
KIAA0513	9764	16	85027751	85094230	366	0.5413	628	0.6491
ZNF579	163033	19	55577523	55580899	10	0.5413	155	0.3956
MEDAG	84935	13	30906175	30925572	48	0.5415	201	0.1759
TNFSF14	8740	19	6658135	6670588	40	0.5415	261	0.66
PLD3	23646	19	40348425	40378490	72	0.5415	170	0.5792
GIPC1	10755	19	14477759	14496149	76	0.5416	221	0.8452
LOC105376008	105376008	9	30271682	30349696	188	0.5416	299	0.4982
DYRK1A	1859	21	37365790	37515376	363	0.5418	492	0.5025
PLAUR	5329	19	43646095	43670346	99	0.5418	264	0.05232
GRID2IP	392862	7	6496778	6551436	155	0.5419	284	0.7478
ENO3	2027	17	4949182	4957131	7	0.5419	128	0.6163
OR2T8	343172	1	247912253	247923152	34	0.5419	263	0.6849
KRTAP20-1	337975	21	30616455	30616625	1	0.542	76	0.3501
TREML1	340205	6	41149260	41154349	5	0.542	53	0.6547
MCAT	27349	22	43132206	43143397	23	0.5421	161	0.6087
CORO7-PAM16	100529144	16	4340251	4416961	161	0.5422	266	0.4628
OSM	5008	22	30262826	30266840	7	0.5422	95	0.7112
EML1	2009	14	99737722	99942060	577	0.5422	707	0.4101
CCDC169	728591	13	36227042	36297855	343	0.5423	489	0.5786
TRIM2	23321	4	153152469	153339322	483	0.5423	595	0.6475
FAM47C	442444	23	37008359	37011666	4	0.5423	38	0.3162
CFAP57	149465	1	43172330	43254358	291	0.5424	461	0.338
C16orf95	100506581	16	87302798	87317420	65	0.5424	258	0.4143
BEND6	221336	6	56954975	57027652	144	0.5425	234	0.6207
RAVER2	55225	1	64744964	64833232	165	0.5425	261	0.5079
RASA4B	100271927	7	102483139	102517777	1	0.5425	28	0.5524
FOXD1	2297	5	73446256	73448527	4	0.5425	96	0.3113
RALB	5899	2	120240070	120294711	168	0.5427	249	0.5445
TMEM150B	284417	19	55308886	55334043	80	0.5429	224	0.2524
ZNF700	90592	19	11925068	11950773	86	0.5429	213	0.8341
SHISA5	51246	3	48467798	48504826	53	0.5429	94	0.4058
CASC3	22794	17	40140254	40172178	47	0.543	119	0.4905
EFTUD1	79631	15	82130220	82262763	412	0.5431	524	0.5221
PPL	5493	16	4882507	4937135	193	0.5432	438	0.7795
TMPRSS11F	389208	4	68053198	68129869	275	0.5432	414	0.4553
FOSL2	2355	2	28392759	28417312	39	0.5433	168	0.4669
C1QL3	389941	10	16513743	16522005	32	0.5433	178	0.7694
ADRBK1	156	11	67266400	67286558	19	0.5433	72	0.6717
LRCH1	23143	13	46553138	46753041	520	0.5434	661	0.5597
SALL1	6299	16	51135975	51152316	19	0.5434	95	0.5918
RPL36AL	6166	14	49618688	49620685	7	0.5434	127	0.5755
B2M	567	15	44711487	44718159	11	0.5434	75	0.8346
DONSON	29980	21	33577551	33588708	13	0.5435	65	0.8249
KCNJ13	3769	2	232765802	232776565	26	0.5436	105	0.5735
AXDND1	126859	1	179365718	179554735	1158	0.5436	1356	0.5291
TCF7L1	83439	2	85133460	85310388	598	0.5436	810	0.5424
ITIH5	80760	10	7559270	7666998	464	0.5436	648	0.7582
IVL	3713	1	152908563	152911886	17	0.5436	79	0.8529
ZNF232	7775	17	5105734	5123102	42	0.5437	150	0.7027
SCAF8	22828	6	154733378	154834244	178	0.5437	287	0.6428
C10orf126	283080	10	28846408	28881898	152	0.5438	327	0.8
FAM26F	441168	6	116461370	116463782	8	0.5438	129	0.2348
PRSS21	10942	16	2817163	2821722	6	0.5438	57	0.8419
CYB561A3	220002	11	61348748	61362299	4	0.5439	30	0.6743
RGS8	85397	1	182643341	182753307	274	0.5441	357	0.6118
TRIB2	28951	2	12716872	12742734	60	0.5441	149	0.5304
LOC441239	441239	7	64887751	64890100	9	0.5441	201	0.3435
UBASH3B	84959	11	122655690	122814479	500	0.5443	662	0.5712
ZNF343	79175	20	2480071	2524522	92	0.5443	224	0.5651
PRR23B	389151	3	139019031	139020926	1	0.5443	86	0.6961
TYRO3	7301	15	41557871	41579338	35	0.5443	184	0.4742
LOC105371730	105371730	17	32141226	32143117	4	0.5443	62	0.6279
ZDHHC7	55625	16	84974460	85011732	193	0.5444	376	0.5529
IST1	9798	16	71894408	71930639	88	0.5444	185	0.4732
ADAM12	8038	10	126012385	126388558	1338	0.5444	1424	0.5562
DEPDC5	9681	22	31753951	31907034	408	0.5444	529	0.5666
PLIN3	10226	19	4838334	4867768	124	0.5445	293	0.6349
PLA2G7	7941	6	46704316	46735701	52	0.5448	151	0.6661
ATPAF2	91647	17	17977781	18039169	79	0.5449	165	0.6242
LOC105374700	105374700	5	28809035	28898807	145	0.545	240	0.5327
MDM2	4193	12	68808168	68845544	79	0.5452	178	0.5986
HERPUD1	9709	16	56931765	56943881	30	0.5452	203	0.3911
NADK	65220	1	1751232	1780514	67	0.5453	126	0.5243
NPHP3	27031	3	132680609	132722459	80	0.5453	155	0.4162
CD74	972	5	150401637	150412936	21	0.5454	144	0.9076
CYSLTR2	57105	13	48706815	48709362	3	0.5454	98	0.3224
VNN3	55350	6	132722787	132734765	40	0.5454	215	0.8626
TAL2	6887	9	105662457	105663112	2	0.5455	119	0.2082
ABHD1	84696	2	27123780	27130991	9	0.5456	77	0.3578
C17orf53	78995	17	44141906	44162477	32	0.5456	117	0.693
HIATL1	84641	9	94374322	94460920	255	0.5456	364	0.5647
CLDN3	1365	7	73768997	73770270	3	0.5456	93	0.7652
ZNF85	7639	19	20923221	20950697	145	0.5457	402	0.5387
OR51V1	283111	11	5199735	5200700	2	0.5457	228	0.189
FBXO31	79791	16	87326987	87392107	204	0.5459	367	0.4037
CENPJ	55835	13	24882274	24922889	106	0.5459	404	0.828
ISOC1	51015	5	129094749	129114028	66	0.5459	182	0.7013
KTI12	112970	1	52032105	52033800	5	0.5459	69	0.5366
SCNN1A	6337	12	6346843	6377357	71	0.546	163	0.7612
COX7B	1349	23	77899464	77905384	1	0.546	34	0.3417
TCTEX1D2	255758	3	196291219	196318294	72	0.5461	217	0.5101
H1F0	3005	22	37805107	37807436	5	0.5461	121	0.2408
MED29	55588	19	39391323	39400563	21	0.5462	110	0.8403
SFMBT2	57713	10	7158624	7411486	907	0.5462	1038	0.5338
CEACAM1	634	19	42507306	42528509	16	0.5462	59	0.5638
TRIM26	7726	6	30184453	30213494	139	0.5463	371	0.6086
GRAMD1B	57476	11	123358784	123627771	840	0.5465	942	0.5086
CCDC6	8030	10	59788747	59906656	408	0.5465	626	0.59
CD244	51744	1	160830158	160862902	93	0.5465	265	0.5586
SYPL1	6856	7	106090368	106112647	51	0.5465	216	0.3649
SUCLA2	8803	13	47942656	48001326	264	0.5465	470	0.5693
ITGB7	3695	12	53191318	53207310	31	0.5466	116	0.7259
ACKR4	51554	3	132597237	132602644	9	0.5466	83	0.5851
TRIM58	25893	1	247857199	247880138	93	0.5467	338	0.711
SMCP	4184	1	152878322	152885047	4	0.5467	48	0.9178
SHC4	399694	15	48823737	48963444	322	0.5469	392	0.5875
SIX6	4990	14	60509220	60511807	7	0.5469	108	0.3345
ARHGAP9	64333	12	57472255	57483959	25	0.547	95	0.6894
FAM63B	54629	15	58771194	58861900	186	0.5471	265	0.6257
ZMAT4	79698	8	40530590	40897824	1112	0.5472	1272	0.5655
MS4A7	58475	11	60378485	60395954	31	0.5472	144	0.5048
PITPNB	23760	22	27851669	27919306	87	0.5473	162	0.2684
KIAA0895L	653319	16	67175602	67183980	12	0.5475	77	0.2529
MAD1L1	8379	7	1815792	2232948	1835	0.5478	2030	0.5613
SLC5A9	200010	1	48222270	48248644	42	0.5478	224	0.8117
RABEPK	10244	9	125200542	125234159	70	0.5479	165	0.502
SYNJ2	8871	6	157981856	158099176	382	0.5479	566	0.5418
H2AFX	3014	11	119093874	119095467	3	0.5479	100	0.2763
COLEC11	78989	2	3594832	3644644	191	0.5479	399	0.1283
ANAPC13	25847	3	134477704	134486023	17	0.548	119	0.4943
LOC105378950	105378950	1	39488834	39491993	12	0.5481	115	0.4469
MEI1	150365	22	41699501	41799456	238	0.5482	332	0.5659
LOC105373268	105373268	1	246194292	246201730	33	0.5482	355	0.4508
TUSC2	11334	3	50324909	50328238	2	0.5483	30	0.7372
MAP1LC3B	81631	16	87392195	87404774	40	0.5483	160	0.5687
C7orf71	285941	7	26637488	26651531	29	0.5483	208	0.8404
MID2	11043	23	107824647	107931637	62	0.5483	115	0.51
TCEB3B	51224	18	47032572	47035617	15	0.5484	140	0.6346
UROD	7389	1	45012133	45015669	5	0.5484	119	0.3602
RAB3B	5865	1	51907956	51990764	158	0.5484	271	0.5612
RBP7	116362	1	9997197	10016020	39	0.5484	114	0.6686
LOC105376153	105376153	9	94361251	94374815	28	0.5484	151	0.5538
EFHD2	79180	1	15409895	15430343	58	0.5485	195	0.6435
SYTL5	94122	23	37906068	38129294	489	0.5485	577	0.1598
THTPA	79178	14	23511760	23559581	62	0.5486	146	0.5644
RBM42	79171	19	35629078	35637685	12	0.5486	104	0.7814
ZCCHC16	340595	23	112083025	112457245	563	0.5486	632	0.4703
GLOD5	392465	23	48761706	48773648	6	0.5486	39	0.6101
BYSL	705	6	41907847	41933046	37	0.5487	111	0.39
MDFI	4188	6	41637037	41654246	80	0.5487	225	0.4959
SLC17A1	6568	6	25781454	25832070	168	0.5487	324	0.6069
SEC14L4	284904	22	30488890	30505711	63	0.5488	243	0.4761
PLEKHG7	440107	12	92736489	92772745	83	0.5488	163	0.5159
NFATC2	4773	20	51386957	51562858	456	0.5489	615	0.2648
UCK2	7371	1	165827495	165911618	149	0.5491	234	0.5292
GPR142	350383	17	74367407	74373008	11	0.5491	143	0.09862
SH3GL3	6457	15	83447123	83618743	411	0.5491	504	0.5499
LOC105376854	105376854	18	508396	531912	97	0.5491	255	0.4151
CGREF1	10669	2	27099353	27119127	31	0.5492	102	0.2503
RGMB	285704	5	98769295	98796494	63	0.5492	163	0.3365
KCNE3	10008	11	74454841	74467557	33	0.5492	161	0.5842
ADAMTS4	9507	1	161189748	161199055	16	0.5492	110	0.5986
FGF23	8074	12	4368227	4379728	34	0.5493	168	0.7243
NCOA2	10499	8	70109770	70405437	447	0.5494	546	0.5841
PAX9	5083	14	36657568	36677807	67	0.5494	233	0.637
COX6A1	1337	12	120438090	120440742	7	0.5494	145	0.8304
IMMP2L	83943	7	110662645	111562531	1776	0.5495	1898	0.5657
SSC5D	284297	19	55488497	55519099	131	0.5495	298	0.3475
FAM110C	642273	2	38814	47115	13	0.5496	124	0.4821
RCAN2	10231	6	46220730	46492067	514	0.5496	638	0.4708
CBLN3	643866	14	24426532	24429525	14	0.5496	291	0.2997
CNPY1	285888	7	155501258	155533844	94	0.5496	255	0.5334
FRMD6	122786	14	51489100	51730727	796	0.5497	922	0.5583
UAP1L1	91373	9	137077465	137084538	9	0.5497	103	0.6578
BRCA1	672	17	43044295	43125483	174	0.5499	289	0.5691
COQ10B	80219	2	197453507	197475135	20	0.55	59	0.5303
CATSPERG	57828	19	38335783	38370949	116	0.55	274	0.4254
FUCA1	2517	1	23845077	23868369	47	0.55	281	0.3626
CLCA2	9635	1	86424086	86456558	169	0.5501	355	0.3042
CLPTM1L	81037	5	1317755	1345065	82	0.5501	245	0.692
PLCG1	5335	20	41137519	41175721	53	0.5503	119	0.6091
TEX38	374973	1	46669346	46673594	8	0.5503	140	0.4947
MPP4	58538	2	201644874	201698834	135	0.5503	274	0.759
COL6A3	1293	2	237324012	237414370	220	0.5503	376	0.3166
ISM1	140862	20	13221771	13300650	322	0.5504	455	0.6313
SEMA3F	6405	3	50155063	50189075	65	0.5505	128	0.5036
ACTN4	81	19	38647616	38730531	250	0.5505	334	0.5613
HIST1H2BG	8339	6	26216200	26216644	2	0.5505	178	0.4957
FAM193A	8603	4	2596288	2732575	328	0.5506	441	0.5913
LOC105375107	105375107	6	27312169	27314612	7	0.5506	182	0.637
TNIP2	79155	4	2741660	2756376	61	0.5507	257	0.6255
LOC100506388	100506388	17	331205	333488	14	0.5507	220	0.2099
MINPP1	9562	10	87502792	87553461	81	0.5508	144	0.5559
WSB1	26118	17	27294080	27313844	38	0.5508	130	0.6579
LANCL2	55915	7	55365448	55433742	181	0.5508	380	0.4305
ITPRIPL1	150771	2	96325324	96328353	5	0.5509	44	0.4035
CDX1	1044	5	150166781	150184558	27	0.5509	161	0.5786
H1FNT	341567	12	48328980	48330279	7	0.5509	178	0.5211
ZACN	353174	17	76079182	76082804	6	0.5509	88	0.7846
DBP	1628	19	48630560	48637550	10	0.551	95	0.8933
MIF4GD	57409	17	75266228	75271292	7	0.551	159	0.6473
SRC	6714	20	37344685	37405432	143	0.551	267	0.71
JADE2	23338	5	134524162	134583230	151	0.5511	258	0.7431
HEY2	23493	6	125749586	125761271	18	0.5511	65	0.5809
HIST1H2AK	8330	6	27837880	27838339	1	0.5512	105	0.3535
CERS4	79603	19	8209329	8262421	204	0.5513	463	0.3086
RIMS1	22999	6	71886703	72403143	1362	0.5514	1503	0.5789
ACAD11	84129	3	132558138	132660131	154	0.5514	230	0.4895
UGT2B11	10720	4	69199655	69216768	62	0.5514	290	0.3864
CTSE	1510	1	206009264	206023909	20	0.5514	45	0.6093
PRRG1	5638	23	37349275	37457295	82	0.5514	126	0.5036
LOC102724877	102724877	3	194070145	194123474	159	0.5514	312	0.5156
CORO7	79585	16	4354542	4416961	132	0.5515	235	0.4614
ASGR1	432	17	7173431	7179564	5	0.5515	76	0.324
CRYGC	1420	2	208128137	208139738	55	0.5515	254	0.6751
RETN	56729	19	7669086	7670454	8	0.5515	117	0.1535
DLG5	9231	10	77790787	77926590	366	0.5517	482	0.5598
BZRAP1	9256	17	58301227	58328795	73	0.5518	183	0.3716
ELAVL2	1993	9	23690104	23850706	386	0.5518	483	0.5334
RNF128	79589	23	106693838	106797016	41	0.5518	59	0.4883
ZNF581	51545	19	55643620	55645623	3	0.5519	105	0.2804
DIAPH2	1730	23	96684663	97600598	1183	0.5519	1293	0.5644
NR0B2	8431	1	26911484	26914076	5	0.552	70	0.6044
DSG4	147409	18	31376777	31415791	76	0.552	169	0.4134
KRTAP9-1	728318	17	41189887	41190639	2	0.552	146	0.6654
C17orf64	124773	17	60421085	60431426	19	0.5521	77	0.3986
PREB	10113	2	27130756	27134674	8	0.5522	89	0.2177
MBD1	4152	18	50266623	50281774	26	0.5522	137	0.4943
LOC113230	113230	19	14073009	14075062	3	0.5522	104	0.8146
HP	3240	16	72054609	72061056	14	0.5523	124	0.5956
POLE2	5427	14	49643552	49688417	96	0.5523	148	0.6702
KBTBD13	390594	15	65076816	65079938	9	0.5523	118	0.5466
CXCR1	3577	2	218162845	218166993	5	0.5523	81	0.5552
SLC35A3	23443	1	99968887	100026979	173	0.5523	317	0.5952
LOC105370380	105370380	13	113817492	113820631	12	0.5523	239	0.6126
SCAF11	9169	12	45919131	45992040	80	0.5524	151	0.7221
TCAF1	9747	7	143851368	143902198	37	0.5524	115	0.6311
SPTBN1	6711	2	54456317	54671446	691	0.5525	810	0.508
EFNA1	1942	1	155127873	155134910	10	0.5525	114	0.8368
RNF135	84282	17	30958921	30999911	64	0.5525	132	0.4382
C9orf41	138199	9	74981020	75028486	87	0.5525	244	0.436
ST6GALNAC1	55808	17	76617774	76643838	103	0.5527	311	0.2869
DCTD	1635	4	182890087	182917477	132	0.5527	270	0.4959
TEX9	374618	15	56244085	56459738	593	0.5528	755	0.4532
SPDYC	387778	11	65169994	65173368	4	0.5528	82	0.2101
SLC6A13	6540	12	220621	264308	139	0.5528	252	0.6528
SPDYE18	100505767	7	77051689	77060538	14	0.5529	150	0.2322
BHLHA15	168620	7	98212254	98212959	2	0.5531	112	0.747
ERVFRD-1	405754	6	11102489	11111838	37	0.5531	189	0.4259
SMIM24	284422	19	3474407	3480542	16	0.5531	109	0.6778
DISP2	85455	15	40354359	40371055	39	0.5532	163	0.4383
ZNF852	285346	3	44498970	44510640	8	0.5533	102	0.7267
CLPTM1	1209	19	44954585	44993346	103	0.5533	246	0.4352
DUSP8	1850	11	1554051	1572831	65	0.5533	204	0.3898
ITFG2	55846	12	2812621	2836956	52	0.5533	123	0.6982
PKNOX1	5316	21	42974510	43033931	292	0.5534	601	0.7322
C10orf82	143379	10	116662211	116670269	15	0.5534	167	0.685
RRAGA	10670	9	19049374	19051025	2	0.5534	199	0.3769
SLC35B2	347734	6	44254101	44257890	6	0.5536	149	0.06959
RFNG	5986	17	82047902	82051774	14	0.5536	105	0.1818
METTL2B	55798	7	128476729	128502924	82	0.5536	250	0.4593
GUF1	60558	4	44678395	44700928	39	0.5536	194	0.4119
PGM1	5236	1	63593276	63660245	198	0.5536	310	0.4888
PPP2R5E	5529	14	63372479	63543361	430	0.5537	584	0.6475
UCP2	7351	11	73974671	73982844	15	0.5537	133	0.4981
RABAC1	10567	19	41956681	41959376	3	0.5537	36	0.3318
TM2D2	83877	8	38988808	38996816	15	0.5537	104	0.4575
FOXK1	221937	7	4644691	4771443	316	0.5538	498	0.6349
GABRR3	200959	3	97986683	98035304	111	0.5538	294	0.6717
LIFR	3977	5	38474963	38595405	143	0.5539	220	0.4813
DPY19L3	147991	19	32405749	32485893	178	0.5539	274	0.4878
MTMR6	9107	13	25246201	25287566	72	0.5539	113	0.579
ARHGAP22	58504	10	48430318	48656265	795	0.5539	924	0.5809
C11orf21	29125	11	2296277	2301913	49	0.554	269	0.375
SLC2A5	6518	1	9036943	9071704	108	0.554	285	0.6102
SYCP2	10388	20	59863557	59933681	126	0.554	172	0.5524
ZKSCAN8	7745	6	28136743	28159472	75	0.554	247	0.5125
PLA2G3	50487	22	31134807	31140757	19	0.5541	116	0.5641
DPYSL4	10570	10	132184987	132205776	68	0.5541	267	0.3525
SLC38A3	10991	3	50205246	50220979	21	0.5541	87	0.5996
SPINK9	643394	5	148335559	148339849	5	0.5542	141	0.3322
CACNA1G	8913	17	50561068	50629625	152	0.5543	306	0.6046
ASB2	51676	14	93934153	93976786	142	0.5543	299	0.8372
FRMD4A	55691	10	13643706	14330867	2749	0.5543	2884	0.5349
OTUD4	54726	4	145133650	145179973	37	0.5543	75	0.4653
CCDC18	343099	1	93180330	93279037	218	0.5544	303	0.5785
MAT1A	4143	10	80271820	80289979	57	0.5544	208	0.2081
CCND2	894	12	4273733	4305356	60	0.5544	145	0.8577
GPLD1	2822	6	24425832	24495043	535	0.5545	795	0.5261
CCNG2	901	4	77157204	77170060	28	0.5545	162	0.7833
TMEM89	440955	3	48620842	48621756	2	0.5546	52	0.3941
MALSU1	115416	7	23299321	23309561	14	0.5546	98	0.6385
SIGLEC1	6614	20	3686970	3712617	98	0.5547	224	0.4673
PFKFB4	5210	3	48517684	48562774	56	0.5547	102	0.3186
DPYSL5	56896	2	26848101	26950351	152	0.5548	360	0.426
VPS13A	23230	9	77177353	77417483	659	0.5548	892	0.5275
SLC2A9	56606	4	9771125	10040248	1179	0.5548	1342	0.5396
CIR1	9541	2	174348150	174395715	85	0.5549	212	0.7498
FAM71D	161142	14	67189393	67228550	121	0.5549	267	0.6408
SFRP2	6423	4	153780590	153789076	16	0.555	186	0.7822
KRT74	121391	12	52565722	52574092	58	0.5551	256	0.4321
LRRTM4	80059	2	76747457	77522376	2528	0.5552	2707	0.6512
SOX10	6663	22	37972312	37984532	9	0.5552	51	0.4776
LOC105372378	105372378	19	35042534	35055066	26	0.5552	172	0.3175
LOC102723566	102723566	9	127816066	127817166	1	0.5552	87	0.8191
COX7A1	1346	19	36150922	36152869	5	0.5553	145	0.8214
C6orf136	221545	6	30647039	30653210	20	0.5553	140	0.5853
ZGPAT	84619	20	63707442	63736142	84	0.5554	225	0.4848
BROX	148362	1	222712553	222735196	33	0.5556	101	0.3097
ANO1	55107	11	70078302	70189545	451	0.5556	632	0.2995
WFIKKN2	124857	17	50835244	50842348	25	0.5556	162	0.462
HYPK	25764	15	43800421	43802589	2	0.5557	60	0.5796
CXADR	1525	21	17512906	17633323	262	0.5557	386	0.3592
C9orf142	286257	9	136992418	136993976	2	0.5557	144	0.5656
TBC1D1	23216	4	37891084	38139175	797	0.5558	929	0.2258
CYP20A1	57404	2	203238441	203305840	131	0.5558	192	0.5859
GTSF1L	149699	20	43726161	43727012	1	0.5559	102	0.8022
ACP1	52	2	264140	278283	31	0.556	115	0.5529
PPAPDC2	403313	9	4662294	4665274	7	0.556	288	0.1946
TYW5	129450	2	199928911	199955736	49	0.5561	126	0.6054
LOC101929926	101929926	2	126898878	126902097	15	0.5561	126	0.4723
ZNF43	7594	19	21804949	21852068	131	0.5561	264	0.6995
SERPINA1	5265	14	94376747	94390692	59	0.5561	252	0.4255
ZNF420	147923	19	37007813	37130324	292	0.5562	538	0.6014
EDF1	8721	9	136862114	136866336	6	0.5562	89	0.3277
LNX2	222484	13	27545911	27620583	244	0.5563	376	0.6482
JUN	3725	1	58780791	58784113	2	0.5563	73	0.6397
NPC1	4864	18	23506184	23586617	129	0.5563	237	0.5569
SLC5A5	6528	19	17871411	17895174	53	0.5563	185	0.6342
PSMD6	9861	3	64010549	64024010	33	0.5564	129	0.349
GALM	130589	2	38665910	38734767	190	0.5564	324	0.4408
GOLGA7B	401647	10	97850238	97871578	40	0.5565	154	0.854
GCHFR	2644	15	40764087	40767713	4	0.5565	85	0.3539
CT55	54967	23	135156536	135171827	12	0.5565	37	0.6066
FAM216B	144809	13	42781550	42791549	31	0.5566	136	0.5524
TBCD	6904	17	82752060	82943186	631	0.5566	793	0.5836
MSTN	2660	2	190055700	190062729	15	0.5566	110	0.8059
BGN	633	23	153494889	153509546	44	0.5566	116	0.5766
LOC101928242	101928242	23	118769312	118770201	4	0.5567	50	0.6677
TLE4	7091	9	79571773	79726882	284	0.5568	381	0.5919
TRMT2A	27037	22	20111866	20117295	16	0.5569	177	0.6082
YES1	7525	18	721588	812326	235	0.5569	502	0.1653
SCAF4	57466	21	31671000	31732118	127	0.557	223	0.6463
CXCR4	7852	2	136114349	136118155	8	0.5571	102	0.8725
GRK5	2869	10	119207685	119455619	787	0.5571	904	0.539
NOP9	161424	14	24299854	24309126	28	0.5573	129	0.4115
ARL4A	10124	7	12686827	12690934	17	0.5573	229	0.7226
SPATA21	374955	1	16387117	16437842	125	0.5574	243	0.4774
NPTX1	4884	17	80466833	80476604	30	0.5575	121	0.01879
TULP3	7289	12	2890867	2941140	182	0.5576	288	0.7205
PNCK	139728	23	153669733	153687768	17	0.5576	62	0.3939
AQP1	358	7	30911800	30925516	31	0.5577	137	0.8281
LOC101060181	101060181	19	12247244	12267038	46	0.5577	176	0.4143
GPR75	10936	2	53852913	53860033	20	0.5578	139	0.743
IQUB	154865	7	123452181	123534664	126	0.5578	215	0.6791
STX17	55014	9	99906633	99979337	125	0.5578	214	0.5213
ATG16L1	55054	2	233251571	233295674	106	0.5578	236	0.5669
LOC105369153	105369153	15	45232945	45275437	160	0.5579	274	0.6222
FMR1NB	158521	23	147981329	148026667	95	0.5579	182	0.646
CD177	57126	19	43353659	43363172	24	0.5579	185	0.7273
SH3BGRL2	83699	6	79631283	79703670	190	0.558	337	0.5343
RPS9	6203	19	54200557	54207647	64	0.558	179	0.8303
CDKL3	51265	5	134236120	134371469	212	0.558	288	0.5336
AMPD2	271	1	109619659	109632055	26	0.5581	115	0.5187
LOC105370369	105370369	13	111623249	111642014	94	0.5581	240	0.4765
SAGE2P	644717	23	135638042	135688495	67	0.5581	128	0.4945
PCCB	5096	3	136250325	136330171	121	0.5582	194	0.2721
TM9SF4	9777	20	32109506	32167258	122	0.5582	192	0.5548
SLC5A1	6523	22	32043032	32113029	203	0.5582	352	0.5934
LYZ	4069	12	69348354	69354233	18	0.5583	166	0.5973
TMEM26	219623	10	61406642	61453450	117	0.5583	237	0.5868
SFT2D3	84826	2	127701023	127703833	8	0.5583	167	0.6345
FRMD8	83786	11	65386570	65413525	34	0.5583	98	0.9067
SEMA6D	80031	15	47184101	47774223	1756	0.5584	1907	0.5684
VN1R2	317701	19	53258292	53259602	5	0.5585	178	0.2266
MCPH1	79648	8	6406592	6643619	1198	0.5585	1602	0.5956
HOXA1	3198	7	27092993	27096006	6	0.5585	98	0.3668
SLC17A3	10786	6	25845100	25874243	93	0.5585	245	0.5765
AQP12B	653437	2	240676416	240685768	30	0.5586	158	0.2603
SOGA3	387104	6	127438406	127519355	182	0.5586	366	0.6602
LGI4	163175	19	35124513	35139451	36	0.5587	187	0.1738
SNRPD1	6632	18	21612269	21630247	28	0.5589	87	0.6912
GLE1	2733	9	128504692	128542301	49	0.559	104	0.5801
RPS20	6224	8	56068180	56074581	20	0.559	188	0.499
SNX2	6643	5	122774996	122834539	217	0.559	388	0.5985
GCLM	2730	1	93885205	93909598	62	0.5591	221	0.484
DYTN	391475	2	206651621	206718396	273	0.5592	463	0.6238
HNRNPUL2	221092	11	62712625	62727385	16	0.5592	79	0.6378
HOXD4	3233	2	176150394	176153223	6	0.5593	96	0.2067
TREML4	285852	6	41228324	41238382	92	0.5593	316	0.5678
ZNF704	619279	8	80628451	80874781	318	0.5593	406	0.2241
CD14	929	5	140631728	140633701	3	0.5594	109	0.4444
C17orf70	80233	17	81539885	81552403	36	0.5594	201	0.6303
LIN37	55957	19	35748361	35754519	13	0.5595	110	0.6676
VCPKMT	79609	14	50108632	50116579	33	0.5595	155	0.5151
NRF1	4899	7	129611702	129757082	356	0.5595	512	0.539
TBC1D14	57533	4	6909444	7033118	444	0.5596	571	0.5668
EOGT	285203	3	68975212	69013961	118	0.5596	207	0.449
FLYWCH1	84256	16	2911921	2951208	216	0.5596	434	0.6791
PLXNB3	5365	23	153764196	153779346	21	0.5596	97	0.5892
ITGA6	3655	2	172427586	172506453	339	0.5597	482	0.7647
MSRB1	51734	16	1938233	1943293	8	0.5598	222	0.2779
KIAA1671	85379	22	24952702	25197448	586	0.5599	684	0.6486
IMPA1	3612	8	81656916	81686354	71	0.5599	224	0.5664
AMHR2	269	12	53423855	53431534	19	0.5601	118	0.4438
ME2	4200	18	50878604	50949795	125	0.5602	259	0.5321
FZR1	51343	19	3506065	3538539	64	0.5603	180	0.6679
KCNB1	3745	20	49363877	49484042	395	0.5604	511	0.6428
RNF217	154214	6	124962486	125092633	270	0.5604	370	0.3988
CAPG	822	2	85394748	85418467	101	0.5605	254	0.5402
RPL11	6135	1	23691779	23696425	12	0.5605	135	0.8433
BTG2	7832	1	203305536	203309602	7	0.5607	125	0.303
AGPAT6	137964	8	41578188	41625001	121	0.5607	314	0.7052
SSX1	6756	23	48255317	48267444	33	0.5607	200	0.7299
SERINC3	10955	20	44496223	44522085	28	0.5608	98	0.4704
TBC1D28	254272	17	18634434	18644433	25	0.5608	113	0.9275
NIT2	56954	3	100334718	100355634	59	0.5609	133	0.8629
LOC105374089	105374089	3	126432796	126435544	14	0.5609	198	0.7661
TMEFF1	8577	9	100473238	100577636	238	0.5612	353	0.6685
ZNF445	353274	3	44439770	44477670	58	0.5613	109	0.5608
SMIM11	54065	21	34375450	34389154	30	0.5613	190	0.8171
SLFN5	162394	17	35243067	35267749	80	0.5613	237	0.3598
FAM83H	286077	8	143723933	143738030	33	0.5614	142	0.4007
STAU2	27067	8	73420369	73747708	950	0.5614	1040	0.5239
SAPCD1	401251	6	31762996	31764850	6	0.5614	126	0.8152
ACAA2	10449	18	49783504	49813881	68	0.5615	197	0.7022
CPOX	1371	3	98576414	98593668	69	0.5615	222	0.8439
RNF125	54941	18	32018223	32088528	144	0.5615	269	0.7267
LRTOMT	220074	11	72080331	72110782	59	0.5616	151	0.644
KLF8	11279	23	56232356	56291527	51	0.5616	97	0.627
SLC25A52	147407	18	31759696	31760880	1	0.5617	151	0.6749
ALDH3A2	224	17	19648136	19677596	64	0.5617	175	0.6979
PLAC9	219348	10	80132502	80145028	71	0.5617	291	0.8379
CDKAL1	54901	6	20534457	21232404	2154	0.5618	2298	0.5419
POLH	5429	6	43576141	43620523	55	0.5619	121	0.3468
TTC32	130502	2	19896753	19901986	10	0.5619	120	0.6884
FOXL2NB	401089	3	138947234	138953990	22	0.5621	130	0.7093
KRTAP4-5	85289	17	41148924	41149802	4	0.5621	153	0.4581
PXMP4	11264	20	33702744	33720330	39	0.5621	108	0.4711
RNPS1	10921	16	2253116	2268412	16	0.5622	95	0.7634
LAYN	143903	11	111538985	111561745	32	0.5622	115	0.2694
KHDRBS1	10657	1	32013694	32060859	22	0.5622	90	0.8104
TEX30	93081	13	102765888	102773821	12	0.5623	123	0.7745
CLEC2L	154790	7	139523928	139544985	22	0.5623	149	0.6618
C4orf48	401115	4	2035608	2043970	11	0.5623	85	0.8371
INPP4B	8821	4	142028028	142846535	2256	0.5624	2352	0.5633
LEFTY2	7044	1	225936598	225941383	6	0.5625	83	0.7749
HDAC1	3065	1	32292107	32333628	24	0.5625	63	0.6152
LOC105379046	105379046	5	79513678	79515303	1	0.5625	103	0.2768
AK1	203	9	127866480	127877743	25	0.5626	112	0.4012
PRR16	51334	5	120464278	120687332	869	0.5626	1055	0.6822
RTCB	51493	22	32387575	32412287	95	0.5627	294	0.513
FAM91A1	157769	8	123768439	123815452	98	0.5628	217	0.7359
ADORA2B	136	17	15927783	15975896	91	0.563	197	0.3282
ZNF138	7697	7	64794388	64853800	230	0.563	381	0.5418
TBC1D19	55296	4	26583924	26769771	188	0.5631	210	0.5889
GGTLC1	92086	20	23985053	23988779	15	0.5631	181	0.4041
GLRA1	2741	5	151822513	151924866	197	0.5631	328	0.5723
NIPA2	81614	15	22838641	22868384	130	0.5632	272	0.6736
FNDC1	84624	6	159169397	159272108	364	0.5632	631	0.7341
S1PR5	53637	19	10512742	10517992	15	0.5633	171	0.4122
STARD5	80765	15	81312666	81324183	31	0.5634	176	0.8248
MUC3A	4584	7	100949117	100968347	66	0.5634	226	0.6829
TXK	7294	4	48066393	48134256	164	0.5635	260	0.6297
LIPK	643414	10	88706234	88753092	218	0.5636	357	0.3115
MMP28	79148	17	35756249	35795707	87	0.5636	190	0.4082
TM2D1	83941	1	61681046	61725423	101	0.5637	185	0.6454
FTH1P18	441490	23	37042882	37043794	4	0.5638	56	0.3435
HCK	3055	20	32052188	32101856	92	0.5639	153	0.2785
ST8SIA2	8128	15	92393910	92468728	213	0.5639	354	0.8468
PREX1	57580	20	48624249	48827883	645	0.5639	767	0.5582
PCBP2	5094	12	53452102	53481162	24	0.564	100	0.5357
CD36	948	7	80602188	80679277	224	0.5641	334	0.6142
AZIN2	113451	1	33081110	33178892	150	0.5641	211	0.5342
NRTN	4902	19	5805359	5828324	80	0.5641	263	0.414
PCYT1A	5130	3	196238382	196287713	122	0.5642	255	0.5962
SEC23B	10483	20	18507544	18561415	203	0.5643	366	0.6109
BEST1	7439	11	61946715	61964463	59	0.5644	166	0.02484
USP6NL	9712	10	11460510	11611789	339	0.5644	490	0.5077
UBA52	7311	19	18563766	18577460	38	0.5644	125	0.2405
AQP4	361	18	26852043	26865752	41	0.5644	175	0.3285
RBP3	5949	10	47348371	47357875	11	0.5644	89	0.4757
ALPPL2	251	2	232406842	232410714	10	0.5645	143	0.4042
GJB4	127534	1	34759741	34763724	12	0.5645	149	0.6487
LOC102724378	102724378	22	37729416	37747434	42	0.5645	152	0.6191
CD276	80381	15	73684281	73714518	88	0.5646	184	0.4759
PHB	5245	17	49404048	49414905	28	0.5646	139	0.875
COA5	493753	2	98599323	98608518	18	0.5647	105	0.5729
NKD1	85407	16	50548330	50649249	130	0.5647	174	0.5639
TMEM256	254863	17	7402974	7404131	4	0.5647	91	0.6909
BPIFA2	140683	20	33161836	33181417	29	0.5647	130	0.2305
CYB561D2	11068	3	50350695	50368197	11	0.5648	40	0.571
ZFP1	162239	16	75132509	75172234	165	0.5648	298	0.6765
ZNF618	114991	9	113876282	114056595	487	0.5648	569	0.5334
MYOM2	9172	8	2045043	2145456	782	0.5649	1114	0.6272
CPSF1	29894	8	144393231	144409400	20	0.565	117	0.8531
THEMIS	387357	6	127708194	127918631	389	0.5651	471	0.5022
PRM2	5620	16	11275636	11276480	2	0.5651	211	0.5831
LOC105379198	105379198	5	127218521	127229743	24	0.5651	195	0.6243
ITCH	83737	20	34363235	34511393	201	0.5652	251	0.6155
SLCO1A2	6579	12	21264600	21403657	533	0.5652	694	0.603
MTHFSD	64779	16	86530176	86555235	101	0.5652	328	0.5246
PPM1B	5495	2	44168803	44244425	144	0.5653	287	0.3007
FBXO25	26260	8	406808	469876	325	0.5653	624	0.5543
LOC100505841	100505841	5	122129546	122182663	58	0.5653	128	0.5629
DNAJA4	55466	15	78264145	78282196	59	0.5654	224	0.8901
OR2F1	26211	7	143907126	143961015	168	0.5654	235	0.6126
COCH	1690	14	30874535	30895079	47	0.5655	177	0.5044
COLEC12	81035	18	319355	500729	852	0.5655	1034	0.6384
IRF4	3662	6	391739	411443	67	0.5656	158	0.1844
FFAR1	2864	19	35351542	35352464	1	0.5656	140	0.08697
SATB2	23314	2	199269500	199471266	238	0.5657	294	0.5995
THSD4	79875	15	71115628	71783383	2132	0.5657	2200	0.5547
MRI1	84245	19	13764492	13774282	20	0.5657	183	0.3613
C7orf77	154872	7	124777292	124790810	15	0.5657	151	0.7783
EPB41	2035	1	28887091	29120046	450	0.5658	579	0.6
LCE4A	199834	1	152709047	152709434	3	0.5658	150	0.7588
TBX1	6899	22	19756703	19783593	81	0.5659	172	0.6031
GDI2	2665	10	5765223	5813549	116	0.5659	262	0.4267
TGDS	23483	13	94574054	94596275	54	0.566	157	0.7742
SNRNP25	79622	16	53829	57669	10	0.5661	124	0.8023
PRF1	5551	10	70597348	70602775	14	0.5662	165	0.9046
FBXL5	26234	4	15604384	15659917	160	0.5663	270	0.5833
PRMT8	56341	12	3381349	3593973	509	0.5663	624	0.638
ANKRD60	140731	20	58216126	58228653	26	0.5663	129	0.626
BPGM	669	7	134646779	134679816	115	0.5663	274	0.6843
RAI2	10742	23	17800049	17861346	11	0.5663	17	0.5756
LOC105369444	105369444	11	60023803	60030834	15	0.5664	165	0.2708
MCTS1	28985	23	120603889	120621159	10	0.5665	64	0.6157
CD1C	911	1	158289773	158294774	6	0.5666	74	0.8048
ZSCAN4	201516	19	57651504	57679152	93	0.5666	239	0.4393
ZNF205	7755	16	3112562	3120527	14	0.5667	109	0.5123
KCNK12	56660	2	47516574	47570331	116	0.5668	279	0.7469
TSPAN4	7106	11	842824	867116	51	0.5668	183	0.4301
C11orf68	83638	11	65916810	65919060	6	0.5669	69	0.04659
CRTAP	10491	3	33113958	33147773	77	0.567	198	0.6079
OR2B11	127623	1	247451029	247451982	6	0.567	307	0.003513
HIST1H3B	8358	6	26031589	26032060	2	0.567	128	0.3071
IL1RAPL1	11141	23	28587564	29956350	1849	0.567	1910	0.5795
YTHDF3	253943	8	63168553	63212788	58	0.5671	208	0.5702
ZNF573	126231	19	37735131	37779636	92	0.5672	179	0.6282
IFNA2	3440	9	21384255	21385397	1	0.5674	119	0.7541
CPA1	1357	7	130380371	130388108	18	0.5674	181	0.2233
EXOSC1	51013	10	97435909	97446011	22	0.5674	88	0.2939
LDLRAP1	26119	1	25543580	25591287	107	0.5674	149	0.6162
GNL3	26354	3	52685920	52694497	10	0.5675	101	0.4415
DDX60L	91351	4	168356735	168480515	470	0.5675	666	0.6879
IFITM2	10581	11	308107	309410	8	0.5675	178	0.3124
ASPM	259266	1	197084127	197146694	96	0.5676	191	0.6254
TANGO6	79613	16	68843553	69085182	494	0.5676	620	0.5583
RHOBTB2	23221	8	22987258	23020197	73	0.5676	196	0.4958
LOC100505797	100505797	18	72867267	72881399	36	0.5676	172	0.1673
TMEM108	66000	3	133038288	133397775	1099	0.5679	1246	0.5146
PLOD2	5352	3	146069436	146161495	273	0.5679	386	0.5518
ZNF28	7576	19	52797408	52821678	126	0.5679	385	0.4667
DNA2	1763	10	68414064	68472516	207	0.5679	369	0.3041
LOC102724205	102724205	6	167183455	167196978	77	0.5679	211	0.3788
CCDC22	28952	23	49235467	49250526	14	0.5679	44	0.7366
COL26A1	136227	7	101362820	101559024	1093	0.568	1327	0.559
KIF15	56992	3	44761714	44868656	141	0.5681	240	0.6283
LRRC75A	388341	17	16442005	16492191	152	0.5681	277	0.3573
TMED5	50999	1	93149742	93180689	60	0.5681	158	0.6269
SH3YL1	26751	2	218136	264866	94	0.5682	190	0.6117
ISOC2	79763	19	55452978	55461682	40	0.5682	187	0.2788
PSMG1	8624	21	39175446	39183514	31	0.5683	144	0.6982
MALL	7851	2	110083870	110118139	34	0.5684	86	0.06256
NAB1	4664	2	190648895	190692766	89	0.5684	178	0.527
KIN	22944	10	7750962	7788027	128	0.5685	268	0.6335
PACS1	55690	11	66070353	66244747	306	0.5686	384	0.5559
ALDH3A1	218	17	19737984	19748433	13	0.5687	101	0.1359
CAST	831	5	96662037	96774683	286	0.5687	481	0.5121
ROBO4	54538	11	124884218	124897935	61	0.5688	198	0.6381
NCBP1	4686	9	97633423	97673748	29	0.5688	69	0.7234
ZHX3	23051	20	41178449	41317618	244	0.5689	345	0.5981
SCFD2	152579	4	52872982	53366111	1197	0.5689	1345	0.5591
AVIL	10677	12	57797372	57819824	26	0.5689	75	0.6126
ZNFX1	57169	20	49245897	49278244	115	0.569	293	0.5228
CCDC61	729440	19	45995451	46018616	107	0.569	210	0.6572
ARL11	115761	13	49628299	49633872	16	0.5692	208	0.1292
ZMYND10	51364	3	50341106	50346028	3	0.5692	36	0.572
ADCY6	112	12	48766192	48789037	39	0.5692	125	0.8414
ZNF382	84911	19	36605305	36628597	38	0.5693	125	0.6114
NTMT1	28989	9	129608884	129636131	92	0.5693	248	0.6026
PIGU	128869	20	34560542	34677285	158	0.5694	246	0.4793
MROH2B	133558	5	40998020	41071342	314	0.5694	472	0.7117
PDGFA	5154	7	497258	520668	92	0.5694	297	0.8085
SGMS1	259230	10	50305585	50623977	855	0.5694	929	0.6166
FAM84B	157638	8	126552438	126558478	4	0.5694	128	0.6747
CD109	135228	6	73672182	73828317	444	0.5695	585	0.5228
ORAI3	93129	16	30949084	30954938	4	0.5696	64	0.7079
LOC102724665	102724665	6	92644473	92644805	1	0.5697	148	0.5859
AGK	55750	7	141551278	141654409	118	0.5698	195	0.5193
PAN3	255967	13	28136717	28295338	235	0.5698	319	0.5674
TPCN2	219931	11	69048882	69160413	383	0.5699	486	0.4479
STIM1	6786	11	3855703	4093210	566	0.5699	692	0.5586
EMD	2010	23	154379237	154381523	2	0.5699	39	0.5608
CENPM	79019	22	41927763	41947164	60	0.5701	171	0.6018
TBL2	26608	7	73568944	73578683	24	0.5703	120	0.562
CCR3	1232	3	46210695	46266706	209	0.5703	348	0.492
CACFD1	11094	9	133459965	133470787	26	0.5704	159	0.2773
ARHGEF3	50650	3	56727418	57079308	1049	0.5704	1200	0.2789
ART4	420	12	14829311	14843479	37	0.5704	162	0.3789
ZWILCH	55055	15	66505083	66549485	129	0.5704	243	0.5448
WASF2	10163	1	27404226	27490187	121	0.5705	191	0.6336
NME8	51314	7	37848597	37900401	250	0.5705	471	0.6145
CHST5	23563	16	75528530	75535170	20	0.5705	161	0.6939
TTC5	91875	14	20289131	20305994	56	0.5705	208	0.6152
TRIP12	9320	2	229763837	229923234	171	0.5706	233	0.5823
FBXL7	23194	5	15500165	15939796	923	0.5706	951	0.5828
RSG1	79363	1	16231687	16237452	14	0.5707	104	0.4342
C17orf99	100141515	17	78146040	78166904	85	0.5707	266	0.6489
OR51E1	143503	11	4643926	4655488	51	0.5708	314	0.2782
LOC105377170	105377170	3	75393739	75396371	4	0.5708	82	0.3481
XKR5	389610	8	6808517	6835644	76	0.5708	375	0.5465
RAPGEF4	11069	2	172735279	173052893	866	0.5709	1028	0.7134
HOXB5	3215	17	48591257	48593741	9	0.5711	134	0.4931
DES	1674	2	219418377	219426739	13	0.5712	68	0.6993
LOC105372109	105372109	18	49017679	49019771	6	0.5712	115	0.7454
SHC1	6464	1	154962298	154974492	13	0.5713	56	0.7631
RPS21	6227	20	62387065	62388520	4	0.5713	232	0.2728
NXT2	55916	23	109535781	109544698	7	0.5713	42	0.6267
RABGAP1L	9910	1	174159414	174995308	1904	0.5714	1977	0.5759
RTP3	83597	3	46497995	46500949	9	0.5714	117	0.6057
CCDC182	101927581	17	57744481	57745329	3	0.5715	166	0.7873
RASL10A	10633	22	29312933	29319618	5	0.5715	74	0.7818
SPINK2	6691	4	56809860	56822176	60	0.5715	297	0.8737
KRT27	342574	17	40776808	40782534	25	0.5716	144	0.8584
TSPAN2	10100	1	115048011	115089500	155	0.5717	323	0.338
EWSR1	2130	22	29268009	29300525	48	0.5718	177	0.2863
HIST1H2BF	8343	6	26199559	26199988	4	0.5718	173	0.2863
LIME1	54923	20	63736626	63739107	8	0.572	139	0.5365
USP31	57478	16	23061406	23149270	207	0.5721	295	0.4522
NLRP5	126206	19	55986783	56061813	555	0.5721	730	0.5877
MSL1	339287	17	40121988	40136794	27	0.5722	110	0.4659
ASIC2	40	17	33013087	34156806	3561	0.5723	3718	0.5224
SELL	6402	1	169690665	169711702	90	0.5723	300	0.5626
CYP2A6	1548	19	40843538	40850447	30	0.5723	261	0.407
ZNF34	80778	8	144772224	144787359	43	0.5724	183	0.6131
CXorf23	256643	23	19912860	19990934	78	0.5724	104	0.5392
SLC25A5	292	23	119468400	119471396	6	0.5724	100	0.5442
CHRNA1	1134	2	174747592	174764472	44	0.5726	150	0.496
SFN	2810	1	26863142	26864456	1	0.5726	69	0.3546
STX4	6810	16	31033095	31040168	11	0.5726	73	0.5731
ATF1	466	12	50763710	50821167	110	0.5727	190	0.6274
CTTN	2017	11	70398506	70436584	74	0.5727	155	0.4912
ADPRM	56985	17	10697610	10711558	28	0.5727	151	0.6471
ARL17A	51326	17	46499818	46579792	5	0.5728	7	0.4863
MERTK	10461	2	111898479	112039953	470	0.5728	606	0.6083
GSS	2937	20	34928433	34955992	33	0.5729	132	0.2159
KCNMB1	3779	5	170378161	170389677	63	0.5729	224	0.7704
EPHB3	2049	3	184561799	184582408	61	0.5729	236	0.1842
ACTN1	87	14	68874123	68979366	392	0.573	575	0.8037
LOC285423	285423	4	149150322	149815835	1322	0.573	1437	0.5568
SHROOM3	57619	4	76435100	76783253	982	0.5731	1071	0.6287
SCAF1	58506	19	49640503	49658649	21	0.5732	136	0.9603
CEACAM3	1084	19	41796590	41811553	42	0.5734	107	0.6528
OR52M1	119772	11	4545191	4546144	4	0.5736	391	0.7545
HAVCR1	26762	5	156979480	157069527	333	0.5737	497	0.6652
SEC24C	9632	10	73744281	73772175	34	0.5737	89	0.5869
PLAC4	191585	21	41175231	41185239	16	0.5737	133	0.1626
BARHL2	343472	1	90712022	90717237	8	0.5738	98	0.9291
MAX	4149	14	65006101	65102695	224	0.5738	352	0.7079
NNMT	4837	11	114295813	114312516	27	0.5738	116	0.3445
TCP1	6950	6	159778498	159789703	34	0.5739	214	0.5079
ZNF23	7571	16	71447597	71462252	30	0.5739	108	0.7254
FGFR3	2261	4	1793299	1808872	48	0.5739	154	0.6204
NUDT3	11165	6	34287194	34392680	263	0.5739	359	0.5403
PDE12	201626	3	57556252	57654979	246	0.574	367	0.6254
MBTD1	54799	17	51177419	51260493	201	0.5741	338	0.5227
ZNF837	116412	19	58367623	58381022	44	0.5741	182	0.6986
FCRL4	83417	1	157573749	157598080	65	0.5741	280	0.4944
YY1AP1	55249	1	155659442	155689032	24	0.5742	73	0.4336
DNAH9	1770	17	11598431	11970168	955	0.5743	1040	0.5465
ZKSCAN7	55888	3	44555175	44583464	81	0.5743	181	0.6791
TMUB2	79089	17	44186969	44191731	8	0.5743	94	0.7205
MIEF1	54471	22	39500100	39518134	26	0.5744	98	0.3818
GJB2	2706	13	20187463	20192975	14	0.5745	198	0.6533
MOSPD1	56180	23	134887626	134915267	38	0.5745	113	0.5376
CKAP4	10970	12	106237881	106247935	10	0.5746	147	0.8368
ZNF362	149076	1	33256307	33300720	80	0.5746	170	0.3942
BST2	684	19	17402939	17405648	6	0.5746	174	0.5085
SIX1	6495	14	60644699	60649437	2	0.5747	75	0.2818
NOXO1	124056	16	1978917	1981549	7	0.5748	199	0.4457
GPER1	2852	7	1086807	1093815	28	0.5748	293	0.45
PARG	8505	10	49818275	49942027	111	0.5748	132	0.4921
PROL1	58503	4	70397882	70410197	46	0.575	274	0.2472
GPR182	11318	12	56994355	57000007	8	0.5751	102	0.5034
TRMT5	57570	14	60971441	60981170	10	0.5751	95	0.2771
TAF1A	9015	1	222557902	222590096	76	0.5752	200	0.4823
DCAF11	80344	14	24114697	24125242	20	0.5752	84	0.3251
SULT1C4	27233	2	108377957	108388989	26	0.5752	160	0.8008
SETBP1	26040	18	44680173	45068510	727	0.5753	833	0.5532
SPRR1A	6698	1	152984088	152985814	6	0.5753	131	0.3932
HRASLS5	117245	11	63461404	63491208	55	0.5753	137	0.6924
FZD9	8326	7	73433779	73436120	2	0.5754	63	0.8357
C10orf25	220979	10	44993932	45000910	10	0.5754	163	0.3911
GMEB2	26205	20	63587602	63627028	155	0.5755	320	0.6354
EPS15L1	58513	19	16355244	16472012	193	0.5755	336	0.6107
PI3	5266	20	45174899	45176544	15	0.5755	120	0.4666
PTGR2	145482	14	73851831	73885465	141	0.5755	327	0.6687
MED10	84246	5	6371926	6378526	18	0.5757	172	0.6778
CDH22	64405	20	46173733	46308829	268	0.5757	388	0.6015
OIP5	11339	15	41309268	41332729	66	0.5757	145	0.5492
NEU4	129807	2	241809065	241817413	35	0.5758	171	0.5855
GATSL2	729438	7	74964818	75031532	3	0.5758	20	0.6964
BTNL8	79908	5	180899077	180952166	159	0.5759	346	0.782
LOC105375678	105375678	8	101214031	101321227	275	0.5759	346	0.6748
WTAP	9589	6	159726998	159756319	75	0.576	211	0.4553
CLN8	2055	8	1755778	1786570	104	0.5761	298	0.2801
MAK16	84549	8	33485167	33501260	41	0.5761	180	0.6114
TADA3	10474	3	9779964	9793011	30	0.5761	144	0.5931
CEP126	57562	11	101915015	102001065	201	0.5763	328	0.5862
NLRP3	114548	1	247415904	247449108	137	0.5764	383	0.241
HMBOX1	79618	8	28890394	29064939	192	0.5766	238	0.544
SMYD3	64754	1	245749340	246507342	3395	0.5766	3666	0.5205
FDCSP	260436	4	70226071	70235252	16	0.5767	202	0.5545
MALRD1	340895	10	19046931	19734478	2925	0.5767	3078	0.6242
PVRL3	25945	3	111071759	111269283	398	0.5767	492	0.5936
LOC100507221	100507221	16	32262898	32281946	5	0.5767	28	0.3358
SLC9B2	133308	4	103020230	103077371	61	0.5768	149	0.799
SNUPN	10073	15	75598083	75626378	50	0.5768	115	0.3187
ERAP2	64167	5	96875940	96919703	214	0.5768	429	0.3269
DCAF12L1	139170	23	126549383	126552859	2	0.5768	69	0.8764
PCYOX1L	78991	5	149358007	149369658	14	0.5769	93	0.7184
NAA15	80155	4	139301467	139390781	175	0.577	254	0.5095
ANKFN1	162282	17	55965604	56511407	1372	0.577	1577	0.5691
POU5F1	5460	6	31164337	31170693	61	0.577	669	0.7095
FCHO1	23149	19	17747718	17788568	148	0.5771	316	0.6265
CYP27B1	1594	12	57762334	57767193	3	0.5771	54	0.2974
SLC25A33	84275	1	9539469	9582773	50	0.5771	117	0.4536
PLP1	5354	23	103776506	103792619	13	0.5771	87	0.5508
DIAPH1	1729	5	141515016	141619055	241	0.5772	367	0.6467
EDAR	10913	2	108894471	108989372	205	0.5772	323	0.5136
GATA1	2623	23	48786560	48794311	1	0.5772	32	0.3124
KIAA1549	57670	7	138831381	138981318	445	0.5774	544	0.5836
SEMA3B	7869	3	50267558	50277171	10	0.5774	63	0.7254
LRRC70	100130733	5	62578735	62581448	2	0.5775	87	0.2949
ADRM1	11047	20	62302056	62308862	16	0.5775	156	0.7631
CCL13	6357	17	34356452	34358610	2	0.5775	163	0.1162
AMN	81693	14	102922548	102930847	19	0.5776	122	0.5704
SERTAD3	29946	19	40440841	40444375	15	0.5776	155	0.3153
JADE3	9767	23	46912276	47061242	61	0.5776	68	0.6087
AASS	10157	7	122073544	122144290	125	0.5777	209	0.6446
TRAF1	7185	9	120902393	120929173	94	0.5778	236	0.541
IL16	3603	15	81182600	81312763	384	0.5778	479	0.6222
FOLR3	2352	11	72135682	72139892	20	0.5781	173	0.8929
SF3A2	8175	19	2236817	2248679	23	0.5782	119	0.6801
COBLL1	22837	2	164680185	164842168	535	0.5782	640	0.5806
PABPC3	5042	13	25096138	25098567	1	0.5783	138	0.004285
COX19	90639	7	964850	975599	45	0.5784	277	0.6922
DHPS	1725	19	12672858	12681887	12	0.5784	108	0.7314
HTN3	3347	4	70028413	70036538	24	0.5784	152	0.3679
SEC16A	9919	9	136440096	136484549	116	0.5785	284	0.77
PNMA1	9240	14	73711783	73714425	3	0.5786	149	0.2413
TRPM1	4308	15	31001061	31161273	538	0.5786	670	0.4635
CYTH4	27128	22	37282454	37315348	82	0.5786	208	0.4007
FBN3	84467	19	8065402	8149012	430	0.5787	718	0.2406
PALM	5064	19	708953	748330	195	0.5789	445	0.2898
C14orf180	400258	14	104579684	104589847	22	0.5789	218	0.2211
CDRT4	284040	17	15436015	15467611	75	0.5789	228	0.3009
LRRC71	149499	1	156920608	156942683	70	0.579	194	0.7182
ACAP1	9744	17	7336511	7351478	23	0.579	137	0.06743
SYDE1	85360	19	15107364	15114988	12	0.579	208	0.4901
AOC1	26	7	150826393	150861291	167	0.579	373	0.6897
TXNDC12	51060	1	52020131	52056171	59	0.579	115	0.4311
IRAK1	3654	23	154010506	154024584	10	0.579	49	0.6045
LOC102723743	102723743	7	846962	848411	9	0.5791	191	0.5295
TAPBP	6892	6	33299694	33314387	34	0.5791	133	0.5667
GPATCH2	55105	1	217426992	217631102	469	0.5792	590	0.5321
CASP12	100506742	11	104885718	104898670	6	0.5792	116	0.3593
MARC2	54996	1	220747502	220784815	107	0.5793	259	0.63
SCARB1	949	12	124777628	124863973	271	0.5793	388	0.7148
IL24	11009	1	206897098	206904139	14	0.5794	81	0.7916
ADH1A	124	4	99276366	99291028	31	0.5794	161	0.6921
NGF	4803	1	115285916	115338384	178	0.5795	376	0.5901
CCDC175	729665	14	59505067	59582114	311	0.5795	491	0.4634
RRP9	9136	3	51933426	51941941	8	0.5795	44	0.05676
OSBPL3	26031	7	24796537	24980212	518	0.5796	678	0.5418
PHF2	5253	9	93576627	93679587	424	0.5796	535	0.5528
GC	2638	4	71741693	71805520	143	0.5796	240	0.5441
PDK2	5164	17	50094737	50111369	51	0.5797	157	0.7961
NXPH4	11247	12	57216795	57226449	15	0.5798	73	0.4418
RXRA	6256	9	134326463	134440586	343	0.5798	463	0.4596
CNGA3	1261	2	98346155	98399154	183	0.58	261	0.6228
MMP21	118856	10	125764939	125785224	31	0.5801	117	0.5209
TMEM207	131920	3	190428655	190449876	69	0.5803	220	0.7462
NFATC3	4775	16	68085366	68229259	237	0.5805	292	0.6191
FAM57A	79850	17	732607	742835	41	0.5806	217	0.4643
POLG	5428	15	89316305	89334795	32	0.5807	124	0.4795
POU4F1	5457	13	78599092	78603560	7	0.5807	110	0.2777
SLC25A36	55186	3	140941820	140979943	81	0.5807	188	0.1591
USP32	84669	17	60177231	60422470	223	0.5808	285	0.5155
HBE1	3046	11	5268345	5281945	24	0.5809	195	0.8019
GHRH	2691	20	37251065	37261878	24	0.581	129	0.3568
THBD	7056	20	23045633	23049664	7	0.581	106	0.07982
USP19	10869	3	49108046	49120938	11	0.5811	58	0.4249
RPS3A	6189	4	151099573	151104652	3	0.5811	76	0.7439
PSMA5	5686	1	109399031	109426486	37	0.5812	102	0.7297
LGALS13	29124	19	39602359	39607474	8	0.5813	165	0.7017
REN	5972	1	204154816	204166337	39	0.5813	179	0.3073
PIGW	284098	17	36535002	36539368	6	0.5813	86	0.5344
LRRC37A	9884	17	46239319	46337794	231	0.5814	322	0.6355
ZIC1	7545	3	147409394	147416719	11	0.5816	95	0.4465
PRKD1	5587	14	29576479	29927693	817	0.5817	908	0.5327
DCTN3	11258	9	34613545	34620523	5	0.5817	89	0.6976
KCNS3	3790	2	17877847	17932961	191	0.5817	348	0.7157
ENPP3	5169	6	131637235	131747413	230	0.5817	294	0.4691
RAET1G	353091	6	149916878	149923152	15	0.5817	146	0.4623
IQGAP2	10788	5	76403255	76708132	958	0.5818	1086	0.4351
BSPH1	100131137	19	47968046	47992170	110	0.5818	341	0.06143
DOCK5	80005	8	25184772	25415716	605	0.5818	745	0.4556
UCKL1	54963	20	63939829	63959435	30	0.5819	140	0.5456
MLH3	27030	14	75013764	75051532	65	0.582	140	0.4837
DUSP3	1845	17	43766121	43779000	31	0.582	123	0.7261
AP5Z1	9907	7	4775631	4794395	99	0.5821	265	0.6787
IRX2	153572	5	2741863	2751655	15	0.5822	248	0.2603
PRTN3	5657	19	840965	848175	36	0.5823	227	0.3134
SLC17A9	63910	20	62952647	62969585	58	0.5824	207	0.7473
C17orf85	55421	17	3802160	3846251	107	0.5825	243	0.9262
TSEN34	79042	19	54189517	54194536	16	0.5825	144	0.8313
ARHGEF40	55701	14	21070226	21090248	50	0.5826	162	0.6475
RAB25	57111	1	156061175	156070504	6	0.5827	80	0.7282
WDR61	80349	15	78283233	78299726	38	0.5828	143	0.5562
SAA2	6289	11	18238233	18248674	25	0.5829	197	0.6224
UBA5	79876	3	132654446	132678253	21	0.5829	84	0.5388
AMD1	262	6	110814621	110895713	234	0.583	357	0.5598
ONECUT1	3175	15	52756963	52790277	72	0.583	168	0.621
SBDS	51119	7	66987703	66995601	22	0.5831	175	0.4008
POMT1	10585	9	131502895	131523806	75	0.5831	166	0.5478
PCDHB8	56128	5	141177790	141180500	13	0.5832	179	0.4324
C10orf2	56652	10	100987378	100994403	13	0.5832	82	0.2971
C14orf169	79697	14	73490934	73493401	5	0.5832	99	0.4029
ATP6AP2	10159	23	40580964	40606637	22	0.5832	119	0.5562
L3MBTL1	26013	20	43507680	43541895	83	0.5833	212	0.6515
CPSF6	11052	12	69239537	69274358	53	0.5833	168	0.5121
GPC6	10082	13	93226825	94408020	3169	0.5833	3266	0.5777
SEPT10	151011	2	109542797	109614206	164	0.5834	314	0.5408
DNAJB6	10049	7	157337016	157417439	259	0.5834	525	0.8498
XRCC3	7517	14	103697608	103715486	32	0.5835	134	0.7122
SIRT6	51548	19	4174109	4182599	14	0.5835	169	0.194
USP53	54532	4	119212618	119295518	234	0.5835	348	0.562
PALM2-AKAP2	445815	9	109780297	110172512	1188	0.5835	1418	0.3413
P3H1	64175	1	42746335	42767084	44	0.5836	119	0.6313
AQP5	362	12	49961496	49965682	5	0.5837	96	0.7016
ZNF701	55762	19	52570273	52587174	127	0.5837	324	0.4641
CLDND1	56650	3	98515473	98523066	8	0.5838	114	0.2929
ZSWIM2	151112	2	186827480	186849170	92	0.5839	219	0.5949
PSTPIP2	9050	18	45983536	46072297	232	0.584	423	0.743
TRMU	55687	22	46335401	46357340	40	0.584	168	0.4724
CCER2	643669	19	38908980	38914370	9	0.5841	123	0.6105
HSBP1L1	440498	18	79964582	79970822	24	0.5842	153	0.841
CCL25	6370	19	8052340	8062663	43	0.5842	240	0.5193
ANKHD1-EIF4EBP3	404734	5	140401814	140549578	124	0.5843	161	0.5221
ZFYVE26	23503	14	67729569	67816611	169	0.5843	275	0.625
SCD	6319	10	100347015	100364831	31	0.5843	131	0.7326
ARHGAP33	115703	19	35775515	35788822	31	0.5843	154	0.5498
EEF2KMT	196483	16	5084300	5097820	64	0.5844	320	0.7634
KIF13A	63971	6	17759183	17987629	651	0.5844	831	0.5988
ZNF664	144348	12	123973215	124015439	89	0.5845	206	0.7133
CLDN20	49861	6	155264013	155276548	61	0.5845	258	0.6209
CEACAM7	1087	19	41673307	41688277	43	0.5845	169	0.8027
IARS	3376	9	92210207	92293756	200	0.5846	308	0.6367
BTBD10	84280	11	13387996	13463297	181	0.5846	290	0.6329
PINLYP	390940	19	43576800	43582104	21	0.5846	158	0.6337
TSC1	7248	9	132891348	132945370	106	0.5846	255	0.7896
LOC101927353	101927353	6	906470	915491	59	0.5846	318	0.3513
ADAMTS9	56999	3	64515654	64688000	438	0.5847	598	0.6852
KCP	375616	7	128868934	128910719	98	0.5847	247	0.59
SRA1	10011	5	140550067	140558093	9	0.5848	56	0.3291
RPS15	6209	19	1438364	1440494	1	0.5848	66	0.9787
PDX1	3651	13	27919994	27926314	16	0.5848	181	0.5953
CHRNE	1145	17	4897769	4903128	25	0.5848	186	0.7044
CLDN5	7122	22	19523024	19525337	6	0.5849	145	0.6934
EGFL7	51162	9	136658856	136672678	37	0.5849	175	0.5846
MDP1	145553	14	24213937	24216070	2	0.585	75	0.6492
BMS1	9790	10	42782506	42834937	158	0.585	315	0.6002
ODF2	4957	9	128455155	128501292	57	0.585	174	0.5804
DTX1	1840	12	113056714	113098028	145	0.5851	312	0.728
BAG2	9532	6	57172306	57185215	9	0.5851	59	0.4744
NTSR1	4923	20	62708783	62762771	197	0.5851	397	0.67
PCDH19	57526	23	100291644	100410273	116	0.5851	196	0.5073
SNAP29	9342	22	20859004	20891214	72	0.5852	186	0.628
DCD	117159	12	54644591	54648493	10	0.5852	163	0.4014
CT47B1	643311	23	120872597	120875925	7	0.5852	12	0.6435
TRABD2A	129293	2	84821650	84881975	203	0.5853	332	0.6962
ZNF184	7738	6	27450742	27473118	88	0.5853	216	0.6359
FBXL14	144699	12	1565993	1594180	72	0.5854	235	0.8607
CD83	9308	6	14117256	14136918	53	0.5854	230	0.6873
XPO7	23039	8	21919669	22006585	161	0.5854	283	0.7694
HMGB3	3149	23	150980508	150990775	4	0.5854	88	0.3166
MMP11	4320	22	23772849	23784316	46	0.5855	210	0.4258
CASP1	834	11	105025508	105036662	42	0.5855	210	0.7783
ST13	6767	22	40824535	40857008	35	0.5856	78	0.5341
POC1B	282809	12	89419718	89526262	287	0.5857	382	0.6264
MMP17	4326	12	131828396	131851771	113	0.5857	272	0.6684
NKRF	55922	23	119588337	119606435	8	0.5857	65	0.6019
FHL1	2273	23	136146702	136211359	65	0.5857	110	0.7695
JOSD2	126119	19	50505997	50511355	12	0.5858	130	0.5333
ACSBG2	81616	19	6135633	6193103	243	0.5858	404	0.3919
CKMT2	1160	5	81233320	81266398	80	0.5858	179	0.667
DEFB113	245927	6	49968677	49969625	1	0.5858	120	0.06521
PSMB8	5696	6	32840717	32844935	20	0.5858	356	0.9091
LOC102724782	102724782	12	89525664	89598063	138	0.5859	276	0.6841
SGSM2	9905	17	2337512	2381074	172	0.586	247	0.7811
SERINC2	347735	1	31409565	31434680	68	0.586	247	0.7734
ZMAT2	153527	5	140698743	140706663	13	0.5861	95	0.4065
CD8A	925	2	86784605	86808396	67	0.5861	169	0.5076
LYAR	55646	4	4267701	4290169	96	0.5861	272	0.5258
C5orf58	133874	5	170232552	170246231	15	0.5862	154	0.02784
SNAPC3	6619	9	15422696	15466751	116	0.5863	314	0.9012
TGFA	7039	2	70447280	70554015	318	0.5863	486	0.6911
ZFP57	346171	6	29672392	29681146	73	0.5863	652	0.5353
MEIOB	254528	16	1833983	1872178	342	0.5866	584	0.5559
MPZ	4359	1	161304735	161309972	14	0.5867	209	0.2298
KRT71	112802	12	52543909	52553147	38	0.5867	259	0.4759
ASB11	140456	23	15275644	15315667	72	0.5868	144	0.5245
GDI1	2664	23	154436913	154443467	5	0.5868	57	0.5627
MAGIX	79917	23	49162564	49168157	2	0.5868	11	0.8491
ADM5	199800	19	49688685	49690990	1	0.5869	66	0.7151
SH2D3C	10044	9	127738317	127785159	90	0.5869	191	0.7721
GNA13	10672	17	65009289	65056802	20	0.5869	131	0.7519
MANEAL	149175	1	37793820	37801606	9	0.587	129	0.7217
KCNK3	3777	2	26692713	26731198	77	0.587	175	0.7043
TMEM99	147184	17	40819092	40836274	48	0.587	166	0.7525
GTF2IRD1	9569	7	74453790	74602605	237	0.5871	355	0.7457
SLC25A4	291	4	185143263	185150384	11	0.5871	165	0.7227
ETV3L	440695	1	157092043	157099808	33	0.5872	169	0.5062
ATP6V0A4	50617	7	138706294	138799632	381	0.5872	521	0.4465
MBD3	53615	19	1576671	1592761	23	0.5872	76	0.7212
SCARA3	51435	8	27633894	27712743	266	0.5873	363	0.3552
LASP1	3927	17	38869859	38921770	162	0.5874	278	0.7203
EPG5	57724	18	45800580	45967339	366	0.5874	548	0.6489
ZNF114	163071	19	48270099	48287608	92	0.5874	336	0.9201
EPC1	80314	10	32267716	32378798	272	0.5874	436	0.3031
COQ3	51805	6	99369401	99394218	80	0.5875	179	0.5369
C1QTNF7	114905	4	15339818	15446169	282	0.5875	473	0.7509
P3H3	10536	12	6828373	6839854	2	0.5875	43	0.9284
GTSCR1	220158	18	70630519	70670875	145	0.5876	295	0.7334
ABCD4	5826	14	74285277	74303064	22	0.5876	130	0.5978
DNASE2	1777	19	12875211	12881521	8	0.5877	84	0.1372
TMEM41A	90407	3	185482671	185499057	15	0.5877	95	0.5959
GULP1	51454	2	188291669	188595926	628	0.5878	760	0.6202
AHSA2	130872	2	61177420	61188573	19	0.5878	155	0.8034
BMP1	649	8	22165140	22212326	147	0.5878	252	0.8129
UTS2R	2837	17	82374277	82375586	1	0.5878	186	0.03617
SF3B1	23451	2	197391974	197435091	40	0.5879	74	0.5519
PPT1	5538	1	40072710	40097470	89	0.588	179	0.4893
YY2	404281	23	21855987	21858727	4	0.588	92	0.3183
PDE4C	5143	19	18207961	18248200	101	0.5881	281	0.3988
ERICH3	127254	1	74568111	74673738	143	0.5881	251	0.2695
SUSD2	56241	22	24181476	24189106	20	0.5881	99	0.7107
MYEOV2	150678	2	240126563	240136347	65	0.5881	289	0.8342
LRWD1	222229	7	102464943	102473168	46	0.5882	166	0.5735
RASSF2	9770	20	4780023	4823645	232	0.5882	394	0.5624
OLFML3	56944	1	113979391	113982254	6	0.5883	97	0.5739
TMEM229B	161145	14	67470266	67533739	227	0.5884	358	0.5844
NSMAF	8439	8	58583504	58659845	190	0.5884	280	0.5917
CEBPE	1053	14	23117306	23119985	11	0.5885	104	0.3918
CEP44	80817	4	174283677	174334355	81	0.5885	146	0.6258
SLC38A11	151258	2	164897745	164955560	176	0.5885	297	0.6773
ACHE	43	7	100889994	100896686	15	0.5886	138	0.4841
CATSPER3	347732	5	134967906	135011707	78	0.5886	149	0.5985
PGAP3	93210	17	39671122	39688070	57	0.5888	123	0.5491
RHBDD3	25807	22	29259855	29268185	9	0.5888	91	0.458
ST6GALNAC6	30815	9	127885321	127906731	39	0.5889	113	0.3361
ANKDD1A	348094	15	64911902	64958700	130	0.5889	252	0.6552
SIGIRR	59307	11	405716	417454	28	0.589	147	0.1265
AP1S1	1174	7	101154405	101161276	29	0.589	154	0.7101
FAM32A	26017	19	16185184	16192046	14	0.589	130	0.8898
TXNDC17	84817	17	6640902	6644541	14	0.5891	167	0.6642
SEC22A	26984	3	123201927	123274136	248	0.5891	352	0.5786
SLC12A1	6557	15	48206301	48304078	141	0.5891	158	0.63
EIF2AK4	440275	15	39934124	40035596	303	0.5892	406	0.6796
DLGAP4	22839	20	36306323	36528637	218	0.5892	258	0.6466
KCNC4	3749	1	110210714	110282617	228	0.5893	340	0.7206
GPI	2821	19	34359592	34402413	89	0.5893	186	0.6657
ZC3H4	23211	19	47064187	47113752	89	0.5895	158	0.5016
STON2	85439	14	81260650	81427404	428	0.5895	577	0.7326
CACNB2	783	10	18140677	18541759	1564	0.5896	1745	0.4441
NRN1	51299	6	5997999	6007605	28	0.5896	278	0.7728
ZFR2	23217	19	3804024	3869029	198	0.5897	305	0.5688
ITPR3	3710	6	33621379	33696574	344	0.5897	617	0.6182
THAP2	83591	12	71663897	71680648	22	0.5898	81	0.5041
GJB1	2705	23	71215212	71225215	26	0.5898	118	0.8481
TMEM238	388564	19	55379244	55384259	16	0.5899	206	0.701
ALKBH3	221120	11	43880807	43920275	158	0.5899	293	0.5447
ZNF638	27332	2	71331755	71435061	315	0.59	445	0.6389
OTULIN	90268	5	14664674	14712867	73	0.59	167	0.5565
SLC24A4	123041	14	92322581	92501481	732	0.5901	847	0.5906
NPLOC4	55666	17	81556885	81637153	336	0.5901	587	0.7447
SOS2	6655	14	50117128	50231878	330	0.5901	460	0.6316
PNPLA7	375775	9	137459472	137550895	102	0.5901	139	0.5737
BRD9	65980	5	863735	892824	65	0.5901	189	0.7631
RAB6A	5870	11	73675638	73761156	243	0.5902	372	0.6302
PLA2G6	8398	22	38111495	38192109	299	0.5903	427	0.5977
CDH19	28513	18	66501187	66604138	219	0.5904	342	0.5568
DUSP2	1844	2	96143169	96145440	2	0.5904	49	0.4312
APRT	353	16	88809469	88811934	7	0.5904	287	0.8693
PAQR3	152559	4	78887223	78939428	133	0.5904	213	0.5204
TATDN3	128387	1	212791828	212816825	111	0.5904	336	0.6425
CPEB2	132864	4	15002451	15070153	149	0.5905	254	0.5163
RIN1	9610	11	66332064	66337133	13	0.5905	96	0.7272
AKR1C3	8644	10	5048766	5107686	321	0.5905	577	0.6554
LOC102724064	102724064	11	66347544	66363764	33	0.5905	113	0.7227
ZNF503	84858	10	75279726	75401894	215	0.5906	268	0.5103
SRPRB	58477	3	133784033	133821492	72	0.5906	201	0.37
CAMTA1	23261	1	6785324	7769706	2665	0.5907	2817	0.5602
LRRC47	57470	1	3780220	3796504	74	0.5907	337	0.2321
ASAH2	56624	10	50182778	50251577	60	0.5908	198	0.4986
DECR2	26063	16	401858	412487	22	0.5909	234	0.8168
ITGBL1	9358	13	101452593	101720857	804	0.5912	984	0.586
PDGFRL	5157	8	17576433	17643133	559	0.5913	808	0.7118
DEFB115	245929	20	31257664	31259632	5	0.5913	215	0.3175
TMBIM4	51643	12	66136936	66170072	86	0.5913	180	0.5669
TXNL1	9352	18	56602387	56638689	65	0.5913	158	0.747
RGS20	8601	8	53851808	53959304	128	0.5914	184	0.7142
RAE1	8480	20	57351089	57378463	99	0.5914	234	0.5382
GGPS1	9453	1	235328438	235344532	32	0.5914	165	0.449
OLR1	4973	12	10158300	10176261	65	0.5914	303	0.4171
ZNF14	7561	19	19710472	19733112	63	0.5915	217	0.8383
FBXO6	26270	1	11664093	11674354	32	0.5915	166	0.6198
PRRX1	5396	1	170662728	170739419	123	0.5915	280	0.5419
LOC100130370	100130370	17	81375498	81386797	27	0.5916	121	0.8999
RNF126	55658	19	647526	663313	46	0.5917	300	0.275
SLC25A22	79751	11	790475	798269	10	0.5917	122	0.7708
KNCN	148930	1	46545638	46551657	15	0.5917	111	0.2103
CXorf65	158830	23	71103889	71106972	4	0.5917	54	0.2817
MYOG	4656	1	203083129	203086038	6	0.5918	76	0.2219
OPA3	80207	19	45526863	45584864	178	0.5919	265	0.5016
PDE6A	5145	5	149857956	149959518	272	0.5919	345	0.5007
FAM53C	51307	5	138337535	138349729	22	0.592	127	0.5852
ASPDH	554235	19	50511600	50514690	8	0.5921	129	0.539
GLRA3	8001	4	174624141	174829315	757	0.5921	942	0.4881
HIST1H2AD	3013	6	26198784	26199293	3	0.5921	207	0.32
WDR49	151790	3	167478684	167653501	265	0.5922	326	0.6167
NDUFAB1	4706	16	23581014	23596341	53	0.5923	191	0.6407
LY6G5B	58496	6	31670951	31672450	7	0.5925	152	0.4702
ECM2	1842	9	92493547	92536092	98	0.5926	226	0.579
HIST1H4F	8361	6	26240426	26240793	1	0.5927	180	0.4791
HIAT1	64645	1	100038078	100083377	128	0.5928	264	0.5942
ABCB6	10058	2	219209766	219218990	8	0.5929	90	0.6972
FSCN1	6624	7	5592805	5606656	59	0.593	249	0.3702
IL18BP	10068	11	71997944	72002919	7	0.593	131	0.6498
RPS19BP1	91582	22	39529093	39532855	3	0.5931	109	0.5155
SCN7A	6332	2	166403468	166494258	228	0.5931	352	0.7525
CHTOP	26097	1	153633982	153646306	31	0.5932	114	0.4959
GPR139	124274	16	20031455	20073778	169	0.5932	269	0.6962
WDR89	112840	14	63597039	63641923	101	0.5932	201	0.73
CAMK1	8536	3	9757345	9769987	18	0.5932	110	0.7146
BIN3	55909	8	22620418	22669148	121	0.5933	214	0.6161
CPNE3	8895	8	86514427	86561498	139	0.5933	256	0.6266
HTR5A	3361	7	155070324	155087392	80	0.5935	216	0.607
RILP	83547	17	1646150	1650098	7	0.5935	123	0.8982
ARL8B	55207	3	5122245	5180916	134	0.5935	266	0.8117
C1orf189	388701	1	154199085	154206365	4	0.5936	76	0.3667
FOXI3	344167	2	88448207	88452535	4	0.5936	118	0.6489
LIMK1	3984	7	74083777	74122525	59	0.5938	142	0.5603
GTF2F2	2963	13	45120464	45284889	271	0.5938	371	0.6688
CCS	9973	11	66593162	66606019	16	0.5939	99	0.5922
MAMDC4	158056	9	136852367	136860799	10	0.594	53	0.1169
VPS37A	137492	8	17246892	17298024	163	0.5941	278	0.4876
ANXA10	11199	4	168092526	168187742	211	0.5941	337	0.6869
DAPK3	1613	19	3958453	3971123	24	0.5941	106	0.7084
TYW1	55253	7	66996805	67239520	1357	0.5942	1486	0.5837
ZNF296	162979	19	45071500	45076430	4	0.5942	165	0.01612
PPAPDC1B	84513	8	38261790	38269437	8	0.5943	55	0.4192
CASP6	839	4	109688628	109713904	49	0.5943	131	0.7938
KLHL33	123103	14	20427651	20436310	42	0.5943	208	0.4122
MAP3K14	9020	17	45263119	45317064	105	0.5943	203	0.4367
SSR1	6745	6	7281143	7313314	173	0.5944	442	0.4532
GPR84	53831	12	54350784	54365253	17	0.5945	66	0.3949
TNFSF18	8995	1	173041220	173050963	23	0.5945	111	0.5057
MAGEA5	4104	23	152114049	152117939	11	0.5945	67	0.6971
PARS2	25973	1	54755519	54764553	35	0.5946	160	0.5765
MDFIC	29969	7	114922154	115019916	153	0.5948	261	0.185
MYT1	4661	20	64164474	64242253	240	0.5948	351	0.7804
ABHD3	171586	18	21650897	21704805	81	0.5948	145	0.6601
TSHR	7253	14	80954989	81146302	729	0.5949	903	0.5962
GPRC5C	55890	17	74424503	74451658	67	0.5949	216	0.7104
LOC105373297	105373297	23	97841746	97849585	17	0.5949	88	0.3221
YDJC	150223	22	21628089	21630325	5	0.595	114	0.5076
ZNF17	7565	19	57411161	57421953	21	0.595	111	0.3948
TMEM132E	124842	17	34580749	34639319	122	0.595	275	0.1736
RTF1	23168	15	41417104	41483563	132	0.595	226	0.5716
PHF19	26147	9	120855651	120894896	86	0.5951	227	0.6633
GATA4	2626	8	11676924	11760001	284	0.5955	475	0.5783
MB21D2	151963	3	192796815	192918161	361	0.5955	551	0.7655
LZIC	84328	1	9922110	9943402	46	0.5955	128	0.7795
BCKDHA	593	19	41397789	41425005	65	0.5957	150	0.4006
RBM8A	9939	1	145921556	145927536	2	0.5957	35	0.4337
MTCH1	23787	6	36968135	36986551	79	0.5958	245	0.7068
MUC8	100129528	12	132471100	132474630	7	0.5958	128	0.6721
FAM117A	81558	17	49710325	49764156	42	0.5959	77	0.5906
ZNF319	57567	16	57994668	58000684	10	0.5959	90	0.5613
ABAT	18	16	8674587	8784575	646	0.596	892	0.5706
LOC100996573	100996573	12	132550729	132554890	9	0.596	212	0.7842
OPN4	94233	10	86654557	86666460	46	0.5962	250	0.5206
AMIGO2	347902	12	47075707	47080826	11	0.5963	120	0.3873
SH3BGRL3	83442	1	26279722	26281522	5	0.5963	146	0.4221
TCEANC2	127428	1	54053572	54112519	122	0.5963	241	0.6662
ADORA3	140	1	111499429	111504121	18	0.5963	170	0.8468
CCDC159	126075	19	11346505	11354944	12	0.5964	115	0.7353
FAM170B	170370	10	49131154	49134020	15	0.5964	220	0.5212
ZNF567	163081	19	36687564	36723358	99	0.5965	196	0.6466
OCA2	4948	15	27754873	28099340	956	0.5965	1059	0.6009
ATXN3	4287	14	92058552	92106621	238	0.5966	424	0.6729
NUP107	57122	12	68686951	68742693	122	0.5967	211	0.6405
SPHK2	56848	19	48619291	48630407	15	0.5968	152	0.9261
PDCD10	11235	3	167683735	167735422	66	0.5968	140	0.8087
ZRANB2	9406	1	71063291	71081289	29	0.5968	133	0.698
GPNMB	10457	7	23246686	23275110	46	0.5968	107	0.6349
RGMA	56963	15	93043406	93089214	204	0.5968	403	0.752
SCYL2	55681	12	100267137	100341722	115	0.5969	207	0.4731
ALB	213	4	73404255	73421412	33	0.597	137	0.3404
LOH12CR1	118426	12	12357079	12469410	348	0.597	527	0.6329
CHEK1	1111	11	125624920	125676259	117	0.5971	281	0.5394
SLC31A2	1318	9	113150958	113164142	68	0.5971	213	0.5262
MTX1	4580	1	155208699	155213839	7	0.5971	61	0.5349
LRRC49	54839	15	70853239	71050097	201	0.5971	286	0.4108
TRIM21	6737	11	4384897	4393712	37	0.5971	283	0.6045
GALNT15	117248	3	16174579	16246333	265	0.5972	447	0.4601
C16orf13	84326	16	634427	636366	3	0.5973	127	0.4451
PRSS55	203074	8	10525477	10554166	178	0.5973	383	0.4929
KIAA1715	80856	2	175923862	176005388	192	0.5974	343	0.4627
NAPEPLD	222236	7	103099576	103149322	90	0.5976	267	0.5895
PTRH1	138428	9	127713948	127716714	4	0.5976	88	0.8181
WFDC2	10406	20	45448648	45481532	92	0.5976	203	0.7152
PNPO	55163	17	47941523	47949308	19	0.5976	114	0.4832
CTNND2	1501	5	10971840	11904043	2483	0.5977	2583	0.5898
RIN2	54453	20	19757610	20002459	876	0.5977	1024	0.6136
IL2	3558	4	122451470	122456495	7	0.5978	110	0.2933
SPX	80763	12	21526322	21531276	12	0.5978	198	0.8008
WDR18	57418	19	984328	994570	83	0.5979	288	0.5841
RAPGEFL1	51195	17	40177010	40195656	34	0.5979	112	0.496
GMNN	51053	6	24774931	24786099	34	0.598	244	0.5813
SOX4	6659	6	21593741	21598619	3	0.598	30	0.862
OSR2	116039	8	98938104	98952110	14	0.598	77	0.6477
COA7	65260	1	52686342	52698366	23	0.5982	164	0.8581
EIF4G2	1982	11	10797046	10809035	26	0.5984	156	0.7844
LRRC37A2	474170	17	46511690	46555650	4	0.5985	7	0.4863
MAP4K5	11183	14	50418480	50561126	219	0.5985	299	0.5247
NCAPH2	29781	22	50508215	50524780	49	0.5985	185	0.8046
ELF3	1999	1	202010519	202017188	9	0.5985	212	0.6072
SSX7	280658	23	52644061	52654900	19	0.5985	70	0.5051
SYT16	83851	14	61812729	62117043	1074	0.5986	1232	0.6051
PEX7	5191	6	136822220	136913934	190	0.5986	283	0.6669
OR4N2	390429	14	19797293	19828973	37	0.5986	90	0.4334
LOC105370551	105370551	14	69479602	69484436	17	0.5986	139	0.3918
SLC5A10	125206	17	18950676	19020691	131	0.5987	238	0.06717
UTP11L	51118	1	38012712	38024825	15	0.5987	93	0.5745
TUBB4A	10382	19	6494319	6502848	18	0.5987	127	0.1526
WNT5B	81029	12	1529891	1647213	451	0.5987	734	0.7238
MTIF2	4528	2	55236620	55269303	88	0.5987	267	0.7843
C16orf96	342346	16	4538709	4600455	133	0.5989	239	0.6241
SORT1	6272	1	109309565	109397941	116	0.5989	176	0.559
FHDC1	85462	4	152911570	152979696	145	0.5992	245	0.7534
NMI	9111	2	151270465	151289916	74	0.5993	223	0.599
SLC2A8	29988	9	127397138	127407898	22	0.5994	122	0.4875
OR1A1	8383	17	3215621	3216550	7	0.5994	189	0.678
TRIM77	390231	11	89710299	89717872	16	0.5996	142	0.7758
GPHN	10243	14	66507407	67181808	2239	0.5997	2363	0.6073
FAHD1	81889	16	1827224	1840207	131	0.5997	541	0.3882
LACTB	114294	15	63121800	63142065	56	0.5997	292	0.5239
PAX6	5080	11	31784792	31817961	41	0.5997	104	0.5771
TAB2	23118	6	149217924	149411613	648	0.5997	765	0.6268
HGSNAT	138050	8	43140449	43202827	64	0.5998	131	0.7125
DHRS9	10170	2	169067035	169096167	24	0.5998	91	0.4928
TMEM17	200728	2	62447595	62506469	203	0.5999	350	0.736
HMG20B	10362	19	3572945	3579083	10	0.5999	155	0.7527
C17orf100	388327	17	6651739	6653298	4	0.5999	171	0.6205
NPVF	64111	7	25224570	25228486	23	0.6	200	0.3332
BAX	581	19	48954860	48961798	20	0.6	146	0.476
ALG13	79868	23	111680742	111764164	20	0.6	27	0.6514
BAHCC1	57597	17	81395464	81466332	134	0.6	249	0.776
MICAL3	57553	22	17787649	18024559	920	0.6002	1112	0.7058
SND1	27044	7	127652119	128092607	647	0.6003	742	0.5885
CLIP2	7461	7	74289475	74405943	254	0.6003	342	0.4528
FIGNL1	63979	7	50444129	50450390	12	0.6003	228	0.2431
SARDH	1757	9	133661740	133739955	274	0.6003	449	0.1633
PLXNC1	10154	12	94148723	94307675	558	0.6003	690	0.3877
SLC25A21	89874	14	36677318	37172660	1396	0.6004	1508	0.6994
NECAB2	54550	16	83965185	84002776	277	0.6004	595	0.8648
TTC13	79573	1	230906241	230978872	259	0.6004	392	0.6708
OR10W1	81341	11	58266792	58268260	5	0.6005	181	0.4664
DMTN	2039	8	22049149	22082527	111	0.6005	232	0.7339
ACVR2A	92	2	147844517	147930827	113	0.6006	186	0.6093
IL36B	27177	2	113022091	113052867	98	0.6006	374	0.473
LIPT2	387787	11	74490727	74493719	6	0.6006	137	0.6296
EHD4	30844	15	41899440	41972557	199	0.6008	340	0.1942
CENPF	1063	1	214603179	214664571	208	0.6009	383	0.7825
LSM5	23658	7	32485333	32495258	41	0.601	189	0.3953
MARK1	4139	1	220528183	220664457	249	0.601	359	0.6498
ACPT	93650	19	50790415	50795224	23	0.601	216	0.4809
EIF3A	8661	10	119035029	119080822	61	0.601	159	0.4975
DPH6	89978	15	35304893	35546222	497	0.601	573	0.5935
SLFN13	146857	17	35435096	35449008	39	0.6011	187	0.3418
CNTN3	5067	3	74262568	74614445	955	0.6011	1036	0.6138
FAM83D	81610	20	38925078	38953060	65	0.6012	154	0.5278
TMEM155	132332	4	121758930	121766042	23	0.6012	164	0.3592
PPP1R15A	23645	19	48872392	48876062	23	0.6012	206	0.7812
DNAJC8	22826	1	28200278	28233031	82	0.6013	222	0.7271
LYL1	4066	19	13097188	13103160	9	0.6014	64	0.03134
CAPN14	440854	2	31173056	31233971	400	0.6014	540	0.486
LOC105370548	105370548	14	68801294	68828141	89	0.6014	246	0.6781
ERCC4	2072	16	13920145	13952348	68	0.6015	208	0.3342
NKX2-5	1482	5	173232104	173235312	6	0.6015	100	0.1571
CCDC80	151887	3	112604386	112641143	85	0.6016	191	0.3267
CYP4V2	285440	4	186191411	186213463	92	0.6016	274	0.3336
NPRL2	10641	3	50347487	50351055	1	0.6017	39	0.5813
TMEM106A	113277	17	43211827	43220041	11	0.6017	94	0.5659
TYMSOS	494514	18	649620	658340	27	0.6017	215	0.4676
TAS2R40	259286	7	143222079	143223050	1	0.6019	61	0.4183
CCL22	6367	16	57358783	57366190	28	0.6019	158	0.0841
MTRNR2L5	100463289	10	55598990	55600728	5	0.6019	104	0.727
SULT1C2	6819	2	108288639	108310569	55	0.6019	200	0.5807
ZNF33A	7581	10	38010483	38060067	152	0.6019	288	0.5897
RAB39B	116442	23	155258234	155264589	4	0.6019	79	0.3842
MECP2	4204	23	154021813	154097731	65	0.6019	115	0.6795
STAT5B	6777	17	42199177	42276460	84	0.602	153	0.8242
GM2A	2760	5	151253052	151270394	49	0.602	197	0.01971
SSFA2	6744	2	181891716	181930738	57	0.602	114	0.607
SELM	140606	22	31104777	31107565	6	0.6021	138	0.5571
SMC1B	27127	22	45344063	45413629	176	0.6021	325	0.6473
NGEF	25791	2	232878686	233013241	526	0.6022	648	0.4156
JADE1	79960	4	128809623	128875224	72	0.6022	152	0.2934
ATG9A	79065	2	219219380	219229688	22	0.6022	96	0.7547
SAP30L	79685	5	154445957	154461053	26	0.6022	163	0.004533
B4GALT1	2683	9	33110637	33167358	191	0.6023	316	0.726
GOLGA6C	653641	15	75258558	75273455	2	0.6023	16	0.4775
ZNF460	10794	19	57279408	57294075	51	0.6023	240	0.7854
ST6GALNAC2	10610	17	76565379	76586066	93	0.6023	321	0.3298
DAPK1	1612	9	87497228	87708634	727	0.6023	880	0.5155
FGD3	89846	9	92947319	93036236	265	0.6024	432	0.6426
DHFR	1719	5	80626226	80654981	146	0.6024	383	0.5351
C14orf80	283643	14	105489855	105499248	16	0.6025	83	0.3333
DEFB119	245932	20	31377163	31390649	40	0.6025	157	0.4695
CPS1	1373	2	210477682	210679107	458	0.6026	585	0.6008
DSC3	1825	18	30989365	31042815	159	0.6026	256	0.6188
CSDC2	27254	22	41561010	41576666	32	0.6028	111	0.3665
ARHGEF33	100271715	2	38919363	38975449	100	0.6028	176	0.6427
CYSRT1	375791	9	137224635	137226311	3	0.6028	96	0.9242
LOC105377310	105377310	4	82469579	82480384	29	0.6028	148	0.7585
HP1BP3	50809	1	20742677	20787310	87	0.6029	174	0.6633
RNASE9	390443	14	20556093	20560931	14	0.6029	202	0.7594
CETN2	1069	23	152827327	152830757	3	0.6029	52	0.9272
C2orf49	79074	2	105337359	105359940	60	0.603	208	0.4684
SLC36A2	153201	5	151314978	151347590	110	0.6031	284	0.7889
CENPQ	55166	6	49463341	49493107	59	0.6031	148	0.5783
SLC29A4	222962	7	5274374	5304073	148	0.6032	327	0.294
ATRAID	51374	2	27212031	27217178	14	0.6032	123	0.5323
GH1	2688	17	63917193	63918852	3	0.6032	98	0.7182
C1orf131	128061	1	231223763	231241187	39	0.6033	152	0.8503
RSL1D1	26156	16	11834196	11851585	37	0.6036	151	0.667
TTI2	80185	8	33498509	33513185	45	0.6036	170	0.4334
NAT1	9	8	18170462	18223689	270	0.6036	508	0.6546
CYP4F11	57834	19	15912370	15934866	103	0.6037	348	0.8986
CT45A9	102723680	23	135863776	135881166	5	0.6037	53	0.2976
MAPKBP1	23005	15	41774434	41827855	83	0.6038	171	0.6904
VRTN	55237	14	74303076	74360008	121	0.6038	217	0.6442
TRIM16L	147166	17	18697998	18736118	75	0.6039	198	0.626
PMFBP1	83449	16	72116698	72177002	160	0.604	290	0.5913
ZNF547	284306	19	57363435	57379559	37	0.604	214	0.3956
DNM3	26052	1	171841478	172418466	1308	0.6041	1464	0.6756
HIPK4	147746	19	40379271	40390221	21	0.6041	96	0.455
RCSD1	92241	1	167630237	167708696	292	0.6041	455	0.6491
NUDC	10726	1	26911128	26946871	53	0.6042	106	0.5362
CHIC2	26511	4	54008373	54065427	59	0.6042	114	0.5198
SLC30A4	7782	15	45482478	45523669	30	0.6042	75	0.6388
RGPD8	727851	2	112368369	112433645	28	0.6042	70	0.579
RAP1B	5908	12	68610839	68660605	97	0.6042	180	0.6548
RNF31	55072	14	24147450	24160661	17	0.6042	86	0.7056
OR2K2	26248	9	111327370	111330173	4	0.6043	91	0.5934
VPS13D	55187	1	12230039	12512047	481	0.6043	613	0.6408
WFDC1	58189	16	84294706	84329851	203	0.6043	469	0.653
FAM161B	145483	14	73932031	73950414	73	0.6043	234	0.6783
DEFB128	245939	20	187853	189681	7	0.6043	145	0.416
LOC105371937	105371937	17	62463848	62479796	16	0.6043	63	0.8643
NKX6-1	4825	4	84491987	84499141	12	0.6045	85	0.7162
RBM48	84060	7	92528692	92539405	21	0.6047	106	0.5296
MCMDC2	157777	8	66870749	66926386	78	0.6047	142	0.5798
FOXR1	283150	11	118971543	118981285	16	0.6048	134	0.6625
SENP2	59343	3	185586228	185631101	111	0.6048	228	0.5781
FAM212A	389119	3	49803233	49805033	1	0.6049	81	0.3395
HAL	3034	12	95972662	95996365	108	0.6049	265	0.8143
RRP1	8568	21	43789535	43804102	69	0.605	244	0.5792
MRFAP1	93621	4	6640091	6642745	7	0.605	166	0.08382
CDCP2	200008	1	54138995	54153006	69	0.605	185	0.513
LRRK2	120892	12	40225011	40369285	508	0.6051	665	0.6185
OR2J3	442186	6	29111810	29112884	5	0.6052	136	0.3061
ATP6V1D	51382	14	67337864	67360003	91	0.6053	238	0.5384
ZMYND12	84217	1	42430329	42456267	87	0.6053	191	0.5626
DGKA	1606	12	55931162	55954027	15	0.6055	64	0.4178
CERCAM	51148	9	128411575	128437351	59	0.6055	147	0.3797
R3HDM2	22864	12	57253764	57431000	216	0.6056	293	0.6382
MED31	51003	17	6643313	6651634	38	0.6057	208	0.5863
LOC105378249	105378249	12	51839120	51846959	14	0.6057	139	0.4733
AMBN	258	4	70592258	70607288	55	0.6058	222	0.2013
ANKRD36B	57730	2	97492663	97590245	166	0.6058	213	0.6221
SOAT2	8435	12	53102504	53124539	104	0.6059	168	0.6435
KMT2C	58508	7	152134925	152436638	296	0.6059	398	0.6759
C16orf97	388276	16	52026352	52078517	120	0.606	228	0.6476
PPARD	5467	6	35342558	35428191	287	0.6061	443	0.628
KRT25	147183	17	40748021	40755542	18	0.6061	147	0.5092
AIF1L	83543	9	131096476	131123152	64	0.6062	223	0.365
OR5B2	390190	11	58422265	58423313	3	0.6062	173	0.7696
CTNNBL1	56259	20	37693955	37872129	288	0.6063	412	0.6676
CHIT1	1118	1	203212823	203230099	53	0.6064	186	0.5186
LOC102724970	102724970	1	16535773	16536956	3	0.6064	93	0.8262
FAM120A	23196	9	93451696	93566115	312	0.6066	452	0.5568
STT3B	201595	3	31532501	31637622	177	0.6066	281	0.5925
SLC25A19	60386	17	75272980	75289957	62	0.6066	173	0.5711
IFT22	64792	7	101313367	101321823	40	0.6066	261	0.5167
STEAP4	79689	7	88276429	88306913	50	0.6066	134	0.4226
PNLIP	5406	10	116545916	116567855	25	0.6066	145	0.6571
AVPR1B	553	1	206109849	206117048	32	0.6066	167	0.9225
C18orf65	400658	18	76495521	76498088	4	0.6066	122	0.05815
ANP32C	23520	4	164197007	164197711	3	0.6066	109	0.8995
CNTLN	54875	9	17134990	17503923	1273	0.6067	1414	0.5051
L1CAM	3897	23	153861514	153886174	25	0.6067	72	0.8074
GNAI1	2770	7	80134824	80219409	191	0.6069	312	0.8254
KRT9	3857	17	41565841	41572058	8	0.6069	125	0.7408
C6orf165	154313	6	87407972	87464473	187	0.6069	336	0.5312
SCO2	9997	22	50523568	50526439	14	0.6069	217	0.1714
MRPS18C	51023	4	83455932	83461723	9	0.607	82	0.6272
CDC25C	995	5	138285265	138338355	118	0.6071	208	0.5739
CCDC47	57003	17	63745250	63773728	59	0.6071	145	0.6752
AKR1C4	1109	10	5196809	5220633	134	0.6073	414	0.5993
C3orf52	79669	3	112086335	112131095	127	0.6073	245	0.6429
NPEPL1	79716	20	58689131	58715844	97	0.6075	205	0.6349
TOM1	10043	22	35299275	35347994	124	0.6075	237	0.7192
GPRIN3	285513	4	89241276	89308010	159	0.6075	265	0.3997
DND1	373863	5	140670796	140673586	1	0.6076	83	0.3967
ALG6	29929	1	63367590	63438562	156	0.6076	288	0.7587
STX1B	112755	16	30989256	31010638	34	0.6076	90	0.6469
NOX5	79400	15	68930500	69057161	152	0.6076	200	0.5377
FABP9	646480	8	81458383	81461523	6	0.6076	133	0.02208
REEP4	80346	8	22138020	22141935	7	0.6077	119	0.9726
NMUR1	10316	2	231519907	231530471	48	0.6078	194	0.5841
SPRR2D	6703	1	153039725	153041118	5	0.6078	196	0.4171
COL20A1	57642	20	63293169	63334847	128	0.6079	291	0.7714
GK2	2712	4	79406353	79408218	1	0.6079	59	0.009139
ATXN7L1	222255	7	105604774	105877232	732	0.608	874	0.6324
BRD8	10902	5	138139766	138178669	49	0.6081	107	0.7161
RPS13	6207	11	17074392	17077673	8	0.6082	101	0.5278
GIT1	28964	17	29573469	29589592	25	0.6083	77	0.5239
EEA1	8411	12	92772509	92929331	320	0.6083	445	0.7406
STPG2	285555	4	97441146	98143470	1978	0.6083	2141	0.6131
NKX3-1	4824	8	23678693	23682937	6	0.6083	167	0.7929
RHOF	54509	12	121777754	121793688	45	0.6084	149	0.1722
OR52E2	119678	11	5058650	5059627	7	0.6085	259	0.6109
SON	6651	21	33543038	33577514	29	0.6086	85	0.4161
LRCH3	84859	3	197791226	197884310	246	0.6086	328	0.6281
RAB37	326624	17	74671117	74747335	110	0.6087	235	0.6405
LOC105372269	105372269	19	9435607	9462529	104	0.6087	262	0.4622
CCDC50	152137	3	191329082	191398670	315	0.6088	505	0.7752
TBC1D30	23329	12	64824572	64881022	63	0.6088	122	0.3771
ULBP2	80328	6	149941938	149949235	24	0.6088	147	0.4819
MTNR1A	4543	4	186533000	186555383	77	0.6089	249	0.857
ZNF90	7643	19	20077994	20121168	105	0.609	357	0.4121
FGD6	55785	12	95076749	95217464	429	0.609	581	0.5881
SPAG16	79582	2	213284379	214410501	3202	0.6091	3311	0.5942
SSPN	8082	12	26121951	26234777	359	0.6092	476	0.5733
ZNF622	90441	5	16451519	16470327	34	0.6092	153	0.8002
TMEM199	147007	17	28357581	28363683	9	0.6092	67	0.2474
LALBA	3906	12	48567684	48600111	50	0.6092	185	0.2406
FHL3	2275	1	37996770	38005515	12	0.6092	78	0.54
TRIM54	57159	2	27282429	27307439	42	0.6093	116	0.5602
TG	7038	8	132866935	133134902	871	0.6093	972	0.6119
LOC105378189	105378189	14	60575033	60643945	115	0.6093	185	0.5037
ANKRD49	54851	11	94493987	94499578	14	0.6095	116	0.2176
STX8	9482	17	9250471	9575958	912	0.6095	1000	0.6781
TRIML1	339976	4	188138189	188147743	94	0.6095	406	0.5177
COL6A6	131873	3	130517177	130678135	313	0.6096	489	0.7248
SHCBP1L	81626	1	182899865	182953418	101	0.6096	230	0.7929
UBA2	10054	19	34428176	34469893	84	0.6096	164	0.6463
LOC101927989	101927989	18	76491970	76493918	6	0.6096	117	0.3733
SLC22A25	387601	11	63162266	63243516	240	0.6097	335	0.6963
LOC105369145	105369145	6	9845518	10159438	1036	0.6097	1199	0.7312
NQO1	1728	16	69709401	69726668	44	0.6098	148	0.7297
ZNF544	27300	19	58227783	58263644	100	0.6098	254	0.8275
AGMAT	79814	1	15571699	15585110	55	0.6099	230	0.1923
RSPH4A	345895	6	116593900	116633051	115	0.6099	250	0.5915
NAIF1	203245	9	128061233	128067321	5	0.6099	126	0.453
BLM	641	15	90717327	90815462	276	0.61	364	0.6077
OPN1SW	611	7	128772489	128775790	10	0.6101	109	0.05051
SIRT4	23409	12	120292199	120313242	51	0.6102	143	0.1466
SH2D2A	9047	1	156806243	156816862	18	0.6102	144	0.7047
FXYD4	53828	10	43371644	43376335	10	0.6102	145	0.5039
OR4M1	441670	14	19780323	19781264	1	0.6102	60	0.2247
SNAP91	9892	6	83552885	83709408	274	0.6103	357	0.2418
LCE3E	353145	1	152565654	152566770	1	0.6103	63	0.309
MAP6	4135	11	75586914	75668730	135	0.6105	253	0.4676
ATP1B2	482	17	7646627	7657771	32	0.6105	183	0.8796
TBX15	6913	1	118883043	118989556	283	0.6105	435	0.6538
POU4F3	5459	5	146339024	146340520	1	0.6105	110	0.4677
LOC389602	389602	7	155962632	155966343	7	0.6105	227	0.4219
DHRS7B	25979	17	21126275	21191972	105	0.6106	180	0.6133
TSPYL5	85453	8	97273486	97277948	10	0.6106	162	0.8988
GPATCH4	54865	1	156594308	156601496	36	0.6107	135	0.2479
CORO2B	10391	15	68559275	68727806	463	0.6107	606	0.6382
C21orf91	54149	21	17788967	17819386	42	0.6108	156	0.4109
PRMT6	55170	1	107056645	107059294	2	0.6108	79	0.308
NSUN4	387338	1	46340177	46365152	185	0.6108	278	0.4632
ARF4	378	3	57571363	57597488	70	0.6109	185	0.5633
DMRTA1	63951	9	22446841	22452473	12	0.611	157	0.4382
CTNND1	1500	11	57761762	57819180	64	0.6111	112	0.5826
FSCN3	29999	7	127593635	127601797	19	0.6112	139	0.4097
SFSWAP	6433	12	131711087	131799738	189	0.6112	402	0.4477
C9orf78	51759	9	129827285	129835293	52	0.6113	370	0.725
PDSS1	23590	10	26697424	26748564	163	0.6113	435	0.4054
HES4	57801	1	998962	1001285	11	0.6113	161	0.3729
LRCH4	4034	7	100574011	100586188	23	0.6114	77	0.8189
CGB	1082	19	49022869	49024375	7	0.6114	211	0.6152
KRTAP10-1	386677	21	44539185	44540195	9	0.6116	139	0.3883
RTN1	6252	14	59595976	59870839	523	0.6117	642	0.6187
ARHGEF10L	55160	1	17520197	17697875	404	0.6117	488	0.6403
UPRT	139596	23	75274059	75304897	40	0.6117	86	0.4074
UTP6	55813	17	31863171	31901710	102	0.6118	211	0.8332
LOC105377934	105377934	6	109183930	109203797	79	0.6118	189	0.7584
FGF11	2256	17	7438273	7444932	9	0.6119	97	0.8747
OLFM4	10562	13	53028741	53052061	74	0.6119	178	0.8293
GDF9	2661	5	132861181	132866884	17	0.6119	117	0.6304
LY6G6C	80740	6	31718648	31721734	8	0.6119	121	0.5492
ZNF585B	92285	19	37181579	37210549	45	0.612	109	0.5732
ZNF502	91392	3	44712643	44723831	38	0.6121	133	0.6238
EXOC6B	23233	2	72175984	72826048	893	0.6122	997	0.6065
UNC119B	84747	12	120710435	120723640	46	0.6123	188	0.5785
IL3	3562	5	132060654	132063203	2	0.6123	93	0.304
PLAGL2	5326	20	32192504	32207743	9	0.6123	49	0.649
ATP5J2	9551	7	99458161	99466201	13	0.6123	81	0.7988
LCE2D	353141	1	152663411	152664659	5	0.6124	163	0.8461
WDR86	349136	7	151378541	151410705	109	0.6126	237	0.5252
SULT2B1	6820	19	48552172	48599427	283	0.6126	409	0.3046
TIGIT	201633	3	114293986	114310288	34	0.6126	162	0.5917
ZNF131	7690	5	43120888	43176324	238	0.6126	348	0.6288
TRMT61A	115708	14	103529172	103537073	18	0.6128	122	0.7184
GRPEL2	134266	5	149345414	149354583	13	0.6128	81	0.4246
IL10RB	3588	21	33266360	33297234	92	0.6128	236	0.7576
GJA9	81025	1	38874067	38881626	26	0.6129	160	0.5158
ERCC5	2073	13	102845841	102876001	69	0.6129	193	0.5929
POP7	10248	7	100706053	100707500	4	0.613	105	0.3784
TRMT12	55039	8	124450807	124453026	6	0.613	178	0.4175
DEFB131	644414	4	9444534	9450514	27	0.613	132	0.7055
ANKFY1	51479	17	4163371	4264008	193	0.6131	280	0.6898
ERCC6L2	375748	9	95875618	96120476	721	0.6131	823	0.596
DENND6A	201627	3	57625454	57693089	145	0.6132	287	0.6039
C14orf28	122525	14	44897304	44907257	21	0.6132	165	0.1852
TM4SF4	7104	3	149474581	149503394	194	0.6132	442	0.8272
TBX2	6909	17	61394698	61409466	46	0.6133	127	0.6246
RPL35	11224	9	124857879	124861961	5	0.6133	70	0.4726
CNOT10	25904	3	32685145	32773875	364	0.6133	549	0.6554
APLF	200558	2	68467559	68580162	341	0.6133	454	0.6507
PAM	5066	5	102755276	103031105	550	0.6134	780	0.3973
PIGC	5279	1	172441457	172444090	5	0.6135	144	0.8199
LOC105370362	105370362	13	110813203	110820209	9	0.6135	145	0.857
PLD2	5338	17	4807101	4823432	45	0.6136	166	0.2113
MYH4	4622	17	10443290	10469559	44	0.6136	104	0.6812
DVL2	1856	17	7225342	7234548	12	0.6137	82	0.5918
GPRC5B	51704	16	19858971	19886045	70	0.6137	160	0.5334
LOC149373	149373	1	231184099	231187627	21	0.6137	165	0.4461
SPDYE16	102723555	7	76533538	76541484	1	0.6137	63	0.8203
RPL18	6141	19	48615327	48619418	4	0.6138	93	0.8649
MUC5AC	4586	11	1157953	1201138	95	0.6138	273	0.7731
OPCML	4978	11	132414981	133532508	3605	0.6139	3722	0.6441
ATG4B	23192	2	241637612	241673857	168	0.6139	300	0.4168
SLC29A3	55315	10	71319253	71363396	158	0.6139	352	0.7819
ZNF557	79230	19	7069460	7087968	59	0.6139	126	0.6411
NACA2	342538	17	61590433	61591202	4	0.6139	96	0.4746
OR4K14	122740	14	20014261	20015193	2	0.614	265	0.8348
NLRC4	58484	2	32224449	32265743	89	0.614	198	0.7957
LINGO1	84894	15	77613024	77820900	632	0.6141	792	0.7049
PRDM10	56980	11	129899706	130003050	274	0.6141	437	0.5615
FNDC5	252995	1	32862268	32872492	15	0.6142	81	0.4999
UBB	7314	17	16380793	16382745	2	0.6143	62	0.9855
MTRNR2L7	100288485	10	37601438	37602931	9	0.6143	194	0.6825
SPCS1	28972	3	52705841	52708182	3	0.6145	85	0.4434
KIAA2018	205717	3	113648385	113696646	55	0.6145	101	0.7041
BIVM-ERCC5	100533467	13	102807146	102876001	179	0.6145	282	0.7242
SHC3	53358	9	89005771	89182072	492	0.6145	589	0.546
MED7	9443	5	157138440	157142910	11	0.6145	151	0.3355
OR1N1	138883	9	122526358	122527293	4	0.6145	263	0.9315
C9orf3	84909	9	94726604	95147311	824	0.6146	928	0.6036
LOC105371592	105371592	17	2708663	2713146	6	0.6146	81	0.701
PSMB4	5692	1	151399565	151401936	2	0.6147	69	0.8184
MUC13	56667	3	124905442	124934751	102	0.6147	221	0.3256
C5orf45	51149	5	179837266	179858840	75	0.6147	184	0.6636
CYTH3	9265	7	6161779	6272611	263	0.6148	465	0.4883
BMPR2	659	2	202376310	202567751	319	0.6148	379	0.6357
BTLA	151888	3	112463966	112499702	43	0.6148	155	0.3255
PRR32	100130613	23	126819764	126821786	10	0.6148	104	0.2392
UNC45B	146862	17	35147798	35189345	101	0.615	160	0.6233
LHB	3972	19	49015980	49017090	10	0.6151	196	0.5577
NOTCH4	4855	6	32194843	32224067	150	0.6151	560	0.7837
EPB41L2	2037	6	130828173	131063322	673	0.6152	838	0.5824
USP35	57558	11	78188812	78217644	57	0.6152	145	0.2349
SLC6A18	348932	5	1225355	1246189	102	0.6152	275	0.7241
LOC101927998	101927998	16	73609525	73811427	689	0.6152	789	0.6247
SRD5A1	6715	5	6633360	6669562	144	0.6153	324	0.4222
SPRR2A	6700	1	153056120	153057512	2	0.6153	169	0.5741
DNM1	1759	9	128203355	128255249	111	0.6155	213	0.4358
TSEN15	116461	1	184051651	184095846	49	0.6155	155	0.8357
NSUN6	221078	10	18545207	18659309	475	0.6156	623	0.6333
COLCA1	399948	11	111293389	111305048	35	0.6156	203	0.9153
S100A1	6271	1	153628397	153632037	8	0.6156	111	0.4686
SLFN11	91607	17	35350305	35373853	55	0.6156	213	0.3608
NKAIN3	286183	8	62248310	62999652	2282	0.6157	2412	0.6356
SSTR2	6752	17	73165021	73171955	16	0.6157	183	0.8218
LOC105377638	105377638	2	87406253	87411116	3	0.6158	14	0.7304
MYL3	4634	3	46857867	46863483	12	0.6159	97	0.312
OSTM1	28962	6	108041409	108074737	122	0.6159	236	0.6293
CHST13	166012	3	126524288	126543291	73	0.616	241	0.4512
EHMT1	79813	9	137618992	137836127	417	0.616	513	0.6117
NPAS2	4862	2	100820151	100996827	510	0.6162	629	0.5669
MPPE1	65258	18	11883471	11908797	114	0.6162	332	0.5159
TIPIN	54962	15	66336191	66386737	130	0.6162	266	0.6194
TMEM97	27346	17	28319095	28328685	10	0.6163	66	0.2367
ANGPT1	284	8	107249482	107498026	812	0.6163	925	0.6453
ZNF773	374928	19	57499854	57518437	126	0.6163	327	0.6548
OCLM	10896	1	186400572	186401455	2	0.6163	87	0.1066
CHMP2A	27243	19	58551566	58555128	7	0.6164	106	0.7993
ABCC1	4363	16	15949577	16143074	669	0.6164	739	0.6165
GRM4	2914	6	34018643	34155622	617	0.6164	861	0.5318
EPHX2	2053	8	27491002	27544922	151	0.6165	307	0.3981
LOC105377637	105377637	2	23382827	23402338	73	0.6165	235	0.6319
SV2A	9900	1	149903318	149917882	19	0.6166	86	0.4981
MPDU1	9526	17	7583647	7588212	7	0.6167	112	0.8763
KAT8	84148	16	31117664	31131393	23	0.6167	92	0.775
HLA-G	3135	6	29826979	29831122	70	0.6167	934	0.4792
ARHGAP5	394	14	32076458	32159728	47	0.6168	114	0.52
PAPLN	89932	14	73235843	73274640	118	0.6169	205	0.7317
SLC27A5	10998	19	58498333	58512065	33	0.6169	118	0.7244
ARL15	54622	5	53884748	54310586	1322	0.6169	1447	0.661
FAM167A	83648	8	11421464	11475915	282	0.6169	499	0.7061
HOMEZ	57594	14	23273635	23286100	17	0.6169	94	0.6788
ELN	2006	7	74027772	74069907	60	0.6169	176	0.8079
PRKCDBP	112464	11	6318946	6320510	6	0.617	142	0.6108
ICAM5	7087	19	10289435	10296778	23	0.6171	128	0.406
ARL9	132946	4	56505209	56523983	52	0.6171	173	0.7459
AADACL3	126767	1	12716115	12728759	41	0.6171	160	0.4072
C4orf47	441054	4	185405235	185449828	128	0.6171	275	0.4578
IFNGR2	3460	21	33402896	33437521	63	0.6172	185	0.6261
SLC26A10	65012	12	57619910	57626151	10	0.6172	96	0.6091
FBP1	2203	9	94603133	94640249	145	0.6172	298	0.6949
GLRX2	51022	1	193096465	193106549	20	0.6173	110	0.5365
SMPD3	55512	16	68358327	68448506	172	0.6173	262	0.6071
MGST1	4257	12	16347142	16377189	96	0.6174	202	0.6335
LOC101929552	101929552	17	82713905	82716473	15	0.6175	214	0.7891
PCOLCE	5118	7	100602259	100608175	2	0.6176	68	0.8573
SELT	51714	3	150603279	150630447	55	0.6177	191	0.6157
OR14A16	284532	1	247814800	247834858	131	0.6178	348	0.7269
LOC105374250	105374250	3	184395351	184451071	236	0.6178	357	0.1861
LOC199882	199882	1	143811357	143840630	1	0.618	2	0.6345
CYP7B1	9420	8	64595972	64798791	376	0.6181	450	0.6485
DNAJB9	4189	7	108569745	108574850	10	0.6181	115	0.1767
CNTRL	11064	9	121074955	121177610	243	0.6181	347	0.607
VIT	5212	2	36696690	36814794	415	0.6182	634	0.5658
POLN	353497	4	2071958	2242164	396	0.6182	500	0.6397
MEOX1	4222	17	43640389	43661954	65	0.6182	175	0.7988
CAND1	55832	12	67269281	67314692	133	0.6183	297	0.6636
TMEM8B	51754	9	35829225	35854847	39	0.6183	114	0.6625
LOC105375975	105375975	9	11610222	11618749	32	0.6183	310	0.7104
CD164L2	388611	1	27379100	27383333	2	0.6184	54	0.6796
HDGFRP3	50810	15	83115376	83208018	155	0.6184	258	0.675
SERPINB9	5272	6	2887265	2903312	37	0.6184	206	0.2199
MYO5C	55930	15	52192318	52295798	286	0.6185	385	0.6921
PKDREJ	10343	22	46255663	46263322	27	0.6185	200	0.4961
CLGN	1047	4	140388453	140427661	97	0.6186	215	0.6844
TLDC1	57707	16	84476360	84554045	587	0.6186	852	0.6836
MAGEB4	4115	23	30241940	30244193	2	0.6186	90	0.1453
HIST1H2BK	85236	6	27138293	27146858	13	0.6186	97	0.8893
ZNF560	147741	19	9445826	9506689	200	0.6187	346	0.6172
C19orf43	79002	19	12730640	12734715	1	0.6187	34	0.2991
UNCX	340260	7	1233018	1236977	5	0.6187	125	0.6598
RNF38	152006	9	36336396	36487182	228	0.6188	302	0.6066
ICOS	29851	2	203936731	203961579	65	0.6188	228	0.8372
EGLN2	112398	19	40799143	40808441	24	0.6189	175	0.5165
NCAM1	4684	11	112961247	113278436	865	0.619	979	0.5478
SAR1A	56681	10	70150204	70170529	71	0.619	214	0.5678
CEP128	145508	14	80476988	80959501	1499	0.619	1684	0.5578
OR9G4	283189	11	56742828	56743811	3	0.619	171	0.01018
C18orf63	644041	18	74315875	74359187	99	0.619	335	0.7803
SARS2	54938	19	38915264	38930896	43	0.6191	166	0.7075
SHISA9	729993	16	12901620	13562919	2589	0.6191	2822	0.6369
SCUBE3	222663	6	35214047	35253079	71	0.6191	181	0.4133
PAQR9	344838	3	142961231	142963336	5	0.6193	126	0.4487
CHD8	57680	14	21385194	21437298	75	0.6195	160	0.6319
NPAP1	23742	15	24675394	24683446	23	0.6195	265	0.4299
C3	718	19	6677835	6720682	188	0.6196	305	0.8122
SAYSD1	55776	6	39104063	39115186	25	0.6196	198	0.4835
C1orf110	339512	1	162846566	162868900	106	0.6198	303	0.4201
PAMR1	25891	11	35431827	35530300	355	0.6198	527	0.7354
AP2M1	1173	3	184174846	184184091	20	0.6199	108	0.2568
NABP2	79035	12	56222093	56229854	13	0.6199	83	0.4733
OXNAD1	92106	3	16265160	16386979	394	0.62	564	0.7214
MOS	4342	8	56112942	56113982	2	0.62	125	0.5544
C9orf50	375759	9	129612225	129622275	30	0.6201	167	0.4181
PRUNE	58497	1	151008391	151035713	79	0.6202	188	0.6575
RRP36	88745	6	43021636	43029599	15	0.6202	125	0.8163
PSMC5	5705	17	63827410	63832027	7	0.6202	82	0.7919
AKAP8	10270	19	15353521	15379828	43	0.6203	93	0.4469
SNED1	25992	2	240997597	241094228	243	0.6203	362	0.6335
GDF15	9518	19	18386158	18389176	14	0.6204	150	0.5836
MSANTD3-TMEFF1	100526694	9	100441906	100577636	306	0.6204	440	0.7063
SLC25A45	283130	11	65373053	65383701	14	0.6205	77	0.8369
C1orf204	284677	1	159834474	159855347	51	0.6205	179	0.2107
KCNH3	23416	12	49539041	49558308	38	0.6206	101	0.5946
ASH1L	55870	1	155335261	155562850	184	0.6206	221	0.6386
KDM3B	51780	5	138352596	138437027	198	0.6207	298	0.6576
FAM186B	84070	12	49582875	49605650	29	0.6207	78	0.7774
GSPT1	2935	16	11868128	11916662	108	0.6207	244	0.4469
OPALIN	93377	10	96343216	96359365	53	0.6207	206	0.542
PRELP	5549	1	203475755	203491352	43	0.6208	166	0.55
CXorf66	347487	23	139955725	139965518	11	0.6208	124	0.3486
VARS	7407	6	31777518	31795935	36	0.6208	160	0.5125
HSD17B13	345275	4	87303789	87322906	61	0.6209	180	0.8575
BTBD9	114781	6	38168451	38640547	1100	0.6209	1248	0.6489
PLA2G4F	255189	15	42141134	42156641	54	0.621	138	0.7357
PRAME	23532	22	22547696	22559361	40	0.6211	258	0.5183
ABT1	29777	6	26596943	26600050	16	0.6212	167	0.8865
RBCK1	10616	20	408065	430966	73	0.6213	265	0.837
BRI3BP	140707	12	124993648	125051845	247	0.6214	460	0.4496
TNFRSF13B	23495	17	16939084	16972088	148	0.6214	326	0.8511
SUN3	256979	7	47987148	48029127	83	0.6215	224	0.6365
KRTAP9-4	85280	17	41249687	41250653	8	0.6215	169	0.7929
EIF2D	1939	1	206571297	206612551	97	0.6216	228	0.7358
CD180	4064	5	67181009	67196789	50	0.6218	205	0.3832
ZCCHC9	84240	5	81301583	81313344	26	0.6218	123	0.6681
CARM1	10498	19	10871577	10922775	76	0.6218	148	0.631
SENP1	29843	12	48042898	48106308	166	0.6219	288	0.6618
NAALAD2	10003	11	90131573	90199743	289	0.6219	437	0.6332
CSNK2A3	283106	11	11351942	11353357	2	0.6219	187	0.6697
LMBRD2	92255	5	36098419	36151913	59	0.6219	177	0.442
S100A13	6284	1	153618799	153634092	32	0.6219	116	0.5242
ATRNL1	26033	10	115093365	115948999	1896	0.622	1961	0.6242
CDHR5	53841	11	616565	625067	38	0.6221	225	0.4047
CCT6B	10693	17	34927859	34980919	74	0.6221	130	0.7743
FAM47E	100129583	4	76214040	76283783	374	0.6222	513	0.3832
ANKH	56172	5	14704800	14871778	416	0.6223	539	0.7896
CLP1	10978	11	57657744	57661865	3	0.6224	74	0.7146
TMEM151A	256472	11	66291902	66296664	7	0.6224	80	0.3686
TRNP1	388610	1	26993667	27000886	6	0.6224	50	0.6334
TUBA1A	7846	12	49184795	49189324	5	0.6224	80	0.467
TMIE	259236	3	46693842	46710923	43	0.6225	182	0.5398
FGF19	9965	11	69698238	69704338	6	0.6225	111	0.6538
MRPS7	51081	17	75261668	75266376	13	0.6226	123	0.4661
SPG21	51324	15	64963021	64989946	76	0.6226	197	0.6494
LOC105376714	105376714	15	45448410	45469925	23	0.6226	74	0.863
SPECC1	92521	17	20009336	20314759	674	0.6227	768	0.5827
CLN5	1203	13	76991924	77002517	34	0.6227	169	0.7258
CARD16	114769	11	105040306	105045416	22	0.6228	171	0.6257
RAB28	9364	4	13296017	13484365	566	0.6228	723	0.5417
HRG	3273	3	186665958	186678235	33	0.6228	177	0.6694
RERE	473	1	8352404	8817691	698	0.6229	776	0.6787
CARF	79800	2	202912218	202987857	145	0.6229	238	0.6856
SAMHD1	25939	20	36891824	36951843	107	0.6229	221	0.6722
EDEM1	9695	3	5187674	5219965	52	0.6232	173	0.2217
GGACT	87769	13	100530164	100588792	94	0.6232	162	0.6958
CCDC14	64770	3	123887353	123961409	181	0.6232	264	0.7532
XKR8	55113	1	27959462	27968096	21	0.6233	175	0.4278
BTNL2	56244	6	32393339	32408879	460	0.6233	1119	0.3511
PRPS2	5634	23	12791355	12824227	59	0.6233	152	0.8141
SPINT1	6692	15	40844018	40857655	43	0.6234	145	0.387
ARHGAP24	83478	4	85147742	86002670	2824	0.6234	3003	0.577
ZBTB16	7704	11	114059579	114250676	599	0.6234	675	0.6119
CHML	1122	1	241628864	241635930	16	0.6235	159	0.5829
LNP1	348801	3	100401193	100456326	67	0.6236	147	0.7497
PCNXL2	80003	1	232984101	233295713	1027	0.6236	1113	0.6805
AP1S2	8905	23	15825806	15855014	30	0.6236	88	0.7296
EXT2	2132	11	44095549	44245430	267	0.6237	399	0.5123
PIGB	9488	15	55318865	55355648	118	0.6238	269	0.541
GNG11	2791	7	93921704	93926514	15	0.6238	189	0.8485
SHFM1	7979	7	96688767	96709891	52	0.624	147	0.5816
AGBL1	123624	15	86079787	87031178	3830	0.624	3995	0.6418
PARD3B	117583	2	204545793	205620162	2501	0.6241	2612	0.6732
FBXL19	54620	16	30923055	30948783	29	0.6241	88	0.7642
HACD3	51495	15	65530489	65578355	89	0.6242	202	0.6152
PLEKHG5	57449	1	6466092	6520061	139	0.6243	291	0.4521
CCDC94	55702	19	4247114	4269088	78	0.6243	215	0.7714
LOC105370941	105370941	15	39782415	39785617	5	0.6243	126	0.3386
TSPYL6	388951	2	54253178	54256272	10	0.6245	160	0.415
KRT23	25984	17	40922696	40937643	62	0.6245	283	0.2801
PCDHB7	56129	5	141172621	141176376	19	0.6246	176	0.4626
OMD	4958	9	92414245	92424554	18	0.6246	159	0.7321
IDO1	3620	8	39913809	39928790	17	0.6246	173	0.1661
SIM1	6492	6	100385009	100464929	170	0.6246	267	0.7502
LOC102723415	102723415	4	38594516	38610466	58	0.6246	197	0.1374
MYL7	58498	7	44138864	44141388	10	0.6247	115	0.5737
CGRRF1	10668	14	54509869	54539309	40	0.6247	84	0.6145
OPN1LW	5956	23	154144224	154159032	7	0.6247	39	0.9395
CTDNEP1	23399	17	7243587	7251940	10	0.6248	97	0.6628
C11orf86	254439	11	66975283	66977008	2	0.6248	42	0.817
CCDC25	55246	8	27733316	27772655	138	0.6249	293	0.6826
TESK1	7016	9	35605284	35610041	4	0.6249	96	0.1433
AKR1B1	231	7	134442351	134459136	34	0.6249	144	0.5221
MRAS	22808	3	138347648	138405535	125	0.6249	182	0.5935
HHIPL1	84439	14	99604438	99680569	218	0.6249	358	0.6292
ESRP1	54845	8	94641136	94707466	240	0.6249	411	0.5677
SC5D	6309	11	121292679	121313410	23	0.625	208	0.7637
INPP4A	3631	2	98444858	98594067	206	0.6251	275	0.635
IER3	8870	6	30743199	30744550	7	0.6251	270	0.3011
PEX3	8504	6	143450781	143490616	64	0.6252	172	0.7281
ZNF587	84914	19	57849813	57865123	65	0.6252	191	0.4239
ZNF735	730291	7	64207203	64220290	71	0.6252	310	0.7076
EIF2B4	8890	2	27364352	27370457	9	0.6253	70	0.2802
EXOSC3	51010	9	37779714	37785092	16	0.6254	142	0.4483
CD248	57124	11	66314487	66317044	4	0.6255	95	0.7268
LCK	3932	1	32251239	32286170	38	0.6255	100	0.2085
KDELC2	143888	11	108472105	108498519	41	0.6255	111	0.8349
ANKHD1	54882	5	140401814	140539856	110	0.6256	152	0.5161
ARNTL	406	11	13277727	13387811	250	0.6256	430	0.7432
ATP1B1	481	1	169106709	169132722	100	0.6256	245	0.879
MTFR1L	56181	1	25819906	25832942	28	0.6256	127	0.7997
ZNF813	126017	19	53467735	53494292	163	0.6257	492	0.6948
TRIM46	80128	1	155173787	155184971	16	0.6257	103	0.8612
PHOX2B	8929	4	41744082	41748970	12	0.6257	178	0.3651
SFTA2	389376	6	30931350	30932175	10	0.6257	203	0.759
SMCO1	255798	3	196506879	196515366	18	0.6258	187	0.921
ZNF300	91975	5	150894383	150904983	27	0.6258	173	0.3965
ZDHHC22	283576	14	77131270	77144268	32	0.6258	207	0.9568
EXO1	9156	1	241847967	241909165	270	0.6258	402	0.6767
SERF2	10169	15	43777096	43796089	26	0.626	84	0.6609
FBLN7	129804	2	112138385	112188218	142	0.626	261	0.7286
GLTSCR1L	23506	6	42782052	42868560	124	0.626	207	0.7729
IQSEC2	23096	23	53227454	53321350	63	0.626	85	0.7595
NF1	4763	17	31007873	31377677	454	0.6261	511	0.6362
MGP	4256	12	14881181	14885919	9	0.6262	116	0.15
CCDC169-SOHLH2	100526761	13	36168208	36297855	507	0.6262	641	0.6776
FOXJ1	2302	17	76136333	76141299	9	0.6264	102	0.6451
CYSTM1	84418	5	140175068	140243789	131	0.6264	206	0.4664
NAGLU	4669	17	42535933	42544449	10	0.6265	90	0.3268
DIEXF	27042	1	209827967	209857565	113	0.6265	267	0.689
GIMAP2	26157	7	150685706	150693641	19	0.6266	168	0.6073
NUP153	9972	6	17615035	17706834	223	0.6267	395	0.4818
MATN3	4148	2	19992052	20012694	46	0.6267	186	0.3316
LIMA1	51474	12	50175780	50283570	139	0.6269	207	0.7029
PBX2	5089	6	32184733	32190186	14	0.6269	225	0.5421
SNRPN	6638	15	24823647	24978582	567	0.627	712	0.6848
DLEC1	9940	3	38038605	38122737	236	0.627	345	0.6041
ZNF506	440515	19	19792711	19821751	77	0.627	166	0.5479
CPEB4	80315	5	173888328	173960310	165	0.627	319	0.4546
NRXN3	9369	14	78021758	79868290	4787	0.6272	4957	0.6125
ANKRD36C	400986	2	95827619	95992320	204	0.6272	272	0.5916
KCNA6	3742	12	4806885	4851114	226	0.6273	328	0.5611
STX11	8676	6	144140051	144191939	90	0.6273	192	0.2405
ZBTB6	10773	9	122908056	122913328	8	0.6275	94	0.4936
ABCA10	10349	17	69148007	69244815	218	0.6275	317	0.4671
LOC105371448	105371448	1	153800481	153804151	8	0.6275	76	0.2099
OR51B5	282763	11	5340479	5505652	1276	0.6275	1464	0.6165
PHF13	148479	1	6613696	6624033	21	0.6276	97	0.5967
C10orf111	221060	10	15095385	15097319	6	0.6276	209	0.7313
ZNF692	55657	1	248850004	248860798	10	0.6276	75	0.6685
TUBGCP2	10844	10	133278630	133312337	113	0.6276	238	0.7285
LOC105369535	105369535	11	121478813	121482907	4	0.6276	90	0.639
MPC1L	347411	23	40617505	40624139	9	0.6276	66	0.6976
MAGEA4	4103	23	151912889	151925170	13	0.6277	65	0.9462
PRB1	5542	12	11351823	11355590	13	0.6278	153	0.6188
CES5A	221223	16	55846154	55956031	298	0.628	475	0.5203
ZNF780A	284323	19	40069152	40091736	74	0.6281	222	0.6761
PKIA	5569	8	78516101	78605267	189	0.6282	277	0.6222
MAGI1	9223	3	65330764	66038836	2239	0.6282	2426	0.6091
RMDN2	151393	2	37920845	38069970	451	0.6283	572	0.7677
MYBL1	4603	8	66562175	66613249	67	0.6283	125	0.6565
KRT80	144501	12	52168996	52192000	60	0.6284	270	0.5238
HHEX	3087	10	92689924	92695651	9	0.6285	126	0.9197
CD34	947	1	207881028	207911338	94	0.6286	280	0.7639
DET1	55070	15	88511482	88546698	97	0.6286	228	0.6774
IL21R	50615	16	27402162	27452042	148	0.6287	275	0.8868
CBX3	11335	7	26201211	26213607	24	0.6287	142	0.5832
ATP2A3	489	17	3923869	3964464	142	0.6288	318	0.7665
FBXO48	554251	2	68462366	68467316	3	0.6288	123	0.6803
RTFDC1	51507	20	56468585	56518886	100	0.6288	248	0.6395
CMTM3	123920	16	66604032	66613892	29	0.6289	118	0.5568
CLHC1	130162	2	55172547	55232563	146	0.6289	270	0.6555
TCHHL1	126637	1	152084144	152089064	2	0.6289	35	0.06625
SLC12A8	84561	3	125082636	125212765	579	0.6291	675	0.6018
TMEM261	90871	9	7796490	7799817	8	0.6291	173	0.7814
HDLBP	3069	2	241227267	241315700	201	0.6292	320	0.7242
RPH3A	22895	12	112791538	112898881	180	0.6292	306	0.838
LOC105372481	105372481	19	58305337	58315653	20	0.6293	161	0.6089
LPCAT1	79888	5	1461427	1525730	228	0.6294	353	0.4588
NPY1R	4886	4	163323962	163344832	53	0.6295	260	0.5682
RAD1	5810	5	34905260	34915675	20	0.6295	103	0.537
N4BP1	9683	16	48538726	48610214	127	0.6296	233	0.6703
POLA2	23649	11	65261852	65305598	41	0.6297	126	0.7342
GPR37	2861	7	124745601	124766025	44	0.6297	126	0.7316
DEFA6	1671	8	6924694	6926076	7	0.6297	233	0.832
KRTAP10-9	386676	21	44627123	44628378	15	0.6297	206	0.5076
PDCD11	22984	10	103396624	103446295	73	0.6298	137	0.494
ARMC5	79798	16	31458273	31467167	14	0.6299	70	0.6081
ZNF354B	117608	5	178859953	178884434	183	0.6299	621	0.08422
SOCS7	30837	17	38352124	38405593	87	0.6299	173	0.4751
RNF8	9025	6	37353972	37394738	37	0.6301	168	0.3888
LMTK2	22853	7	98106875	98209636	256	0.6301	407	0.7141
VMAC	400673	19	5904841	5910252	24	0.6301	207	0.2923
INCENP	3619	11	62123973	62153163	128	0.6301	280	0.6499
USP5	8078	12	6852118	6866632	2	0.6302	12	0.9196
LRRC36	55282	16	67326844	67385206	102	0.6303	160	0.5252
C16orf52	730094	16	22008135	22084654	69	0.6303	102	0.697
ELL2	22936	5	95885098	95962071	213	0.6304	272	0.5397
OLFML1	283298	11	7485369	7511897	110	0.6304	365	0.5413
FCMR	9214	1	206903285	206922033	28	0.6305	108	0.7046
ERV3-1	2086	7	64990355	65006746	46	0.6306	227	0.8046
NFATC4	4776	14	24366911	24379604	25	0.6307	194	0.634
ZDHHC20	253832	13	21372571	21459370	203	0.6308	311	0.7791
ACAD8	27034	11	134253537	134265944	31	0.6308	112	0.784
NFIL3	4783	9	91409045	91424626	28	0.6308	199	0.7877
ANGPTL7	10218	1	11189289	11195981	14	0.6309	100	0.4715
MET	4233	7	116672405	116798386	177	0.6309	273	0.4351
ADPGK	83440	15	72751294	72783785	62	0.6309	165	0.6992
FAM181B	220382	11	82732004	82733864	6	0.631	106	0.8984
TIGD4	201798	4	152769354	152779789	22	0.6311	130	0.6495
YPEL1	29799	22	21697536	21735834	116	0.6312	249	0.5505
TDRD7	23424	9	97411989	97496125	148	0.6312	275	0.8003
STOML3	161003	13	38965925	38990859	84	0.6313	265	0.631
SPATA4	132851	4	176184574	176195671	32	0.6314	216	0.02563
NGDN	25983	14	23469628	23478193	21	0.6315	148	0.7658
PADI1	29943	1	17205123	17246006	154	0.6316	353	0.5761
AKT1	207	14	104769349	104795743	73	0.6316	201	0.5449
ELK1	2002	23	47635520	47650604	10	0.6316	42	0.564
RFPL4B	442247	6	112347330	112351296	13	0.6317	107	0.6992
KIF20A	10112	5	138178728	138187715	9	0.6317	68	0.7244
KIAA0141	9812	5	141923785	141951465	48	0.6317	191	0.6301
TCP11X1	100996631	23	102215256	102248522	2	0.6318	35	0.0276
NT5C2	22978	10	103088017	103193306	253	0.6319	382	0.5452
ZNF862	643641	7	149838420	149867479	49	0.632	192	0.3587
ZNF410	57862	14	73886615	73932288	179	0.632	370	0.6248
INF2	64423	14	104689606	104719610	124	0.6321	276	0.8404
FAM120B	84498	6	170290703	170407071	315	0.6322	532	0.437
IL11RA	3590	9	34652185	34661902	14	0.6322	106	0.573
MCCD1	401250	6	31528962	31530231	18	0.6322	472	0.7639
MTRNR2L8	100463486	11	10507887	10509176	6	0.6323	170	0.3451
PGLYRP4	57115	1	153327380	153348841	85	0.6323	231	0.7985
MRPL22	29093	5	154941073	154969411	55	0.6324	152	0.5533
ZNF564	163050	19	12525370	12551542	50	0.6326	132	0.1473
SCN3B	55800	11	123629187	123654607	100	0.6326	329	0.8176
AP3D1	8943	19	2100988	2151620	202	0.6327	359	0.4775
DUS3L	56931	19	5785140	5791238	20	0.6328	199	0.5972
FH	2271	1	241497557	241519785	30	0.6328	182	0.6604
PSMD3	5709	17	39980768	39997960	66	0.6329	252	0.382
KRT14	3861	17	41582279	41586895	9	0.6329	138	0.751
PNLDC1	154197	6	159800249	159820704	66	0.633	249	0.5538
GPR141	353345	7	37683625	37742310	135	0.6331	230	0.6786
MUC6	4588	11	1012824	1036706	51	0.6331	190	0.4581
C5orf67	101928448	5	56511394	56606232	411	0.6332	550	0.7086
MUSTN1	389125	3	52833115	52835219	7	0.6334	107	0.6355
SBSPON	157869	8	73064543	73093272	60	0.6334	209	0.2513
IFNL1	282618	19	39296325	39298672	2	0.6334	162	0.0695
HMSD	284293	18	63949250	63961821	37	0.6334	196	0.8134
NLGN2	57555	17	7408183	7419864	22	0.6335	127	0.397
LOC105375840	105375840	8	54373207	54395505	93	0.6335	250	0.6632
NXPH1	30010	7	8433955	8752963	1268	0.6336	1438	0.6656
TADA2B	93624	4	7043429	7057952	49	0.6336	189	0.7999
RNF121	55298	11	71928701	71997597	190	0.6336	345	0.5624
DACT3	147906	19	46647564	46661138	19	0.6336	97	0.3311
IQCF5	389124	3	51873721	51875584	2	0.6336	92	0.2198
CENPB	1059	20	3783851	3786690	2	0.6336	141	0.1734
CCNH	902	5	87391493	87413033	23	0.6337	76	0.619
PRMT2	3275	21	46635153	46665685	97	0.6337	273	0.6413
IL12RB1	3594	19	18058995	18098986	140	0.6337	351	0.2874
FOXJ3	22887	1	42176539	42335877	275	0.6338	370	0.5456
RUNX1T1	862	8	91954967	92103226	158	0.6338	211	0.5876
PAGR1	79447	16	29816207	29822495	10	0.6338	36	0.8626
SLC6A4	6532	17	30194319	30235968	67	0.6339	144	0.8183
IGDCC4	57722	15	65381480	65423072	88	0.6339	198	0.6435
DNAJB13	374407	11	73950319	73970287	75	0.634	194	0.7465
HIST1H2AC	8334	6	26124145	26124690	2	0.634	168	0.2597
EMC2	9694	8	108443624	108486907	122	0.6341	271	0.7206
CLDN7	1366	17	7259903	7263193	5	0.6341	94	0.6933
FAM47E-STBD1	100631383	4	76251700	76311130	255	0.6341	444	0.6298
ZNF513	130557	2	27377231	27380866	3	0.6341	70	0.2701
MED9	55090	17	17476986	17493220	30	0.6341	142	0.4785
NLN	57486	5	65722196	65829283	317	0.6342	412	0.6572
CCDC79	283847	16	66754411	66801620	84	0.6343	158	0.4822
FAM78A	286336	9	131258078	131281920	30	0.6343	137	0.4257
OR5H6	79295	3	98263260	98265350	13	0.6344	406	0.4706
APEH	327	3	49673130	49683504	9	0.6345	74	0.6069
NBEAL2	23218	3	46979683	47009704	44	0.6346	95	0.5816
C12orf66	144577	12	64186312	64237341	72	0.6346	150	0.8414
NATD1	256302	17	21238870	21253266	35	0.6348	138	0.3173
ZNF718	255403	4	124476	202306	164	0.6348	278	0.7321
N4BP2L2	10443	13	32432488	32538885	139	0.635	217	0.6691
TMEM255B	348013	13	113759210	113813797	198	0.635	360	0.5764
OR2L2	26246	1	248035510	248039332	5	0.635	93	0.6861
PC	5091	11	66848522	66958376	199	0.6351	244	0.6411
RBM33	155435	7	155644494	155781485	366	0.6351	484	0.479
ABCG5	64240	2	43806155	43838865	113	0.6351	409	0.1744
TAF11	6882	6	34877778	34888071	24	0.6352	140	0.8613
PPP2R2C	5522	4	6320578	6563600	921	0.6353	1072	0.5214
DRICH1	51233	22	23580872	23637723	184	0.6353	406	0.2488
DPP8	54878	15	65442467	65517702	180	0.6353	280	0.6223
ATAT1	79969	6	30626836	30646823	67	0.6353	217	0.458
TBC1D32	221322	6	121079494	121334956	1011	0.6354	1186	0.6696
P2RY1	5028	3	152834947	152838056	5	0.6354	122	0.6218
NAT16	375607	7	101170493	101195908	82	0.6355	176	0.8217
MRGPRX3	117195	11	18103652	18138491	92	0.6356	243	0.6168
XPA	7507	9	97654398	97697409	40	0.6356	149	0.7582
ARHGAP10	79658	4	147732063	148072779	657	0.6356	753	0.5941
GTF3A	2971	13	27424544	27435709	37	0.6357	241	0.7169
AWAT2	158835	23	70040542	70049965	16	0.6357	103	0.15
DPPA2	151871	3	109293788	109316535	44	0.6358	179	0.3002
MAGEA10-MAGEA5	100533997	23	152114049	152138578	32	0.6358	101	0.803
CTNNBIP1	56998	1	9848276	9910258	59	0.6359	141	0.7743
UPF3B	65109	23	119805311	119853028	58	0.6359	180	0.6635
HMCN2	256158	9	130265759	130434123	499	0.6361	666	0.5846
SPTBN2	6712	11	66682496	66729237	42	0.6362	85	0.5632
MRPS2	51116	9	135499986	135504673	13	0.6362	135	0.7163
CYP2E1	1571	10	133527363	133539116	62	0.6362	231	0.7989
ARSG	22901	17	68257159	68450773	524	0.6362	758	0.6836
FAM69A	388650	1	92832729	92961522	206	0.6363	293	0.7364
ZBED6CL	113763	7	150329849	150332721	3	0.6363	78	0.4176
LRBA	987	4	150264659	151015727	1420	0.6364	1497	0.642
MOSPD3	64598	7	100612102	100615384	5	0.6364	67	0.838
GPATCH8	23131	17	44395277	44503602	151	0.6364	225	0.6996
GALNT4	8693	12	89519412	89524806	13	0.6366	131	0.7715
MECOM	2122	3	169083499	169663786	1689	0.6366	1793	0.6828
GALNTL6	442117	4	171813424	173040408	2761	0.6366	2827	0.6253
SULT6B1	391365	2	37167820	37188547	214	0.6368	376	0.6639
CAMK2A	815	5	150219491	150289840	132	0.6368	244	0.3401
C21orf58	54058	21	46300430	46323899	69	0.637	258	0.5432
WDR53	348793	3	196554183	196568610	26	0.637	153	0.6586
FAM171A2	284069	17	44353733	44363867	15	0.637	66	0.8759
TTLL8	164714	22	50018575	50059132	146	0.6371	388	0.9108
HIST1H4G	8369	6	26246611	26246977	1	0.6371	134	0.8792
SHISA6	388336	17	11241417	11564063	996	0.6372	1091	0.6557
CENPA	1058	2	26786014	26794589	25	0.6373	84	0.6028
RAF1	5894	3	12583601	12664201	208	0.6374	347	0.648
RCN1	5954	11	32090931	32105726	45	0.6374	143	0.8123
UNC5A	90249	5	176810559	176880898	128	0.6375	205	0.7061
SEPSECS	51091	4	25120005	25160582	70	0.6375	185	0.8548
SFTPB	6439	2	85657317	85668741	15	0.6376	150	0.8732
TMEM176A	55365	7	150800525	150805120	27	0.6376	201	0.8795
GKN2	200504	2	68945232	68952970	16	0.6378	118	0.6842
MAN1B1	11253	9	137086862	137109187	55	0.6378	157	0.6029
FABP7	2173	6	122779501	122784074	11	0.638	160	0.7518
ACR	49	22	50738224	50745299	30	0.6381	137	0.1134
ZFP36L1	677	14	68787655	68796243	19	0.6381	163	0.6197
COLCA2	120376	11	111298546	111308735	26	0.6382	163	0.7716
CST7	8530	20	24949230	24959928	57	0.6382	327	0.6857
MTUS2	23281	13	28820348	29505947	2187	0.6383	2298	0.5452
EIF4ENIF1	56478	22	31436963	31489950	125	0.6384	225	0.7007
WDR73	84942	15	84641495	84654343	35	0.6386	145	0.1575
H2AFY	9555	5	135334381	135400147	73	0.6386	158	0.7525
SERPINE3	647174	13	51338519	51365454	63	0.6386	202	0.7208
MAP7	9053	6	136342281	136550819	243	0.6386	325	0.6595
DHRS11	79154	17	36591786	36600804	14	0.6386	95	0.535
ELL3	80237	15	43772600	43777304	5	0.6387	64	0.5954
CENPP	401541	9	92325457	92615164	705	0.6387	800	0.6563
ZBED3	84327	5	77076707	77087205	32	0.6387	143	0.5849
SLC22A4	6583	5	132294384	132344206	122	0.6387	258	0.5481
LOC105369889	105369889	12	89352603	89455111	259	0.6387	375	0.6594
DNAJC4	3338	11	64230234	64234281	8	0.6388	102	0.9239
CPA3	1359	3	148865256	148897087	86	0.6388	275	0.4727
CLN6	54982	15	68206992	68229742	45	0.6388	123	0.6178
CLEC11A	6320	19	50723348	50725724	4	0.6389	82	0.7595
CX3CR1	1524	3	39263494	39281735	57	0.639	201	0.4972
TP63	8626	3	189566861	189897279	1263	0.639	1450	0.7248
TRPV1	7442	17	3565446	3609411	164	0.639	344	0.7642
SYT4	6860	18	43267892	43277650	9	0.6391	82	0.7096
THAP1	55145	8	42836674	42843331	8	0.6391	67	0.3969
THRAP3	9967	1	36224416	36305357	82	0.6391	132	0.5032
AASDHPPT	60496	11	106077565	106098692	30	0.6391	104	0.2943
CCDC42B	387885	12	113149181	113159276	17	0.6395	146	0.7018
INPP5E	56623	9	136428615	136439859	51	0.6396	180	0.6438
LOC105369971	105369971	12	51847781	51853515	13	0.6396	120	0.1925
ACTL6B	51412	7	100643097	100656461	17	0.6398	95	0.5247
DEPDC1	55635	1	68474152	68497221	60	0.6398	187	0.7234
EVX1	2128	7	27242545	27247819	5	0.6398	90	0.4308
C22orf15	150248	22	23760033	23765863	17	0.6398	156	0.3144
LHFP	10186	13	39342892	39603219	870	0.6399	952	0.6192
OR4K17	390436	14	20117407	20118438	3	0.6399	218	0.9168
C11orf74	119710	11	36594229	36659291	260	0.6399	350	0.529
EEF2	1938	19	3976056	3985463	24	0.6399	112	0.8312
CAPNS1	826	19	36139926	36150353	19	0.64	166	0.4592
CNOT8	9337	5	154857975	154876792	24	0.64	103	0.5303
INPP5A	3632	10	132537784	132783480	747	0.64	899	0.5713
SCGB1D4	404552	11	62296282	62299064	8	0.64	196	0.9252
BPIFB1	92747	20	33283135	33309878	49	0.6401	176	0.654
GNB2	2783	7	100673740	100679169	8	0.6402	81	0.5157
NDUFA4	4697	7	10931953	10940186	22	0.6402	155	0.5006
MAGED2	10916	23	54807599	54816015	12	0.6402	37	0.6815
PPM1F	9647	22	21919419	21952878	82	0.6404	221	0.6258
KANSL1L	151050	2	210020711	210171344	96	0.6404	141	0.6449
IL17REL	400935	22	49994513	50013198	51	0.6405	197	0.6809
LYSMD4	145748	15	99716804	99733458	50	0.6405	293	0.5925
POLDIP3	84271	22	42583721	42614962	51	0.6406	206	0.8577
NIPSNAP3A	25934	9	104747688	104760122	34	0.6406	157	0.4288
MVD	4597	16	88651935	88663157	38	0.6407	175	0.6948
KCNIP4	80333	4	20728606	21948801	4433	0.6407	4569	0.6644
TPM4	7171	19	16067507	16103005	88	0.6407	274	0.7785
ACVRL1	94	12	51906913	51923361	47	0.6407	219	0.4771
LOC101928621	101928621	4	1323178	1327620	10	0.6407	205	0.3652
PRMT1	3276	19	49677152	49688450	10	0.6408	73	0.8488
HIST1H3A	8350	6	26020490	26020958	1	0.6408	112	0.2049
SNTN	132203	3	63652668	63665217	60	0.6409	259	0.6197
TMEM138	51524	11	61362001	61376502	7	0.6409	27	0.5561
CDC42BPA	8476	1	226989858	227318492	1689	0.641	1879	0.6954
VSTM2L	128434	20	37903097	37945350	117	0.6411	233	0.645
CCNI	10983	4	77047155	77076013	48	0.6411	111	0.4534
TEAD1	7003	11	12674422	12944737	456	0.6412	538	0.7296
ZNF648	127665	1	182053766	182062505	13	0.6412	153	0.4876
SGOL2	151246	2	200524802	200584095	122	0.6413	228	0.7349
ANO2	57101	12	5560241	5948791	1273	0.6413	1418	0.7309
GOLGA8M	653720	15	28698695	28718510	13	0.6413	49	0.8518
FRAT1	10023	10	97319265	97321915	5	0.6414	197	0.9331
FAM63A	55793	1	150996825	151008378	23	0.6415	153	0.5453
MFI2	4241	3	196987559	197029816	127	0.6415	242	0.5231
ADA	100	20	44619522	44652233	80	0.6415	191	0.4189
ST20	400410	15	79898840	79923754	146	0.6416	292	0.6788
REP15	387849	12	27696495	27697633	2	0.6416	79	0.5849
FBP2	8789	9	94558714	94593832	183	0.6416	365	0.6551
NAGK	55577	2	71068241	71078868	32	0.6417	294	0.6886
CEP192	55125	18	12991321	13125053	384	0.6418	537	0.7041
GDF6	392255	8	96142330	96160792	29	0.6418	111	0.8772
SORBS3	10174	8	22544990	22575495	53	0.642	148	0.7681
BUB3	9184	10	123154244	123165370	13	0.642	98	0.7129
KCNK10	54207	14	88180108	88326912	508	0.642	714	0.4874
CDK6	1021	7	92604921	92836627	262	0.642	321	0.7305
MAP2K2	5605	19	4090321	4124184	79	0.642	230	0.6512
C10orf71	118461	10	49297056	49327492	91	0.642	295	0.4078
C1orf186	440712	1	206052723	206102701	84	0.642	138	0.8307
MAGEA3	4102	23	152698732	152702347	3	0.6421	20	0.6919
SLC13A1	6561	7	123113534	123199975	190	0.6422	309	0.7376
IRF9	10379	14	24161213	24166565	5	0.6423	77	0.5914
ZBTB32	27033	19	35704492	35717048	26	0.6424	150	0.828
TRMT10C	54931	3	101561836	101566446	11	0.6424	137	0.72
IFT20	90410	17	28328325	28335489	5	0.6425	71	0.2374
SLC22A9	114571	11	63369789	63410259	109	0.6426	260	0.6488
RBM24	221662	6	17281492	17293875	21	0.6429	163	0.212
TTF1	7270	9	132375548	132406871	58	0.6429	154	0.7657
CR1	1378	1	207496128	207641765	263	0.6429	400	0.6697
UBE2V1	7335	20	50081124	50115959	64	0.6429	138	0.7365
MBLAC2	153364	5	90458203	90474768	18	0.6431	111	0.5114
DNASE1L3	1776	3	58192626	58211003	68	0.6431	235	0.5814
CC2D1A	54862	19	13906143	13930880	24	0.6431	118	0.4694
LOC105374908	105374908	6	7912481	7916025	9	0.6431	168	0.7652
LOC100507462	100507462	6	138725211	138773679	165	0.6431	279	0.7744
SSX2IP	117178	1	84643707	84690757	116	0.6432	212	0.6451
RABL2B	11158	22	50767492	50783675	36	0.6433	72	0.5128
AQP2	359	12	49950741	49958881	24	0.6433	112	0.7635
HMCES	56941	3	129278816	129306186	66	0.6434	169	0.3915
EME2	197342	16	1773228	1776238	6	0.6435	102	0.8856
DCAF13	25879	8	103414714	103443453	72	0.6435	222	0.6378
CCDC115	84317	2	130337933	130342810	3	0.6435	56	0.4789
METTL4	64863	18	2537525	2571490	119	0.6435	251	0.678
CNP	1267	17	41966741	41977736	16	0.6435	87	0.3718
ZNF772	400720	19	57469586	57477570	31	0.6436	249	0.6557
LOC105376149	105376149	9	92621621	92631713	19	0.6436	127	0.6224
ZSCAN5A	79149	19	56221303	56230399	24	0.6438	223	0.3937
PRR31	101928638	9	136968886	136976820	40	0.6438	184	0.4591
HSD3B2	3284	1	119414931	119423039	22	0.6438	144	0.3813
FCN3	8547	1	27369110	27374825	10	0.6439	65	0.7512
C19orf35	374872	19	2274632	2282182	37	0.6439	199	0.7361
KMT2B	9757	19	35717995	35738880	39	0.6439	155	0.7763
TGM3	7053	20	2295967	2341079	138	0.6439	227	0.7589
SDHD	6392	11	112086824	112095801	17	0.6439	84	0.56
SLC22A3	6581	6	160348373	160452581	221	0.6439	390	0.3704
PRSS54	221191	16	58279997	58295047	72	0.6439	249	0.4207
SGK223	157285	8	8317736	8386443	230	0.6439	422	0.6053
LOC105376798	105376798	17	5094894	5111791	43	0.6439	189	0.7034
PSD2	84249	5	139721903	139844466	189	0.644	255	0.3131
TCERG1	10915	5	146447310	146511508	169	0.644	307	0.7181
ECEL1	9427	2	232479827	232487859	25	0.644	173	0.2651
TBCE	6905	1	235367360	235448968	245	0.644	337	0.6379
SACM1L	22908	3	45689262	45745409	199	0.6441	305	0.7349
MCEE	84693	2	71109676	71130288	71	0.6441	271	0.4944
FXYD1	5348	19	35138789	35143055	7	0.6441	129	0.06697
HIST1H4E	8367	6	26204645	26205021	2	0.6441	187	0.3036
RELN	5649	7	103471784	103989516	2043	0.6442	2200	0.6683
ULK1	8408	12	131894734	131923162	58	0.6442	156	0.6619
LAIR2	3904	19	54502797	54510690	49	0.6443	280	0.3785
DAPP1	27071	4	99816824	99872249	200	0.6445	318	0.5131
AKNA	80709	9	114334149	114398551	114	0.6445	240	0.8582
PSG9	5678	19	43253282	43269563	105	0.6445	344	0.6977
SPTLC2	9517	14	77505997	77616768	442	0.6446	620	0.4333
AGTRAP	57085	1	11735474	11750771	34	0.6447	163	0.7243
PRKRIR	5612	11	76349956	76380965	54	0.6448	188	0.3245
ADGRG1	9289	16	57619535	57665039	175	0.6448	372	0.8421
HPGD	3248	4	174490177	174522898	113	0.6448	278	0.6273
ATP6V0D1	9114	16	67438014	67481186	56	0.6449	119	0.4709
CAPZA2	830	7	116862509	116919259	60	0.6449	163	0.6544
CDC42SE2	56990	5	131264009	131394690	185	0.6449	237	0.7054
TBC1D22A	25771	22	46762617	47203479	1524	0.6449	1744	0.5187
NELFA	7469	4	1982714	2041914	95	0.645	141	0.7161
TPT1	7178	13	45333471	45341284	20	0.645	158	0.1974
KCMF1	56888	2	84971108	85059472	136	0.6452	224	0.6159
TNFAIP8L2	79626	1	151156629	151159749	3	0.6453	77	0.8963
ATPIF1	93974	1	28236091	28238105	6	0.6453	139	0.6672
TMEM14B	81853	6	10747759	10759774	13	0.6453	82	0.9618
BLOC1S2	282991	10	100273278	100286712	37	0.6454	143	0.8073
RTP2	344892	3	187698259	187716720	69	0.6454	210	0.701
LOC105373242	105373242	23	69031633	69083878	70	0.6454	89	0.6543
GAS2L1	10634	22	29306618	29312789	12	0.6456	72	0.5696
FRK	2444	6	115941528	116100728	360	0.6456	470	0.6788
BTBD18	643376	11	57743514	57753256	3	0.6457	58	0.5689
U2AF1	7307	21	43092956	43107578	25	0.6457	137	0.5305
EMC6	83460	17	3668723	3669669	1	0.6458	192	0.8974
DCLK1	9201	13	35768652	36132020	1112	0.6459	1325	0.7817
OR4N4	283694	15	22094431	22095864	1	0.6459	23	0.105
PSCA	8000	8	142670308	142682727	66	0.646	265	0.6742
NOP16	51491	5	176383937	176388762	7	0.646	116	0.2355
FAM73A	374986	1	77779622	77879540	165	0.646	246	0.7028
ZNF346	23567	5	177022680	177081188	193	0.646	358	0.7211
GPATCH1	55094	19	33080880	33130412	141	0.646	293	0.6832
FCRLB	127943	1	161721544	161728143	34	0.646	224	0.39
CNNM2	54805	10	102918293	103078587	397	0.6461	538	0.6614
LRRN2	10446	1	204617170	204685733	187	0.6461	304	0.6413
ANKS1A	23294	6	34889261	35098010	502	0.6461	612	0.6834
MAATS1	89876	3	119703022	119767102	132	0.6462	285	0.3736
PLD6	201164	17	17200995	17206332	18	0.6463	178	0.8758
NUDT16L1	84309	16	4693558	4695859	4	0.6464	182	0.1537
ALOXE3	59344	17	8095900	8118916	74	0.6464	205	0.8727
MADCAM1	8174	19	496490	505343	28	0.6464	276	0.05083
TRAIP	10293	3	49828595	49856564	41	0.6465	103	0.4936
USF2	7392	19	35268993	35279815	31	0.6465	173	0.8353
TMEM14A	28978	6	52671086	52686588	59	0.6466	236	0.8824
QRSL1	55278	6	106629566	106668417	126	0.6466	258	0.5455
PMP22	5376	17	15229777	15265357	77	0.6467	197	0.504
CUZD1	50624	10	122832155	122846175	14	0.6467	82	0.5741
APBA2	321	15	28885994	29118315	649	0.6469	727	0.5967
C6orf201	404220	6	4079206	4130766	148	0.647	264	0.4696
ZNF486	90649	19	20167214	20200490	113	0.647	251	0.7887
SNCB	6620	5	176620209	176630556	19	0.647	110	0.8767
LOC105374091	105374091	3	126935167	126950505	44	0.647	152	0.5986
ZNF280B	140883	22	22484421	22509187	81	0.647	218	0.7952
AHSA1	10598	14	77457875	77469472	56	0.6471	177	0.551
ZNF20	7568	19	12131350	12140407	20	0.6471	103	0.6843
SLC9C1	285335	3	112140898	112362986	961	0.6471	1080	0.5248
PLEKHG3	26030	14	64704413	64746905	84	0.6472	169	0.6984
ZNF529	57711	19	36534518	36605411	151	0.6472	246	0.6345
TMEM163	81615	2	134455759	134736424	773	0.6472	884	0.6803
ARPC4	10093	3	9792495	9807105	24	0.6472	109	0.594
CCDC3	83643	10	12896625	13099773	900	0.6473	1040	0.7651
GHRL	51738	3	10285750	10292947	18	0.6474	167	0.8894
ZDHHC17	23390	12	76764074	76853701	290	0.6475	448	0.6861
ZBTB18	10472	1	244048939	244057476	4	0.6476	119	0.7906
SUSD5	26032	3	33150045	33219215	247	0.6477	362	0.7777
FZD3	7976	8	28494205	28574268	135	0.6478	235	0.8652
KCNJ1	3758	11	128838014	128867373	71	0.6479	213	0.2992
LOC100132146	100132146	3	46612435	46626543	59	0.648	270	0.4816
FXR1	8087	3	180912446	180982753	138	0.6481	243	0.6787
TDRD10	126668	1	154502219	154548147	149	0.6482	204	0.5368
SIK3	23387	11	116843402	117098453	915	0.6482	1084	0.6391
MED28	80306	4	17614628	17625628	28	0.6482	146	0.4423
DNPEP	23549	2	219373458	219400017	38	0.6482	112	0.7543
TCOF1	6949	5	150357639	150400308	69	0.6484	164	0.5769
RAD17	5884	5	69369297	69414801	75	0.6486	144	0.518
PSKH2	85481	8	86047109	86069622	43	0.6486	146	0.4869
NBPF7	343505	1	119833730	119844880	20	0.6486	83	0.6522
RUVBL2	10856	19	48993353	49015926	65	0.6487	171	0.6975
MCFD2	90411	2	46901870	46941855	175	0.6488	385	0.6066
SERPINF1	5176	17	1761965	1777565	70	0.6488	215	0.6751
CLDN24	100132463	4	183321764	183322426	2	0.6488	126	0.6251
ZNF627	199692	19	11575272	11619159	143	0.6489	283	0.8117
MRPS12	6183	19	38930708	38933020	1	0.649	112	0.5344
ZFYVE16	9765	5	80407592	80480520	162	0.649	314	0.5907
NPR3	4883	5	32689076	32791724	265	0.649	405	0.5705
GTF2E2	2961	8	30578514	30658241	161	0.6491	257	0.7416
PIWIL1	9271	12	130337887	130426260	324	0.6492	496	0.4969
CEACAM21	90273	19	41549250	41586844	101	0.6493	221	0.733
TPD52	7163	8	80034868	80171659	438	0.6493	572	0.7787
OR10H1	26539	19	15806957	15808759	6	0.6494	207	0.6297
MAGOHB	55110	12	10603765	10613609	36	0.6495	138	0.7321
SLC38A1	81539	12	46183055	46269425	184	0.6496	253	0.5624
KIAA0430	9665	16	15594369	15643166	82	0.6497	182	0.5299
MGA	23269	15	41621232	41769943	270	0.6497	356	0.6851
TMEM9B	56674	11	8947201	8965011	52	0.6499	184	0.7542
TRIM60	166655	4	165025762	165041818	25	0.65	198	0.4268
AFAP1L1	134265	5	149271838	149343637	150	0.6501	250	0.6978
ZSCAN16	80345	6	28124556	28130086	16	0.6501	179	0.4597
DUSP6	1848	12	89347825	89352859	22	0.6502	142	0.8026
DUSP15	128853	20	31861067	31870676	23	0.6502	124	0.4592
SNX7	51375	1	98661662	98760500	327	0.6502	429	0.5524
LMNB2	84823	19	2427907	2456968	105	0.6502	305	0.8199
AP1G1	164	16	71729000	71809073	184	0.6504	290	0.5604
CENPW	387103	6	126339789	126483320	126	0.6505	177	0.7137
LOC105373840	105373840	2	201781052	201782110	2	0.6505	127	0.7085
RASSF1	11186	3	50329786	50340936	10	0.6506	38	0.6131
EIF2S3	1968	23	24054948	24078810	24	0.6507	67	0.5218
LOC105375316	105375316	7	63765655	63767001	20	0.6507	184	0.5707
DNAJC2	27000	7	103312474	103344873	45	0.6508	108	0.5537
RIPPLY3	53820	21	37006156	37019659	33	0.6508	256	0.7597
KRTAP9-2	83899	17	41226648	41227652	2	0.6508	101	0.8926
SERPINI2	5276	3	167441789	167474132	92	0.6508	212	0.5415
RPL26	6154	17	8377516	8383247	13	0.6509	133	0.1832
MCCC1	56922	3	183015218	183099587	156	0.651	268	0.6772
AFMID	125061	17	78185102	78207701	107	0.651	292	0.5838
TRAF3IP1	26146	2	238320544	238400900	235	0.651	355	0.6799
ZNF260	339324	19	36510687	36528346	45	0.6511	157	0.6575
WNT2	7472	7	117276631	117323289	76	0.6512	175	0.7457
GTF2F1	2962	19	6379569	6393280	47	0.6514	213	0.3891
TPSAB1	7177	16	1240677	1242554	10	0.6515	248	0.4276
SOD1	6647	21	31659622	31668931	16	0.6515	117	0.7209
FAM184B	27146	4	17632073	17781527	373	0.6516	462	0.7057
ELOVL6	79071	4	110049073	110199199	482	0.6516	652	0.7847
NTRK3	4916	15	87874999	88256796	800	0.6517	890	0.6572
USP1	7398	1	62436304	62451804	25	0.6517	109	0.8052
TMEM179B	374395	11	62787399	62790400	4	0.6518	58	0.3493
CCNB1	891	5	69167010	69178245	33	0.6518	139	0.5626
ATP8B3	148229	19	1782070	1812276	85	0.6519	186	0.6384
MBOAT7	79143	19	54173412	54189882	41	0.6519	218	0.8486
ZNF695	57116	1	246945547	247008093	261	0.6519	527	0.2182
C12orf10	60314	12	53299686	53307181	8	0.652	93	0.1379
OR11H6	122748	14	20223710	20224702	9	0.652	312	0.7645
OVCA2	124641	17	2041983	2043431	5	0.6521	138	0.5426
BZW1	9689	2	200811544	200823846	17	0.6521	94	0.3789
EEF1A1	1915	6	73515750	73521032	13	0.6521	125	0.5032
MRPL2	51069	6	43054029	43060186	14	0.6522	107	0.444
FAXC	84553	6	99272915	99350122	251	0.6522	404	0.6582
KLRD1	3824	12	10304446	10360876	215	0.6522	325	0.7874
TMEM186	25880	16	8795180	8797648	8	0.6524	217	0.335
FMO4	2329	1	171314137	171342084	37	0.6524	132	0.6685
STK17A	9263	7	43583093	43627379	143	0.6525	243	0.681
ABCA6	23460	17	69078089	69141992	113	0.6525	208	0.7159
ARMC2	84071	6	108848414	108998506	387	0.6526	509	0.519
SPRR3	6707	1	153001747	153003856	22	0.6526	210	0.5653
ZNF645	158506	23	22272913	22274461	2	0.6526	63	0.2904
SYNM	23336	15	99105080	99135595	149	0.6527	315	0.8808
LOC102724427	102724427	19	20247268	20257291	44	0.6527	164	0.9051
TMEM110-MUSTN1	100526772	3	52833115	52897581	127	0.6528	217	0.5421
P2RX6	9127	22	21014451	21028013	43	0.6528	200	0.5121
MPND	84954	19	4343527	4360086	51	0.6529	190	0.332
PKN1	5585	19	14433053	14471867	96	0.6529	207	0.7225
TERF2IP	54386	16	75647704	75657442	31	0.653	187	0.7295
STRIP2	57464	7	129434433	129488399	102	0.653	183	0.7276
IKZF5	64376	10	122990806	123008850	49	0.6531	213	0.4795
ART3	419	4	76011180	76112802	610	0.6531	751	0.6688
OR52J3	119679	11	5046526	5047461	7	0.6531	327	0.7573
GINS2	51659	16	85677674	85688982	43	0.6532	161	0.8959
PLA2G4B	100137049	15	41838813	41848148	32	0.6532	156	0.6906
NDUFA8	4702	9	122132466	122159819	98	0.6533	222	0.83
RHBDL3	162494	17	32266131	32324661	188	0.6534	269	0.7905
DOK3	79930	5	177501904	177510522	14	0.6534	66	0.3177
SLC48A1	55652	12	47753842	47782753	86	0.6534	266	0.5786
DSEL	92126	18	67506582	67516730	13	0.6534	120	0.3452
TRIM9	114088	14	50975261	51095704	467	0.6535	636	0.6974
ANKRD33	341405	12	51888009	51891721	20	0.6535	168	0.4949
CUL3	8452	2	224470150	224585397	268	0.6536	379	0.6956
HNMT	3176	2	137964238	138016364	87	0.6536	214	0.399
ASIC5	51802	4	155829729	155866273	140	0.6536	363	0.6371
CLNS1A	1207	11	77616151	77637806	40	0.6537	131	0.7762
KRTAP10-6	386674	21	44591268	44592505	3	0.6537	210	0.462
DNAJB12	54788	10	72332830	72355149	60	0.6537	156	0.7968
SSX3	10214	23	48346428	48356753	15	0.6537	53	0.8338
MC4R	4160	18	60371331	60372768	3	0.6538	161	0.2863
TMEM170B	100113407	6	11538196	11583524	147	0.6539	305	0.6083
LRP8	7804	1	53242364	53328149	189	0.6539	334	0.6633
MAP1S	55201	19	17719494	17734515	58	0.6539	224	0.4399
CLUH	23277	17	2689386	2711633	34	0.654	117	0.5498
STX19	415117	3	94014365	94028776	12	0.654	45	0.4658
DNASE1L2	1775	16	2236252	2238711	5	0.654	102	0.6271
OR2T4	127074	1	248361581	248362627	10	0.6541	283	0.8426
OR51B2	79345	11	5323298	5324352	10	0.6541	338	0.4259
HORMAD1	84072	1	150698059	150720909	72	0.6542	166	0.5091
NKX2-1	7080	14	36516397	36520225	4	0.6542	110	0.8756
EFCAB14	9813	1	46675159	46719064	92	0.6544	210	0.6181
DNAJC24	120526	11	31369815	31432835	90	0.6544	144	0.7105
BCAT1	586	12	24810024	24949459	519	0.6544	753	0.8966
PDCD1LG2	80380	9	5510491	5571282	151	0.6544	324	0.6902
KIF1B	23095	1	10210706	10381603	531	0.6545	681	0.6489
GIN1	54826	5	103086000	103120169	89	0.6545	166	0.6749
CMKLR1	1240	12	108288044	108339317	162	0.6545	293	0.7105
DSCAM	1826	21	40010999	40847113	3078	0.6546	3221	0.6067
SLC34A1	6569	5	177384431	177398848	17	0.6546	81	0.8819
COX7C	1350	5	86617967	86620766	4	0.6547	42	0.3414
C15orf65	145788	15	55408525	55418712	48	0.6548	231	0.7391
TGM2	7052	20	38128461	38166509	73	0.6548	200	0.8537
NDFIP1	80762	5	142108759	142154443	161	0.6549	311	0.4249
MED25	81857	19	49818279	49840384	38	0.6549	132	0.7546
OR4D2	124538	17	58169656	58170579	4	0.6549	133	0.827
LOC105376719	105376719	1	9996423	9998089	10	0.655	79	0.5706
FBXL8	55336	16	67159988	67164174	2	0.6551	37	0.3744
TOR1AIP2	163590	1	179839967	179877806	69	0.6551	199	0.7039
OSBPL9	114883	1	51616874	51789219	264	0.6551	339	0.6954
XRCC1	7515	19	43543312	43575578	116	0.6551	215	0.3642
MLYCD	23417	16	83899125	83916182	101	0.6552	280	0.6966
FANCC	2176	9	95099054	95317709	209	0.6553	275	0.6157
CHAC1	79094	15	40953438	40956519	8	0.6554	141	0.3331
TMEM64	169200	8	90621995	90645905	56	0.6554	138	0.7961
ITLN1	55600	1	160876540	160885170	35	0.6555	186	0.6305
PATE4	399968	11	125833316	125840072	32	0.6555	176	0.5162
MC2R	4158	18	13882044	13915707	125	0.6556	294	0.7804
SPG20	23111	13	36301638	36370180	176	0.6556	300	0.3822
PPP5D1	100506012	19	46480788	46601200	397	0.6557	564	0.638
IFNL4	101180976	19	39246314	39248856	15	0.6557	149	0.3656
ADGRL4	64123	1	78889764	79006810	488	0.6558	657	0.5625
PGAM2	5224	7	44062727	44065972	10	0.6558	109	0.502
HK3	3101	5	176880869	176899373	43	0.6558	151	0.8049
CST9	128822	20	23602410	23605973	8	0.6558	185	0.7039
CYP17A1	1586	10	102830531	102837533	23	0.6559	151	0.5727
OR8B8	26493	11	124440150	124441085	1	0.6559	150	0.7715
BMP7	655	20	57168753	57266651	332	0.6559	442	0.7792
AKAP11	11215	13	42271481	42323267	109	0.656	217	0.6369
RBMS1	5937	2	160272151	160493856	514	0.656	677	0.5656
CACNA1C	775	12	1970786	2697949	1935	0.6561	2065	0.6841
C4orf36	132989	4	86876205	86897123	70	0.6561	188	0.6913
GPR3	2827	1	27392644	27395814	2	0.6561	66	0.7924
PXDN	7837	2	1631887	1744852	378	0.6561	560	0.6214
FAM151B	167555	5	80487981	80542563	122	0.6561	207	0.6944
PPP2R2D	55844	10	131900644	131969980	137	0.6561	154	0.632
ERVV-1	147664	19	53014091	53016580	2	0.6561	154	0.9652
ARAF	369	23	47561100	47571921	11	0.6561	54	0.5938
CNTNAP4	85445	16	76277278	76560884	1192	0.6562	1354	0.73
ID1	3397	20	31605283	31606515	6	0.6562	120	0.8587
PTRH2	51651	17	59697306	59707495	22	0.6564	72	0.4806
NUDT15	55270	13	48037567	48047222	24	0.6564	215	0.6705
TGM5	9333	15	43232595	43267023	50	0.6565	114	0.7741
OR5AU1	390445	14	21154937	21156025	5	0.6565	183	0.7132
HS1BP3	64342	2	20617804	20651104	155	0.6565	318	0.7573
NR1H4	9971	12	100473759	100563867	139	0.6565	200	0.4517
LOC105378804	105378804	1	74469617	74476533	10	0.6565	81	0.6605
PLEKHA2	59339	8	38901235	38973912	189	0.6566	289	0.7963
KDSR	2531	18	63327738	63367273	81	0.6567	167	0.827
CCDC144A	9720	17	16690235	16774999	73	0.6567	173	0.3749
VBP1	7411	23	155197007	155239841	54	0.6567	108	0.6799
ZNF394	84124	7	99493231	99500254	11	0.6568	67	0.9017
IFITM5	387733	11	298200	299526	7	0.6568	181	0.4634
ARMCX2	9823	23	101655281	101659891	4	0.6568	72	0.6914
DSN1	79980	20	36751791	36773827	17	0.6569	61	0.508
POGZ	23126	1	151402724	151459465	71	0.657	133	0.681
SPINK4	27290	9	33240198	33248567	19	0.6571	157	0.4411
GCNT7	140687	20	56491492	56525925	77	0.6571	214	0.8107
MLF1	4291	3	158571163	158606460	116	0.6571	253	0.5115
ODC1	4953	2	10440371	10448554	17	0.6571	146	0.6367
SMIM4	440957	3	52535986	52540570	14	0.6572	99	0.319
FLNA	2316	23	154348529	154374638	30	0.6574	64	0.4647
MAP3K7CL	56911	21	29077471	29175889	299	0.6575	378	0.7019
TMEM216	51259	11	61391687	61398863	8	0.6575	28	0.7164
HOXD11	3237	2	176107356	176109588	4	0.6575	96	0.3391
ZNF280A	129025	22	22513736	22520281	46	0.6575	178	0.7346
HABP4	22927	9	96450155	96491336	74	0.6576	154	0.7629
STARD10	10809	11	72754729	72793705	74	0.6576	164	0.5941
MYH1	4619	17	10492307	10518542	35	0.6576	127	0.58
KCTD4	386618	13	45192853	45211102	33	0.6576	105	0.6005
KRTAP16-1	100505753	17	41307700	41309253	8	0.6577	141	0.9015
BUD13	84811	11	116748170	116772998	86	0.6577	214	0.6163
METTL15	196074	11	28108251	28527041	635	0.6578	679	0.6814
SNN	8303	16	11668433	11679159	35	0.6578	188	0.3903
ICA1L	130026	2	202773150	202871985	191	0.6578	290	0.6627
ZNF785	146540	16	30573219	30586421	8	0.6578	31	0.6139
SEL1L2	80343	20	13849188	13995333	410	0.6579	540	0.6102
YWHAG	7532	7	76326791	76359025	70	0.658	194	0.774
ATP7B	540	13	51891086	52012099	285	0.658	365	0.6676
HMHB1	57824	5	143812161	143820719	18	0.6581	161	0.5123
PAK1	5058	11	77321551	77474063	377	0.6581	483	0.7006
LOC105370939	105370939	15	31391503	31404730	30	0.6581	137	0.7581
CBWD3	445571	9	68241866	68300035	1	0.6582	1	0.6582
RP2	6102	23	46836912	46882358	14	0.6582	53	0.7992
STK10	6793	5	172042070	172188342	557	0.6583	675	0.5551
GYPB	2994	4	143995188	144019427	61	0.6586	221	0.5871
DCSTAMP	81501	8	104339087	104356689	55	0.6586	265	0.5032
PRIMPOL	201973	4	184649613	184694959	171	0.6587	312	0.6084
ALDH18A1	5832	10	95605929	95656810	184	0.6587	314	0.6975
SLC12A3	6559	16	56865207	56915850	226	0.659	335	0.8173
ADRA2A	150	10	111077032	111080907	6	0.659	103	0.4874
LOC105375039	105375039	6	36678946	36681307	12	0.659	201	0.9353
NCR3LG1	374383	11	17351732	17381661	78	0.6591	185	0.6264
DNAAF2	55172	14	49625174	49635230	30	0.6591	138	0.5996
CRTC1	23373	19	18683615	18782333	246	0.6592	358	0.7712
CBFA2T2	9139	20	33490122	33650031	98	0.6592	123	0.6774
TOPAZ1	375337	3	44241886	44336610	202	0.6594	308	0.5401
CTXN1	404217	19	7924496	7926166	4	0.6594	122	0.2551
UQCRC2	7385	16	21953288	21983347	27	0.6594	53	0.6183
IFITM1	8519	11	313991	315272	3	0.6594	185	0.3184
BTN2A2	10385	6	26382886	26394874	53	0.6594	350	0.8638
CLIP4	79745	2	29097676	29183813	192	0.6596	329	0.6506
ATP1A4	480	1	160151562	160186977	140	0.6597	281	0.5624
ENTPD8	377841	9	137434364	137441662	12	0.6598	65	0.5771
TICRR	90381	15	89575438	89628023	113	0.66	289	0.6934
UCN3	114131	10	5365013	5374206	36	0.66	270	0.4697
FAM8A1	51439	6	17600287	17611719	17	0.6601	140	0.6751
BSCL2	26580	11	62690262	62709619	33	0.6601	90	0.6245
DMRT1	1761	9	841647	969090	723	0.6601	956	0.7189
CES4A	283848	16	66988589	67009758	19	0.6602	74	0.6729
KIAA1804	84451	1	233327743	233385148	208	0.6602	347	0.7881
GSTA1	2938	6	52791380	52803866	23	0.6602	123	0.6586
TMEM61	199964	1	54980595	54992293	40	0.6602	216	0.6827
FAM177B	400823	1	222737216	222753727	23	0.6603	101	0.5597
UBC	7316	12	124911645	124915041	10	0.6604	157	0.7003
FGF3	2248	11	69809968	69819424	47	0.6605	230	0.4413
CAMSAP2	23271	1	200739558	200860707	291	0.6606	476	0.3638
DGUOK	1716	2	73926826	73958961	80	0.6606	248	0.4176
MAP4K3	8491	2	39249266	39437312	411	0.6607	495	0.6789
C9orf163	158055	9	136483495	136486067	5	0.6607	133	0.6231
GSC	145258	14	94768223	94770162	4	0.6607	145	0.404
EXTL1	2134	1	26021741	26036464	18	0.6607	99	0.7626
ADGRF5	221395	6	46852505	46954954	327	0.6608	561	0.7641
GNAT1	2779	3	50191610	50197696	4	0.6609	87	0.5522
COX6B1	1340	19	35648223	35658784	25	0.6609	121	0.7549
TRAPPC1	58485	17	7930345	7931999	3	0.661	115	0.09332
F13B	2165	1	197039191	197067267	59	0.661	149	0.6313
SESN2	83667	1	28259452	28282491	46	0.661	189	0.7774
NPDC1	56654	9	137039457	137046224	13	0.661	117	0.7662
PLEKHN1	84069	1	966497	975108	31	0.6611	191	0.3324
CIAO1	9391	2	96266146	96274179	8	0.6612	58	0.7233
UNC79	57578	14	93333219	93707878	796	0.6612	941	0.5442
TGIF2LX	90316	23	89921941	89922883	3	0.6614	97	0.6693
SPIDR	23514	8	47260878	47736001	387	0.6615	415	0.6731
GRAP2	9402	22	39893808	39973343	98	0.6615	136	0.4602
FBXO44	93611	1	11654375	11663327	15	0.6617	146	0.4568
C5orf34	375444	5	43486701	43515171	63	0.6618	181	0.6129
TBCC	6903	6	42744496	42746146	3	0.6618	76	0.8205
MAP3K8	1326	10	30434003	30461833	52	0.6618	145	0.4281
PPP1R2	5504	3	195514422	195543401	79	0.6618	237	0.7416
GLB1	2720	3	32996608	33097202	351	0.6619	473	0.6654
TRIM39	56658	6	30326844	30343729	40	0.6619	234	0.5754
CATSPER2	117155	15	43630562	43648845	38	0.662	101	0.5593
LOC105372343	105372343	19	17389069	17394158	19	0.662	180	0.5414
IGSF6	10261	16	21641284	21652666	12	0.6621	76	0.7921
TMEM95	339168	17	7355134	7357219	5	0.6621	108	0.06227
MOB1B	92597	4	70901974	70988174	108	0.6621	196	0.6683
LOC339862	339862	3	17962572	18268922	570	0.6622	652	0.6715
TMEM239	100288797	20	2815874	2818062	2	0.6623	142	0.2482
LRRN4	164312	20	6039745	6054080	46	0.6623	230	0.5747
LOC105375751	105375751	8	126557485	126634564	211	0.6623	323	0.8074
CRLF1	9244	19	18593225	18606850	46	0.6624	198	0.4758
OR5V1	81696	6	29355230	29457067	637	0.6624	778	0.6408
SUPT16H	11198	14	21351472	21384639	67	0.6625	145	0.6428
ZNF555	148254	19	2841435	2860474	56	0.6625	233	0.5365
FNTA	2339	8	43056299	43085788	39	0.6625	117	0.716
CLPSL2	389383	6	35776594	35779552	8	0.6625	166	0.8671
PRRC1	133619	5	127517609	127555089	100	0.6626	201	0.7107
C9orf47	286223	9	88990863	88996142	14	0.6627	156	0.4171
TMEM110	375346	3	52836756	52897581	116	0.6628	212	0.5419
CCDC124	115098	19	17933015	17943985	31	0.6629	125	0.7259
DCP1B	196513	12	1946048	2004511	198	0.6629	358	0.8001
NUP37	79023	12	102074189	102120139	95	0.6629	189	0.6826
OVOL2	58495	20	18024152	18059188	156	0.6629	298	0.6521
B3GALT6	126792	1	1232249	1235041	8	0.663	213	0.3409
SFRP5	6425	10	97766751	97771999	9	0.663	148	0.7759
OPTC	26254	1	203494143	203508949	50	0.6632	159	0.6653
SPTB	6710	14	64746283	64879893	491	0.6633	701	0.5702
ICA1	3382	7	8113184	8262687	569	0.6633	738	0.6933
LOC101928793	101928793	5	1081751	1083738	10	0.6633	156	0.6802
GPR1	2825	2	206175316	206218047	111	0.6634	243	0.8401
CDIPT	10423	16	29858356	29863288	3	0.6634	40	0.2914
FAM105A	54491	5	14581782	14616180	38	0.6634	128	0.6098
IPPK	64768	9	92613184	92670265	141	0.6634	266	0.6761
CCZ1B	221960	7	6798935	6826295	21	0.6634	188	0.4745
NMT2	9397	10	15105700	15168705	243	0.6635	388	0.775
PATZ1	23598	22	31325804	31346263	30	0.6636	114	0.672
KLHL6	89857	3	183487531	183555712	141	0.6636	264	0.7013
MCAM	4162	11	119308524	119317130	10	0.6636	100	0.3207
CCT8	10694	21	29056322	29073797	23	0.6637	118	0.5543
KRTAP29-1	100533177	17	41301826	41302851	4	0.6637	158	0.8816
GALNT1	2589	18	35627436	35711834	245	0.6637	381	0.6835
PRKACA	5566	19	14091688	14117747	28	0.6637	75	0.84
POLR3GL	84265	1	145959007	145978848	11	0.6637	42	0.4702
MURC	347273	9	100576867	100588402	40	0.6638	143	0.6722
VPS41	27072	7	38723943	38909200	604	0.6638	745	0.7023
FOXD4L1	200350	2	113499084	113501150	6	0.6638	53	0.5138
LCN15	389812	9	136759634	136770114	36	0.6638	245	0.4169
KLK12	43849	19	51028960	51035652	11	0.6638	177	0.3225
MORC2	22880	22	30925138	30968497	49	0.6641	104	0.6301
NOVA1	4857	14	26445883	26597754	249	0.6642	317	0.6046
DHRS7	51635	14	60144778	60165493	59	0.6642	152	0.6492
C2orf27B	408029	2	131794961	131801661	14	0.6642	219	0.6343
OR1S2	219958	11	58203204	58204181	5	0.6643	175	0.7139
CDC40	51362	6	110180421	110232232	121	0.6643	223	0.6494
UTP20	27340	12	101280127	101386619	291	0.6644	446	0.5529
OR5K1	26339	3	98469577	98470528	1	0.6644	112	0.06755
SH3GLB2	56904	9	129007792	129028353	25	0.6645	97	0.8597
MUC20	200958	3	195720882	195733553	18	0.6645	102	0.8275
PGLYRP3	114771	1	153297589	153312975	41	0.6645	197	0.7019
STAM2	10254	2	152116801	152175992	161	0.6646	255	0.4897
EXO5	64789	1	40508719	40517725	31	0.6646	158	0.4996
ARFGAP1	55738	20	63272785	63289793	38	0.6646	281	0.7164
RARRES3	5920	11	63536801	63546458	5	0.6646	71	0.7391
ALDH7A1	501	5	126541841	126595390	150	0.6647	274	0.7218
SYNJ2BP	55333	14	70366496	70417090	188	0.6647	327	0.6238
NPEPPS	9520	17	47522950	47623276	162	0.6647	275	0.5367
SBSN	374897	19	35523367	35528351	22	0.6647	140	0.5747
FABP12	646486	8	81524981	81590596	167	0.6648	327	0.4889
ARV1	64801	1	230979075	231000733	63	0.6648	233	0.7645
HIST1H3I	8354	6	27871845	27872321	2	0.6648	129	0.3435
LOC105369154	105369154	16	15136205	15154766	23	0.6648	76	0.6298
CAD	790	2	27217390	27243792	64	0.665	181	0.5692
ACSL5	51703	10	112374158	112428380	98	0.6651	224	0.4691
SPINT4	391253	20	45722349	45725696	19	0.6651	202	0.2101
DEFB125	245938	20	87672	96573	11	0.6651	44	0.8137
MTPN	136319	7	135926755	135977456	131	0.6651	306	0.6441
OTOF	9381	2	26457203	26558698	313	0.6651	412	0.8087
LOC105374567	105374567	2	42808519	42971692	588	0.6651	784	0.5084
LUZP6	767558	7	135926755	135977456	131	0.6651	306	0.6441
SMIM18	100507341	8	30638600	30645956	11	0.6652	107	0.589
SYT7	9066	11	61513716	61588396	105	0.6653	175	0.6908
POLB	5423	8	42338455	42371813	59	0.6653	147	0.5698
GLG1	2734	16	74447427	74607144	482	0.6654	666	0.6265
ANGPT4	51378	20	871243	916375	207	0.6655	410	0.7475
IPO8	10526	12	30628981	30695995	215	0.6657	331	0.5528
C4orf22	255119	4	80335326	80963756	1465	0.6657	1592	0.668
ARID3A	1820	19	926037	972816	180	0.6657	313	0.1687
CDCA7L	55536	7	21900899	21945924	138	0.6657	284	0.7476
ARMCX1	51309	23	101550531	101554700	3	0.6657	61	0.5413
LDLRAD2	401944	1	21812265	21825221	41	0.6659	195	0.5385
ACY1	95	3	51983284	51989202	7	0.666	41	0.03507
NAMPT	10135	7	106248285	106285732	83	0.666	196	0.7741
IPMK	253430	10	58191517	58267937	307	0.666	452	0.664
LTA4H	4048	12	96000753	96043520	119	0.666	302	0.5882
OR6C74	254783	12	55239762	55248226	39	0.6661	112	0.6715
CLDN8	9073	21	30214006	30216151	3	0.6661	218	0.5011
HUNK	30811	21	31873315	32004064	425	0.6662	624	0.7301
ADAT3	113179	19	1905372	1913447	34	0.6662	151	0.9542
PSMB6	5694	17	4796144	4798503	7	0.6664	136	0.08258
NEURL3	93082	2	96497643	96508136	8	0.6664	61	0.2659
KLF14	136259	7	130732554	130734033	8	0.6664	140	0.8055
HSPA12A	259217	10	116671192	116850814	464	0.6665	529	0.6505
FZD1	8321	7	91264468	91268817	4	0.6665	99	0.9322
PLIN2	123	9	19108388	19127606	53	0.6665	229	0.476
BRD2	6046	6	32968660	32981505	88	0.6665	360	0.5939
WDR45B	56270	17	82614562	82648535	95	0.6666	293	0.7841
PDZD7	79955	10	101007683	101031157	61	0.6666	135	0.2974
SLC43A2	124935	17	1569254	1630018	205	0.6666	314	0.8782
SLC2A2	6514	3	170995365	171026979	75	0.6667	182	0.8963
ZNF584	201514	19	58407873	58418327	40	0.6667	179	0.7707
KRTAP4-4	84616	17	41159653	41160731	4	0.6667	142	0.586
KHDC3L	154288	6	73362211	73364175	5	0.6668	132	0.7162
FAM217A	222826	6	4068352	4087344	60	0.6669	191	0.6643
PDIA5	10954	3	123067009	123162106	269	0.6669	385	0.5336
NOB1	28987	16	69741854	69754968	29	0.667	127	0.7562
SAMSN1	64092	21	14485228	14583402	334	0.667	423	0.6082
IFNLR1	163702	1	24154157	24187275	122	0.6671	256	0.733
CCDC101	112869	16	28553928	28591790	84	0.6671	193	0.6021
LHX5	64211	12	113462889	113472072	24	0.6671	126	0.7094
ZNF236	7776	18	76822561	76970732	368	0.6671	536	0.5305
LOC105377774	105377774	8	651299	662434	66	0.6671	310	0.8501
PRKCD	5580	3	53161207	53192717	70	0.6672	175	0.6372
DTX3L	151636	3	122564338	122575203	24	0.6672	172	0.3827
TIPRL	261726	1	168178845	168202114	61	0.6672	209	0.7716
USPL1	10208	13	30617693	30659557	50	0.6672	128	0.3945
CCDC108	255101	2	219002846	219041551	44	0.6674	137	0.361
FAM198B	51313	4	158124580	158173050	112	0.6674	183	0.6587
CCR9	10803	3	45886504	45903177	38	0.6674	140	0.4436
MMP26	56547	11	4988194	4992429	8	0.6675	165	0.3273
LOC101928343	101928343	17	74599840	74625910	94	0.6675	284	0.328
FAM107B	83641	10	14518557	14774897	1014	0.6676	1211	0.609
ZPBP2	124626	17	39868164	39877896	35	0.6676	144	0.09443
TMEM47	83604	23	34627064	34657288	28	0.6676	67	0.6275
GABRG1	2565	4	46035769	46124065	283	0.6677	413	0.4021
MAFF	23764	22	38201932	38216511	28	0.6678	211	0.6324
BLOC1S6	26258	15	45587219	45609711	22	0.6679	85	0.7989
OPN3	23596	1	241593150	241640399	118	0.668	256	0.5968
ZNF423	23090	16	49487531	49857919	1032	0.668	1167	0.6284
COIL	8161	17	56938199	56961050	51	0.6681	120	0.4653
SERPINI1	5274	3	167735644	167825569	283	0.6682	356	0.6425
ADGRL1	22859	19	14147737	14206248	114	0.6683	218	0.7157
AFF4	27125	5	132875379	132963662	230	0.6683	346	0.716
PTPRF	5792	1	43522238	43623672	240	0.6684	329	0.731
BICD1	636	12	32106736	32383650	1176	0.6685	1397	0.6557
ENOPH1	58478	4	82430480	82461175	78	0.6686	197	0.6703
PPP1R17	10842	7	31687017	31709911	58	0.6686	152	0.1374
ZNF195	7748	11	3357927	3379222	81	0.6686	282	0.775
TMEM150C	441027	4	82484451	82561973	176	0.6686	305	0.8241
LOC102723722	102723722	22	42129871	42132085	15	0.6686	175	0.6607
RAB3D	9545	19	11322046	11339668	63	0.6687	130	0.6497
NSL1	25936	1	212726153	212791797	295	0.6687	499	0.6637
KLHL24	54800	3	183635011	183684519	192	0.6687	288	0.7669
GABBR2	9568	9	98288082	98709197	1510	0.6688	1638	0.6256
RFESD	317671	5	95646741	95658082	23	0.6688	101	0.4845
MRPL17	63875	11	6680385	6683401	15	0.6689	191	0.3181
MYO1A	4640	12	57028517	57050765	48	0.669	126	0.7445
SLC39A11	201266	17	72645946	73092714	1559	0.669	1724	0.7147
CMTM6	54918	3	32481312	32502911	43	0.669	144	0.7089
KCTD9	54793	8	25427842	25458468	68	0.6691	163	0.7469
SLC41A1	254428	1	205789093	205813759	59	0.6691	175	0.4062
EIF4A3	9775	17	80135214	80147183	37	0.6691	182	0.5554
EIF4A2	1974	3	186783572	186789897	12	0.6692	131	0.7357
SUCO	51430	1	172532349	172611833	96	0.6692	171	0.6241
ZNRF1	84937	16	74999017	75110994	217	0.6693	345	0.5162
CARD8	22900	19	48190371	48256277	259	0.6695	517	0.7835
DNAJC3	5611	13	95677139	95794989	137	0.6696	218	0.5966
CDC42BPG	55561	11	64823809	64844673	37	0.6696	139	0.7973
C9orf64	84267	9	83938307	83957067	34	0.6696	108	0.4407
GDAP2	54834	1	117863485	117929679	40	0.6696	84	0.5813
PHYHIP	9796	8	22219703	22232338	37	0.6696	149	0.5798
SOX21	11166	13	94709622	94712543	4	0.6697	136	0.5966
SCP2	6342	1	52927229	53051617	487	0.6698	563	0.678
C7orf57	136288	7	48035511	48061297	93	0.6699	193	0.8198
ZNF777	27153	7	149431363	149460962	52	0.6699	116	0.6765
LOC101929355	101929355	13	114172978	114223074	207	0.6699	378	0.6199
DEC1	50514	9	115112617	115402644	990	0.67	1121	0.668
DMRT3	58524	9	976968	991736	45	0.67	182	0.6997
OR52B4	143496	11	4367263	4368386	2	0.67	174	0.7761
DDRGK1	65992	20	3190366	3204649	75	0.6701	252	0.5516
SYNJ1	8867	21	32628759	32728040	127	0.6701	217	0.7308
S100A8	6279	1	153390032	153422578	76	0.6702	165	0.379
NUDT19	390916	19	32666296	32713796	158	0.6703	358	0.7954
SCN2B	6327	11	118162804	118176622	32	0.6704	181	0.7863
ELMOD3	84173	2	85354720	85391752	90	0.6704	231	0.737
IFI30	10437	19	18173780	18178124	10	0.6704	118	0.4706
SUV39H2	79723	10	14878783	14904315	51	0.6704	120	0.3314
TUBA4A	7277	2	219249711	219254608	7	0.6705	92	0.7006
LLPH	84298	12	66123069	66130753	14	0.6705	115	0.5936
HSD11B1	3290	1	209686180	209734950	88	0.6705	202	0.2737
JMJD7	100137047	15	41828085	41837587	36	0.6705	123	0.6588
MYH8	4626	17	10390325	10421950	50	0.6705	109	0.6973
RNF168	165918	3	196468783	196503768	119	0.6707	279	0.8531
AGAP1	116987	2	235494089	236131800	1405	0.6708	1526	0.5384
PRSS35	167681	6	83512475	83525704	33	0.6708	202	0.8776
TUBGCP6	85378	22	50217689	50245024	84	0.6708	245	0.7411
SLC7A8	23428	14	23125295	23183660	136	0.6708	276	0.6155
TP53I13	90313	17	29567180	29580820	21	0.6708	87	0.5451
C3orf56	285311	3	127193131	127198185	9	0.6708	172	0.9793
LOC105379238	105379238	8	10667199	10672600	14	0.6709	99	0.5695
LPO	4025	17	58237737	58268536	46	0.671	107	0.6598
ACTBL2	345651	5	57480016	57482809	4	0.671	183	0.314
IGFBP5	3488	2	216672105	216695549	48	0.671	173	0.8887
C12orf65	91574	12	123233297	123257959	70	0.6711	209	0.7593
CACYBP	27101	1	174999435	175012027	21	0.6711	92	0.6799
SRBD1	55133	2	45388680	45611295	627	0.6711	744	0.7355
ARPIN	348110	15	89896532	89912990	44	0.6712	131	0.5288
EXOSC5	56915	19	41386370	41397351	17	0.6712	117	0.6765
CDSN	1041	6	31115088	31120475	44	0.6714	532	0.7788
BIVM	54841	13	102799049	102841538	123	0.6715	220	0.7015
RGS10	6001	10	119499827	119542710	127	0.6715	240	0.8551
RASL11B	65997	4	52862328	52866835	11	0.6715	151	0.7884
DOCK9	23348	13	98793487	99088618	944	0.6715	1160	0.6339
GPR83	10888	11	94377311	94401419	108	0.6717	250	0.7671
C11orf70	85016	11	102047411	102084560	80	0.6717	188	0.6805
DIO1	1733	1	53894188	53911086	63	0.6717	207	0.3195
ZNF462	58499	9	106860165	107012455	234	0.6718	310	0.7825
SLC6A19	340024	5	1201595	1225117	113	0.6718	314	0.8027
TMEM30B	161291	14	61277370	61281812	9	0.6719	112	0.1368
TMIGD3	57413	1	111483348	111564003	267	0.6719	356	0.6748
HSD17B8	7923	6	33204637	33206831	7	0.6719	144	0.2694
ZNF365	22891	10	62374157	62672011	909	0.672	1058	0.6174
OR3A1	4994	17	3288318	3386209	508	0.672	646	0.7139
FUT7	2529	9	137030174	137032840	8	0.672	102	0.7545
PRRG3	79057	23	151694676	151705924	32	0.672	145	0.3681
MROH1	727957	8	144148016	144261940	84	0.6721	133	0.02181
CALCOCO1	57658	12	53711118	53727523	37	0.6722	147	0.7899
RPL35A	6165	3	197950181	197955851	12	0.6722	154	0.9538
HCAR2	338442	12	122701293	122703357	4	0.6723	144	0.9817
UBXN1	51035	11	62676498	62679117	3	0.6724	70	0.5275
HSPA1B	3304	6	31827735	31830254	8	0.6724	150	0.3954
LOC105371164	105371164	16	28597305	28603054	11	0.6724	166	0.6585
TNFRSF13C	115650	22	41925032	41926817	6	0.6726	135	0.5203
SDR16C5	195814	8	56300011	56320776	36	0.6726	150	0.3487
SASH1	23328	6	148193440	148552049	1351	0.6727	1487	0.5041
ERG	2078	21	38367261	38661833	939	0.6727	1059	0.6403
PCDHB5	26167	5	141135206	141138127	8	0.6728	113	0.8332
GPR171	29909	3	151197754	151203222	12	0.6728	127	0.1435
TAAR2	9287	6	132599627	132624358	141	0.6729	374	0.443
MS4A4A	51338	11	60280541	60308972	56	0.6731	200	0.2154
MYPN	84665	10	68106117	68212017	431	0.6731	555	0.6722
RRAGB	10325	23	55717677	55759333	49	0.6731	107	0.6608
ZBTB25	7597	14	64449106	64505213	117	0.6732	248	0.7939
CBLB	868	3	105655461	105869552	486	0.6733	579	0.6535
SLC7A6	9057	16	68263830	68301823	63	0.6734	145	0.7506
TBPL2	387332	14	55414210	55440545	107	0.6734	313	0.6804
C16orf90	646174	16	3493484	3495721	4	0.6735	125	0.1967
UBE2T	29089	1	202331657	202341966	15	0.6735	90	0.6779
LOC105372824	105372824	21	43737000	43738097	2	0.6735	137	0.5817
CLTA	1211	9	36190856	36212062	53	0.6736	180	0.5285
FAM110A	83541	20	833697	846279	47	0.6736	264	0.2835
MAGEA11	4110	23	149688198	149717268	40	0.6736	49	0.7573
NCS1	23413	9	130172578	130237304	217	0.6737	452	0.2477
SMIM3	85027	5	150777946	150796736	59	0.6737	161	0.6289
HEMGN	55363	9	97926791	97944915	26	0.6737	103	0.5391
RRAD	6236	16	66921679	66925536	6	0.6738	60	0.5214
RAB11A	8766	15	65869459	65891991	47	0.6738	130	0.7811
CDC45	8318	22	19479385	19520612	108	0.6738	221	0.4705
CSNK2B	1460	6	31665880	31670070	12	0.6738	169	0.4481
OR2D3	120775	11	6921002	6921994	6	0.6739	235	0.6344
MOCS1	4337	6	39903705	39934551	104	0.6741	232	0.6187
DNAJB8	165721	3	128462432	128467248	20	0.6742	180	0.09289
EXOC6	54536	10	92834713	93059494	591	0.6742	681	0.6784
SAR1B	51128	5	134601149	134632843	29	0.6744	89	0.4789
LOC105375355	105375355	7	76510102	76524424	16	0.6744	87	0.5489
HNRNPLL	92906	2	38561978	38603036	92	0.6744	226	0.5099
CDK14	5218	7	90596362	91210590	1923	0.6744	2041	0.6421
SPRR2B	6701	1	153070228	153071608	5	0.6744	170	0.7283
PTPRR	5801	12	70638073	70920804	832	0.6745	982	0.4337
LIN28A	79727	1	26410778	26429728	32	0.6745	162	0.5629
UBE2M	9040	19	58555712	58558976	6	0.6746	102	0.8349
LOC105373353	105373353	2	635637	646098	56	0.6746	392	0.3705
SFXN1	94081	5	175478511	175529742	194	0.6747	330	0.1125
HES1	3280	3	194136142	194138612	3	0.6747	138	0.6701
SASS6	163786	1	100083544	100133095	124	0.6747	228	0.6761
AP1M1	8907	19	16197854	16235345	123	0.6747	260	0.7914
CCDC172	374355	10	116324104	116380029	150	0.6747	265	0.777
LYPD6	130574	2	149329985	149474148	281	0.6748	389	0.7985
TMC7	79905	16	18983934	19063942	225	0.6748	358	0.8276
ANKRD45	339416	1	173608336	173705267	174	0.6749	230	0.7596
ZNF383	163087	19	37217926	37243926	34	0.6749	108	0.495
TRAK1	22906	3	42013802	42225890	560	0.6752	724	0.4883
OTUD7A	161725	15	31481682	31870685	1002	0.6753	1114	0.7352
FCHO2	115548	5	72955981	73090522	210	0.6753	276	0.6628
OR5D13	390142	11	55773438	55774382	3	0.6753	428	0.4568
PRPF3	9129	1	150321479	150353228	87	0.6755	217	0.6958
OS9	10956	12	57693955	57721557	44	0.6756	176	0.5408
GPX4	2879	19	1103926	1106789	7	0.6757	201	0.7541
TC2N	123036	14	91779751	91867536	178	0.6758	304	0.7317
COX16	51241	14	70325081	70359731	111	0.6758	271	0.7618
SCLY	51540	2	238060924	238099413	129	0.6758	275	0.4977
SYNJ2BP-COX16	100529257	14	70325081	70417090	315	0.6758	459	0.6863
PARVG	64098	22	44170227	44208469	150	0.6759	324	0.7709
LOC100996634	100996634	6	109217301	109285010	302	0.676	504	0.6388
TPP2	7174	13	102596936	102679174	287	0.6761	491	0.7113
CFAP53	220136	18	50227193	50266495	89	0.6761	178	0.6946
ATP6V1B2	526	8	20197193	20221696	47	0.6762	209	0.9491
IL19	29949	1	206798870	206842981	119	0.6762	225	0.8266
MLLT4	4301	6	167826922	167972023	375	0.6762	557	0.7415
CLDN12	9069	7	90403334	90415954	28	0.6763	152	0.5511
PRRT4	401399	7	128350325	128362069	23	0.6764	120	0.8029
GAL3ST2	64090	2	241776825	241804287	82	0.6765	275	0.6333
CNTF	1270	11	58622673	58625733	5	0.6766	87	0.734
VWA3B	200403	2	98087132	98330681	622	0.6766	713	0.6644
CDO1	1036	5	115804733	115816954	7	0.6769	78	0.7149
ITGA11	22801	15	68297428	68432160	474	0.677	637	0.5908
BNIPL	149428	1	151036553	151047600	29	0.6772	133	0.6589
CLDN19	149461	1	42733093	42740254	18	0.6772	105	0.6648
OR14J1	442191	6	29306690	29307655	3	0.6772	180	0.0374
DUS2	54920	16	68022944	68079323	79	0.6773	147	0.5735
RFX2	5990	19	5993164	6110653	202	0.6773	348	0.7755
FOXP3	50943	23	49250436	49269727	8	0.6773	39	0.3067
ADGRB3	577	6	68635282	69389511	2187	0.6774	2276	0.6923
SLC4A2	6522	7	151058212	151076527	48	0.6774	141	0.5143
FBLN5	10516	14	91869411	91947702	237	0.6774	359	0.8153
EIF2A	83939	3	150546690	150586016	102	0.6776	247	0.2587
ZAR1	326340	4	48490252	48498122	20	0.6777	116	0.7934
TBC1D29	26083	17	30559566	30565667	10	0.6777	106	0.8418
LBX1	10660	10	101226212	101230327	3	0.6777	102	0.5565
LEF1	51176	4	108047545	108168956	253	0.6778	348	0.6843
CPXCR1	53336	23	88747225	88754785	10	0.6778	175	0.6919
CYR61	3491	1	85580761	85583967	6	0.6779	101	0.481
THRA	7067	17	40062193	40093867	45	0.678	126	0.5364
LOC105371789	105371789	17	44110810	44120524	14	0.678	101	0.7806
CCDC87	55231	11	66590169	66593083	3	0.6783	54	0.5992
SAMD4A	23034	14	54567612	54793315	564	0.6784	664	0.7388
HOXA4	3201	7	27128507	27130780	9	0.6786	113	0.5346
MDM4	4194	1	204516379	204581681	139	0.6787	234	0.7254
UNC50	25972	2	98608579	98618515	16	0.6787	81	0.5433
AFTPH	54812	2	64524305	64593005	119	0.6787	221	0.7205
PCDH1	5097	5	141852319	141878813	42	0.6788	168	0.7138
ETV5	2119	3	186046317	186109112	94	0.679	216	0.8131
DOK2	9046	8	21908873	21913743	9	0.679	109	0.817
MACROD1	28992	11	63998556	64166130	370	0.6791	464	0.6971
REXO1	57455	19	1815246	1848488	66	0.6791	183	0.6888
FOXD2	2306	1	47436017	47440691	7	0.6791	99	0.3008
RPRML	388394	17	46978156	46979248	1	0.6791	203	0.117
CEACAM19	56971	19	44666592	44684359	23	0.6792	155	0.8055
IFIT3	3437	10	89327819	89340968	78	0.6793	211	0.6987
ADAM10	102	15	58595204	58749978	293	0.6794	389	0.6559
TMEM237	65062	2	201620184	201643529	31	0.6794	139	0.5822
PKP2	5318	12	32790746	32896846	347	0.6794	555	0.6895
ATP13A3	79572	3	194402674	194486654	147	0.6795	329	0.845
NUTM2F	54754	9	94318196	94554847	774	0.6795	981	0.7351
HEPACAM	220296	11	124919193	124936412	37	0.6795	190	0.1935
ACTR2	10097	2	65227695	65271253	108	0.6797	220	0.8122
SAA2-SAA4	100528017	11	18231355	18248674	39	0.6797	231	0.6461
FBXO42	54455	1	16246840	16352491	215	0.6798	312	0.6479
TAAR8	83551	6	132552693	132553721	1	0.6798	176	0.4766
MAP1LC3C	440738	1	241995490	242001399	18	0.6799	237	0.1486
APBA3	9546	19	3750773	3761698	35	0.68	174	0.8363
KIF23	9493	15	69414246	69448427	29	0.68	100	0.7413
TRIM40	135644	6	30134510	30148773	153	0.68	561	0.6532
LST1	7940	6	31586179	31588909	15	0.6801	220	0.7585
OR4D9	390199	11	59514913	59515857	1	0.6802	87	0.4685
KITLG	4254	12	88492793	88580473	171	0.6804	217	0.74
DCST2	127579	1	155017448	155033781	27	0.6806	92	0.8751
DYNLRB1	83658	20	34516355	34540958	22	0.6806	84	0.75
RPS23	6228	5	82273320	82278416	20	0.6806	101	0.7982
KCNH8	131096	3	19147093	19535643	521	0.6807	542	0.7063
KRT36	8689	17	41486136	41494015	26	0.6807	146	0.3042
ZNF888	388559	19	52905893	52923452	86	0.6807	270	0.3946
PIGA	5277	23	15319451	15335554	25	0.6807	83	0.5461
LOC105376855	105376855	18	12431366	12436206	19	0.6807	159	0.6404
RASSF5	83593	1	206507530	206589284	194	0.6808	322	0.4627
HAUS7	55559	23	153447665	153495525	59	0.6808	171	0.5388
KIAA0391	9692	14	35121283	35274078	492	0.6809	656	0.7227
THSD7B	80731	2	136765562	137677717	3358	0.6809	3512	0.6993
BTN1A1	696	6	26499306	26510425	28	0.6811	187	0.9121
TMBIM6	7009	12	49741510	49764934	66	0.6812	187	0.7221
IL37	27178	2	112911064	112918882	56	0.6812	145	0.7584
RSPH9	221421	6	43645030	43671013	78	0.6814	151	0.5011
METAP1	23173	4	98995637	99062809	169	0.6814	307	0.7012
ZDHHC4	55146	7	6577412	6588979	28	0.6815	167	0.839
ZBTB2	57621	6	151364115	151391700	50	0.6815	175	0.424
FUT8	2530	14	65410592	65744121	754	0.6816	905	0.7495
PPP1R26	9858	9	135479699	135488894	26	0.6816	159	0.689
GLP1R	2740	6	39048781	39091303	187	0.6816	281	0.7287
ZDHHC15	158866	23	75368427	75523626	251	0.6817	318	0.6651
LOC646588	646588	7	25655209	25670674	33	0.6817	174	0.7185
TMEM164	84187	23	110002413	110184038	99	0.6817	125	0.7407
CCL24	6369	7	75811429	75823356	66	0.682	276	0.6018
LOC554223	554223	6	29791906	29797807	144	0.682	1036	0.7536
ZBTB42	100128927	14	104800596	104804712	8	0.6821	137	0.4985
RNPEP	6051	1	201982638	202006147	116	0.6821	251	0.578
DCHS2	54798	4	154234375	154491778	715	0.6822	861	0.7625
GNPDA1	10007	5	142000669	142013055	27	0.6823	195	0.6821
GAPVD1	26130	9	125241663	125365011	171	0.6823	263	0.6771
RIMBP2	23504	12	130396133	130716351	1366	0.6824	1600	0.6766
CYP7A1	1581	8	58490178	58500959	30	0.6824	145	0.4261
PBK	55872	8	27809621	27838095	152	0.6825	352	0.5615
GAS6	2621	13	113820549	113864103	189	0.6825	302	0.7438
FXYD6-FXYD2	100533181	11	117820075	117877031	172	0.6826	332	0.1711
MEX3C	51320	18	51174550	51197681	40	0.6827	135	0.6987
HNRNPCL1	343069	1	12847377	12848756	6	0.6827	93	0.8313
SLC7A2	6542	8	17497088	17570568	382	0.6827	691	0.4176
SUMO2	6613	17	75167730	75183003	22	0.6829	128	0.1621
LOC105375057	105375057	6	41250077	41253515	10	0.6829	272	0.6089
LOC102724371	102724371	12	24902309	24904261	6	0.6829	150	0.9151
ARCN1	372	11	118572387	118603033	58	0.6831	148	0.5314
SLCO3A1	28232	15	91853708	92172435	1049	0.6831	1114	0.7114
ISCU	23479	12	108561463	108569384	23	0.6831	184	0.5362
C2orf50	130813	2	11133053	11154564	105	0.6832	303	0.7125
NANOS1	340719	10	119029716	119034342	2	0.6832	114	0.6927
GAS8	2622	16	90019629	90044971	129	0.6834	324	0.5319
KCNJ3	3760	2	154698581	154858352	477	0.6834	610	0.5911
DDX25	29118	11	125904366	125923110	56	0.6834	201	0.5519
OR52N5	390075	11	5777634	5778667	1	0.6834	248	0.8638
LOC105376501	105376501	10	3532040	3556794	71	0.6834	180	0.631
PTBP2	58155	1	96721605	96815049	188	0.6835	317	0.5733
SLC47A2	146802	17	19678315	19718842	118	0.6835	210	0.6712
TTPAL	79183	20	44475883	44494603	24	0.6835	88	0.6375
C1orf56	54964	1	151047783	151051420	1	0.6836	114	0.6435
CCDC53	51019	12	102012840	102062124	94	0.6836	176	0.7065
SPRY4	81848	5	142310427	142325055	19	0.6838	158	0.6431
ASB14	142686	3	57268351	57292720	37	0.6838	162	0.7912
FBXO17	115290	19	38941401	38975813	99	0.6838	297	0.4157
SLC25A15	10166	13	40789411	40812460	73	0.6838	139	0.7742
SLC22A24	283238	11	63079255	63144221	299	0.6839	464	0.7079
LCE2A	353139	1	152698364	152699442	4	0.684	151	0.6916
E2F1	1869	20	33675486	33686404	14	0.684	88	0.7086
OSBPL1A	114876	18	24162045	24397882	502	0.6841	645	0.6817
CCL14	6358	17	35983656	35986728	10	0.6841	199	0.08511
DLL3	10683	19	39498917	39508481	28	0.6842	131	0.6915
ZNF106	64397	15	42412437	42491197	157	0.6842	223	0.581
DRG1	4733	22	31399553	31434186	72	0.6842	163	0.7476
TMEM55B	90809	14	20457853	20461612	2	0.6842	171	0.6946
HERC3	8916	4	88592423	88709297	251	0.6842	356	0.7713
OR51G1	79324	11	4923374	4924339	7	0.6842	265	0.36
SMG7	9887	1	183472371	183554193	89	0.6843	145	0.7869
ATF4	468	22	39520559	39522686	2	0.6843	68	0.4189
TMEM236	653567	10	17752210	17800887	2	0.6844	120	0.3453
CDKN1A	1026	6	36676460	36687339	36	0.6844	225	0.8995
TRAPPC3	27095	1	36136569	36156053	24	0.6845	82	0.8416
RPS6KA2	6196	6	166409366	166862550	1609	0.6845	1715	0.7446
COQ6	51004	14	73949934	73963112	54	0.6845	208	0.6743
ACTR3	10096	2	113889934	113961554	236	0.6846	367	0.7179
PDZK1	5174	1	145670852	145707400	15	0.6846	52	0.1983
SH3RF2	153769	5	145936563	146081773	306	0.6847	418	0.7054
CLDN11	5010	3	170418865	170434691	43	0.6847	138	0.6502
SLC15A5	729025	12	16188485	16277685	335	0.6848	471	0.7007
CTU1	90353	19	51097606	51108390	39	0.6848	134	0.8477
GNAT2	2780	1	109602906	109619662	33	0.6849	132	0.5025
VPS28	51160	8	144423601	144428563	7	0.6849	105	0.8838
MTRNR2L1	100462977	17	22523111	22524665	7	0.6849	153	0.3411
AURKAIP1	54998	1	1373730	1375438	6	0.6851	171	0.3724
ZFYVE28	57732	4	2267524	2418690	625	0.6852	774	0.7328
ANXA13	312	8	123680794	123737407	178	0.6853	284	0.773
COL5A3	50509	19	9959561	10010538	318	0.6853	504	0.3749
ZDHHC5	25921	11	57668002	57701187	45	0.6854	107	0.7837
PRKAR1B	5575	7	549196	727676	595	0.6854	782	0.7042
CBR4	84869	4	168894623	169010317	196	0.6854	299	0.8303
MAGEB5	347541	23	26216081	26218270	1	0.6854	118	0.08621
MYEF2	50804	15	48139428	48178400	2	0.6855	3	0.859
OXSM	54995	3	25790072	25794534	5	0.6856	81	0.6167
WDR47	22911	1	108970211	109042228	184	0.6856	329	0.4828
STX18	53407	4	4418968	4542232	280	0.6857	401	0.6772
AXIN2	8313	17	65528563	65561622	59	0.6857	166	0.2133
REXO2	25996	11	114439386	114450279	28	0.6857	177	0.8199
MMP1	4312	11	102789910	102798235	34	0.6857	210	0.5758
PRG4	10216	1	186296273	186314562	33	0.6859	137	0.3882
LOC101060445	101060445	9	32459521	32474910	30	0.6859	171	0.886
LIG4	3981	13	108207442	108218368	17	0.686	147	0.6173
PPP3CA	5530	4	101023430	101347471	724	0.686	828	0.7359
TMEM132C	92293	12	128267403	128707915	1380	0.686	1596	0.76
UBE2G1	7326	17	4269217	4366674	142	0.6861	229	0.3905
KREMEN2	79412	16	2964216	2968383	13	0.6861	229	0.7553
ABHD16B	140701	20	63861213	63862988	6	0.6862	148	0.3528
FOXL2	668	3	138944224	138947140	4	0.6862	111	0.7138
PSENEN	55851	19	35745577	35747155	3	0.6862	99	0.6568
SPG11	80208	15	44562696	44663678	64	0.6862	97	0.3882
NOMO3	408050	16	16232532	16294811	43	0.6862	121	0.7766
DHRS1	115817	14	24290598	24299833	24	0.6864	142	0.8318
MRPL9	65005	1	151759643	151763916	13	0.6864	130	0.9513
FRAT2	23401	10	97332497	97334701	4	0.6865	140	0.9692
FER	2241	5	108746085	109187674	1575	0.6865	1711	0.6831
PLRG1	5356	4	154534997	154550433	46	0.6865	172	0.7959
PTGIS	5740	20	49503874	49568170	99	0.6866	193	0.7789
ENC1	8507	5	74627406	74641424	25	0.6866	156	0.5949
PRTG	283659	15	55611540	55743649	340	0.6867	543	0.5604
SPSB3	90864	16	1776712	1782605	11	0.6867	325	0.4297
MAPK7	5598	17	19377721	19383544	1	0.6868	53	0.959
GYPA	2993	4	144109303	144140752	168	0.6868	348	0.8154
C3orf18	51161	3	50558025	50574002	18	0.6869	85	0.6577
ULK3	25989	15	74836116	74843211	14	0.687	71	0.526
PCSK6	5046	15	101303928	101489984	779	0.687	966	0.629
ERMARD	55780	6	169751622	169781584	97	0.687	211	0.687
OR52D1	390066	11	5488685	5489749	7	0.687	216	0.9506
ZFAND3	60685	6	37819496	38154624	1002	0.6871	1171	0.6506
FGFBP2	83888	4	15960240	15963236	11	0.6873	153	0.426
CASKIN1	57524	16	2177183	2196464	21	0.6873	118	0.5683
C14orf142	84520	14	93202892	93207114	1	0.6874	135	0.8218
SENP3	26168	17	7561992	7571969	20	0.6874	177	0.9375
RBP1	5947	3	139517434	139539829	56	0.6874	183	0.6678
IL13RA1	3597	23	118726954	118794533	89	0.6874	165	0.7648
RPS11	6205	19	49496365	49499712	9	0.6876	124	0.5202
SAAL1	113174	11	18080343	18106091	89	0.6876	209	0.6123
XIRP1	165904	3	39183215	39192620	16	0.6876	125	0.5957
TTC39B	158219	9	15170844	15307360	457	0.6877	584	0.6467
MFSD10	10227	4	2930560	2934868	11	0.6877	133	0.957
POR	5447	7	75915102	75986855	135	0.6877	224	0.8267
SERPIND1	3053	22	20774095	20787720	39	0.6877	164	0.7192
SAMD9	54809	7	93099513	93118023	70	0.6877	164	0.7424
PKD1L3	342372	16	71929538	71999978	307	0.6877	427	0.7438
WRNIP1	56897	6	2765341	2785745	59	0.6878	230	0.8361
PTTG1IP	754	21	44849585	44873903	104	0.6878	307	0.9075
MDGA1	266727	6	37632508	37697990	299	0.6878	450	0.5992
PCGF2	7703	17	38733897	38749817	38	0.6878	133	0.8793
ZNF679	168417	7	64228474	64266931	159	0.6879	383	0.7479
LOC105373386	105373386	23	154333979	154342742	2	0.6879	44	0.493
KCNG2	26251	18	79797963	79903195	272	0.688	452	0.4109
SRMS	6725	20	63539924	63547504	30	0.688	230	0.9742
TTC9C	283237	11	62728078	62738638	16	0.688	82	0.6243
EFCAB2	84288	1	244969739	245125228	404	0.688	562	0.7408
KIAA1210	57481	23	119078635	119150579	49	0.6881	93	0.7541
TATDN2	9797	3	10248493	10281222	99	0.6882	245	0.8746
MTFR2	113115	6	136231029	136253615	6	0.6883	20	0.9398
DTHD1	401124	4	36281611	36345756	199	0.6883	344	0.895
NKG7	4818	19	51371615	51372728	2	0.6884	190	0.6365
APMAP	57136	20	24962925	24992974	92	0.6886	249	0.5632
CLDN16	10686	3	190387872	190412143	76	0.6886	266	0.7385
AHI1	54806	6	135283972	135497765	353	0.6887	435	0.7386
FBXO40	51725	3	121593323	121630292	128	0.6887	265	0.6077
MYNN	55892	3	169769649	169789716	31	0.6888	110	0.5153
LOC105377595	105377595	4	186158229	186158843	4	0.6888	190	0.4442
SRP68	6730	17	76038775	76072526	67	0.6889	164	0.8173
BSDC1	55108	1	32364633	32394461	15	0.6889	42	0.7268
NKAP	79576	23	119925050	119943772	46	0.6889	150	0.674
RPH3AL	9501	17	212389	386254	895	0.689	1040	0.5965
FAR1	84188	11	13668659	13732346	121	0.689	254	0.7141
PGPEP1	54858	19	18340582	18369953	91	0.6891	195	0.6696
SHPK	23729	17	3608262	3636322	105	0.6892	276	0.8608
ERBB3	2065	12	56080025	56103507	34	0.6893	126	0.6114
LY75-CD302	100526664	2	159768628	159904756	466	0.6894	591	0.6171
FOXH1	8928	8	144473732	144476335	2	0.6894	43	0.3199
ZNF174	7727	16	3401190	3430851	94	0.6894	238	0.508
CLEC4F	165530	2	70808643	70823764	59	0.6895	295	0.3033
DAOA	267012	13	105465867	105491034	124	0.6897	259	0.6457
PRR14L	253143	22	31681347	31750173	148	0.6897	285	0.8183
CDC37L1	55664	9	4679553	4708399	76	0.6897	303	0.7525
SLC6A8	6535	23	153688297	153696593	8	0.6897	70	0.3856
PPP1R16B	26051	20	38805705	38923024	287	0.6898	453	0.6612
PLEKHM1	9842	17	45434247	45490780	130	0.6898	189	0.7966
GLIPR1L1	256710	12	75334639	75370390	62	0.6898	148	0.7498
TPK1	27010	7	144451941	144836411	1010	0.6898	1105	0.7793
DNAH11	8701	7	21543215	21901568	1581	0.6899	1769	0.7399
RNMT	8731	18	13726647	13764556	99	0.69	238	0.8604
GPR31	2853	6	167156872	167157831	2	0.69	129	0.8866
OR5AK2	390181	11	56988914	56989843	4	0.6901	160	0.4914
MED30	90390	8	117520713	117540262	48	0.6903	175	0.7214
HS3ST3A1	9955	17	13494032	13601974	402	0.6904	607	0.5733
SAMD15	161394	14	77377419	77391244	43	0.6904	158	0.6178
GRHPR	9380	9	37422666	37436993	22	0.6905	223	0.003945
TSPYL1	7259	6	116274859	116280117	13	0.6906	148	0.6891
NDRG2	57447	14	21016763	21070872	154	0.6906	260	0.2934
LRRC55	219527	11	57181747	57191714	28	0.6907	132	0.8214
KIF27	55582	9	83836698	83921467	160	0.6909	249	0.6883
STXBP5	134957	6	147204358	147390476	260	0.6909	326	0.7061
DAXX	1616	6	33318558	33323016	8	0.6909	128	0.687
C7orf25	79020	7	42909273	42912090	7	0.691	123	0.8541
DNER	92737	2	229357629	229714570	1240	0.6911	1368	0.7459
TIMP2	7077	17	78852977	78925390	284	0.6911	420	0.7082
SSMEM1	136263	7	130205403	130216844	20	0.6911	136	0.7253
CPB2	1361	13	46053187	46105076	158	0.6912	298	0.3723
ELOVL7	79993	5	60751789	60844283	233	0.6913	356	0.7225
ETAA1	54465	2	67397310	67410413	35	0.6913	164	0.67
MRAP	56246	21	32291813	32314784	44	0.6914	122	0.6242
CD96	10225	3	111542079	111665996	231	0.6915	332	0.7348
TTC7B	145567	14	90540588	90816479	882	0.6916	1105	0.7219
PRSS23	11098	11	86791059	86952910	615	0.6916	802	0.7062
HPR	3250	16	72063226	72077246	41	0.6917	148	0.6464
MN1	4330	22	27748277	27801498	98	0.6917	175	0.49
SLC7A13	157724	8	86201763	86230380	125	0.6917	229	0.7718
KLHL21	9903	1	6590724	6602898	29	0.6918	107	0.5833
SCN10A	6336	3	38696891	38794010	327	0.6918	464	0.7242
WRAP73	49856	1	3630767	3650107	42	0.6919	189	0.4693
APOB	338	2	20999218	21044073	78	0.6919	207	0.8732
ACOX2	8309	3	58505136	58537348	58	0.692	169	0.8791
PPP1R13B	23368	14	103733751	103848967	295	0.6921	442	0.7176
RNF165	494470	18	46334224	46461412	337	0.6921	427	0.7037
NARS2	79731	11	78435961	78574864	342	0.6921	386	0.6216
FSTL5	56884	4	161383892	162164034	2682	0.6922	2845	0.7462
TSGA13	114960	7	130668646	130687432	46	0.6922	149	0.724
ANKRD29	147463	18	23598926	23662892	85	0.6923	180	0.8044
BARHL1	56751	9	132582606	132590253	11	0.6923	115	0.7901
KRTAP10-2	386679	21	44550357	44551505	7	0.6924	178	0.3803
TMPRSS3	64699	21	42371887	42396846	94	0.6924	315	0.8884
PDZD2	23037	5	31639363	32110932	1803	0.6924	1903	0.7569
DOPEY2	9980	21	36156783	36294274	551	0.6926	746	0.6214
AOC2	314	17	42844592	42850707	3	0.6927	16	0.5046
OR6C4	341418	12	55551227	55552156	1	0.6927	101	0.6805
LRP2	4036	2	169127109	169362613	736	0.6928	851	0.7955
ZNF461	92283	19	36636683	36667131	66	0.6929	165	0.6751
CFAP58	159686	10	104338558	104455090	190	0.6929	291	0.793
GAS2	2620	11	22627053	22813001	440	0.6929	509	0.7363
LRRC59	55379	17	50381233	50397553	52	0.693	195	0.6771
ASB7	140460	15	100602550	100651701	107	0.6931	313	0.1578
INPP5F	22876	10	119704395	119829278	285	0.6931	421	0.6926
GZMB	3002	14	24630948	24634226	16	0.6931	141	0.6365
ZBTB41	360023	1	197153684	197200542	86	0.6934	153	0.8187
KLHL1	57626	13	69700593	70108493	1795	0.6934	1948	0.7327
ZNF157	7712	23	47370600	47413699	60	0.6934	163	0.7659
KCNE5	23630	23	109623700	109625164	1	0.6938	17	0.7817
RNF214	257160	11	117232625	117285688	130	0.6939	271	0.9326
SERP1	27230	3	150541993	150603177	167	0.6939	278	0.639
MAP2K1	5604	15	66386873	66491544	294	0.6939	424	0.674
HOGA1	112817	10	97584345	97612802	78	0.694	186	0.617
SLC9A3R1	9368	17	74748612	74769360	24	0.6941	106	0.8389
CCND3	896	6	41934933	42048894	351	0.6941	477	0.6156
PGF	5228	14	74941830	74955764	20	0.6941	106	0.5218
CD79A	973	19	41877120	41881372	4	0.6941	64	0.3773
CAV3	859	3	8733800	8746765	53	0.6942	207	0.3449
SLC26A5	375611	7	103352730	103446177	202	0.6943	344	0.7848
CTSK	1513	1	150796208	150808441	11	0.6944	89	0.3445
TIAM1	7074	21	31118418	31559977	1189	0.6944	1390	0.7146
AGR3	155465	7	16854728	16881989	90	0.6944	300	0.7312
DDIT4	54541	10	72273919	72276039	4	0.6944	107	0.3045
ZNF621	285268	3	40524316	40539794	19	0.6944	86	0.8733
ARMS2	387715	10	122454663	122457352	17	0.6945	139	0.8002
NAGS	162417	17	44004546	44009068	10	0.6945	158	0.7632
TCF20	6942	22	42160013	42283922	241	0.6946	365	0.5286
TOR2A	27433	9	127731524	127736377	15	0.6946	115	0.7039
SOAT1	6646	1	179293714	179358680	274	0.6947	472	0.7222
MAP2K4	6416	17	12020818	12143831	178	0.6947	269	0.7679
STEAP3	55240	2	119222731	119265652	154	0.6948	317	0.4625
UCHL3	7347	13	75548867	75606020	161	0.6949	304	0.5447
KRCC1	51315	2	88027203	88055801	44	0.6949	140	0.7469
IFIT1	3434	10	89392546	89406487	35	0.6951	188	0.5
LOC644215	644215	10	97401237	97426151	61	0.6952	175	0.6607
CHD4	1108	12	6570082	6607439	72	0.6953	125	0.6118
EDC4	23644	16	67873023	67884514	12	0.6954	75	0.5125
PSD4	23550	2	113157399	113203229	143	0.6954	283	0.3548
MBD2	8932	18	54151601	54224788	128	0.6955	266	0.6041
GAS1	2619	9	86944362	86947189	4	0.6956	199	0.6393
RBL1	5933	20	36996349	37096000	127	0.6957	200	0.5618
SPINK6	404203	5	148202794	148215137	17	0.6957	205	0.42
C9orf116	138162	9	135495180	135501832	17	0.6958	178	0.2505
FKBP11	51303	12	48921959	48925547	7	0.6958	160	0.9825
LOC105373381	105373381	23	153484796	153487088	4	0.6958	60	0.6939
LOC105375620	105375620	7	129609399	129612722	8	0.6958	148	0.7136
AOX1	316	2	200585952	200682241	299	0.6959	383	0.7182
SH3BGR	6450	21	39445856	39515506	259	0.6959	440	0.8304
ZNF221	7638	19	43951223	43967600	47	0.6959	211	0.7267
ZNF806	646915	2	132307144	132318747	8	0.6959	53	0.7437
ZDHHC8	29801	22	20131841	20148007	46	0.696	219	0.6333
TCN1	6947	11	59852808	59866568	11	0.696	39	0.7525
ARID3C	138715	9	34621286	34628950	13	0.6961	90	0.6032
PFKM	5213	12	48105402	48146404	104	0.6961	237	0.6589
ERN2	10595	16	23690304	23713500	50	0.6961	206	0.2801
FANK1	92565	10	125896224	126009592	302	0.6962	363	0.6845
SEC61A1	29927	3	128052369	128071683	46	0.6962	164	0.6113
SCGB2A1	4246	11	62208668	62213939	14	0.6962	180	0.849
TMEM260	54916	14	56579791	56651884	202	0.6962	364	0.6592
USP34	9736	2	61187455	61470714	616	0.6963	695	0.7052
DUSP4	1846	8	29333062	29350750	47	0.6963	152	0.8498
CR1L	1379	1	207645113	207723691	354	0.6964	474	0.7303
SNRPB2	6629	20	16729964	16741772	38	0.6964	200	0.7082
N4BP2	55728	4	40056212	40185798	307	0.6964	540	0.7421
RBM43	375287	2	151248214	151261901	27	0.6965	168	0.6764
PPP4R4	57718	14	94174312	94279755	261	0.6965	373	0.745
RNF113A	7737	23	119870532	119871828	3	0.6965	120	0.4958
ZFYVE1	53349	14	72969445	73027212	245	0.6967	380	0.8085
OR10Z1	128368	1	158606439	158607380	3	0.6967	141	0.6867
HPCAL1	3241	2	10302889	10427617	487	0.6968	700	0.5789
TTL	150465	2	112482166	112532770	109	0.6969	180	0.5756
FAM151A	338094	1	54609177	54623527	42	0.6969	207	0.4473
PRSS53	339105	16	31083424	31090035	13	0.6969	81	0.8061
SERPINF2	5345	17	1742807	1755265	49	0.6969	165	0.3961
LOC101927262	101927262	2	286352	294727	14	0.6969	113	0.6729
MPV17	4358	2	27309490	27325680	19	0.697	63	0.3755
CCDC149	91050	4	24806117	24980204	512	0.697	682	0.8185
HDAC4	9759	2	239048168	239401647	1136	0.6972	1302	0.7505
CDH20	28316	18	61333582	61555773	488	0.6972	608	0.3336
IFI44	10561	1	78648943	78664078	23	0.6972	120	0.663
PAFAH1B1	5048	17	2593629	2685617	183	0.6973	289	0.5697
ANKRD30A	91074	10	37125742	37235831	188	0.6973	289	0.7074
ASPN	54829	9	92456205	92482562	55	0.6974	149	0.7868
PNMA2	10687	8	26504679	26513967	19	0.6974	220	0.6489
JMJD7-PLA2G4B	8681	15	41828085	41848148	68	0.6975	169	0.6849
QARS	5859	3	49095932	49105129	10	0.6976	50	0.1391
PROM1	8842	4	15968226	16119884	485	0.6976	617	0.7506
SH2D6	284948	2	85418732	85437029	57	0.6976	233	0.6312
OR2C1	4993	16	3355889	3356924	5	0.6976	180	0.659
PDE1B	5153	12	54549393	54579239	71	0.6978	179	0.2507
TOP3B	8940	22	21957025	21982843	74	0.6979	166	0.495
GPR50	9248	23	151176584	151182855	12	0.6979	98	0.1272
GRM2	2912	3	51707033	51718616	7	0.698	52	0.6875
GUCY2C	2984	12	14612632	14696618	100	0.698	241	0.5149
PSG3	5671	19	42721642	42740516	46	0.698	188	0.4287
LOC100996664	100996664	14	68605297	68686949	274	0.698	455	0.8258
TAGLN	6876	11	117199324	117204792	21	0.6981	172	0.9228
SDCCAG3	10807	9	136401922	136410602	63	0.6981	223	0.6931
PTCD1	26024	7	99416739	99438839	55	0.6981	142	0.7368
GZMM	3004	19	544034	549920	48	0.6983	297	0.6445
TMEM171	134285	5	73120561	73131817	30	0.6984	123	0.7091
POC1B-GALNT4	100528030	12	89519412	89526262	15	0.6985	133	0.7711
PPP1R12B	4660	1	202348702	202588569	317	0.6985	398	0.7928
DCDC2C	728597	2	3703592	3847411	600	0.6985	758	0.7859
TMEM128	85013	4	4235542	4248242	103	0.6986	312	0.7053
TFB1M	51106	6	155247238	155314497	278	0.6987	463	0.7955
PCMTD2	55251	20	64255695	64276226	53	0.6988	204	0.6202
ADAMTS15	170689	11	130448974	130476645	58	0.6988	198	0.5835
C11orf54	28970	11	93741594	93763102	59	0.699	124	0.653
RPL3L	6123	16	1944579	1954678	31	0.6991	261	0.3209
CMPK2	129607	2	6840417	6866635	19	0.6991	90	0.8547
PEAR1	375033	1	156893692	156916434	78	0.6993	173	0.8072
TMCO5A	145942	15	37934604	37995033	108	0.6993	169	0.6356
LACRT	90070	12	54630839	54634879	1	0.6993	132	0.5509
COL18A1	80781	21	45405137	45513720	534	0.6993	704	0.7575
OR4P4	81300	11	55638358	55639296	2	0.6994	163	0.3437
SGPP2	130367	2	222424052	222561842	326	0.6994	400	0.5802
SERHL2	253190	22	42518735	42574382	164	0.6995	293	0.7205
BCL2A1	597	15	79960890	79971301	20	0.6995	108	0.7292
GRIK4	2900	11	120511746	120988805	1325	0.6996	1421	0.7367
SERPINA9	327657	14	94462721	94476333	62	0.6996	273	0.6758
AP2S1	1175	19	46838158	46850995	18	0.6997	70	0.7497
DLX5	1749	7	97020390	97024831	5	0.6997	80	0.6651
CXCL3	2921	4	74036589	74038773	1	0.6998	20	0.5667
LOC102723888	102723888	4	186416044	186487637	439	0.6998	555	0.6562
LRIF1	55791	1	110947190	110964197	18	0.6999	110	0.2171
IMPG1	3617	6	75921114	76072678	291	0.7001	379	0.7508
PPP3R2	5535	9	101591615	101595001	8	0.7001	177	0.3003
CREB3	10488	9	35732320	35737008	5	0.7001	53	0.0756
AK5	26289	1	77281977	77559969	1062	0.7001	1175	0.7372
TCTN3	26123	10	95663396	95694143	74	0.7003	227	0.7042
PWP2	5822	21	44107290	44131181	55	0.7003	139	0.6884
LAMA4	3910	6	112107931	112254722	376	0.7004	488	0.7218
GPX2	2877	14	64939152	64942905	10	0.7004	152	0.4755
PIP4K2A	5305	10	22534837	22714574	540	0.7005	657	0.6006
KCNK7	10089	11	65592855	65595996	3	0.7006	77	0.1161
IQCJ	654502	3	159069252	159266307	402	0.7006	493	0.7276
MTRNR2L2	100462981	5	80650000	80651035	4	0.7006	277	0.496
SIAH3	283514	13	45780270	45851711	239	0.7007	420	0.5077
GK5	256356	3	142157527	142225607	148	0.7007	277	0.8088
ZDHHC2	51201	8	17156020	17222732	203	0.7008	332	0.7192
FAM160B1	57700	10	114821744	114899827	219	0.7008	333	0.5982
CCDC84	338657	11	118994353	119015793	50	0.7008	184	0.7477
STK39	27347	2	167954020	168247595	980	0.7008	1052	0.7519
ADCK2	90956	7	140672925	140695111	37	0.7009	110	0.4097
SIGLEC9	27180	19	51124880	51141020	30	0.7009	133	0.8577
RPP25L	138716	9	34610485	34612113	2	0.701	84	0.7237
MRPL46	26589	15	88459478	88467402	7	0.701	83	0.8803
TTC23L	153657	5	34839164	34899650	170	0.7011	306	0.9015
CD53	963	1	110871199	110899936	94	0.7012	309	0.2282
MTNR1B	4544	11	92969623	92986240	37	0.7012	180	0.9305
EDDM3A	10876	14	20745940	20748380	16	0.7012	248	0.7557
STARD4	134429	5	111496033	111512536	20	0.7012	144	0.5705
DSG2	1829	18	31498064	31548851	135	0.7012	292	0.3802
SNX6	58533	14	34561409	34630160	165	0.7013	284	0.8349
RPRD2	23248	1	150364111	150476566	346	0.7014	478	0.7107
ATP1B3	483	3	141876628	141926540	171	0.7015	313	0.7701
STAB2	55576	12	103587255	103766729	620	0.7016	778	0.6962
PKP4	8502	2	158456880	158681429	626	0.7016	890	0.4847
OR51G2	81282	11	4914719	4915663	2	0.7016	248	0.4395
MED21	9412	12	27022522	27030673	20	0.7016	175	0.5245
TMEM232	642987	5	110387273	110738921	798	0.7016	887	0.7263
SEPHS1	22929	10	13317428	13348298	103	0.7016	245	0.8799
ALG1L2	644974	3	130081831	130098467	61	0.7016	184	0.6477
MCF2L2	23101	3	183178004	183428619	734	0.7017	899	0.7566
ARPP21	10777	3	35639174	35794496	318	0.7017	454	0.514
DCN	1634	12	91145258	91183029	37	0.7017	130	0.6265
OTUD6A	139562	23	70062491	70064179	1	0.7018	80	0.2043
SELP	6403	1	169588849	169630139	129	0.702	303	0.7002
ATG5	9474	6	106184476	106325820	349	0.702	485	0.72
DBX2	440097	12	45014756	45051099	113	0.7021	244	0.6963
CRIPAK	285464	4	1391552	1395994	26	0.7021	170	0.5739
VASH2	79805	1	212935543	212991585	136	0.7022	314	0.6042
LRRC2	79442	3	46515385	46580060	242	0.7024	421	0.4957
NUMA1	4926	11	72002864	72080693	155	0.7025	251	0.6618
PENK	5179	8	56440954	56446723	21	0.7025	159	0.6141
SLC10A5	347051	8	81693656	81694972	5	0.7025	171	0.5838
TMC4	147798	19	54160095	54173250	27	0.7025	185	0.7799
GCSAM	257144	3	112120841	112136705	35	0.7025	135	0.6399
HIST1H3J	8356	6	27890315	27890792	1	0.7025	118	0.1554
E2F3	1871	6	20401906	20493714	168	0.7026	263	0.9137
RBM14-RBM4	100526737	11	66616582	66646473	28	0.7027	85	0.745
CISD1	55847	10	58269102	58289259	56	0.7027	254	0.6557
ZYG11B	79699	1	52726459	52827342	307	0.7027	420	0.821
PRKAA2	5563	1	56645317	56715335	247	0.7027	414	0.7869
PERP	64065	6	138088505	138107523	86	0.7027	254	0.8359
C2orf61	285051	2	47086991	47155378	354	0.7028	478	0.6983
OCEL1	79629	19	17226204	17229219	27	0.7028	207	0.7568
MATR3	9782	5	139273752	139331677	45	0.7028	82	0.804
RFFL	117584	17	35009112	35089329	73	0.7028	121	0.7106
FBN2	2201	5	128257909	128538042	613	0.7028	840	0.7404
GBP3	2635	1	89006677	89022880	36	0.7028	163	0.8323
LYPD2	137797	8	142750210	142752534	7	0.7029	150	0.6831
DTD2	112487	14	31446036	31457474	24	0.703	128	0.6838
ARL14	80117	3	160677160	160678448	2	0.703	178	0.4963
SPATA13	221178	13	23979626	24307074	1367	0.703	1580	0.521
NFIB	4781	9	14081843	14398983	734	0.7031	870	0.6171
C1orf123	54987	1	53214099	53220639	9	0.7031	65	0.8763
TSPAN13	27075	7	16753726	16784536	110	0.7031	394	0.6296
PDP1	54704	8	93916855	93926068	6	0.7031	133	0.3917
SLC16A1	6566	1	112911847	112956353	50	0.7032	113	0.7347
ITGA3	3675	17	50055976	50090485	72	0.7032	280	0.911
TMEM107	84314	17	8172978	8176396	10	0.7033	119	0.6829
CLDND2	125875	19	51366957	51369241	3	0.7033	190	0.6138
SNTA1	6640	20	33407957	33443892	44	0.7033	61	0.7316
TAS2R50	259296	12	10985913	10986912	3	0.7033	245	0.4489
MTBP	27085	8	120445398	120523635	177	0.7033	242	0.7425
LOC101928058	101928058	8	1972618	1973870	13	0.7033	253	0.277
IDH3B	3420	20	2658394	2664219	12	0.7035	172	0.6574
IGH	3492	14	105566277	106879844	3233	0.7035	3262	0.6883
GCC1	79571	7	127580628	127585600	14	0.7036	126	0.6174
LBH	81606	2	30231531	30260033	98	0.7036	214	0.5969
HADH	3033	4	107989714	108035175	117	0.7036	251	0.5571
HSPB7	27129	1	16014028	16018796	39	0.7036	335	0.6647
NHLRC2	374354	10	113854632	113912506	42	0.7036	98	0.4675
GSTK1	373156	7	143263429	143269129	1	0.7038	25	0.4744
IL2RG	3561	23	71107404	71111631	2	0.7038	61	0.2177
NDUFC2-KCTD14	100532726	11	78015715	78080219	253	0.7039	415	0.6306
SETD1A	9739	16	30948505	30984664	39	0.7039	105	0.7552
ZNF565	147929	19	36182060	36215084	66	0.704	211	0.8711
NDUFA7	4701	19	8308762	8321396	37	0.7041	253	0.3381
WDR26	80232	1	224385143	224434299	84	0.7042	200	0.6624
PMPCB	9512	7	103297426	103329902	36	0.7042	106	0.6341
RHBDD2	57414	7	75878999	75888926	20	0.7042	121	0.8139
OTUD6B	51633	8	91070196	91087095	23	0.7042	111	0.7699
CCL2	6347	17	34255277	34257203	3	0.7042	113	0.3213
RHOXF1	158800	23	120109049	120117709	7	0.7042	75	0.5941
ACKR1	2532	1	159204013	159206500	11	0.7043	116	0.4864
RNF7	9616	3	141738209	141746803	27	0.7043	175	0.6168
CTPS2	56474	23	16587999	16712979	158	0.7043	202	0.5774
KIAA0753	9851	17	6578151	6641744	182	0.7045	372	0.642
LDLR	3949	19	11089362	11133830	166	0.7047	336	0.7981
PCGF3	10336	4	705748	770640	279	0.7048	409	0.8143
TBC1D8	11138	2	101007228	101195326	469	0.7048	561	0.5918
C1orf68	100129271	1	152719522	152720429	7	0.7048	172	0.8369
ZNF705E	100131539	11	71814045	71821547	34	0.7048	224	0.641
DYM	54808	18	49041474	49460709	1108	0.7049	1251	0.7452
SCG5	6447	15	32641669	32697097	163	0.7049	264	0.6055
SLC39A9	55334	14	69398379	69468403	138	0.7049	261	0.7286
RANBP3	8498	19	5916139	5978309	86	0.7051	185	0.7224
IGFL3	388555	19	46119863	46124705	12	0.7051	101	0.2554
ZNF326	284695	1	89995119	90028538	39	0.7051	125	0.8213
HOXD10	3236	2	176116764	176119942	4	0.7052	103	0.2266
GPBAR1	151306	2	218259496	218263861	8	0.7053	92	0.6129
CFAP61	26074	20	20052514	20360714	931	0.7053	1031	0.7534
MYOF	26509	10	93306429	93482486	674	0.7053	867	0.3884
FXN	2395	9	69035563	69100178	260	0.7053	402	0.5854
GOLGA8B	440270	15	34525276	34583651	93	0.7053	247	0.6549
COQ10A	93058	12	56266858	56270966	4	0.7054	57	0.5026
RHOT2	89941	16	668083	674174	22	0.7056	124	0.3052
KCNS1	3787	20	45092072	45101112	14	0.7057	146	0.1808
DUSP16	80824	12	12473282	12562839	209	0.7058	345	0.7983
GSTA5	221357	6	52831742	52846095	36	0.7058	153	0.5013
FBXO9	26268	6	53057783	53100873	59	0.7059	128	0.7601
RGS1	5996	1	192575727	192580029	11	0.7059	139	0.2652
NFE2	4778	12	54292107	54301037	7	0.706	46	0.9471
PRPF31	26121	19	54115376	54131719	50	0.706	212	0.3848
PCDHB13	56123	5	141213919	141217421	9	0.7061	161	0.5852
TSACC	128229	1	156337314	156346995	15	0.7062	110	0.5377
TFPI2	7980	7	93885397	93890991	20	0.7063	212	0.8641
SLC24A1	9187	15	65611405	65661242	93	0.7063	168	0.5987
PSME1	5720	14	24136158	24138967	3	0.7064	73	0.7228
CSMD1	64478	8	2935353	4994806	16287	0.7065	16573	0.7393
KIAA0368	23392	9	111360693	111484745	289	0.7065	380	0.7275
GDPD2	54857	23	70423031	70433391	10	0.7065	75	0.7616
NEB	4703	2	151485339	151734487	409	0.7066	516	0.7857
PLS1	5357	3	142596387	142713664	255	0.7066	387	0.756
SNX31	169166	8	100572882	100663410	358	0.7067	489	0.5346
ZADH2	284273	18	75197323	75209326	26	0.7067	180	0.7714
SHH	6469	7	155802864	155812273	15	0.7067	190	0.1452
ZNF141	7700	4	337807	373959	114	0.7067	258	0.8079
TROAP	10024	12	49322138	49331733	23	0.7067	175	0.517
TMEM211	255349	22	24934773	24939347	9	0.7068	78	0.4361
CYHR1	50626	8	144449582	144465691	21	0.7068	76	0.5376
FILIP1	27145	6	75294948	75493829	303	0.7068	376	0.6491
ZNF770	54989	15	34978341	34988296	16	0.7069	164	0.7214
IZUMO1R	390243	11	94304561	94307762	14	0.7069	155	0.527
AGAP3	116988	7	151085831	151144436	136	0.707	221	0.7206
ZNF488	118738	10	47365496	47384333	37	0.707	116	0.746
BCKDK	10295	16	31108294	31112791	2	0.7071	79	0.8103
OSCP1	127700	1	36417906	36450485	126	0.7072	278	0.5739
ARHGAP32	9743	11	128965060	129267015	735	0.7072	858	0.7531
ARHGAP4	393	23	153907376	153926260	9	0.7073	59	0.4138
KRT35	3886	17	41476689	41482743	25	0.7078	190	0.8576
KNG1	3827	3	186717309	186744410	150	0.7078	324	0.8629
KRTAP27-1	643812	21	30337013	30337694	2	0.7078	208	0.5065
ARHGAP26	23092	5	142770380	143229007	1101	0.7078	1199	0.6939
TPPP	11076	5	659862	693395	169	0.7079	245	0.6937
MPHOSPH6	10200	16	82148161	82170224	211	0.708	489	0.6687
TIMM10B	26515	11	6481447	6484681	6	0.708	88	0.3926
TIMM17A	10440	1	201955491	201970661	38	0.708	161	0.285
LAT2	7462	7	74209392	74229834	18	0.7081	52	0.915
EFNB3	1949	17	7705202	7711375	10	0.7081	136	0.9208
EPT1	85465	2	26346086	26395891	121	0.7081	235	0.6389
ALOX5	240	10	45374176	45446121	224	0.7081	426	0.6977
ZNF761	388561	19	53431974	53458261	229	0.7081	511	0.5769
C1orf109	54955	1	37681570	37692336	43	0.7082	182	0.7826
SETD7	80854	4	139495660	139557157	127	0.7083	244	0.7568
GALNT6	11226	12	51351870	51391955	81	0.7083	196	0.7481
TMEM158	25907	3	45224464	45226322	6	0.7084	217	0.3321
DICER1	23405	14	95086228	95158010	85	0.7084	161	0.7841
ANKRD62	342850	18	12072533	12129764	194	0.7085	376	0.6117
KIF4B	285643	5	155013700	155018125	8	0.7086	190	0.5792
LPCAT4	254531	15	34358888	34367196	17	0.7087	108	0.6109
RPP30	10556	10	90871952	90908558	69	0.7088	162	0.8177
CPB1	1360	3	148791180	148860192	223	0.7088	377	0.5465
FGF20	26281	8	16992825	17002165	43	0.7089	280	0.6382
HYAL1	3373	3	50299889	50312419	19	0.709	52	0.8515
INPP1	3628	2	190343470	190371665	99	0.709	191	0.703
SPATA31C2	645961	9	88129305	88134985	4	0.709	142	0.2153
MICB	4277	6	31494277	31511124	227	0.709	812	0.6166
USP11	8237	23	47232915	47248328	5	0.7092	26	0.7228
EIF1B	10289	3	40309682	40312424	7	0.7093	103	0.6718
ZNF37A	7587	10	38094336	38123352	127	0.7093	283	0.6851
XK	7504	23	37685781	37732130	23	0.7093	66	0.5694
MRPS14	63931	1	175012958	175023455	19	0.7094	121	0.5792
BANF2	140836	20	17693675	17735872	144	0.7094	258	0.6695
NMS	129521	2	100470482	100483280	50	0.7094	344	0.5324
SLC4A11	83959	20	3227417	3241482	55	0.7095	213	0.8987
FRYL	285527	4	48497363	48780312	350	0.7095	413	0.7096
PROS1	5627	3	93873037	93974090	72	0.7095	110	0.6079
C21orf140	101928147	21	34400112	34401072	2	0.7095	119	0.8874
NEK3	4752	13	52132643	52159861	70	0.7095	137	0.4965
BIRC2	329	11	102347182	102378670	55	0.7095	124	0.7008
NOMO1	23420	16	14833786	14896157	8	0.7096	17	0.5227
FLVCR2	55640	14	75578597	75648169	148	0.7096	269	0.5252
SHPRH	257218	6	145862721	145964285	154	0.7097	239	0.8089
SERPINB2	5055	18	63887705	63903890	76	0.7097	196	0.7304
TSR2	90121	23	54440420	54445297	7	0.7097	52	0.8801
FBXO24	26261	7	100586333	100601117	13	0.7098	71	0.5953
ANO7	50636	2	241188509	241239595	160	0.7098	284	0.7279
MRPS25	64432	3	15042251	15065311	43	0.7098	138	0.8275
MPP5	64398	14	67241295	67336061	328	0.7099	481	0.6866
C1orf162	128346	1	111467487	111478512	21	0.7099	123	0.7685
TRAF5	7188	1	211326579	211374946	106	0.71	221	0.4365
CRYAB	1410	11	111908620	111913213	9	0.71	87	0.4838
HSPA2	3306	14	64540468	64543237	4	0.7101	139	0.8907
API5	8539	11	43311955	43344530	55	0.7101	161	0.8286
TNPO3	23534	7	128954180	129055173	218	0.7102	374	0.5126
ZNF805	390980	19	57240685	57262738	85	0.7102	214	0.9435
LOC102723422	102723422	10	1038454	1040858	5	0.7102	154	0.442
ATF7IP	55729	12	14365632	14502935	334	0.7103	462	0.6831
CRB2	286204	9	123354459	123380335	86	0.7104	207	0.8957
REPIN1	29803	7	150368229	150374044	17	0.7104	137	0.8045
ZNF436	80818	1	23359448	23369864	28	0.7105	145	0.8843
PRAMEF11	440560	1	12824380	12831410	13	0.7105	119	0.8442
OR10X1	128367	1	158578919	158579899	5	0.7105	138	0.6758
LOC105373800	105373800	2	190342271	190343960	4	0.7105	133	0.7329
DNAJC14	85406	12	55820960	55829636	13	0.7106	49	0.7596
ULBP1	80329	6	149964007	149973710	48	0.7107	215	0.6999
ZBTB17	7709	1	15941869	15976132	52	0.7107	236	0.4372
MBD3L1	85509	19	8842593	8843340	2	0.7107	120	0.4895
ABHD5	51099	3	43690883	43722725	66	0.7108	186	0.7466
HPSE2	60495	10	98457077	99235875	2093	0.7108	2181	0.709
SMIM12	113444	1	34850362	34859816	27	0.7108	107	0.5941
DLG1	1739	3	197042560	197299272	624	0.7109	783	0.7224
RERGL	79785	12	18080869	18090193	25	0.7109	192	0.7113
SCML2	10389	23	18239313	18354724	76	0.7109	143	0.6934
ATP6V1C1	528	8	103021020	103073057	129	0.711	318	0.7043
LCE1E	353135	1	152786277	152788426	10	0.711	117	0.7856
LDHAL6A	160287	11	18455827	18479600	66	0.711	242	0.8491
TIMM10	26519	11	57528463	57530759	2	0.7111	103	0.895
KLF12	11278	13	73686012	74168169	1370	0.7111	1466	0.6273
WFDC12	128488	20	45123426	45124465	4	0.7112	123	0.6078
PRSS50	29122	3	46712116	46717883	25	0.7113	204	0.3991
RPL5	6125	1	92832037	92841924	12	0.7114	115	0.8724
ATM	472	11	108222500	108369102	192	0.7114	264	0.7307
C6orf15	29113	6	31111223	31112555	19	0.7114	519	0.8444
DIP2A	23181	21	46458942	46584263	450	0.7115	648	0.5474
CTAGE9	643854	6	131708441	131711017	4	0.7115	85	0.4627
OR6K6	128371	1	158754816	158755847	1	0.7116	208	0.8638
CCIN	881	9	36169392	36171334	6	0.7117	150	0.4397
SCML1	6322	23	17737449	17754988	8	0.7118	31	0.4094
LOC105378979	105378979	5	56770327	56773143	5	0.712	104	0.9101
C21orf2	755	21	44328944	44339402	25	0.7121	129	0.198
SOX5	6660	12	23529495	24562669	2864	0.7122	3011	0.7478
SAMD10	140700	20	63974113	63980986	18	0.7122	106	0.6051
YIPF7	285525	4	44621970	44651641	114	0.7123	274	0.5647
HMBS	3145	11	119084876	119093549	16	0.7125	128	0.4472
SH3KBP1	30011	23	19533965	19887626	208	0.7125	250	0.7435
MRPL40	64976	22	19432513	19436077	10	0.7126	87	0.7091
OPN5	221391	6	47780302	47857840	238	0.7126	387	0.7068
ARHGAP36	158763	23	131056486	131089885	39	0.7127	78	0.7995
WNK4	65266	17	42779673	42797066	7	0.7128	39	0.09359
ELMO1	9844	7	36852906	37449409	1793	0.7128	1886	0.7414
FGD1	2245	23	54445454	54496166	74	0.7128	135	0.7392
CERS6	253782	2	168456249	168775134	936	0.7129	1082	0.7931
JAZF1	221895	7	27830573	28180818	943	0.7129	1039	0.7519
ARR3	407	23	70263503	70281840	29	0.7129	93	0.5969
PAICS	10606	4	56435749	56461368	58	0.713	171	0.4554
ZNF275	10838	23	153334155	153352926	35	0.713	127	0.94
TRIM8	81603	10	102642903	102658319	21	0.7131	130	0.5596
BIRC5	332	17	78214196	78225635	70	0.7131	270	0.698
MGAT1	4245	5	180790541	180815652	138	0.7131	238	0.7957
SHF	90525	15	45167214	45201329	55	0.7133	189	0.4969
HSPB2	3316	11	111912736	111914093	2	0.7133	90	0.5587
MS4A14	84689	11	60396014	60417756	72	0.7134	186	0.7032
CERS5	91012	12	50129306	50167533	59	0.7135	127	0.7425
QTRT1	81890	19	10701436	10713367	22	0.7136	101	0.6882
WBP2NL	164684	22	41995346	42059574	118	0.7137	216	0.7902
KCTD14	65987	11	78015715	78046191	127	0.7137	281	0.7658
GYPE	2996	4	143870866	143905563	83	0.7137	184	0.6628
PTH	5741	11	13492054	13496020	8	0.7137	129	0.5677
MRPL13	28998	8	120395844	120445407	66	0.7137	157	0.7936
HIST1H4H	8365	6	26285126	26285499	3	0.7137	200	0.8327
NSRP1	84081	17	30116807	30186475	121	0.7139	195	0.72
CCDC92	80212	12	123936409	123972985	99	0.714	199	0.7111
KCNJ11	3767	11	17364824	17389331	74	0.714	222	0.63
MKLN1	4289	7	131110096	131496639	927	0.714	1010	0.8297
KIAA0408	9729	6	127438406	127459390	37	0.714	130	0.8067
TTR	7276	18	31591767	31599024	10	0.7142	116	0.3613
CDC42EP2	10435	11	65314818	65322429	13	0.7142	49	0.7382
EFNA4	1945	1	155063737	155069553	4	0.7143	73	0.9343
XCL1	6375	1	168576061	168582077	23	0.7143	178	0.1427
MRPS21	54460	1	150293842	150308979	52	0.7143	130	0.6064
CEP89	84902	19	32878998	32972029	410	0.7144	609	0.8173
TMEM134	80194	11	67464348	67469277	7	0.7145	94	0.8591
PSPN	5623	19	6375294	6375849	2	0.7147	180	0.5873
SLC38A10	124565	17	81244811	81295433	162	0.7147	294	0.763
FRRS1L	23732	9	109136188	109167291	125	0.7148	269	0.7144
IK	3550	5	140647799	140662480	23	0.7151	128	0.4794
NPAT	4863	11	108157215	108222638	84	0.7151	141	0.7339
SERPINH1	871	11	75562056	75572804	33	0.7152	201	0.58
TRPC5	7224	23	111774314	112082776	359	0.7153	421	0.8276
RNF2	6045	1	185045419	185102608	54	0.7154	109	0.3822
ZNF470	388566	19	56567081	56588903	64	0.7154	209	0.5555
LOC105373368	105373368	23	151904431	151912859	11	0.7154	64	0.795
LOC105372883	105372883	1	207962873	207967460	14	0.7154	221	0.854
REEP1	65055	2	86213993	86338418	398	0.7155	518	0.672
TMPRSS7	344805	3	112039067	112081269	139	0.7156	374	0.6737
MUC16	94025	19	8848844	8981342	489	0.7156	668	0.6952
FEN1	2237	11	61792637	61797244	4	0.7157	74	0.9317
NOL8	55035	9	92297358	92325994	64	0.7157	163	0.7247
SLC25A26	115286	3	66133610	66380021	558	0.7157	707	0.7095
PPP1R7	5510	2	241149573	241183650	88	0.7158	290	0.5223
LOC101927402	101927402	2	64522189	64524611	3	0.7158	70	0.7505
STYXL1	51657	7	75995834	76048003	106	0.716	227	0.8093
WTH3DI	150786	2	131360492	131364158	3	0.716	118	0.2989
NPSR1	387129	7	34658239	34878332	810	0.7161	1040	0.6481
IQSEC3	440073	12	66796	178460	404	0.7163	479	0.8142
ARRDC4	91947	15	97960703	97973838	67	0.7163	273	0.7489
PEX12	5193	17	35574795	35578637	6	0.7163	156	0.8303
NAGA	4668	22	42058334	42070871	23	0.7164	120	0.6531
C21orf33	8209	21	44133612	44145723	30	0.7164	131	0.6913
SPRED1	161742	15	38252087	38357249	336	0.7165	468	0.5104
RBM7	10179	11	114400529	114410610	15	0.7166	117	0.6849
GNG2	54331	14	51847131	51969800	435	0.7167	649	0.5674
LOC105377132	105377132	3	37175864	37196722	39	0.7167	122	0.8632
SNX25	83891	4	185204242	185363969	454	0.7168	605	0.7856
TMEM109	79073	11	60913899	60923443	10	0.7168	96	0.4056
SLC16A6	9120	17	68267026	68291264	60	0.7168	162	0.7321
ZBTB26	57684	9	122918029	122931551	22	0.7169	109	0.3176
BRICD5	283870	16	2209253	2213540	20	0.7169	107	0.6366
ARMC12	221481	6	35733805	35748913	30	0.7169	136	0.2476
KCNB2	9312	8	72537391	72938349	1107	0.7169	1241	0.6513
TNIP3	79931	4	121131408	121227609	269	0.717	418	0.7908
COPS7B	64708	2	231781671	231809254	48	0.717	142	0.8051
RBFOX2	23543	22	35738736	36028892	295	0.7171	431	0.6919
ACTN2	88	1	236686454	236764631	277	0.7171	522	0.7214
GPRC5A	9052	12	12891022	12913666	65	0.7171	195	0.871
ZNF354C	30832	5	179060606	179086298	54	0.7172	178	0.8651
EMCN	51705	4	100395341	100518093	334	0.7173	485	0.6288
GRTP1	79774	13	113324164	113364148	116	0.7173	335	0.7897
KIAA1462	57608	10	30012800	30115486	209	0.7173	380	0.4361
GALNT14	79623	2	30910465	31161688	866	0.7174	1103	0.7143
PM20D1	148811	1	205828022	205850148	50	0.7174	177	0.7939
PMPCA	23203	9	136410573	136423761	47	0.7174	263	0.6294
AACS	65985	12	125065379	125143327	208	0.7174	336	0.82
MRPL32	64983	7	42932205	42937857	22	0.7175	128	0.8505
RFX6	222546	6	116877213	116932163	181	0.7175	367	0.6638
ZCCHC2	54877	18	62523410	62587709	153	0.7176	255	0.5624
BOLA1	51027	1	149899602	149900795	1	0.7176	55	0.7279
RAB5B	5869	12	55973913	55996683	41	0.7176	78	0.851
GHR	2690	5	42423775	42721878	641	0.7177	745	0.7369
HLA-DMA	3108	6	32948614	32953122	24	0.7177	300	0.5738
RD3L	647286	14	103940426	103942308	6	0.7178	193	0.4826
ESPNL	339768	2	238100310	238133287	166	0.7178	323	0.7033
GFM1	85476	3	158644497	158692572	165	0.7178	335	0.8184
LINGO3	645191	19	2289775	2308157	61	0.7179	249	0.6859
ZNF841	284371	19	52064363	52095773	113	0.7179	316	0.56
CCDC113	29070	16	58196964	58283836	345	0.7179	510	0.7423
GIMAP8	155038	7	150450630	150479395	31	0.718	190	0.6519
SPON2	10417	4	1166932	1208962	102	0.7181	241	0.7725
SLC15A4	121260	12	128793194	128823996	119	0.7182	339	0.904
ENAH	55740	1	225486832	225661676	361	0.7182	502	0.7039
CLPB	81570	11	72292425	72434680	204	0.7183	291	0.7454
OR1S1	219959	11	58214745	58215722	9	0.7184	154	0.5775
CA11	770	19	48638015	48646194	13	0.7185	99	0.8954
RPS29	6235	14	49576672	49586416	19	0.7185	139	0.5523
OR52R1	119695	11	4803433	4804380	5	0.7185	243	0.9166
CHST11	50515	12	104456914	104762014	1015	0.7186	1156	0.697
OR4L1	122742	14	20060045	20060983	10	0.7186	300	0.8818
MMP15	4324	16	58025378	58046901	29	0.7186	111	0.5698
LOC105373057	105373057	22	43836042	43838860	11	0.7187	149	0.5605
LOC100128905	100128905	2	174024721	174027158	4	0.7187	110	0.831
RPL13A	23521	19	49487554	49492308	10	0.7189	136	0.4129
FAM25A	643161	10	87020289	87024730	21	0.7189	176	0.5689
CNIH4	29097	1	224356811	224379452	60	0.719	190	0.2931
DDX58	23586	9	32455302	32526324	176	0.7191	277	0.7189
LOC101929256	101929256	10	30049323	30111844	112	0.7191	232	0.7389
LOC105377134	105377134	21	14027416	14060261	119	0.7191	316	0.7703
JAM3	83700	11	134068925	134151757	270	0.7193	395	0.8491
BLK	640	8	11493991	11564599	329	0.7193	517	0.7158
ISM2	145501	14	77474394	77498867	68	0.7193	227	0.7682
ALX1	8092	12	85279795	85301784	40	0.7193	102	0.683
CSDE1	7812	1	114716913	114758050	74	0.7195	140	0.5803
OAZ3	51686	1	151762969	151771330	25	0.7195	132	0.8765
RXFP2	122042	13	31739542	31802872	190	0.7196	318	0.6183
PPAPDC1A	196051	10	120456954	120589855	455	0.7196	633	0.5779
C2orf73	129852	2	54330013	54383673	128	0.7197	267	0.6998
HOXA10	3206	7	27170591	27180261	10	0.7197	105	0.4455
CYB5D2	124936	17	4143168	4157701	50	0.7198	244	0.5876
ZNF766	90321	19	52269571	52292726	131	0.7198	315	0.5228
NMRK2	27231	19	3933103	3942416	25	0.7199	127	0.4567
PARPBP	55010	12	102120171	102197520	148	0.7201	242	0.7011
IQCE	23288	7	2558972	2614734	270	0.7201	417	0.8003
MED4	29079	13	48075728	48095141	64	0.7201	244	0.6434
OR51A7	119687	11	4907370	4908308	4	0.7201	136	0.6511
ICAM3	3385	19	10333776	10339829	26	0.7202	155	0.3627
ATP5J2-PTCD1	100526740	7	99416739	99466201	111	0.7203	177	0.7865
C5orf42	65250	5	37065171	37249428	195	0.7204	273	0.6775
STIM2	57620	4	26860691	27025381	312	0.7204	422	0.782
CAPN13	92291	2	30722771	30807484	328	0.7204	436	0.7225
TEC	7006	4	48135783	48269797	485	0.7205	620	0.7348
HTR3D	200909	3	184031544	184039369	37	0.7206	168	0.6157
CPN1	1369	10	100042308	100081901	117	0.7206	237	0.7131
WDYHV1	55093	8	123416725	123448380	204	0.7206	310	0.716
PDIA3	2923	15	43746392	43772606	34	0.7207	96	0.7338
FMNL3	91010	12	49637941	49707414	103	0.7207	207	0.7546
SPATA7	55812	14	88385638	88470350	98	0.7207	183	0.5716
BACH1	571	21	29298795	29361896	57	0.7208	92	0.7869
STK16	8576	2	219245469	219250337	6	0.7208	81	0.7288
AGR2	10551	7	16791811	16805114	54	0.7208	313	0.7281
ENDOG	2021	9	128818411	128822678	10	0.7209	154	0.9257
TFPT	29844	19	54107013	54115675	22	0.721	159	0.5182
KLK10	5655	19	51012744	51020175	49	0.721	207	0.388
CTTNBP2	83992	7	117710648	117873507	328	0.7211	416	0.7863
CECR5	27440	22	17137520	17165287	94	0.7211	345	0.7994
IVNS1ABP	10625	1	185296388	185317343	17	0.7212	73	0.503
RABL3	285282	3	120686681	120742537	105	0.7213	214	0.5728
PJA2	9867	5	109334709	109409974	258	0.7214	431	0.4595
CDC73	79577	1	193121958	193254815	290	0.7214	386	0.6514
NCSTN	23385	1	160343273	160358952	39	0.7215	106	0.7454
MGST2	4258	4	139665768	139740745	222	0.7215	391	0.7667
GPBP1	65056	5	57173849	57264679	138	0.7217	219	0.6751
TMOD4	29765	1	151169986	151176304	3	0.7217	43	0.5608
OR2AT4	341152	11	75088751	75089713	1	0.7219	124	0.5925
ITGA8	8516	10	15513949	15720335	576	0.7219	747	0.6866
PAFAH2	5051	1	25959764	25998581	85	0.7219	169	0.7346
MB21D1	115004	6	73416258	73452330	66	0.7219	177	0.6256
RBM10	8241	23	47145218	47186815	7	0.7219	38	0.5927
PCLO	27445	7	82754005	83162881	1143	0.722	1270	0.7482
CACNB1	782	17	39173456	39197703	56	0.7222	141	0.6555
CDON	50937	11	125956818	126063292	367	0.7222	530	0.7452
MRPL49	740	11	65122183	65127369	7	0.7222	78	0.7665
TXNRD1	7296	12	104215779	104350307	421	0.7223	536	0.6865
TMEM114	283953	16	8526549	8590193	458	0.7223	638	0.7187
PDE6G	5148	17	81650459	81657054	30	0.7224	287	0.8761
OTOL1	131149	3	161429601	161503975	298	0.7225	403	0.4291
OXT	5020	20	3068871	3072517	12	0.7225	148	0.4485
NTNG2	84628	9	132161652	132244534	190	0.7225	301	0.7006
PVR	5817	19	44643798	44666161	48	0.7225	162	0.7751
ECE1	1889	1	21217247	21345541	340	0.7226	523	0.7901
TGFBR2	7048	3	30606493	30694142	273	0.7226	400	0.8768
DEFB116	245930	20	31303212	31308585	13	0.7226	117	0.5664
TOPBP1	11073	3	133600605	133661918	157	0.7226	308	0.7686
KBTBD7	84078	13	41191575	41194566	3	0.7226	73	0.2443
KRTAP5-2	440021	11	1597177	1598294	1	0.7227	264	0.4119
ADAMTS6	11174	5	65148736	65482027	772	0.7227	907	0.6814
MEGF10	84466	5	127228947	127461222	767	0.7227	899	0.7036
CDK5RAP1	51654	20	33358839	33401902	47	0.7227	109	0.7372
HSD17B14	51171	19	48813017	48836703	63	0.7227	233	0.9369
ANKZF1	55139	2	219229757	219236669	19	0.7228	94	0.3865
ESCO1	114799	18	21529281	21600736	80	0.7228	138	0.7072
MRGBP	55257	20	62796453	62800593	14	0.7228	165	0.909
C5orf47	133491	5	173989159	174006140	53	0.7229	208	0.7208
SPRR2E	6704	1	153093135	153094528	1	0.7229	129	0.8882
LSS	4047	21	46188446	46228824	139	0.723	302	0.6041
KLK13	26085	19	51056206	51065110	25	0.723	161	0.7488
ZBED9	114821	6	28571338	28616203	107	0.723	231	0.4945
SELV	348303	19	39515113	39520686	9	0.7231	114	0.8044
C11orf84	144097	11	63813374	63827718	29	0.7232	127	0.9401
SEMA5B	54437	3	122909193	123028605	355	0.7232	454	0.6466
SLC22A16	85413	6	110424685	110476641	201	0.7233	403	0.6468
KCNK17	89822	6	39299001	39314461	39	0.7234	265	0.01492
FICD	11153	12	108515211	108521210	10	0.7235	204	0.8919
NREP	9315	5	111729303	111976931	640	0.7236	769	0.579
PDHA2	5161	4	95840088	95841474	1	0.7236	300	0.302
GALNT5	11227	2	157257828	157311401	142	0.7236	196	0.6352
TAGLN2	8407	1	159918107	159925542	15	0.7236	148	0.481
LOC105372811	105372811	21	26395033	26413109	50	0.7236	195	0.6635
ZNF121	7675	19	9565616	9584545	48	0.7237	153	0.6291
SLC39A4	55630	8	144412414	144418034	13	0.7238	100	0.8577
USP18	11274	22	18149959	18177397	92	0.7238	191	0.3357
TMED3	23423	15	79311062	79384721	298	0.7239	395	0.6649
ABCD3	5825	1	94418086	94518663	116	0.7239	171	0.8164
ZFAND4	93550	10	45614567	45672962	172	0.7239	253	0.7192
TMEM81	388730	1	205083129	205084460	5	0.724	133	0.806
SEPT12	124404	16	4777609	4788521	40	0.724	158	0.4608
CRADD	8738	12	93677351	93894742	502	0.724	616	0.6482
LEP	3952	7	128241202	128257629	29	0.724	131	0.6176
AP2B1	163	17	35586899	35726417	433	0.7241	583	0.6804
COL3A1	1281	2	188974373	189012746	82	0.7243	188	0.8648
LOC105371844	105371844	17	59181320	59183020	5	0.7245	92	0.227
NOL11	25926	17	67717833	67744208	73	0.7246	187	0.6319
C6orf141	135398	6	49550400	49560572	46	0.7246	148	0.5316
PCSK5	5125	9	75890601	76362339	1684	0.7247	1830	0.6658
CFAP46	54777	10	132808392	132943163	784	0.7247	994	0.7001
SLC52A1	55065	17	5032602	5035458	10	0.7248	169	0.754
SSUH2	51066	3	8590122	8745035	600	0.7248	806	0.248
CCDC166	100130274	8	143706694	143708109	1	0.7249	109	0.499
GJA8	2703	1	147902820	147915287	41	0.7249	160	0.8028
HELQ	113510	4	83407343	83455883	76	0.7249	163	0.7703
LDHAL6B	92483	15	59206816	59208588	14	0.7249	172	0.8462
KSR1	8844	17	27456464	27626441	336	0.7249	467	0.8173
NDUFAF5	79133	20	13785026	13818421	95	0.725	221	0.8581
RGL3	57139	19	11394056	11419342	69	0.725	152	0.4564
LOC101929490	101929490	8	11677071	11682039	17	0.725	182	0.563
ACYP2	98	2	54115273	54305300	582	0.7251	706	0.656
ANGPTL3	27329	1	62597487	62606305	3	0.7251	51	0.3837
GALNS	2588	16	88813734	88856966	265	0.7252	414	0.571
ADPRHL1	113622	13	113421940	113453524	100	0.7252	230	0.9494
RLBP1	6017	15	89209867	89221909	29	0.7253	126	0.6169
MEIS2	4212	15	36891021	37101334	385	0.7253	467	0.7218
JAKMIP3	282973	10	132036107	132184809	837	0.7254	1018	0.8312
FLYWCH2	114984	16	2882804	2899382	75	0.7254	253	0.8468
SLC14A1	6563	18	45723756	45752520	118	0.7254	363	0.6381
COQ7	10229	16	19067595	19080095	45	0.7254	173	0.7219
PKD1L2	114780	16	81100879	81220370	884	0.7254	1086	0.8288
DIP2B	57609	12	50504985	50748667	425	0.7255	507	0.6864
TUB	7275	11	8019180	8106241	266	0.7255	406	0.7982
CLOCK	9575	4	55427901	55546909	413	0.7256	557	0.7248
MED17	9440	11	93784239	93813330	40	0.7256	151	0.6198
SUMO4	387082	6	149400359	149401046	2	0.7256	132	0.9038
IL1A	3552	2	112773915	112785394	28	0.7257	136	0.5556
AQP9	366	15	58138209	58185911	176	0.7258	296	0.6485
ADCY7	113	16	50244749	50318135	151	0.7258	220	0.6641
SPINK5	11005	5	148025688	148137366	528	0.7259	627	0.7155
LOC105378510	105378510	10	119426744	119429244	13	0.7259	179	0.9159
SNRNP40	9410	1	31259568	31296797	99	0.726	213	0.7644
SNAPIN	23557	1	153658654	153661852	5	0.7261	86	0.5042
TXNDC5	81567	6	7881250	7910814	105	0.7261	259	0.3773
KLC2	64837	11	66257294	66267861	14	0.7262	86	0.4859
NUBPL	80224	14	31561385	31861224	1153	0.7262	1325	0.721
TSGA10	80705	2	98997261	99154920	424	0.7263	553	0.7584
LOC101929748	101929748	9	92805385	92808644	16	0.7263	164	0.6371
CALU	813	7	128739292	128773423	84	0.7264	242	0.4168
KIF3B	9371	20	32277651	32335011	88	0.7264	152	0.7219
ETNPPL	64850	4	108742040	108763079	68	0.7264	220	0.5544
C9orf43	257169	9	113410644	113429684	48	0.7265	190	0.5249
C17orf62	79415	17	82442586	82450831	32	0.7265	139	0.571
SRP72	6731	4	56467596	56503681	104	0.7266	230	0.6271
SEC11C	90701	18	59139884	59158837	69	0.7266	247	0.7295
PRIMA1	145270	14	93718298	93789035	200	0.7266	319	0.7241
DPEP3	64180	16	67975663	67980549	6	0.7267	80	0.4908
EN2	2020	7	155458129	155464831	29	0.7267	240	0.7981
ZNF843	283933	16	31435564	31443027	8	0.7267	67	0.5492
WDR31	114987	9	113315265	113340340	53	0.7268	272	0.6539
WDFY1	57590	2	223875343	223945387	183	0.7269	279	0.4383
ECHS1	1892	10	133362483	133373404	29	0.727	219	0.8074
SLC17A4	10050	6	25753359	25781175	127	0.7271	349	0.4477
ABHD11	83451	7	73736094	73738885	5	0.7272	84	0.8961
VDAC2	7417	10	75210154	75231448	40	0.7272	136	0.7014
FAM175A	84142	4	83460939	83485163	50	0.7273	187	0.6254
GFY	100507003	19	49421318	49428977	9	0.7273	109	0.9653
TLL2	7093	10	96364606	96513926	429	0.7274	530	0.7718
TMEM156	80008	4	38966016	39032669	260	0.7274	422	0.577
DCTN6	10671	8	30156297	30183639	44	0.7274	125	0.8463
SIPA1L3	23094	19	37907221	38208372	822	0.7275	908	0.7779
DCBLD2	131566	3	98795970	98901689	383	0.7275	503	0.7088
OR6C76	390326	12	55426254	55427192	2	0.7275	121	0.8743
ENTPD1	953	10	95710906	95877266	493	0.7276	635	0.7293
L2HGDH	79944	14	50242434	50312389	142	0.7276	270	0.607
ERBB4	2066	2	211375717	212539155	4296	0.7277	4398	0.7386
DIRC1	116093	2	188733738	188839420	325	0.7277	434	0.7443
HTR1A	3350	5	63960048	63962292	3	0.7278	88	0.8923
SPATA6	54558	1	48260553	48472208	379	0.7278	526	0.578
DPF1	8193	19	38211006	38229714	58	0.7279	190	0.8352
DNAH3	55567	16	20933111	21159441	584	0.728	676	0.6765
SMIM2	79024	13	44143151	44161257	27	0.7281	103	0.9541
ALX4	60529	11	44260438	44319220	197	0.7281	296	0.887
VPS13B	157680	8	99013071	99877586	1538	0.7281	1615	0.7239
LAG3	3902	12	6772483	6778455	8	0.7282	152	0.08881
TMPRSS9	360200	19	2385235	2426261	258	0.7282	473	0.7669
CSTL1	128817	20	23439639	23461091	52	0.7282	216	0.6887
RIMS3	9783	1	40620680	40692084	173	0.7283	272	0.7637
CCDC141	285025	2	178829757	179050118	646	0.7284	910	0.7284
PPP1R1B	84152	17	39626208	39636625	21	0.7285	91	0.3878
TMBIM1	64114	2	218274194	218292557	51	0.7285	151	0.7471
OPN1MW2	728458	23	154219734	154233286	1	0.7285	4	0.8784
PI4KA	5297	22	20707691	20858812	395	0.7286	508	0.7304
DNAJC22	79962	12	49346917	49353684	18	0.7286	135	0.4996
SVEP1	79987	9	110365248	110579880	849	0.7286	1080	0.7634
EYS	346007	6	63719980	65707225	6060	0.7289	6232	0.7319
MFSD6	54842	2	190408355	190502315	236	0.729	342	0.8114
FBXO8	26269	4	174236658	174284263	72	0.729	148	0.7038
PADI6	353238	1	17372196	17401699	169	0.729	381	0.818
GNAI2	2771	3	50226688	50259354	38	0.7291	95	0.6565
IFNA21	3452	9	21165637	21166660	3	0.7291	192	0.8211
MOK	5891	14	102224450	102305200	205	0.7291	326	0.6324
IL9	3578	5	135892246	135895827	8	0.7291	213	0.7436
CDH13	1012	16	82626794	83796610	6521	0.7293	6798	0.7797
TMEM40	55287	3	12733530	12769457	106	0.7294	277	0.7509
KAT5	10524	11	65711996	65719606	23	0.7295	161	0.5052
TMEM231	79583	16	75538117	75556286	64	0.7295	177	0.8103
FXR2	9513	17	7591230	7614897	38	0.7296	186	0.8389
SDS	10993	12	113392445	113403887	26	0.7296	115	0.3756
XXYLT1	152002	3	195068276	195271166	675	0.7297	865	0.7172
CELA1	1990	12	51328443	51346679	44	0.7297	144	0.7322
ZNF510	22869	9	96754553	96778119	24	0.7299	111	0.5557
SP9	100131390	2	174334960	174346005	26	0.73	118	0.6047
OR1Q1	158131	9	122568380	122615830	294	0.73	573	0.8655
LOC105372417	105372417	19	44742615	44748454	8	0.73	192	0.7125
IFNA1	3439	9	21440454	21441316	2	0.7302	141	0.6732
UBE2C	11065	20	45812576	45816957	10	0.7302	164	0.8347
MOCS3	27304	20	50958814	50961863	2	0.7302	68	0.1863
ABCE1	6059	4	145098004	145129524	19	0.7302	61	0.3082
ANK2	287	4	112818083	113383740	1581	0.7303	1719	0.7855
C9orf62	157927	9	135343249	135346562	13	0.7303	115	0.7993
MEX3A	92312	1	156072013	156081998	15	0.7304	78	0.8132
CST4	1472	20	23685640	23689025	12	0.7304	190	0.4165
LHFPL1	340596	23	112625637	112680178	82	0.7304	123	0.5511
SLC22A8	9376	11	62992824	63015845	34	0.7305	159	0.6516
C5AR1	728	19	47307745	47322070	26	0.7305	186	0.6421
CCDC110	256309	4	185445182	185471759	101	0.7305	277	0.3415
C5orf63	401207	5	127035666	127073539	91	0.7306	219	0.6553
A4GALT	53947	22	42692117	42721301	155	0.7306	360	0.6916
CPSF4	10898	7	99438940	99457373	43	0.7307	137	0.7301
PRPF6	24148	20	63981069	64033100	94	0.7308	194	0.6299
SENP7	57337	3	101324189	101513883	518	0.7308	628	0.744
PPP1R3C	5507	10	91628440	91633101	5	0.7308	149	0.4244
LOC644277	644277	11	111445886	111456605	34	0.7308	248	0.2362
KIF28P	100130097	1	246770907	246839587	245	0.7308	356	0.5413
C20orf78	100128496	20	18809351	18830203	61	0.7309	190	0.8406
FBXL4	26235	6	98873725	98948006	131	0.7309	208	0.7342
EPN2	22905	17	19237377	19336715	80	0.7311	96	0.7948
TMEM127	55654	2	96250208	96266013	15	0.7311	65	0.6255
AFF3	3899	2	99545864	100142583	1249	0.7312	1362	0.6352
RNF43	54894	17	58353676	58417620	104	0.7313	172	0.6387
VPS39	23339	15	42158701	42208326	99	0.7313	173	0.8119
ESCO2	157570	8	27771477	27812396	138	0.7313	323	0.746
LOC101928587	101928587	7	56826850	56827843	9	0.7313	129	0.641
MTHFD2	10797	2	74198563	74215298	26	0.7314	115	0.5339
ITGB6	3694	2	160099666	160200313	337	0.7314	480	0.7949
CYBRD1	79901	2	171522247	171558133	105	0.7314	270	0.4681
TRIM41	90933	5	181223263	181235808	38	0.7314	260	0.4217
RND1	27289	12	48857133	48865870	16	0.7315	130	0.8651
EPAS1	2034	2	46297402	46386703	267	0.7315	417	0.89
KIAA1549L	25758	11	33376568	33674102	627	0.7315	736	0.726
GNL1	2794	6	30541377	30557594	26	0.7315	154	0.5735
KIAA1211	57482	4	56049229	56330724	948	0.7316	1064	0.7348
IL25	64806	14	23372809	23376403	9	0.7316	116	0.4821
KLHL36	79786	16	84648511	84667686	82	0.7316	247	0.7912
ADO	84890	10	62804756	62808479	7	0.7318	119	0.5184
C4orf26	152816	4	75555510	75565893	34	0.7319	148	0.6183
RBM44	375316	2	237798050	237842808	90	0.7319	240	0.8335
AUTS2	26053	7	69598475	70793068	2459	0.732	2559	0.7362
IKZF1	10320	7	50303465	50405101	225	0.732	364	0.7773
GOLGA6A	342096	15	74067654	74082747	1	0.732	27	0.6205
DCAF4	26094	14	72926332	72962098	134	0.7321	354	0.8633
ALOX15	246	17	4630919	4641665	33	0.7321	179	0.2254
SGSM1	129049	22	24806221	24926846	480	0.7322	667	0.7986
KCNH2	3757	7	150944956	150978314	72	0.7322	174	0.6121
RASGRP4	115727	19	38409058	38426305	49	0.7323	207	0.4494
PROX2	283571	14	74852806	74876419	54	0.7324	163	0.7778
BAG3	9531	10	119651347	119677819	96	0.7324	238	0.9142
GOLIM4	27333	3	168008669	168095924	210	0.7325	378	0.8029
DCLRE1A	9937	10	113834724	113854404	12	0.7325	59	0.6017
PTMS	5763	12	6766139	6770952	7	0.7326	150	0.08515
OTUB2	78990	14	94016095	94048930	117	0.7326	293	0.8724
ARL5B	221079	10	18659335	18681639	61	0.7327	236	0.692
EGLN1	54583	1	231363751	231425044	269	0.7327	384	0.5815
CCDC70	83446	13	51861981	51866236	10	0.7327	140	0.48
SAV1	60485	14	50633580	50668357	90	0.7329	227	0.7037
GALNT18	374378	11	11270874	11622045	1514	0.7329	1678	0.7808
MIIP	60672	1	12019242	12032049	21	0.7329	128	0.3394
DUXB	100033411	16	75693729	75701418	17	0.7329	160	0.9416
MND1	84057	4	153344649	153415095	188	0.733	300	0.7761
PRKG1	5592	10	50991151	52298350	4356	0.7331	4563	0.741
LOC101927855	101927855	17	61361594	61383553	34	0.7331	136	0.7082
NCK1	4690	3	136862208	136951610	191	0.7332	295	0.7328
EML6	400954	2	54723670	54972908	816	0.7332	986	0.7436
OPA1	4976	3	193593144	193697811	256	0.7332	408	0.7502
OR6Y1	391112	1	158547128	158548105	2	0.7332	146	0.7065
FBXO38	81545	5	148383935	148442836	82	0.7333	164	0.5625
FUT11	170384	10	73772175	73779075	5	0.7333	53	0.6422
CD3G	917	11	118344316	118353782	18	0.7335	132	0.9518
ENKUR	219670	10	24981979	25062279	210	0.7335	325	0.3276
SCO1	6341	17	10680332	10697568	22	0.7335	147	0.513
SEPN1	57190	1	25800176	25818222	43	0.7337	131	0.9487
PRUNE2	158471	9	76611376	76906220	900	0.7339	1007	0.789
TRIM43	129868	2	95592018	95599771	5	0.734	32	0.4517
CD28	940	2	203706475	203738912	84	0.7342	192	0.508
MRM1	79922	17	36601581	36634698	95	0.7342	179	0.6336
FAM9C	171484	23	13035617	13044798	7	0.7343	73	0.95
ZFYVE21	79038	14	103715744	103733668	42	0.7344	131	0.7181
ZNF714	148206	19	21082147	21125094	166	0.7344	317	0.7512
PAXBP1	94104	21	32733899	32771858	50	0.7345	155	0.6715
CDHR2	54825	5	176542511	176595768	188	0.7345	288	0.8209
ARFIP1	27236	4	152779937	152911912	269	0.7346	365	0.6689
LOC100996813	100996813	17	19577660	19633825	102	0.7347	205	0.8918
ATP13A4	84239	3	193398967	193555122	350	0.735	518	0.8069
XPNPEP1	7511	10	109864766	109923553	107	0.735	190	0.8408
INSIG1	3638	7	155297776	155310235	46	0.7351	245	0.4943
STARD13	90627	13	33103135	33676835	1486	0.7351	1645	0.6908
LOC105372843	105372843	21	43191604	43195876	9	0.7351	140	0.6396
HPX	3263	11	6431038	6441024	16	0.7353	102	0.484
CR2	1380	1	207454300	207489897	78	0.7355	189	0.699
TXLNB	167838	6	139159160	139324011	430	0.7356	561	0.8569
ZNF19	7567	16	71474073	71489351	17	0.7357	116	0.609
HSF1	3297	8	144291588	144314722	34	0.7357	92	0.7028
FGF6	2251	12	4434142	4445614	26	0.7358	154	0.8062
RGS3	5998	9	113444729	113597743	405	0.7359	509	0.7991
LOC105370849	105370849	15	62249533	62256938	24	0.7359	141	0.4951
ZNF568	374900	19	36916329	36997932	351	0.736	479	0.7943
CNIH2	254263	11	66278201	66284214	6	0.7361	78	0.3971
ALDH5A1	7915	6	24494969	24537207	207	0.7362	507	0.9035
CTC1	80169	17	8224821	8248095	64	0.7362	196	0.736
VIM	7431	10	17227935	17237593	13	0.7363	159	0.971
ZNF697	90874	1	119619377	119648170	64	0.7363	190	0.8249
LOC101927628	101927628	15	101758394	101762342	2	0.7363	80	0.8359
GLMP	112770	1	156292687	156295689	8	0.7364	112	0.4796
UEVLD	55293	11	18529609	18588938	162	0.7365	283	0.7479
RTCA	8634	1	100266158	100292769	63	0.7366	166	0.8485
ITGA2B	3674	17	44372181	44389505	18	0.7367	79	0.808
BDH2	56898	4	103077625	103099867	48	0.7368	111	0.7759
YBEY	54059	21	46286310	46313225	160	0.7368	292	0.7493
PLA2G4D	283748	15	42067565	42094559	118	0.7369	321	0.8638
MITD1	129531	2	99161427	99181061	43	0.7369	160	0.9291
TOX	9760	8	58805418	59119208	773	0.737	892	0.8502
KRT31	3881	17	41393724	41397592	13	0.7371	135	0.9588
S100A12	6283	1	153373708	153375599	1	0.7371	104	0.717
EPO	2056	7	100720800	100723700	8	0.7372	117	0.3945
RAB11FIP1	80223	8	37858947	37899497	26	0.7373	61	0.4381
NDUFS8	4728	11	68030617	68036647	14	0.7373	114	0.691
NAA11	84779	4	79317118	79326017	5	0.7374	80	0.693
NR1D1	9572	17	40092784	40100725	14	0.7374	98	0.4924
RHBDL2	54933	1	38885806	38941830	195	0.7375	344	0.7613
ACPP	55	3	132317367	132368302	206	0.7375	403	0.7783
DUT	1854	15	48331100	48343373	10	0.7375	81	0.8465
CEACAM16	388551	19	44697504	44710714	35	0.7375	179	0.6806
SOX6	55553	11	15966449	16476388	900	0.7376	1051	0.731
CCAR2	57805	8	22604632	22620471	52	0.7376	180	0.7389
SYT10	341359	12	33375413	33439819	206	0.7376	307	0.7726
UBE2QL1	134111	5	6437347	6496721	201	0.7376	333	0.8834
AUNIP	79000	1	25831913	25859458	63	0.7377	125	0.6385
C4orf27	54969	4	169729468	169757942	61	0.7378	174	0.3722
SLC26A7	115111	8	91209494	91398155	377	0.7379	489	0.8426
C19orf45	374877	19	7497559	7515233	50	0.7379	206	0.4412
SFXN2	118980	10	102714508	102739189	40	0.738	124	0.8069
OR10A6	390093	11	7927718	7928662	5	0.7381	188	0.6129
CALML6	163688	1	1913752	1917294	12	0.7383	114	0.8769
SLC35G6	643664	17	7481402	7483064	6	0.7383	149	0.8519
RARRES2	5919	7	150338318	150341674	9	0.7383	138	0.7581
TMEM143	55260	19	48332356	48364237	110	0.7384	221	0.6984
PHF21A	51317	11	45929319	46121434	308	0.7385	418	0.833
UHRF1BP1L	23074	12	100036794	100142864	258	0.7385	371	0.7522
UBXN2A	165324	2	23927271	24001000	251	0.7386	401	0.7347
USP20	10868	9	129835417	129881838	358	0.7386	536	0.85
GMFG	9535	19	39328357	39336086	17	0.7387	131	0.8668
NRP2	8828	2	205682449	205798133	248	0.7389	344	0.6543
SERINC5	256987	5	80111227	80256082	510	0.739	718	0.5564
SIL1	64374	5	138946720	139198376	364	0.739	427	0.7679
TDP1	55775	14	89954935	90044764	229	0.739	392	0.7465
ARID2	196528	12	45729689	45908037	136	0.7391	257	0.6984
FNBP1	23048	9	129887187	130043194	525	0.7391	687	0.6279
UBQLN3	50613	11	5507300	5509985	6	0.7391	184	0.3552
PDLIM2	64236	8	22578741	22598025	55	0.7392	135	0.7973
TMEM200C	645369	18	5889412	5897101	21	0.7392	152	0.04518
EDRF1	26098	10	125719515	125764143	46	0.7393	121	0.834
SPATA45	149643	1	212830141	212847649	84	0.7393	346	0.7633
LOC101060179	101060179	11	45213066	45214744	4	0.7393	111	0.6245
NAPSA	9476	19	50358472	50369331	15	0.7397	137	0.4694
ZNF75A	7627	16	3305406	3318851	22	0.7398	76	0.6561
PRKACG	5568	9	69012529	69014123	3	0.7398	129	0.3755
FAM171A1	221061	10	15211643	15371059	564	0.7399	700	0.7669
POFUT1	23509	20	32207822	32238664	27	0.7402	66	0.6339
STK26	51765	23	132023217	132075943	72	0.7402	152	0.8934
ZXDC	79364	3	126437601	126475933	140	0.7403	334	0.5704
DCTN4	51164	5	150708747	150759095	95	0.7403	186	0.5918
SLC7A9	11136	19	32830511	32870167	168	0.7403	395	0.7573
C10orf62	414157	10	97589693	97590934	4	0.7403	122	0.6388
IFNL2	282616	19	39265883	39270092	7	0.7404	138	0.5601
MIOS	54468	7	7566891	7607514	141	0.7404	248	0.7194
LRRC58	116064	3	120324729	120349361	74	0.7405	218	0.7939
MYO1F	4542	19	8520790	8577447	120	0.7406	230	0.8857
IKBKB	3551	8	42271302	42332653	112	0.7406	196	0.7649
SGK494	124923	17	28607964	28614193	4	0.7407	37	0.0308
ACSM1	116285	16	20623233	20697744	183	0.7408	299	0.5587
NPL	80896	1	182789449	182830384	105	0.7409	190	0.9262
TRIM62	55223	1	33145399	33182070	76	0.7409	155	0.7585
ACTR6	64431	12	100200087	100224424	45	0.7409	181	0.6989
SFTPA1	653509	10	79610939	79615443	31	0.7409	258	0.4948
PRAMEF12	390999	1	12763223	12777906	48	0.7409	162	0.4335
CLCF1	23529	11	67364168	67374177	19	0.741	85	0.8135
MNT	4335	17	2384060	2400964	45	0.741	162	0.5266
AP2A1	160	19	49766923	49807112	90	0.7411	172	0.405
CDCA8	55143	1	37692401	37709719	46	0.7412	168	0.5773
PELI2	57161	14	56118323	56301581	577	0.7413	759	0.874
KRT222	125113	17	40655620	40665164	17	0.7413	65	0.855
LSM1	27257	8	38163321	38176730	20	0.7416	73	0.4863
SPOP	8405	17	49598884	49678163	84	0.7416	135	0.6446
MMP12	4321	11	102862733	102875034	19	0.7416	142	0.6331
ATP5C1	509	10	7788130	7807801	58	0.7417	212	0.6513
SPINT3	10816	20	45512461	45515624	7	0.7418	107	0.5905
BECN1	8678	17	42810132	42824292	5	0.7418	21	0.6577
C19orf48	84798	19	50797693	50804853	36	0.7418	213	0.7049
LOC101929060	101929060	19	301437	304505	15	0.7418	246	0.3821
FRS2	10818	12	69470349	69579793	255	0.7419	355	0.8164
APOBEC2	10930	6	41053201	41064891	26	0.742	128	0.8185
ZFP91	80829	11	58579114	58621550	72	0.7421	144	0.7452
GRWD1	83743	19	48445773	48453907	29	0.7421	137	0.2482
GNG8	94235	19	46633934	46635534	6	0.7421	107	0.4432
P2RY11	5032	19	10111521	10115389	14	0.7421	90	0.6172
OR56B4	196335	11	6107684	6108835	3	0.7422	303	0.5911
CTDSP2	10106	12	57819927	57846964	30	0.7422	86	0.7148
C15orf53	400359	15	38696598	38700038	21	0.7423	146	0.8849
MTSS1L	92154	16	70661204	70686051	66	0.7424	194	0.6399
GBP4	115361	1	89181148	89198950	37	0.7424	119	0.8921
ZNF672	79894	1	248838178	248849517	10	0.7425	94	0.5361
WDR35	57539	2	19910260	19990123	178	0.7425	298	0.6568
SLC38A7	55238	16	58665109	58684777	69	0.7426	231	0.6033
RMDN3	55177	15	40735884	40755336	29	0.7426	117	0.3382
SUOX	6821	12	55997259	56005525	11	0.7426	79	0.8243
HEATR5B	54497	2	36980999	37084375	303	0.7427	400	0.8417
CACNA2D2	9254	3	50362613	50504244	261	0.7428	315	0.8022
FAM69C	125704	18	74435728	74464715	95	0.7428	223	0.4918
JMY	133746	5	79236102	79327215	166	0.7429	259	0.7512
XRN1	54464	3	142306607	142448062	165	0.7429	255	0.7923
HRH1	3269	3	11137093	11263253	365	0.7429	516	0.3264
RBSN	64145	3	15070069	15099157	59	0.743	188	0.8913
LDHD	197257	16	75111860	75116772	4	0.7431	181	0.6806
CYP2U1	113612	4	107931549	107953461	70	0.7432	193	0.6435
IFNAR1	3454	21	33324443	33359823	79	0.7433	267	0.7997
TCEA1	6917	8	53966554	54022456	91	0.7433	170	0.6586
PSMD5	5711	9	120814779	120843021	36	0.7433	118	0.7105
NDUFAF3	25915	3	49020475	49023495	1	0.7434	35	0.3733
CDH17	1015	8	94127162	94217303	240	0.7434	433	0.1796
TMEM189-UBE2V1	387522	20	50081124	50153798	113	0.7434	266	0.6026
TM7SF2	7108	11	65111854	65116235	8	0.7436	77	0.7846
RBP4	5950	10	93591836	93601236	47	0.7436	236	0.5035
USP16	10600	21	29024617	29054488	34	0.7437	112	0.7967
CYBB	1536	23	37780017	37813465	24	0.7437	54	0.6487
TSPAN6	7105	23	100627108	100637104	7	0.7437	48	0.7206
MOXD1	26002	6	132296055	132401534	228	0.7438	359	0.7235
OR4K13	390433	14	20033844	20034758	3	0.7438	305	0.8766
DHX36	170506	3	154275668	154324497	81	0.7439	174	0.3312
C8orf31	286122	8	143039209	143054303	48	0.7439	181	0.6155
STC1	6781	8	23841921	23854807	26	0.7439	203	0.1399
DDX39B	7919	6	31530219	31542475	82	0.7439	339	0.7523
GMEB1	10691	1	28668722	28715603	64	0.744	130	0.6062
TIGD6	81789	5	149993123	150001167	12	0.744	106	0.8605
LAMTOR2	28956	1	156054726	156058510	7	0.7441	72	0.6315
DYRK1B	9149	19	39825347	39834233	17	0.7441	192	0.859
LOC286238	286238	9	88627068	88652179	108	0.7441	290	0.6302
EIF4G3	8672	1	20806292	21177320	711	0.7442	814	0.7611
EPDR1	54749	7	37920561	37951941	126	0.7442	340	0.6529
IPO5	3843	13	97953638	98024296	101	0.7442	174	0.6046
DNAH8	1769	6	38715332	39030798	1204	0.7443	1323	0.681
HLA-E	3133	6	30489406	30494205	9	0.7445	335	0.2282
DGAT2L6	347516	23	70177483	70205705	64	0.7447	129	0.719
CACNA1F	778	23	49205063	49233671	22	0.7447	50	0.7891
DFNB31	25861	9	114402078	114505509	313	0.7449	495	0.4647
SMC5	23137	9	70258962	70354873	227	0.7452	393	0.8076
RRS1	23212	8	66429028	66430733	6	0.7453	131	0.4482
CD300E	342510	17	74609883	74623758	46	0.7453	214	0.6448
S100A16	140576	1	153606886	153613038	12	0.7453	110	0.4737
CEACAM6	4680	19	41755421	41772211	37	0.7453	117	0.5739
GS1-259H13.2	100289187	7	99597956	99610833	25	0.7453	91	0.856
GPC5	2262	13	91398619	92867237	4197	0.7454	4301	0.7514
SPIN1	10927	9	88388382	88478708	158	0.7454	218	0.6908
AGPAT3	56894	21	43865160	43987594	277	0.7455	457	0.6745
AMBP	259	9	114060127	114078472	53	0.7455	221	0.764
UQCR10	29796	22	29767369	29770413	9	0.7455	155	0.8263
MED13	9969	17	61942605	62065311	129	0.7455	214	0.5791
OR5K3	403277	3	98390666	98391631	1	0.7455	144	0.3556
ZNF185	7739	23	152898132	152973481	140	0.7455	210	0.8061
HIST1H3H	8357	6	27810064	27810536	1	0.7456	107	0.5504
IFNA8	3445	9	21409147	21410185	1	0.7457	120	0.7384
SLC2A1	6513	1	42925375	42959176	105	0.7459	242	0.653
STMND1	401236	6	17102258	17131372	75	0.7459	183	0.8183
GOLGA7	51125	8	41490562	41510980	69	0.7459	291	0.6188
C19orf71	100128569	19	3539157	3544030	13	0.7459	119	0.7175
ITGA9	3680	3	37452322	37819790	992	0.746	1069	0.7045
EFHC2	80258	23	44146254	44343677	207	0.746	265	0.5442
LOC102724356	102724356	5	69979017	70473520	1	0.746	1	0.746
GALE	2582	1	23795599	23800804	1	0.7461	49	0.2759
GPSM3	63940	6	32190766	32195523	10	0.7461	277	0.6672
PXMP2	5827	12	132687606	132704991	36	0.7462	153	0.7915
HIRA	7290	22	19330701	19431696	192	0.7462	287	0.6415
EPB41L1	2036	20	36064891	36232799	183	0.7462	245	0.6603
AS3MT	57412	10	102869453	102901899	114	0.7463	250	0.6866
CHMP7	91782	8	23243637	23261999	75	0.7463	214	0.7296
SPC25	57405	2	168865144	168890434	63	0.7463	179	0.4251
LACE1	246269	6	108294894	108525548	390	0.7464	499	0.8093
CRACR2A	84766	12	3612930	3753200	551	0.7465	710	0.622
PUS7L	83448	12	43728025	43758817	102	0.7465	222	0.7582
SFTPD	6441	10	79937740	79982236	260	0.7465	525	0.5061
DEFB126	81623	20	142553	145751	6	0.7465	151	0.8534
HPRT1	3251	23	134452842	134500668	32	0.7465	96	0.8126
ROBO1	6091	3	78597238	79767998	2749	0.7466	2956	0.7016
PFN4	375189	2	24114809	24123477	26	0.7467	192	0.7046
SGOL1	151648	3	20159046	20188131	95	0.7467	266	0.8314
ASTN1	460	1	176857305	177164904	699	0.7468	801	0.7642
TMEM8A	58986	16	370776	381950	62	0.7469	263	0.6918
TMEM202	338949	15	72398101	72408367	15	0.7469	95	0.7976
SLC1A1	6505	9	4490427	4587469	316	0.7469	487	0.8465
RPE65	6121	1	68428824	68449959	63	0.747	192	0.8324
VAMP4	8674	1	171700156	171742239	98	0.7471	318	0.7878
ASB8	140461	12	48147788	48157594	27	0.7471	140	0.5866
OR51I1	390063	11	5440542	5441553	7	0.7471	235	0.9526
HSPA6	3310	1	161524540	161526897	4	0.7473	138	0.9323
TAC1	6863	7	97731959	97740472	24	0.7473	235	0.1964
UQCRQ	27089	5	132866627	132868844	9	0.7473	114	0.7252
DPP10	57628	2	114442322	115845752	3407	0.7475	3460	0.7508
PARP14	54625	3	122680763	122730840	167	0.7475	357	0.8789
OR10K2	391107	1	158419928	158420866	2	0.7475	163	0.5131
NKX2-6	137814	8	23702451	23706598	11	0.7475	216	0.7106
TRIM31	11074	6	30102892	30113090	87	0.7475	516	0.7785
MEF2A	4205	15	99565533	99716483	248	0.7476	368	0.7345
NSUN7	79730	4	40749897	40809985	141	0.7476	234	0.8544
ZNF605	100289635	12	132921433	132956306	28	0.7477	58	0.5092
LRRC8C	84230	1	89615873	89719535	171	0.7477	260	0.5996
VPS51	738	11	65096115	65111860	24	0.7477	116	0.5185
SLC4A3	6508	2	219627570	219641980	13	0.7477	45	0.5961
ARPP19	10776	15	52547187	52569221	62	0.7478	146	0.9594
SLC7A7	9056	14	22773222	22819811	227	0.7479	364	0.7523
TBCEL	219899	11	121024094	121089647	93	0.7479	169	0.8713
TNPO1	3842	5	72816591	72914388	155	0.748	241	0.7398
CD55	1604	1	207321472	207360966	79	0.7481	196	0.5427
EIF2B2	8892	14	75002909	75009591	9	0.7481	76	0.7187
CASP3	836	4	184627696	184649475	58	0.7482	216	0.685
PRPS1L1	221823	7	18026774	18027863	2	0.7482	132	0.2886
ORC5	5001	7	104126341	104208047	220	0.7483	540	0.8249
MPZL2	10205	11	118253416	118264536	37	0.7483	229	0.896
VAMP2	6844	17	8159147	8162975	6	0.7483	117	0.7375
TMEM106B	54664	7	12211222	12237264	179	0.7484	461	0.7948
WWC1	23286	5	168292060	168472303	585	0.7484	696	0.6811
GINS4	84296	8	41529206	41545046	41	0.7484	203	0.8175
RPL31	6160	2	101002229	101019693	41	0.7485	161	0.6794
DIRAS3	9077	1	68045962	68051733	11	0.7485	90	0.7937
PARP4	143	13	24420930	24512993	569	0.7485	755	0.6985
TRA	6955	14	21621904	22552132	4030	0.7485	4293	0.7918
POLRMT	5442	19	617223	633592	74	0.7486	268	0.8647
MDN1	23195	6	89642775	89827961	401	0.7486	499	0.8028
SMIM22	440335	16	4788391	4796491	17	0.7487	178	0.5394
AGGF1	55109	5	77030385	77065234	90	0.7487	222	0.6142
PRR34	55267	22	46050459	46054144	9	0.7488	92	0.8381
KCTD18	130535	2	200488952	200510094	51	0.7488	158	0.8814
LUM	4060	12	91103455	91111765	36	0.7488	117	0.3646
HMGB4	127540	1	33860475	33864791	8	0.7488	154	0.8754
MCM3AP	8888	21	46235125	46286559	158	0.749	368	0.7663
TTC19	54902	17	15999380	16029409	71	0.7491	171	0.8371
ADIPOR1	51094	1	202940825	202958572	48	0.7491	157	0.3336
UBTD2	92181	5	172209645	172283791	227	0.7492	364	0.7222
LCE1B	353132	1	152811971	152813109	1	0.7493	114	0.8371
NFKBIA	4792	14	35401510	35404754	12	0.7493	163	0.6347
RBPMS	11030	8	30384465	30572261	338	0.7493	476	0.8254
IMPG2	50939	3	101222546	101320575	179	0.7493	270	0.8288
ANKRD66	100287718	6	46746917	46759218	25	0.7494	124	0.8261
SNAP47	116841	1	227734996	227781231	122	0.7494	231	0.9402
KDM4C	23081	9	6720863	7175648	2043	0.7495	2290	0.5102
EIF4A1	1973	17	7572706	7579006	20	0.7495	145	0.8937
PIF1	80119	15	64815630	64827154	47	0.7496	193	0.5494
FCHSD1	89848	5	141639302	141651428	47	0.7497	168	0.6507
ARL6IP5	10550	3	69084939	69106088	71	0.7498	182	0.506
TRPM5	29850	11	2403952	2435017	104	0.7499	222	0.9367
EXOC4	60412	7	133253067	134065761	1401	0.7501	1578	0.8028
PCNXL4	64430	14	60091827	60134814	95	0.7501	187	0.807
MAGEC1	9947	23	141903856	141909401	16	0.7502	100	0.6756
OAT	4942	10	124397303	124418976	69	0.7504	198	0.5696
TEX11	56159	23	70525561	70908717	659	0.7504	776	0.7294
SCRN1	9805	7	29920103	29990289	164	0.7505	257	0.5978
GPR20	2843	8	141353407	141367271	47	0.7505	154	0.854
RAC1	5879	7	6374495	6403967	145	0.7506	353	0.4704
CNTN1	1272	12	40692442	41072412	1300	0.7508	1424	0.7553
IFNA17	3451	9	21227243	21228222	5	0.7509	180	0.6996
C7orf33	202865	7	148590565	148615860	76	0.7509	186	0.8095
SNTB2	6645	16	69187147	69309052	227	0.751	317	0.6904
HSP90AA1	3320	14	102080738	102139759	150	0.751	275	0.6616
S100Z	170591	5	76850001	76952882	278	0.751	378	0.7769
KLC1	3831	14	103629188	103701551	152	0.7511	274	0.8192
FLT3LG	2323	19	49474172	49486234	33	0.7511	159	0.2235
PDS5B	23047	13	32586427	32778020	406	0.7511	490	0.7464
FHL2	2274	2	105360815	105438773	242	0.7512	393	0.637
CRYAA	1409	21	43169008	43172810	11	0.7512	147	0.7215
TDGF1	6997	3	46574555	46582463	38	0.7512	230	0.6408
TMCO3	55002	13	113490993	113550229	404	0.7512	516	0.7777
TSPAN10	83882	17	81637171	81648755	90	0.7512	290	0.6643
ADH1B	125	4	99306387	99321442	32	0.7513	263	0.05742
FAM185A	222234	7	102748944	102912918	336	0.7513	464	0.8271
TMEM30A	55754	6	75252922	75284916	66	0.7513	152	0.9011
CACNG5	27091	17	66835117	66887296	204	0.7513	349	0.7492
IGIP	492311	5	140125936	140128806	1	0.7514	34	0.03955
EXD1	161829	15	41182728	41231074	211	0.7514	330	0.7468
DSE	29940	6	116280120	116443475	385	0.7515	503	0.7089
TMEM165	55858	4	55395913	55452974	147	0.7516	284	0.7307
EBI3	10148	19	4229302	4237542	37	0.7516	198	0.6407
ZNF99	7652	19	22752183	22784171	155	0.7516	333	0.8306
CFAP69	79846	7	90245174	90324208	188	0.7517	301	0.7282
ZNF808	388558	19	52527652	52570178	164	0.7517	450	0.4439
FBXO39	162517	17	6776175	6796474	101	0.7517	238	0.6984
ATP6V0E1	8992	5	172983760	173034897	94	0.7518	247	0.636
PTPRU	10076	1	29236516	29326813	213	0.7519	334	0.8165
TTYH2	94015	17	74213557	74262020	142	0.7519	288	0.9013
NUMB	8650	14	73275154	73458582	395	0.752	491	0.7128
PABPC5	140886	23	91434598	91438584	4	0.752	79	0.8689
ABCA3	21	16	2275878	2340746	96	0.7521	117	0.8156
IL36RN	26525	2	113058638	113064744	45	0.7521	220	0.5045
LOC105374299	105374299	3	195815607	195818776	8	0.7521	200	0.6881
SRRM3	222183	7	76166675	76287292	257	0.7522	349	0.8619
KLHDC8A	55220	1	205336065	205357090	104	0.7523	263	0.8605
SLC25A29	123096	14	100279177	100306547	50	0.7523	149	0.4987
VCPIP1	80124	8	66630253	66667217	48	0.7523	111	0.4619
PPA1	5464	10	70202830	70233434	106	0.7523	257	0.9035
SLC27A2	11001	15	50182196	50236392	208	0.7524	436	0.9044
MCF2L	23263	13	112894378	113099739	766	0.7524	904	0.7796
CPAMD8	27151	19	16892951	17026818	397	0.7525	545	0.8155
LMF2	91289	22	50502947	50507840	17	0.7526	169	0.8369
GABRQ	55879	23	152637895	152659510	28	0.7526	74	0.8351
SEP15	9403	1	86862445	86914424	132	0.7527	232	0.7323
ADAMTS17	170691	15	99971438	100342087	1713	0.7528	1980	0.7948
TMEM38A	79041	19	16661127	16689019	62	0.7529	187	0.8206
OR6B2	389090	2	240028965	240033858	12	0.7529	185	0.4622
LOC105376911	105376911	1	28677907	28681528	5	0.7529	65	0.6866
TMEM255A	55026	23	120251002	120311556	68	0.7531	155	0.834
MTL5	9633	11	68706674	68751564	80	0.7532	155	0.8554
DNAJB4	11080	1	77979217	78018721	96	0.7532	189	0.8556
TRPC6	7225	11	101451564	101584018	628	0.7532	775	0.7462
LOC105377746	105377746	5	176031325	176035274	1	0.7532	25	0.9695
TMX1	81542	14	51240168	51257655	41	0.7534	175	0.7553
GOLT1B	51026	12	21501765	21518403	81	0.7534	239	0.8378
KLHL13	90293	23	117897813	118117340	209	0.7534	255	0.7779
EDN1	1906	6	12261214	12297194	85	0.7537	203	0.2857
ZNF556	80032	19	2867335	2878517	45	0.7538	217	0.5182
SNX12	29934	23	71056740	71073426	18	0.7538	75	0.6055
RBM20	282996	10	110644397	110839471	641	0.7539	803	0.7622
ZNF367	195828	9	96385941	96418720	84	0.7539	171	0.8205
IRAK4	51135	12	43758944	43789543	83	0.7539	211	0.655
SMTN	6525	22	31064180	31104624	145	0.754	281	0.749
AEBP1	165	7	44104320	44114565	26	0.754	123	0.757
VKORC1	79001	16	31090854	31096337	9	0.7542	78	0.768
TUBGCP3	10426	13	112485005	112606442	341	0.7542	477	0.8792
RSAD2	91543	2	6865840	6898232	47	0.7543	102	0.8909
CRLS1	54675	20	6006093	6040072	86	0.7543	223	0.6982
ZNF316	100131017	7	6637322	6658279	61	0.7545	188	0.8868
CENPL	91687	1	173799550	173824639	25	0.7546	72	0.8699
LCE1F	353137	1	152776372	152776969	2	0.7546	114	0.9128
TAS2R7	50837	12	10801532	10802627	5	0.7546	127	0.7909
HERC5	51191	4	88457117	88506170	29	0.7546	44	0.7912
OR2T12	127064	1	248294616	248295578	6	0.7546	218	0.8257
ENTPD2	954	9	137048098	137054069	15	0.7547	106	0.692
TPD52L3	89882	9	6328349	6331900	9	0.7548	121	0.6563
IGFBP6	3489	12	53097652	53102344	6	0.7548	115	0.7666
MARVELD3	91862	16	71626138	71641965	30	0.7549	143	0.4193
PAK2	5062	3	196739857	196832647	370	0.7549	527	0.8566
ABCF2	10061	7	151207830	151227374	66	0.7552	184	0.5778
OR13H1	347468	23	131544074	131545000	3	0.7553	58	0.8911
SLC28A3	64078	9	84275850	84368632	356	0.7555	536	0.8994
BACE1	23621	11	117285686	117316256	55	0.7555	158	0.6881
YBX2	51087	17	7288252	7294557	12	0.7556	113	0.3601
HMOX1	3162	22	35381067	35394214	47	0.7556	190	0.8032
RNASEH2C	84153	11	65717673	65720938	5	0.7557	119	0.3046
FAM181A	90050	14	93918894	93929608	35	0.7557	253	0.8466
PIEZO2	63895	18	10670134	11148762	1830	0.7558	1975	0.7012
SUPT7L	9913	2	27642568	27663973	38	0.7559	111	0.863
POU1F1	5449	3	87259633	87276587	32	0.7559	237	0.6437
C8orf34	116328	8	68330722	68819023	1366	0.756	1451	0.7369
DESI2	51029	1	244653048	244709034	105	0.756	250	0.6906
C14orf166	51637	14	51989510	52004702	42	0.756	183	0.8965
PGM5	5239	9	68356899	68531061	357	0.756	395	0.8051
HDAC7	51564	12	47782722	47820612	133	0.7561	237	0.8099
PYGO1	26108	15	55538884	55588852	195	0.7562	307	0.9209
WDR93	56964	15	89690085	89743790	181	0.7562	284	0.6512
OR2AP1	121129	12	55574415	55575344	1	0.7562	118	0.6489
GSG1L	146395	16	27787529	28063509	870	0.7564	959	0.7951
FGF13	2258	23	138631573	139222889	669	0.7564	707	0.7448
LOC105375302	105375302	7	57770209	57840981	154	0.7564	240	0.789
APCDD1L	164284	20	58452469	58515393	143	0.7566	292	0.8757
C1QTNF2	114898	5	160347754	160370652	63	0.7567	164	0.9238
HIST1H4B	8366	6	26026896	26027252	3	0.7567	132	0.2966
DCAF8	50717	1	160215715	160262560	47	0.7568	114	0.8404
EXD2	55218	14	69191477	69244020	97	0.7568	175	0.7768
MIF	4282	22	23894378	23895222	2	0.7569	180	0.7059
IFI6	2537	1	27666061	27672213	11	0.757	108	0.7276
PTCHD2	57540	1	11479238	11537583	138	0.7571	279	0.6208
PCMTD1	115294	8	51817575	51899186	291	0.7573	430	0.7541
KRTAP5-5	439915	11	1629803	1630930	15	0.7573	290	0.4858
CYP1B1	1545	2	38067603	38076181	14	0.7574	183	0.5742
SLC47A1	55244	17	19533854	19579033	85	0.7575	166	0.6259
WSCD1	23302	17	6069106	6124427	146	0.7575	282	0.867
LRRCC1	85444	8	85107088	85146080	51	0.7576	146	0.7139
HTR3E	285242	3	184097064	184106995	28	0.7576	151	0.3687
DUSP5	1847	10	110497867	110511544	30	0.7577	178	0.8926
WDR12	55759	2	202880600	202912226	69	0.7577	159	0.7261
FARP1	10160	13	98142562	98449773	1100	0.7578	1208	0.7509
WDR88	126248	19	33132029	33175799	137	0.7579	266	0.7613
ARSJ	79642	4	113900284	113981430	236	0.7579	290	0.7321
SAA4	6291	11	18231355	18236837	11	0.7581	194	0.6245
ZNF286B	729288	17	18658429	18682259	55	0.7581	163	0.8545
ADNP2	22850	18	80109031	80140348	106	0.7582	254	0.758
PDE3A	5139	12	20368510	20687641	1093	0.7582	1179	0.6666
ZSWIM8	23053	10	73785577	73801798	7	0.7582	56	0.658
CUL4A	8451	13	113208193	113265078	120	0.7583	178	0.8506
USP40	55230	2	233475519	233566787	160	0.7583	250	0.7946
ABHD14B	84836	3	51968510	51974630	3	0.7584	41	0.02542
ZNF208	7757	19	21966095	22010943	126	0.7584	293	0.7075
ASB3	51130	2	53669980	53787009	370	0.7585	473	0.7817
CCK	885	3	42257826	42266170	17	0.7585	166	0.761
HAVCR2	84868	5	157085832	157109237	101	0.7585	263	0.7155
PHYHD1	254295	9	128920895	128942041	47	0.7586	114	0.7388
RPL34	6164	4	108620566	108630484	16	0.7586	137	0.8742
ANKMY2	57037	7	16599776	16645817	173	0.7586	295	0.7031
NOX4	50507	11	89324353	89589611	513	0.7586	638	0.8016
SOX1	6656	13	112067599	112071706	4	0.7587	83	0.7657
IL10	3586	1	206767602	206774607	21	0.7587	139	0.6598
SIGMAR1	10280	9	34634722	34637826	7	0.7588	99	0.5276
DYNC1LI2	1783	16	66720893	66751622	61	0.7588	141	0.6865
TOMM70A	9868	3	100363459	100401398	72	0.7588	136	0.7165
C19orf60	55049	19	18588685	18592337	13	0.7588	141	0.4405
DSC1	1823	18	31129236	31162856	146	0.7588	263	0.6661
PHF23	79142	17	7235028	7239717	7	0.7589	81	0.5526
CCDC158	339965	4	76313039	76421893	182	0.7589	282	0.7391
PLA2R1	22925	2	159932002	160062902	449	0.7589	629	0.7799
TPRA1	131601	3	127573064	127595059	24	0.7589	61	0.5692
ZAR1L	646799	13	32303719	32312582	37	0.7589	150	0.1257
AIP	9049	11	67483029	67491108	20	0.759	109	0.8783
PDCD2L	84306	19	34404398	34426168	46	0.759	127	0.6308
KLRG2	346689	7	139426933	139483711	223	0.7591	360	0.7907
DUSP13	51207	10	75094432	75109221	42	0.7591	142	0.8565
GP1BB	2812	22	19723543	19724774	1	0.7591	125	0.6373
PHGDH	26227	1	119711737	119744226	75	0.7592	163	0.7198
ZNF286A	57335	17	15699577	15720787	61	0.7594	160	0.6224
LYPD1	116372	2	132644764	132671497	59	0.7594	111	0.5497
ZNF639	51193	3	179322991	179335535	23	0.7594	153	0.4602
SH3BP2	6452	4	2793023	2841096	192	0.7595	367	0.7055
DEFB1	1672	8	6870575	6878007	78	0.7595	463	0.6463
ELF4	2000	23	130064920	130110713	40	0.7595	74	0.7181
UHRF2	115426	9	6413148	6507056	254	0.7597	356	0.7197
ZNF793	390927	19	37506447	37543337	72	0.7597	151	0.8152
HOPX	84525	4	56647988	56681706	100	0.7598	280	0.8176
IFIH1	64135	2	162267079	162318764	51	0.7598	68	0.9093
HIST2H2BE	8349	1	149884460	149886682	2	0.76	65	0.6955
DDX42	11325	17	63773884	63819317	85	0.76	175	0.7368
FDX1	2230	11	110429937	110464884	106	0.76	222	0.8429
LOC105379199	105379199	5	127264453	127291123	79	0.76	255	0.5786
HOXD12	3238	2	176098513	176103770	7	0.7601	113	0.3742
BIRC7	79444	20	63235883	63240507	24	0.7601	206	0.6492
TNPO2	30000	19	12699194	12723996	52	0.7601	96	0.5713
LGR6	59352	1	202193990	202319785	299	0.7601	456	0.6779
PBX3	5090	9	125747338	125967377	267	0.7602	353	0.7959
CNTFR	1271	9	34551432	34590140	112	0.7602	200	0.5921
TMEM131	23505	2	97756336	97995932	477	0.7602	543	0.7226
BIRC6	57448	2	32357028	32618899	598	0.7602	705	0.7497
PHF10	55274	6	169703905	169724010	33	0.7602	149	0.8072
AHCYL2	23382	7	129225014	129430211	383	0.7602	491	0.7651
TRAPPC10	7109	21	44012325	44106552	177	0.7603	288	0.6855
RPS6KL1	83694	14	74902849	74923282	56	0.7604	158	0.638
ZFP62	643836	5	180845338	180861286	55	0.7604	268	0.9104
PINK1	65018	1	20633455	20651511	70	0.7604	274	0.7333
CAND2	23066	3	12796653	12834818	118	0.7605	306	0.7296
GSTM3	2947	1	109733932	109741038	13	0.7605	122	0.6573
OR5P2	120065	11	7795974	7796942	11	0.7605	330	0.3452
MGST3	4259	1	165630873	165656136	92	0.7606	299	0.588
OR1N2	138882	9	122553170	122554162	9	0.7606	275	0.9267
MATN4	8785	20	45293446	45308566	54	0.7607	189	0.7645
NDUFS2	4720	1	161197419	161214395	32	0.7607	116	0.3277
SH3BP1	23616	22	37639677	37656043	55	0.7607	163	0.6265
POLE	5426	12	132623762	132687524	193	0.7609	325	0.787
LIPG	9388	18	49560699	49592908	69	0.7609	171	0.8601
PSD3	23362	8	18527303	19086921	2739	0.761	2906	0.7028
SSBP3	23648	1	54225431	54413485	457	0.761	653	0.4286
SLC45A4	57210	8	141207166	141308310	359	0.7611	501	0.8269
PDCL2	132954	4	55556523	55592268	125	0.7613	261	0.5601
CALCR	799	7	93424487	93574730	373	0.7613	517	0.8659
COX7B2	170712	4	46734827	46909267	458	0.7614	587	0.8139
C16orf54	283897	16	29742463	29746329	4	0.7614	49	0.6789
GNG12	55970	1	67701466	67833779	313	0.7614	444	0.8554
IMPAD1	54928	8	56957929	56993871	70	0.7615	156	0.5388
TSG101	7251	11	18480311	18526956	116	0.7615	249	0.7855
GP5	2814	3	194394821	194399266	15	0.7615	130	0.8433
DNAH17	8632	17	78423697	78577432	827	0.7616	954	0.768
TRIM49C	642612	11	90030149	90042029	8	0.7617	33	0.6284
FADS1	3992	11	61799625	61817057	23	0.7617	121	0.7843
ADSSL1	122622	14	104724197	104747325	71	0.7617	253	0.7717
KIF16B	55614	20	16272097	16573434	1102	0.762	1257	0.6345
GPM6A	2823	4	175632937	176002691	1026	0.7622	1226	0.397
UNG	7374	12	109097594	109110993	20	0.7622	104	0.56
KRTAP13-2	337959	21	30371391	30372239	4	0.7622	108	0.5023
OR2B6	26212	6	27957241	27958182	3	0.7622	92	0.2607
GFI1	2672	1	92473043	92486876	33	0.7623	124	0.6415
APLNR	187	11	57233577	57237453	8	0.7623	149	0.8569
ZBTB48	3104	1	6579991	6589280	10	0.7623	135	0.2394
PIM1	5292	6	37170146	37175428	5	0.7623	122	0.6876
S100A10	6281	1	151982910	151994238	17	0.7623	150	0.6565
CDK18	5129	1	205504556	205532793	118	0.7624	308	0.8768
ZNF484	83744	9	92842573	92878058	82	0.7624	245	0.66
PAX8	7849	2	113215997	113278950	209	0.7624	361	0.4471
ZNF284	342909	19	44072144	44087470	33	0.7624	125	0.6739
ESRP2	80004	16	68228547	68236233	3	0.7625	92	0.8915
CTU2	348180	16	88706483	88715386	64	0.7625	230	0.8697
PVALB	5816	22	36800701	36819473	65	0.7625	192	0.7535
ZC3H14	79882	14	88562909	88613509	84	0.7625	160	0.6987
ASAP2	8853	2	9206765	9405683	394	0.7625	511	0.6732
ZC3H7A	29066	16	11750586	11797258	121	0.7626	295	0.8297
ATG2B	55102	14	96281258	96363341	158	0.7629	246	0.6694
MPZL3	196264	11	118226690	118252368	97	0.763	259	0.9232
ATP9A	10079	20	51596775	51768411	777	0.763	939	0.6668
DPCR1	135656	6	30941000	30954221	40	0.763	248	0.7715
STK17B	9262	2	196133583	196176503	126	0.7631	268	0.5956
LOC100129940	100129940	12	65851227	65883544	48	0.7631	115	0.7883
CSRP2BP	57325	20	18142224	18188387	155	0.7631	324	0.8036
POLA1	5422	23	24693874	24996986	174	0.7631	201	0.767
TSPAN18	90139	11	44727130	44932427	645	0.7632	800	0.8111
ZNF703	80139	8	37695751	37700021	1	0.7633	18	0.5108
AREL1	9870	14	74661252	74713115	52	0.7634	102	0.6813
PROZ	8858	13	113155061	113172386	40	0.7634	118	0.8801
OAS1	4938	12	112906934	112932049	103	0.7634	196	0.7939
NXF2	56001	23	102247100	102326720	5	0.7635	10	0.8099
CDS1	1040	4	84582904	84651340	106	0.7636	225	0.8374
TRIM49B	283116	11	49031600	49037977	25	0.7637	198	0.6297
DDB1	1642	11	61299447	61333212	19	0.7637	38	0.6158
NADSYN1	55191	11	71453171	71501538	170	0.7637	305	0.7793
PATE2	399967	11	125772311	125778834	26	0.7637	179	0.6718
GAD2	2572	10	26216307	26304562	209	0.7637	381	0.4337
MARCH8	220972	10	45454585	45594906	454	0.7637	582	0.79
HSPB3	8988	5	54455601	54456384	2	0.7638	233	0.7231
CCDC88B	283234	11	64340197	64357534	43	0.7639	118	0.5134
TACC2	10579	10	121989174	122254545	1063	0.7639	1244	0.7009
TMEM235	283999	17	78231310	78240987	37	0.7639	259	0.646
SYK	6850	9	90801680	90898560	439	0.7639	610	0.7911
ARHGEF26	26084	3	154121003	154257827	329	0.7639	434	0.6861
ADM	133	11	10304980	10307402	2	0.7639	140	0.07538
NUDT12	83594	5	103548855	103562804	38	0.7641	148	0.08671
RIC1	57589	9	5629030	5778015	397	0.7641	520	0.7616
EIF3C	8663	16	28688558	28735730	2	0.7641	4	0.8898
SRL	6345	16	4189374	4242080	202	0.7642	299	0.9093
HIGD1A	25994	3	42782908	42804535	39	0.7642	138	0.4494
MICU2	221154	13	21492689	21604216	282	0.7643	370	0.8245
UPK1A	11045	19	35666516	35678485	42	0.7643	164	0.8315
BATF3	55509	1	212686417	212699985	46	0.7645	238	0.7951
PLXNA1	5361	3	126982119	127037392	145	0.7646	280	0.8431
KARS	3735	16	75627724	75647687	67	0.7646	217	0.7606
ANAPC15	25906	11	72109587	72112776	6	0.7646	164	0.8648
COL1A2	1278	7	94394561	94431232	93	0.7646	205	0.806
PKD2L2	27039	5	137889211	137942747	83	0.7646	134	0.6596
SPEN	23013	1	15847864	15940455	143	0.7647	327	0.8001
MNS1	55329	15	56428731	56465137	69	0.7648	202	0.7869
BLMH	642	17	30248195	30292166	69	0.7648	151	0.8327
CHD7	55636	8	60678762	60868028	351	0.7648	431	0.8498
NUP205	23165	7	135557914	135648753	390	0.7648	533	0.7196
KCTD1	284252	18	26454910	26657401	568	0.7649	701	0.4538
ARHGAP11A	9824	15	32613733	32639949	33	0.7649	74	0.7943
CAPS	828	19	5913648	5916211	6	0.765	157	0.3676
DTYMK	1841	2	241675742	241686968	46	0.7651	266	0.9283
RDH14	57665	2	18554723	18560693	11	0.7651	101	0.6822
SUSD4	55061	1	223220819	223364202	315	0.7652	409	0.7396
TRIM49	57093	11	89797655	89808575	5	0.7653	27	0.649
COA1	55744	7	43608452	43729541	352	0.7653	457	0.7536
SLC35E3	55508	12	68746148	68766073	36	0.7654	139	0.6584
SNX4	8723	3	125446644	125520214	227	0.7655	373	0.5899
PNPLA2	57104	11	818891	825573	14	0.7655	131	0.7166
SPANXN1	494118	23	145247587	145256208	9	0.7655	106	0.7722
KRTAP11-1	337880	21	30880644	30881555	3	0.7656	97	0.2203
CDCA2	157313	8	25458574	25511308	115	0.7656	197	0.7367
TRAM1	23471	8	70573218	70608459	82	0.7656	206	0.8531
PIGY	84992	4	88520978	88523801	3	0.7657	94	0.9472
PYURF	100996939	4	88520978	88523801	3	0.7657	94	0.9472
ZNF98	148198	19	22391011	22422362	75	0.7658	202	0.7549
PDCD4	27250	10	110871795	110900006	55	0.7658	152	0.7284
SFTPA2	729238	10	79555852	79560459	40	0.7659	265	0.6772
C8orf86	389649	8	38504582	38528665	82	0.766	221	0.7886
UPP1	7378	7	48088603	48108733	37	0.766	133	0.8681
CXCL14	9547	5	135570679	135579279	13	0.766	118	0.5914
UGT3A1	133688	5	35953089	36001045	112	0.766	223	0.7158
DYNC1I1	1780	7	95772506	96110322	867	0.7661	1003	0.6741
NPIPB9	100507607	16	28742728	28772850	2	0.7661	2	0.7661
CNEP1R1	255919	16	50025206	50037088	27	0.7662	142	0.5866
LOC105371371	105371371	16	83931236	83951460	147	0.7662	371	0.9016
LSM7	51690	19	2321521	2328615	31	0.7663	214	0.4654
MSTO1	55154	1	155610170	155614967	1	0.7664	42	0.7784
TKT	7086	3	53224707	53256114	148	0.7665	239	0.8312
HORMAD2	150280	22	30080069	30210882	283	0.7665	381	0.7728
PREX2	80243	8	67951983	68231662	885	0.7666	1053	0.8369
LOC105373352	105373352	2	557813	561982	22	0.7667	198	0.8024
RHPN2	85415	19	32978592	33064918	335	0.7668	500	0.7958
NEK6	10783	9	124257606	124378316	269	0.7669	397	0.8133
C7orf72	100130988	7	50095861	50159256	232	0.767	359	0.683
ECM1	1893	1	150508011	150513789	13	0.7671	152	0.8213
HS2ST1	9653	1	86914652	87109998	410	0.7673	516	0.7286
C17orf77	146723	17	74584679	74594209	29	0.7673	238	0.1579
HELZ	9931	17	67070438	67245963	300	0.7673	402	0.623
EAPP	55837	14	34515929	34539737	73	0.7673	171	0.8542
C6orf1	221491	6	34246380	34249108	7	0.7673	166	0.7036
CCDC121	79635	2	27625638	27629031	4	0.7674	101	0.8404
IQCD	115811	12	113195441	113221094	45	0.7675	123	0.8296
CEBPZ	10153	2	37201629	37231597	80	0.7677	230	0.4181
CYP26C1	340665	10	93061264	93068697	16	0.7677	123	0.5866
PCDH15	65217	10	53802771	54801291	4151	0.7678	4276	0.7396
MYO3B	140469	2	170178145	170655164	1517	0.7678	1681	0.7361
GSKIP	51527	14	96363452	96387290	30	0.7679	107	0.7373
BCL7B	9275	7	73536353	73557735	34	0.768	127	0.69
LIPJ	142910	10	88583277	88606976	32	0.768	83	0.8624
CAP2	10486	6	17393216	17557792	386	0.768	514	0.8175
CD226	10666	18	69859459	69961787	277	0.768	380	0.7834
EMILIN3	90187	20	41359966	41366858	22	0.7682	125	0.23
CEP162	22832	6	84124241	84227890	195	0.7682	265	0.4542
LOC101928268	101928268	7	30460051	30469422	34	0.7682	127	0.9207
NGLY1	55768	3	25718944	25790039	105	0.7683	160	0.4816
BCL7C	9274	16	30834041	30894376	68	0.7683	131	0.7607
MMD	23531	17	55392613	55421993	57	0.7684	156	0.9038
PDPR	55066	16	70113626	70162534	62	0.7684	141	0.7172
ABCA2	20	9	137007234	137028974	38	0.7684	144	0.8398
BBS4	585	15	72686179	72738476	109	0.7684	143	0.75
TPM3	7170	1	154155304	154192135	55	0.7685	103	0.5823
TMEM106C	79022	12	47963547	47968878	15	0.7685	139	0.7073
FZD4	8322	11	86945675	86955398	21	0.7685	151	0.9207
RGS7	6000	1	240775514	241357230	1850	0.7686	2001	0.6827
DERL3	91319	22	23834503	23839213	15	0.7686	223	0.8515
PCDHAC2	56134	5	140966162	141012344	65	0.7687	212	0.8666
CLDN15	24146	7	101232092	101238820	14	0.7687	221	0.9448
GATC	283459	12	120446438	120463753	47	0.7687	188	0.808
LIMD1	8994	3	45594188	45681263	318	0.7688	465	0.8707
GPR26	2849	10	123666355	123697399	82	0.7689	267	0.6233
CD300LD	100131439	17	74579972	74592231	30	0.7689	215	0.3898
SST	6750	3	187668906	187670413	7	0.7689	183	0.5613
UBE2Z	65264	17	48908369	48929060	56	0.7691	181	0.8155
IL1R1	3554	2	102069638	102179874	326	0.7691	447	0.3855
RFTN1	23180	3	16315845	16513715	613	0.7691	751	0.86
OFCC1	266553	6	9702023	9842630	351	0.7691	500	0.8112
ORM2	5005	9	114329789	114333256	7	0.7692	128	0.583
SWI5	375757	9	128275384	128288989	21	0.7692	103	0.543
CACNA1H	8912	16	1153241	1221772	219	0.7693	388	0.8323
HOXB4	3214	17	48575507	48578381	7	0.7693	118	0.6745
MAGEH1	28986	23	55452089	55453568	1	0.7693	48	0.6791
MAP3K6	9064	1	27355179	27368014	26	0.7694	93	0.6909
GSDMB	55876	17	39904595	39919377	52	0.7694	160	0.7276
ATP1A1	476	1	116372185	116404774	43	0.7694	124	0.4828
PRDM16	63976	1	3068227	3438621	1315	0.7695	1454	0.7522
DMRTC2	63946	19	41844743	41852330	10	0.7695	91	0.796
CUX2	23316	12	111034024	111350554	391	0.7695	415	0.7544
TOR1AIP1	26092	1	179882042	179920077	106	0.7696	192	0.7372
PABPC1L	80336	20	44910058	44958801	90	0.7697	197	0.9101
EFCAB5	374786	17	29929856	30108452	240	0.7698	302	0.7428
HTR3B	9177	11	113898923	113946561	124	0.7698	233	0.6867
ABCG2	9429	4	88090264	88231417	443	0.7698	534	0.701
PDSS2	57107	6	107152557	107459702	644	0.7698	733	0.7123
NUDT7	283927	16	77722492	77742260	127	0.7698	380	0.8188
TRAPPC5	126003	19	7680821	7682862	5	0.7698	219	0.1626
HMOX2	3163	16	4474703	4510347	105	0.7699	207	0.6891
GMDS	2762	6	1623800	2245634	1492	0.7699	1615	0.7806
ACP5	54	19	11574660	11578986	10	0.77	159	0.6934
IGSF10	285313	3	151435990	151619926	622	0.77	745	0.8192
SLC2A6	11182	9	133471094	133479154	21	0.77	167	0.761
IFFO1	25900	12	6539528	6556083	40	0.77	125	0.6563
PTPRZ1	5803	7	121873105	122062036	433	0.7702	557	0.7587
GLT1D1	144423	12	128853440	128984968	500	0.7702	719	0.9026
TSPAN15	23555	10	69425218	69507669	330	0.7703	475	0.7881
SUV39H1	6839	23	48695554	48709016	5	0.7703	27	0.3483
LIPC	3990	15	58410754	58568874	561	0.7704	754	0.7585
PIWIL4	143689	11	94567308	94621421	167	0.7704	294	0.8874
PCDH9	5101	13	66302834	67230336	2067	0.7706	2174	0.7841
HID1	283987	17	74950742	74972805	53	0.7706	163	0.4913
SPCS3	60559	4	176319939	176332245	51	0.7706	259	0.6163
ZBTB45	84878	19	58513530	58520823	10	0.7707	98	0.7509
HAUS8	93323	19	17049761	17075608	81	0.7707	225	0.8451
SLC22A6	9356	11	62976597	62985023	18	0.7707	93	0.7299
MRGPRE	116534	11	3227811	3232386	22	0.7707	162	0.919
OR5L1	219437	11	55811467	55812402	5	0.7707	150	0.2229
C15orf38-AP3S2	100526783	15	89830599	89912990	186	0.771	258	0.6887
DNAH12	201625	3	57293699	57544344	742	0.7711	845	0.7787
GAPDH	2597	12	6534405	6538375	12	0.7711	141	0.09716
LPXN	9404	11	58526871	58578892	89	0.7712	162	0.7652
PHLDB1	23187	11	118606439	118658038	86	0.7713	163	0.7423
BFSP1	631	20	17493905	17569220	255	0.7713	365	0.7868
IL27RA	9466	19	14031740	14052919	60	0.7713	141	0.7337
FAM47A	158724	23	34129752	34132330	1	0.7713	77	0.07432
DEFB123	245936	20	31440519	31450257	25	0.7714	152	0.4925
C18orf32	497661	18	49481178	49487274	21	0.7714	211	0.9002
CCDC54	84692	3	107377341	107378634	5	0.7715	141	0.512
DHX30	22907	3	47802909	47850196	37	0.7715	87	0.9332
B3GNT8	374907	19	41425359	41428856	7	0.7715	97	0.568
LOC102725191	102725191	7	12496425	12544195	246	0.7715	586	0.7049
UBE2E1	7324	3	23805893	23891640	172	0.7716	292	0.635
IRF2BPL	64207	14	77024543	77028699	6	0.7717	145	0.8007
CAPSL	133690	5	35904295	35938779	125	0.7717	235	0.7589
GLRA2	2742	23	14448779	14731812	343	0.7717	371	0.7165
LOC105370579	105370579	14	77032368	77034940	4	0.7717	126	0.7685
RIC3	79608	11	8092965	8169083	242	0.7718	464	0.8954
BLVRA	644	7	43758192	43807342	90	0.7718	203	0.7291
SLC17A7	57030	19	49429398	49441551	22	0.7719	138	0.1623
CTLA4	1493	2	203867788	203873960	5	0.7719	108	0.6676
C19orf12	83636	19	29698886	29715789	54	0.772	210	0.3444
TMEM74B	55321	20	1180561	1188128	11	0.772	150	0.539
KCND1	3750	23	48960983	48971844	6	0.772	46	0.4326
PIEZO1	9780	16	88715338	88784964	399	0.7721	610	0.9079
EPM2AIP1	9852	3	36985866	36993304	8	0.7721	82	0.7883
TRNT1	51095	3	3126916	3152503	123	0.7721	361	0.9324
NMNAT2	23057	1	183248237	183418499	442	0.7722	543	0.8091
RECQL4	9401	8	144511284	144517827	12	0.7722	62	0.4476
SUPT5H	6829	19	39445546	39476670	101	0.7723	227	0.6571
RPF2	84154	6	110982017	111028263	265	0.7723	493	0.8071
BMP10	27302	2	68865481	68871517	11	0.7723	113	0.9001
FAM135B	51059	8	138130023	138496822	1247	0.7724	1386	0.7442
PITRM1	10531	10	3137727	3172841	157	0.7724	364	0.929
RASGEF1B	153020	4	81426393	81471928	91	0.7724	218	0.7929
LOC102724237	102724237	9	89664915	89672876	34	0.7724	243	0.4835
ZNRD1	30834	6	30061240	30064909	22	0.7724	343	0.7275
PAGE4	9506	23	49829265	49834037	1	0.7724	35	0.7352
NOP56	10528	20	2652532	2658393	17	0.7726	273	0.254
NTF4	4909	19	49061080	49065076	4	0.7726	160	0.8041
KCTD8	386617	4	44173903	44448885	679	0.7726	793	0.8037
SULT1B1	27284	4	69726120	69760712	110	0.7727	225	0.7594
CBLN1	869	16	49277917	49281831	11	0.7727	114	0.8735
MIER3	166968	5	56919602	56952130	99	0.7727	255	0.8285
MMADHC	27249	2	149569633	149587816	36	0.7728	137	0.7136
MSH5	4439	6	31739948	31762678	61	0.7729	174	0.5947
SMC2	10592	9	104093848	104141419	74	0.773	247	0.6079
RRP7A	27341	22	42508335	42519823	49	0.773	185	0.6912
LOC101927509	101927509	2	241267602	241277002	13	0.773	116	0.5678
GYLTL1B	120071	11	45920974	45929096	22	0.7731	96	0.6047
CCDC85B	11007	11	65890404	65891635	1	0.7731	101	0.07469
INTS6	26512	13	51353862	51453236	272	0.7731	423	0.7608
RDM1	201299	17	35918080	35930811	31	0.7732	231	0.4297
PYY	5697	17	43952733	44024260	197	0.7733	289	0.6556
ZNF726	730087	19	23914882	23933967	63	0.7734	260	0.9042
KIF4A	24137	23	70290029	70420924	173	0.7734	240	0.7679
GRN	2896	17	44345086	44353106	12	0.7735	103	0.9508
ITPKB	3707	1	226631690	226739327	183	0.7736	259	0.724
ABCB4	5244	7	87402044	87477523	176	0.7736	277	0.8063
CEP295NL	100653515	17	78890579	78903217	65	0.7736	255	0.6022
CATSPERB	79820	14	91580774	91732086	566	0.7736	685	0.8181
RLIM	51132	23	74582976	74614626	22	0.7736	95	0.5396
NAA16	79612	13	41311205	41377030	152	0.774	236	0.7806
MTG2	26164	20	62183025	62203568	109	0.774	290	0.6421
FAM217B	63939	20	59933764	59948680	10	0.7741	62	0.6258
SORCS1	114815	10	106573663	107181126	1624	0.7742	1751	0.6281
TMEM130	222865	7	98846488	98870050	44	0.7742	150	0.7496
RUNDC3A	10900	17	44307918	44318670	22	0.7742	146	0.6764
AMZ2	51321	17	68205997	68257164	318	0.7743	504	0.8768
TSKU	25987	11	76782313	76798154	45	0.7745	151	0.6188
ERH	2079	14	69380123	69398304	48	0.7746	145	0.7345
LOC105376141	105376141	9	89654416	89662115	28	0.7746	186	0.1355
HSPBAP1	79663	3	122739997	122795216	196	0.7749	307	0.8154
SAP18	10284	13	21140514	21149085	15	0.7749	233	0.5337
BAG1	573	9	33252471	33264761	12	0.775	69	0.7028
ZBTB39	9880	12	56998833	57006513	13	0.7751	88	0.6752
ZNF485	220992	10	43606407	43617904	44	0.7751	183	0.5753
LOC105377777	105377777	8	862574	882930	81	0.7752	240	0.9167
FBXW2	26190	9	120756976	120793462	45	0.7754	111	0.751
MYPOP	339344	19	45890023	45902696	54	0.7755	235	0.6972
AP3S2	10239	15	89830599	89894385	131	0.7755	231	0.7673
STRADA	92335	17	63702832	63741970	75	0.7756	160	0.7062
MAP6D1	79929	3	183815876	183825605	28	0.7756	162	0.5454
SLC2A11	66035	22	23856703	23886112	91	0.7756	314	0.9182
GRAMD2	196996	15	72159806	72197795	50	0.7757	141	0.9089
GABRA2	2555	4	46243548	46390039	306	0.7758	412	0.581
VSTM2B	342865	19	29525431	29564551	149	0.7758	339	0.8515
YME1L1	10730	10	27110111	27155278	158	0.7759	341	0.822
C2orf83	56918	2	227610090	227633320	189	0.776	475	0.7072
OR5M8	219484	11	56490435	56491370	1	0.7762	167	0.02725
FAM172A	83989	5	93617725	94111699	631	0.7764	690	0.7635
TMEM194B	100131211	2	190454092	190543625	205	0.7765	302	0.8178
AFF2	2334	23	148500619	149000663	468	0.7765	536	0.6948
MS4A18	728588	11	60724009	60744213	26	0.7766	103	0.4156
TMPO	7112	12	98515573	98550379	90	0.7767	228	0.8809
LILRB3	11025	19	54216278	54223087	39	0.7767	191	0.4978
SYNPO2L	79933	10	73644881	73656105	24	0.7767	86	0.6904
PLEKHA1	59338	10	122374578	122432355	134	0.7768	263	0.6201
EIF4B	1975	12	53006258	53042209	102	0.7769	213	0.8858
NHLH1	4807	1	160286369	160372848	142	0.7771	228	0.7179
SYNCRIP	10492	6	85607784	85643850	56	0.7771	108	0.6261
CCDC28B	79140	1	32200386	32205390	3	0.7771	66	0.09472
MIS18A	54069	21	32268219	32279065	11	0.7771	95	0.7483
DEFB136	613210	8	11973937	11974599	3	0.7773	158	0.5378
METTL9	51108	16	21597221	21657473	63	0.7774	84	0.8113
NEXN	91624	1	77888515	77948643	105	0.7774	185	0.8001
POLR1A	25885	2	86025168	86106155	198	0.7774	290	0.8092
PRDM2	7799	1	13700240	13825079	352	0.7775	549	0.8205
TBC1D9B	23061	5	179862071	179907856	74	0.7775	161	0.7019
SETD9	133383	5	56909259	56925532	43	0.7775	160	0.8325
SLCO5A1	81796	8	69667046	69835064	408	0.7776	549	0.828
SALL2	6297	14	21521080	21537216	31	0.7776	236	0.5511
FGF4	2249	11	69759043	69775403	43	0.7777	255	0.7204
FBLIM1	54751	1	15756171	15786589	65	0.7777	176	0.842
TUSC1	286319	9	25676389	25678858	17	0.7777	169	0.7647
PRAF2	11230	23	49071156	49074045	1	0.7777	10	0.6777
ZNF41	7592	23	47444779	47483234	60	0.7777	114	0.7797
TIGD2	166815	4	89112817	89114901	5	0.7778	205	0.4849
NR4A2	4929	2	156324432	156334683	8	0.7779	55	0.1962
CCDC63	160762	12	110844486	110907535	181	0.7779	303	0.6707
IMMP1L	196294	11	31432399	31509632	76	0.7779	126	0.6943
AKT1S1	84335	19	49869033	49878356	14	0.7779	111	0.4191
ZNF449	203523	23	135344757	135363413	13	0.7779	68	0.9569
ATXN1	6310	6	16299112	16761490	1361	0.778	1460	0.7383
ANKRD33B	651746	5	10564323	10657816	331	0.778	426	0.8567
SCARF2	91179	22	20424584	20437859	39	0.778	163	0.7931
TCP11	6954	6	35118071	35141642	79	0.7781	234	0.3278
COL15A1	1306	9	98943348	99070792	313	0.7781	428	0.6542
B3GAT1	27087	11	134378504	134411987	141	0.7782	353	0.1444
ZBTB1	22890	14	64503950	64533690	83	0.7782	200	0.8063
IRAK2	3656	3	10164879	10243745	263	0.7782	406	0.7401
KIF11	3832	10	92593068	92655395	242	0.7782	392	0.757
VAX1	11023	10	117128521	117138301	8	0.7782	93	0.0157
PRSS33	260429	16	2783953	2787607	7	0.7782	51	0.6284
PIGM	93183	1	160027672	160031993	4	0.7783	103	0.5601
C9orf139	401563	9	137027464	137037767	23	0.7783	114	0.8786
CCDC88C	440193	14	91271323	91417844	459	0.7783	584	0.8818
NRIP1	8204	21	14961235	15065903	165	0.7784	282	0.5275
TGM7	116179	15	43276281	43302255	37	0.7784	110	0.344
GKAP1	80318	9	83739421	83817837	163	0.7784	258	0.7814
ADAMTS10	81794	19	8580240	8610753	55	0.7784	149	0.6912
ARRDC1	92714	9	137605640	137615360	17	0.7784	78	0.4783
HSDL2	84263	9	112379909	112472405	279	0.7786	430	0.8287
LPIN3	64900	20	41340780	41360585	55	0.7786	153	0.7759
COG4	25839	16	70480569	70523554	128	0.7786	194	0.8686
PDXDC1	23042	16	14974591	15139349	265	0.7787	290	0.8225
LOC105372280	105372280	19	12687444	12688820	3	0.7787	97	0.7929
GRM1	2911	6	145964769	146437598	863	0.7788	929	0.7806
PRDX2	7001	19	12796820	12801910	16	0.7788	131	0.5745
PDS5A	23244	4	39822863	39977956	398	0.7788	592	0.7466
TMEM194A	23306	12	57055643	57088857	58	0.7791	134	0.6777
C11orf63	79864	11	122881639	122959722	224	0.7792	391	0.8792
PRSS38	339501	1	227815692	227860439	175	0.7792	287	0.7422
CWC22	57703	2	179944876	180007297	160	0.7793	277	0.7681
IZUMO2	126123	19	50152548	50163281	16	0.7793	142	0.4453
RBBP5	5929	1	205086142	205122022	102	0.7794	229	0.7772
ADARB2	105	10	1177313	1737498	2425	0.7794	2533	0.7952
C19orf40	91442	19	32972217	32977495	28	0.7794	200	0.7836
ATAD2B	54454	2	23685229	23927114	747	0.7795	937	0.7941
FBXL15	79176	10	102419061	102423138	4	0.7795	75	0.02778
ST20-MTHFS	100528021	15	79843547	79923106	296	0.7795	433	0.7756
CTBP1	1487	4	1211440	1250248	128	0.7796	273	0.8457
FABP3	2170	1	31360418	31373283	29	0.7796	170	0.6732
IMPA2	3613	18	11981428	12030886	239	0.7797	468	0.6239
AP3S1	1176	5	115841922	115914081	115	0.7798	170	0.8183
SLC35G2	80723	3	136819019	136855892	98	0.7799	198	0.6905
ZNF611	81856	19	52702813	52735054	137	0.7799	326	0.524
PPP1R14B	26472	11	64244479	64246941	4	0.78	95	0.696
GLI2	2736	2	120797291	120992653	496	0.78	586	0.7925
PTPRO	5800	12	15322257	15598331	655	0.7801	716	0.8057
RBBP9	10741	20	18486540	18497255	30	0.7801	192	0.7448
DDI1	414301	11	104036580	104039194	6	0.7801	122	0.347
TRIOBP	11078	22	37696988	37776556	221	0.7801	350	0.7483
LOC105378220	105378220	5	148238565	148244034	34	0.7801	128	0.6342
OVOL3	728361	19	36108829	36113720	13	0.7802	126	0.5792
FRMPD2	143162	10	48150001	48274898	174	0.7802	263	0.821
APOH	350	17	66212029	66229438	72	0.7803	261	0.7268
LRCOL1	100507055	12	132602224	132610451	47	0.7803	227	0.6737
PCYT1B	9468	23	24558087	24672862	156	0.7803	194	0.8129
ENOX1	55068	13	43213130	43786980	1409	0.7804	1521	0.7368
GALK2	2585	15	49155759	49367894	611	0.7804	720	0.8
COL6A5	256076	3	130345516	130484846	469	0.7805	586	0.7246
OR1L6	392390	9	122749848	122750783	7	0.7805	92	0.8097
ATAD1	84896	10	87751851	87841349	170	0.7806	238	0.7295
TMEM102	284114	17	7428825	7437679	16	0.7806	101	0.7265
FHL5	9457	6	96562548	96618620	150	0.7806	246	0.8388
ACRV1	56	11	125672334	125680898	18	0.7807	186	0.7875
EMILIN2	84034	18	2846231	2914092	207	0.7807	359	0.1826
RNF103	7844	2	86603393	86623877	50	0.7808	145	0.5974
ORC4	5000	2	147930397	148021604	146	0.7808	220	0.7982
ZPR1	8882	11	116778560	116788023	22	0.7808	165	0.5833
POTEB2	100287399	15	20835372	20866431	1	0.7808	1	0.7808
APBA1	320	9	69427532	69673617	618	0.781	705	0.7789
EDN2	1907	1	41478775	41484683	16	0.781	155	0.4605
VNN2	8875	6	132743870	132763459	77	0.781	237	0.9337
FBXO2	26232	1	11648361	11654831	16	0.781	139	0.6556
LOC105376341	105376341	10	951571	956386	8	0.781	141	0.6621
NKX1-1	54729	4	1402932	1406442	5	0.7811	109	0.8331
RBM25	58517	14	73058436	73121368	126	0.7812	259	0.8549
APOA4	337	11	116820702	116823295	12	0.7812	182	0.5091
RFC2	5982	7	74231485	74254458	35	0.7812	110	0.2255
C6orf48	50854	6	31834915	31839766	18	0.7812	155	0.4523
SLC39A8	64116	4	102251041	102345498	252	0.7813	448	0.4274
ZNF660	285349	3	44584849	44599699	11	0.7815	130	0.6406
HAUS3	79441	4	2231836	2242164	22	0.7815	133	0.6755
KRT24	192666	17	40697991	40703750	6	0.7815	114	0.6447
G2E3	55632	14	30559123	30619840	127	0.7816	239	0.8635
PATL1	219988	11	59636716	59669040	35	0.7817	121	0.9145
OSGIN1	29948	16	83953222	83966332	77	0.7817	307	0.9156
ABCC4	10257	13	95019829	95301446	1107	0.7817	1378	0.8827
S100A9	6280	1	153357854	153361027	2	0.7818	174	0.7195
MFNG	4242	22	37469063	37486440	20	0.7818	136	0.8704
TSTD2	158427	9	97600080	97633680	28	0.7819	73	0.6229
LCOR	84458	10	96832260	96964441	152	0.7819	218	0.7933
TRIM69	140691	15	44736362	44767829	106	0.7821	236	0.7387
TMEM209	84928	7	130164713	130206197	88	0.7821	196	0.7246
SLC10A6	345274	4	86787607	86849360	161	0.7822	296	0.8771
ERICH1	157697	8	614737	731239	687	0.7822	862	0.7899
ALDH1L2	160428	12	105019784	105084583	266	0.7822	404	0.8163
ZNF879	345462	5	179023732	179034387	44	0.7824	187	0.7991
GKN1	56287	2	68974573	68980980	26	0.7825	138	0.7549
C17orf59	54785	17	8188333	8190246	2	0.7826	120	0.7117
CAPS2	84698	12	75257036	75390928	221	0.7826	347	0.8048
RMDN1	51115	8	86467398	86514338	122	0.7827	260	0.7796
PRSS16	10279	6	27247723	27256620	19	0.7827	189	0.4479
LANCL3	347404	23	37571569	37677499	93	0.7827	109	0.7778
NRM	11270	6	30688047	30691420	11	0.7828	265	0.4488
OMG	4974	17	31294650	31297362	1	0.783	58	0.4781
CPEB3	22849	10	92048638	92291118	326	0.7831	388	0.7393
CCDC126	90693	7	23597379	23644708	73	0.7832	156	0.8492
ENO1	2023	1	8861000	8879092	24	0.7832	143	0.9473
KRTAP15-1	254950	21	30440328	30440780	2	0.7832	110	0.4572
RARS	5917	5	168486458	168519306	141	0.7832	306	0.7262
NT5C1B	93034	2	18562871	18589580	55	0.7833	134	0.8749
AGRP	181	16	67482571	67484083	3	0.7835	63	0.4227
CHRM3	1131	1	239386565	239911462	1309	0.7835	1426	0.6708
PYROXD2	84795	10	98383565	98415221	159	0.7835	312	0.3742
PPP1R9A	55607	7	94907202	95296415	637	0.7835	717	0.7805
FAM86C1	55199	11	71787511	71801234	78	0.7836	251	0.8339
SPATA9	83890	5	95652181	95683010	61	0.7836	200	0.5779
TLCD2	727910	17	1702790	1710368	19	0.7836	140	0.4474
FAM228B	375190	2	24076874	24169638	309	0.7839	443	0.8327
GPN1	11321	2	27628648	27650846	56	0.784	140	0.7479
DTWD2	285605	5	118836074	118988545	303	0.784	425	0.646
SPOCK2	9806	10	72059034	72089032	87	0.784	170	0.8918
ZCCHC17	51538	1	31296982	31365722	155	0.7841	265	0.7563
NUBP2	10101	16	1782923	1789191	26	0.7841	189	0.8379
VPS18	57617	15	40894430	40903975	23	0.7841	120	0.7621
NXPE4	54827	11	114570591	114595840	48	0.7843	237	0.7533
NDUFB6	4712	9	32553526	32573184	41	0.7843	99	0.462
NRSN2	80023	20	346726	354868	14	0.7843	175	0.5181
GNLY	10578	2	85694291	85698854	24	0.7843	153	0.8607
ZNF729	100287226	19	22286450	22317176	45	0.7843	153	0.9315
ADCYAP1R1	117	7	31052341	31111479	149	0.7844	262	0.6182
INTS2	57508	17	61865367	61928030	85	0.7844	139	0.8402
LGALS2	3957	22	37570246	37580017	43	0.7845	205	0.4794
PNMAL1	55228	19	46466491	46471563	30	0.7846	210	0.3645
ASPA	443	17	3474110	3499406	78	0.7846	270	0.8441
RHBDF1	64285	16	58059	76355	52	0.7846	174	0.4231
LOC105376685	105376685	13	94712307	94713712	3	0.7846	133	0.581
BTAF1	9044	10	91923769	92030998	190	0.7847	308	0.6983
CDH2	1000	18	27932879	28177481	475	0.7847	569	0.8114
ENPP1	5167	6	131808016	131895155	247	0.7847	391	0.5588
LOC105373780	105373780	2	184593627	184598985	14	0.7847	100	0.5546
STAR	6770	8	38142700	38151265	9	0.7848	60	0.7404
SYNPR	132204	3	63200409	63616924	1523	0.7848	1688	0.8399
METTL3	56339	14	21498131	21511375	37	0.7848	175	0.9818
AIM1L	55057	1	26321859	26354130	92	0.7848	264	0.4658
UPF3A	65110	13	114281584	114305817	68	0.7849	168	0.644
C8orf88	100127983	8	90958478	90985257	47	0.7849	105	0.8666
KPRP	448834	1	152758030	152762053	7	0.7849	104	0.8055
CCNT2	905	2	134918822	134959345	77	0.785	155	0.8365
DMP1	1758	4	87650302	87664361	31	0.7851	173	0.3316
HTR7	3363	10	90740818	90857914	308	0.7853	387	0.797
GID8	54994	20	62938089	62948475	28	0.7854	158	0.6307
PANK3	79646	5	168555623	168579609	31	0.7854	107	0.7305
FYTTD1	84248	3	197749553	197784446	68	0.7855	155	0.9182
MEA1	4201	6	42980344	43017087	94	0.7855	203	0.5958
CPXM2	119587	10	123722291	123891984	689	0.7856	891	0.843
NUP35	129401	2	183117490	183161684	263	0.7856	449	0.859
PNKD	25953	2	218270392	218346793	181	0.7857	282	0.7851
TMEM221	100130519	19	17435509	17448660	34	0.7857	174	0.5601
CDC25A	993	3	48157178	48188658	34	0.7858	103	0.879
SULT1A2	6799	16	28591943	28597083	24	0.7858	139	0.5766
XPO4	64328	13	20777329	20902774	333	0.7858	474	0.7254
BPIFA3	128861	20	33217310	33227806	12	0.7858	70	0.8773
TOP1	7150	20	41028822	41124487	144	0.7859	252	0.6727
TNKS2	80351	10	91798394	91865475	169	0.7859	246	0.7181
P2RY13	53829	3	151326308	151329549	9	0.7859	130	0.5059
HMGA2	8091	12	65824460	65966291	206	0.786	310	0.7725
TMIGD1	388364	17	30316329	30334076	36	0.786	141	0.8632
MCTP1	79772	5	94703690	95284575	1431	0.786	1558	0.8343
LRRC39	127495	1	100148448	100178273	60	0.786	164	0.7823
TACO1	51204	17	63600872	63608365	8	0.7861	29	0.948
LOC102724279	102724279	19	15851993	15864904	67	0.7861	329	0.6138
WNT3	7473	17	46762506	46818760	111	0.7862	204	0.823
NDUFS7	374291	19	1383884	1395589	31	0.7862	126	0.9171
LIMD2	80774	17	63695889	63701769	4	0.7862	84	0.8006
GREM2	64388	1	240489573	240612272	340	0.7862	447	0.7459
CDK16	5127	23	47217881	47229997	4	0.7862	18	0.909
FKBP1B	2281	2	24049706	24067743	38	0.7863	169	0.9573
SIVA1	10572	14	104752420	104759659	22	0.7863	167	0.78
IKBKAP	8518	9	108867520	108934328	283	0.7864	436	0.8575
MAP3K5	4217	6	136557046	136793051	402	0.7864	480	0.8214
ADRA1D	146	20	4220631	4249012	99	0.7865	261	0.8944
PITPNM2	57605	12	122983480	123150810	184	0.7866	291	0.7881
HELZ2	85441	20	63558086	63574239	68	0.7866	243	0.7663
AIM1	202	6	106360808	106570451	979	0.7866	1152	0.7994
IKZF4	64375	12	56007647	56038435	34	0.7867	104	0.7106
HES5	388585	1	2528745	2530245	2	0.7868	101	0.3918
SLC35B4	84912	7	134289332	134320314	93	0.7868	298	0.7909
SUB1	10923	5	32585499	32604079	38	0.7869	159	0.511
KIAA1522	57648	1	32741911	32774970	51	0.7869	152	0.3534
GJB6	10804	13	20221962	20232395	30	0.7869	210	0.1713
HMX2	3167	10	123142421	123150672	10	0.787	118	0.6444
CXCL10	3627	4	76021116	76023536	8	0.787	319	0.9052
CCNK	8812	14	99481402	99511515	20	0.7871	85	0.7588
FAM200A	221786	7	99546300	99559395	12	0.7871	73	0.8553
MTCP1	4515	23	155064034	155071272	1	0.7871	36	0.2853
LOC105376526	105376526	11	3473571	3478053	23	0.7871	235	0.5252
SGCG	6445	13	23160506	23325165	1079	0.7872	1267	0.7691
MECR	51102	1	29167696	29230958	144	0.7872	249	0.8448
HR	55806	8	22114419	22131053	46	0.7874	163	0.7907
FPR2	2358	19	51760920	51770670	42	0.7875	229	0.6298
CHAF1A	10036	19	4402612	4448308	113	0.7875	228	0.6656
U2AF1L4	199746	19	35742527	35745442	11	0.7876	136	0.6204
FXYD6	53826	11	117836976	117877486	121	0.7877	263	0.3757
XYLB	9942	3	38346760	38453041	326	0.7878	440	0.8565
OR11H4	390442	14	20242792	20243766	2	0.7878	306	0.7793
TNFRSF10D	8793	8	23135588	23164030	78	0.788	178	0.6283
MFSD4	148808	1	205568984	205602918	121	0.788	275	0.8101
CUL2	8453	10	35008551	35126899	275	0.7881	367	0.8198
GNG4	2786	1	235547685	235650754	348	0.7881	433	0.8176
FAM187B	148109	19	35224801	35228725	15	0.7881	188	0.9461
FAM19A4	151647	3	68731764	68932610	601	0.7881	705	0.8254
DHCR7	1717	11	71434411	71448431	31	0.7881	190	0.8456
TTC9B	148014	19	40216058	40218399	5	0.7882	69	0.2776
EBF4	57593	20	2692878	2760108	188	0.7883	303	0.8462
C14orf93	60686	14	22986901	23010201	28	0.7883	105	0.448
CTSH	1512	15	78921750	78945089	79	0.7883	209	0.7213
DLX3	1747	17	49977079	49995224	56	0.7883	209	0.7539
ASPH	444	8	61500556	61714640	531	0.7884	663	0.7891
SRPK3	26576	23	153781001	153785732	15	0.7884	80	0.4937
CLEC3A	10143	16	78022546	78032106	57	0.7885	431	0.5466
ZNF345	25850	19	36850358	36893218	89	0.7886	149	0.7597
CYP4F3	4051	19	15640897	15660760	135	0.7886	482	0.8272
TNIK	23043	3	171062503	171460408	1007	0.7887	1164	0.832
USP6	9098	17	5116438	5175032	115	0.7888	229	0.8014
VANGL1	81839	1	115641953	115698224	187	0.7888	344	0.7628
SNPH	9751	20	1266297	1309327	116	0.7889	250	0.8065
CCR2	729230	3	46353744	46360940	18	0.789	170	0.6986
ZNF676	163223	19	22178936	22248018	186	0.7891	306	0.8545
PANX2	56666	22	50170731	50180295	21	0.7892	231	0.9896
TIMM13	26517	19	2425624	2427916	9	0.7892	179	0.6456
FUK	197258	16	70454584	70480274	44	0.7893	99	0.8605
VCAN	1462	5	83471674	83582303	228	0.7893	352	0.2501
TIGD7	91151	16	3298808	3305439	5	0.7894	108	0.9082
TRIML2	205860	4	188091255	188109603	139	0.7894	502	0.6235
ATP2B2	491	3	10324023	10707993	1389	0.7895	1533	0.7546
LRFN5	145581	14	41607561	41904549	1017	0.7895	1101	0.7473
WDR72	256764	15	53513741	53762878	976	0.7895	1143	0.7622
TMEM230	29058	20	5099838	5113087	20	0.7895	134	0.9243
CAMK2G	818	10	73812501	73874591	73	0.7895	159	0.4257
FAM209B	388799	20	56526195	56536521	19	0.7896	137	0.7493
TCP10	6953	6	167372379	167384552	67	0.7896	352	0.2757
LOC105378148	105378148	6	169330544	169340581	30	0.7896	179	0.3445
ARHGEF5	7984	7	144355396	144380632	9	0.7897	21	0.4706
MLH1	4292	3	36993350	37050846	105	0.7899	181	0.7837
SPATA24	202051	5	139395940	139404155	12	0.79	56	0.5327
FER1L6	654463	8	123851987	124120061	587	0.79	707	0.8883
PPIH	10465	1	42657770	42681654	35	0.79	146	0.3317
ITGB3	3690	17	47253842	47312711	199	0.79	374	0.6837
NIN	51199	14	50719763	50831165	263	0.7901	408	0.647
KRR1	11103	12	75497639	75511638	38	0.7903	127	0.812
OR6C2	341416	12	55452214	55453152	1	0.7903	130	0.6858
PXDC1	221749	6	3722602	3752012	75	0.7904	366	0.5737
CPSF7	79869	11	61402648	61429992	22	0.7904	71	0.6608
CCR6	1235	6	167111807	167139141	88	0.7904	261	0.8353
ZNF391	346157	6	27374938	27403908	171	0.7904	337	0.8525
STK33	65975	11	8391866	8594289	657	0.7905	810	0.7326
FGF21	26291	19	48755559	48758330	10	0.7906	145	0.4247
CEMIP	57214	15	80779343	80951662	355	0.7906	480	0.8454
REEP6	92840	19	1491166	1497925	27	0.7906	118	0.9632
EXOC3L4	91828	14	103094410	103110562	50	0.7906	167	0.4534
MIPEP	4285	13	23730188	23889448	433	0.7906	616	0.758
LIF	3976	22	30240447	30257923	27	0.7907	104	0.7671
IER5	51278	1	181088502	181090843	7	0.7907	152	0.05864
C10orf67	256815	10	23202851	23345216	263	0.7909	368	0.7535
FNDC8	54752	17	35121612	35130732	10	0.791	48	0.7657
GLIPR1	11010	12	75480733	75501936	45	0.7911	172	0.8329
COQ5	84274	12	120503279	120529161	86	0.7912	229	0.8247
DAAM1	23002	14	59188611	59371405	556	0.7913	674	0.7671
MAF	4094	16	79212772	79600786	1757	0.7914	1971	0.6181
PTGDS	5730	9	136977504	136981742	7	0.7914	173	0.4947
OGG1	4968	3	9749944	9788246	73	0.7915	167	0.4312
ALOX12	239	17	6994196	7010754	50	0.7917	152	0.8121
NPPA	4878	1	11845709	11847783	16	0.7918	193	0.5636
TMEM60	85025	7	77793728	77798430	13	0.7919	106	0.7262
MST1	4485	3	49683947	49689528	8	0.7921	74	0.4354
RTN4	57142	2	54972189	55112616	426	0.7921	598	0.8226
ZNF100	163227	19	21724041	21767628	186	0.7921	345	0.8953
INSR	3643	19	7112255	7294000	736	0.7921	811	0.7569
DDX28	55794	16	68021274	68023867	2	0.7922	64	0.5715
SRRT	51593	7	100874971	100888664	28	0.7923	118	0.5713
ZNF582	147948	19	56374832	56393585	46	0.7923	145	0.7764
TGM6	343641	20	2380908	2432753	190	0.7923	453	0.821
POM121L12	285877	7	53035656	53036925	9	0.7923	212	0.6105
LOC101928208	101928208	7	29720497	29742604	83	0.7923	252	0.8689
C15orf40	123207	15	82988308	83012298	57	0.7924	155	0.3533
ZNF331	55422	19	53503880	53580269	438	0.7924	716	0.6959
TWISTNB	221830	7	19695462	19709037	38	0.7924	223	0.6734
SLC35G1	159371	10	93893973	93914255	33	0.7925	79	0.8183
PKP3	11187	11	392599	404908	35	0.7925	254	0.9166
FBXO7	25793	22	32474682	32498831	79	0.7925	270	0.5428
YIPF2	78992	19	10922768	10929012	7	0.7926	115	0.9204
PHTF2	57157	7	77798792	77957504	323	0.7927	451	0.7854
CYP4F2	8529	19	15878024	15898120	83	0.7927	345	0.5831
NPFFR2	10886	4	72031804	72148201	361	0.7928	507	0.7956
NTSR2	23620	2	11658178	11670203	27	0.7928	223	0.8506
BRD4	23476	19	15236836	15332543	92	0.7929	140	0.7696
TRIP11	9321	14	91965991	92040140	143	0.7929	333	0.7148
MFN1	55669	3	179347692	179393226	88	0.7929	170	0.7822
POLR2E	5434	19	1086579	1095392	34	0.793	240	0.6633
XRCC6BP1	91419	12	57941541	57957269	47	0.7931	141	0.8748
CES3	23491	16	66961229	66975149	20	0.7932	70	0.4918
NR2C2	7182	3	14947584	15049279	185	0.7932	310	0.8582
KRT18	3875	12	52948871	52952901	4	0.7932	132	0.7299
ATP1B4	23439	23	120362085	120383249	23	0.7933	115	0.941
LOC101930023	101930023	12	92146489	92363858	518	0.7934	616	0.8843
DOCK10	55619	2	224765090	225042613	724	0.7935	857	0.7976
LOC105378176	105378176	14	23298916	23307276	13	0.7935	82	0.7358
NODAL	4838	10	70431936	70441709	20	0.7936	111	0.4155
LGALSL	29094	2	64454193	64461383	12	0.7938	138	0.2437
ATP6V0D2	245972	8	86098910	86154225	193	0.7938	338	0.7047
LOC105375817	105375817	8	47100920	47168769	100	0.7938	159	0.8468
CRNKL1	51340	20	20034361	20056046	82	0.7939	200	0.7992
PAXIP1	22976	7	154943687	155003178	101	0.794	203	0.8321
RETSAT	54884	2	85341955	85354698	31	0.794	146	0.7351
AAMDC	28971	11	77821107	77872354	82	0.794	195	0.8281
LECT2	3950	5	135946911	135955034	33	0.7941	226	0.7972
LCE2B	26239	1	152686123	152687401	7	0.7943	161	0.7226
C1GALT1C1L	728819	2	43675153	43676322	7	0.7943	195	0.8293
GSTO2	119391	10	104268416	104304948	51	0.7944	147	0.4581
ACCSL	390110	11	43921084	44060307	582	0.7944	747	0.8454
HEPACAM2	253012	7	93188586	93232297	70	0.7945	135	0.58
SKAP2	8935	7	26667062	26864743	635	0.7945	708	0.7704
GAA	2548	17	80101531	80119881	109	0.7945	304	0.3746
EIF4E3	317649	3	71679289	71754773	236	0.7946	325	0.8834
MRGPRX2	117194	11	19054455	19071978	66	0.7947	263	0.6004
SNX10	29887	7	26291895	26374383	285	0.7947	421	0.7758
PTN	5764	7	137227341	137343860	301	0.7948	413	0.5141
CPNE4	131034	3	131533560	132285547	2914	0.7948	3081	0.8267
ABCC5	10057	3	183919934	184018010	233	0.7948	406	0.7224
NCOA4	8031	10	46005088	46030714	26	0.7948	128	0.4098
OR8B2	26595	11	124382402	124383343	2	0.7948	166	0.8706
SLCO2A1	6578	3	133932696	134030076	283	0.7949	392	0.8696
TNFSF13	8741	17	7558292	7561608	4	0.7949	169	0.9435
TXN2	25828	22	36467036	36482025	74	0.7949	237	0.6647
CST3	1471	20	23627897	23638048	32	0.7949	183	0.9551
DCANP1	140947	5	135444214	135447348	18	0.7949	159	0.5311
WNT3A	89780	1	228007022	228066711	111	0.7949	257	0.717
GIP	2695	17	48958556	48968593	47	0.795	165	0.6381
ADGRE2	30817	19	14724170	14778541	256	0.795	427	0.8709
FAHD2A	51011	2	95402691	95416609	9	0.7952	40	0.6738
OSBPL2	9885	20	62238485	62296213	154	0.7952	282	0.8382
TMEM33	55161	4	41935120	41960807	69	0.7952	205	0.7421
PLVAP	83483	19	17351448	17377349	90	0.7952	263	0.6188
HDAC5	10014	17	44076753	44123646	82	0.7953	155	0.7043
CMTM4	146223	16	66598214	66696707	217	0.7954	306	0.8387
IAH1	285148	2	9474532	9517208	109	0.7954	188	0.6148
OTUD3	23252	1	19881702	19912945	83	0.7955	254	0.6364
COL4A3BP	10087	5	75368486	75511981	230	0.7957	306	0.8243
THEG	51298	19	362057	376703	93	0.7957	302	0.3476
SLC44A3	126969	1	94820342	94895247	276	0.7957	381	0.8325
KIF21B	23046	1	200969386	201023700	137	0.7958	253	0.6444
KIAA1614	57710	1	180913177	180946103	81	0.7958	174	0.7502
ENPEP	2028	4	110476073	110563337	156	0.7958	240	0.6218
LOC105371162	105371162	16	29130314	29132441	17	0.7959	186	0.3919
LOC105373926	105373926	2	231401613	231408342	29	0.7959	159	0.8995
IGF2BP3	10643	7	23310209	23470527	358	0.796	440	0.7948
AP2A2	161	11	925809	1012245	298	0.796	399	0.7741
PLCB3	5331	11	64251523	64269452	30	0.7961	130	0.834
PDZD9	255762	16	21957540	22001127	36	0.7961	71	0.6437
LOC105372412	105372412	19	43687591	43700078	53	0.7961	275	0.02259
CHTF8	54921	16	69118009	69132590	25	0.7962	89	0.5289
ST3GAL2	6483	16	70379435	70439088	57	0.7962	114	0.8641
FOXO6	100132074	1	41361931	41383591	59	0.7962	201	0.2218
RAB11FIP2	22841	10	118004916	118046877	63	0.7962	115	0.8134
ZNF429	353088	19	21505635	21538277	81	0.7963	220	0.6614
OR6C70	390327	12	55469200	55659844	614	0.7963	733	0.7792
PTDSS1	9791	8	96261886	96334552	125	0.7964	206	0.5541
ENOX2	10495	23	130623379	130903317	74	0.7964	90	0.8167
APOPT1	84334	14	103562957	103592187	60	0.7965	171	0.8093
PATL2	197135	15	44665732	44711392	26	0.7965	144	0.8652
FGL1	2267	8	17864391	17895538	235	0.7965	521	0.7491
PLOD3	8985	7	101205977	101217730	20	0.7965	143	0.9093
HNRNPM	4670	19	8444575	8489118	129	0.7966	254	0.8626
CTAGE6	340307	7	143755089	143757750	1	0.7966	3	0.922
IRAK1BP1	134728	6	78867085	78936160	128	0.7967	212	0.8218
FCGBP	8857	19	39863323	39934626	131	0.7968	280	0.8514
HOXD3	3232	2	176136921	176173102	75	0.7969	168	0.4889
ZNF440	126070	19	11814284	11835617	83	0.7969	194	0.848
IL17RE	132014	3	9902062	9916402	40	0.7969	143	0.8497
HLA-DPA1	3113	6	33064569	33080778	393	0.7969	1200	0.7236
B3GALT2	8707	1	193178730	193186613	14	0.797	108	0.7852
GNRH1	2796	8	25419258	25425040	7	0.797	102	0.7232
TECPR1	25851	7	98215443	98252251	94	0.797	205	0.873
NFX1	4799	9	33290420	33371157	94	0.7971	137	0.8207
NME1-NME2	654364	17	51153536	51171744	58	0.7972	194	0.8306
ANKRD16	54522	10	5861726	5889897	126	0.7972	317	0.5275
ERICH5	203111	8	98064522	98093610	69	0.7972	192	0.4755
PCIF1	63935	20	45934674	45948023	26	0.7973	138	0.817
GAL	51083	11	68684515	68691175	15	0.7973	140	0.3669
GSTP1	2950	11	67583595	67586653	11	0.7974	138	0.6148
RWDD2B	10069	21	29004778	29019371	27	0.7976	91	0.8083
DDX52	11056	17	37609739	37643464	49	0.7977	109	0.8116
ZBTB4	57659	17	7459366	7484249	62	0.7978	234	0.8541
OTOS	150677	2	240139029	240140656	9	0.7978	237	0.8317
MCF2	4168	23	139581771	139708243	132	0.7978	157	0.688
LFNG	3955	7	2512529	2529177	38	0.798	245	0.3412
ACBD7	414149	10	15075475	15088776	70	0.7981	252	0.7871
MEX3B	84206	15	82041778	82046143	2	0.7981	147	0.4128
KLF13	51621	15	31326855	31435665	256	0.7982	348	0.8788
AFM	173	4	73481745	73504001	51	0.7983	167	0.07091
TMEM189	387521	20	50123737	50153798	37	0.7983	181	0.4993
BCCIP	56647	10	125823535	125853695	43	0.7984	122	0.583
CDC42BPB	9578	14	102932379	103057405	283	0.7984	399	0.6722
SRD5A3	79644	4	55346221	55373100	76	0.7985	196	0.8176
MSH4	4438	1	75796871	75913238	449	0.7985	597	0.8423
CGB5	93659	19	49043845	49045311	2	0.7986	211	0.5684
KCNA2	3737	1	110593580	110631514	96	0.7987	199	0.5784
ATL3	25923	11	63624082	63671974	57	0.7988	108	0.9101
PDDC1	347862	11	767217	777501	29	0.7988	131	0.8533
OGFOD2	79676	12	122974703	122980041	6	0.7989	52	0.4785
FAM159A	348378	1	52631439	52669120	92	0.7989	222	0.6176
SOX18	54345	20	64047726	64049626	2	0.799	101	0.1531
MRPL48	51642	11	73787872	73864611	281	0.7991	401	0.7786
OSBPL10	114884	3	31660825	31981850	1016	0.7992	1158	0.8315
ICMT	23463	1	6221193	6235984	28	0.7992	128	0.553
SERPINA11	256394	14	94442464	94452850	42	0.7992	250	0.8395
NME4	4833	16	396755	400754	23	0.7993	251	0.701
MKNK2	2872	19	2037471	2051244	32	0.7994	149	0.5416
SIAH1	6477	16	48360531	48448440	128	0.7996	218	0.8095
MS4A1	931	11	60455809	60470752	30	0.7996	188	0.9474
LRRC3C	100505591	17	39927722	39945034	45	0.7997	169	0.7042
KLF4	9314	9	107484852	107489766	10	0.7997	139	0.9544
XIAP	331	23	123859812	123913979	135	0.7997	228	0.8099
ZNF665	79788	19	53163299	53193396	127	0.7998	305	0.7037
CCDC116	164592	22	21632147	21637327	12	0.7999	77	0.5935
MKRN2	23609	3	12557014	12583713	66	0.8001	182	0.7845
KCNJ8	3764	12	21764955	21775502	3	0.8001	33	0.6927
KIT	3815	4	54657928	54740715	179	0.8002	338	0.8174
OIT3	170392	10	72893556	72933036	42	0.8002	86	0.9446
PF4V1	5197	4	73853296	73854481	6	0.8003	110	0.8067
RAD21L1	642636	20	1226043	1261279	89	0.8004	242	0.6301
LOC105372204	105372204	18	76053684	76056412	5	0.8004	208	0.8838
CLCN3	1182	4	169620521	169723187	233	0.8005	340	0.4848
LOC105378146	105378146	6	168919702	168964340	261	0.8007	556	0.8649
FAM129B	64855	9	127505338	127579007	221	0.8008	296	0.7875
UBE2J2	118424	1	1253912	1273854	51	0.8008	223	0.7437
SP100	6672	2	230416156	230545602	396	0.8008	636	0.7879
UTP23	84294	8	116766503	116848959	202	0.8009	284	0.8598
ADGRA1	84435	10	133070929	133131675	295	0.801	470	0.7017
RAB44	401258	6	36697827	36733183	135	0.801	321	0.9146
ZG16B	124220	16	2830172	2832284	7	0.801	63	0.7585
ITIH2	3698	10	7703273	7749520	190	0.801	397	0.8876
EPSTI1	94240	13	42886388	42992271	332	0.801	437	0.7642
AKAP5	9495	14	64465499	64474503	11	0.8011	143	0.4464
GPR75-ASB3	100302652	2	53670293	53860033	562	0.8012	685	0.7791
NECAB1	64168	8	90791693	90959402	337	0.8012	430	0.7472
SOGA1	140710	20	36777442	36863684	110	0.8012	195	0.8565
CCPG1	9236	15	55355223	55408510	206	0.8012	382	0.7169
PIM3	415116	22	49960495	49964072	10	0.8013	164	0.9313
SMYD2	56950	1	214281222	214337134	192	0.8013	292	0.8141
TECTB	6975	10	112283345	112305035	61	0.8013	206	0.7664
SGCA	6442	17	50165975	50175932	29	0.8014	96	0.7888
CIB3	117286	19	16161368	16173525	37	0.8016	147	0.8972
PYHIN1	149628	1	158931547	158988872	168	0.8016	386	0.8836
TFAP2A	7020	6	10396677	10419624	36	0.8017	170	0.4271
CCL11	6356	17	34285668	34288180	10	0.8017	145	0.7043
OR5K2	402135	3	98497681	98498631	1	0.8017	99	0.3328
TM6SF1	53346	15	83107475	83138015	41	0.8018	113	0.859
PIK3R1	5295	5	68215756	68301821	211	0.8018	331	0.5678
LOC105374986	105374986	6	26257024	26262753	16	0.8018	160	0.7518
ACOT11	26027	1	54548134	54634744	330	0.8019	443	0.7236
KLK3	354	19	50854915	50877702	156	0.8019	321	0.7684
ITGB8	3696	7	20329803	20415759	317	0.8021	424	0.6625
ENPP7	339221	17	79730919	79742926	40	0.8021	218	0.1867
CCNJL	79616	5	160251659	160313703	176	0.8022	270	0.8457
LOC101929728	101929728	22	30667582	30669016	8	0.8022	198	0.2392
C9orf129	445577	9	93318199	93346414	116	0.8023	310	0.7498
FBXO30	84085	6	145798121	145814786	33	0.8023	112	0.8851
KSR2	283455	12	117453012	117969103	1711	0.8024	1856	0.7202
TMEM63C	57156	14	77181759	77259495	383	0.8024	555	0.8452
MAPK8IP3	23162	16	1706183	1770317	136	0.8025	205	0.6244
LOC101060022	101060022	1	227969793	227971378	10	0.8025	145	0.4911
FAM101A	144347	12	124289164	124316024	116	0.8026	299	0.411
MIS18BP1	55320	14	45203190	45253402	78	0.8026	145	0.5415
TMC8	147138	17	78128851	78142968	65	0.8027	195	0.298
LOC105372496	105372496	20	1185661	1191878	14	0.8027	117	0.8035
OXLD1	339229	17	81665036	81666637	1	0.8029	219	0.7435
CYLD	1540	16	50742050	50801936	89	0.803	173	0.9538
GLIPR1L2	144321	12	75391070	75432688	134	0.803	234	0.7837
ORMDL3	94103	17	39921042	39927631	11	0.8031	171	0.612
CD79B	974	17	63928738	63932353	14	0.8031	120	0.526
MED14OS	100873985	23	40735396	40738701	6	0.8031	48	0.7892
PDAP1	11333	7	99394673	99408682	18	0.8032	118	0.7779
SPRR4	163778	1	152970653	152972574	3	0.8032	105	0.3557
LOC105374753	105374753	5	34656306	34658489	6	0.8032	166	0.9412
TGFBR3L	100507588	19	7915455	7919097	1	0.8033	124	0.5511
TSHZ1	10194	18	75210755	75289950	241	0.8034	414	0.728
OXR1	55074	8	106270178	106752694	1290	0.8034	1386	0.8132
EGR2	1959	10	62811996	62919895	382	0.8035	559	0.8291
FAM19A5	25817	22	48489460	48751935	1489	0.8035	1697	0.8451
REM2	161253	14	22883165	22887680	8	0.8035	101	0.9185
LMLN	89782	3	197960200	198043720	235	0.8035	375	0.8875
LOC105378283	105378283	10	45180356	45194262	34	0.8036	153	0.8547
RNF145	153830	5	159157409	159210053	108	0.8037	191	0.7195
LARP1	23367	5	154682663	154817607	281	0.8037	409	0.7727
KCNE1	3753	21	34418715	34512275	250	0.8038	427	0.9
TMEM225	338661	11	123882920	123885650	11	0.8038	183	0.7322
ABHD12B	145447	14	50872090	50904970	83	0.8038	254	0.6287
PRAP1	118471	10	133347340	133352683	23	0.8038	171	0.8715
LOC105379045	105379045	5	77772649	77776194	15	0.8038	181	0.7925
EVI5	7813	1	92508696	92792404	677	0.8039	787	0.8102
SRXN1	140809	20	646615	653370	22	0.8039	153	0.2971
IGDCC3	9543	15	65327127	65378040	102	0.8039	215	0.637
SYCP1	6847	1	114854416	114995370	321	0.804	447	0.8129
NR1H3	10062	11	47248300	47269033	50	0.804	159	0.5109
SPC24	147841	19	11145498	11156002	53	0.804	218	0.7641
NMNAT1	64802	1	9942923	9985501	83	0.804	158	0.8128
LINC01272	100506115	20	50267483	50279795	29	0.804	144	0.9687
APELA	100506013	4	164876988	164897527	47	0.8041	225	0.631
CKB	1152	14	103519658	103522859	5	0.8042	112	0.8083
KLHL26	55295	19	18637028	18670492	100	0.8042	244	0.6091
WNT2B	7482	1	112466541	112521288	132	0.8043	221	0.5806
CDC27	996	17	47117697	47189312	151	0.8043	250	0.8552
GID4	79018	17	18039297	18068405	49	0.8044	106	0.5745
ABCD2	225	12	39550353	39651328	211	0.8044	314	0.4517
ZFHX2	85446	14	23520855	23555939	37	0.8044	79	0.5409
VPS4B	9525	18	63389190	63422519	74	0.8044	198	0.7256
PDZK1IP1	10158	1	47183589	47190099	11	0.8045	126	0.7072
DEFB132	400830	20	257736	261096	17	0.8046	248	0.5231
GNB4	59345	3	179396088	179451583	106	0.8046	219	0.8196
TAS2R9	50835	12	10809094	10810168	2	0.8047	107	0.7649
ATP5H	10476	17	75038860	75046979	27	0.8048	175	0.4715
TTLL6	284076	17	48762231	48817107	156	0.8049	284	0.614
TIMELESS	8914	12	56416373	56449416	78	0.8049	143	0.5181
ADH4	127	4	99123681	99144314	144	0.8049	325	0.8488
DYRK3	8444	1	206635534	206649197	18	0.805	141	0.694
GRM6	2916	5	178978327	178995123	85	0.805	271	0.7867
C11orf1	64776	11	111879198	111884074	9	0.8051	95	0.4964
FAM206A	54942	9	108934393	108951041	46	0.8052	205	0.7845
DYNLL1	8655	12	120469857	120498495	82	0.8052	214	0.8107
POU4F2	5458	4	146638893	146642471	6	0.8052	128	0.1782
CUEDC1	404093	17	57861243	57955323	242	0.8052	310	0.8078
PRR27	401137	4	70154187	70166609	32	0.8053	190	0.7112
PYCRL	65263	8	143603913	143609614	19	0.8055	162	0.7026
CREM	1390	10	35126841	35212958	179	0.8055	286	0.8156
TSPAN5	10098	4	98470367	98658661	520	0.8055	586	0.8773
NDUFS5	4725	1	39026295	39034636	34	0.8055	230	0.8497
RIPPLY1	92129	23	106900063	106903331	3	0.8056	22	0.9329
CEP120	153241	5	123344885	123423592	225	0.8057	341	0.8691
GATB	5188	4	151670052	151761023	220	0.8058	322	0.798
CADM2	253559	3	84958982	86074429	3141	0.806	3283	0.7887
HEXB	3074	5	74640023	74721288	272	0.806	331	0.831
SLC6A12	6539	12	187458	214205	117	0.806	315	0.972
CCT4	10575	2	61868127	61888671	63	0.806	172	0.9498
FBXO18	84893	10	5889572	5937595	166	0.806	386	0.6793
TRPV2	51393	17	16415542	16437003	58	0.8062	157	0.8663
SEPT3	55964	22	41976927	41998221	51	0.8063	180	0.7583
COL24A1	255631	1	85729233	86156791	1579	0.8063	1742	0.8194
CHCHD4	131474	3	14112077	14124871	23	0.8063	129	0.8668
MAGEL2	54551	15	23643549	23647846	4	0.8064	135	0.06195
CTRC	11330	1	15438442	15449247	19	0.8064	135	0.7319
LILRA1	11024	19	54593576	54602724	72	0.8065	340	0.779
BST1	683	4	15702950	15774190	274	0.8065	384	0.8516
B3GNT7	93010	2	231395624	231408801	45	0.8066	181	0.9046
IGSF23	147710	19	44613590	44636781	70	0.8066	201	0.9197
RBAK	57786	7	5045821	5069488	84	0.8067	274	0.8743
ST5	6764	11	8693352	8910951	603	0.8068	776	0.7826
LOC285556	285556	4	99636529	99822027	564	0.8069	750	0.7671
HM13	81502	20	31514410	31569567	112	0.8069	181	0.8029
CCDC102B	79839	18	68715254	69171081	1253	0.8069	1336	0.7952
LGI1	9211	10	93757809	93798159	125	0.8069	261	0.7497
SLC38A2	54407	12	46358188	46372862	21	0.8069	115	0.4007
C11orf65	160140	11	108331426	108467547	288	0.8069	352	0.7957
SDC4	6385	20	45325285	45348424	69	0.8069	185	0.9489
RGCC	28984	13	41457406	41470877	34	0.807	207	0.7269
ZNF541	84215	19	47520685	47573238	71	0.807	176	0.7484
DUS1L	64118	17	82057872	82065821	15	0.8072	111	0.1129
TGOLN2	10618	2	85318018	85328296	36	0.8072	139	0.8078
ACTR10	55860	14	58200115	58235636	57	0.8072	95	0.7513
TAF4	6874	20	61974798	62065810	254	0.8073	335	0.6518
CCBL1	883	9	128832942	128882513	86	0.8075	178	0.7278
RAMP3	10268	7	45157768	45184250	172	0.8075	359	0.7367
LOC101929373	101929373	10	42242499	42277067	72	0.8075	157	0.8731
SLC35G5	83650	8	11330986	11332186	10	0.8077	142	0.3909
SMARCB1	6598	22	23786963	23834518	306	0.8077	506	0.7718
COL6A2	1292	21	46097606	46132849	148	0.8078	362	0.8226
LOC105371063	105371063	16	4254514	4255336	3	0.8078	91	0.9599
LPPR5	163404	1	98890245	99005809	444	0.8079	581	0.8596
POP5	51367	12	120579045	120581452	10	0.8079	141	0.7212
PSME4	23198	2	53864067	53970840	301	0.808	421	0.7973
PARD6B	84612	20	50731544	50753741	50	0.808	151	0.7695
PROK1	84432	1	110451166	110457354	20	0.808	148	0.1866
ACBD6	84320	1	180287385	180502967	545	0.8081	671	0.7933
C6orf58	352999	6	127577174	127591818	27	0.8082	258	0.7018
MLLT6	4302	17	38705620	38729803	20	0.8083	78	0.3915
NLRP11	204801	19	55785397	55836762	280	0.8084	489	0.9455
ELF5	2001	11	34478795	34513800	133	0.8085	242	0.8062
POLR1D	51082	13	27620743	27667422	143	0.8085	326	0.3919
PRPH2	5961	6	42696595	42722989	95	0.8086	185	0.7978
RGS12	6002	4	3292978	3439913	387	0.8087	555	0.7745
ZNF446	55663	19	58474543	58489533	36	0.8087	134	0.8393
PCOLCE2	26577	3	142817860	142889203	191	0.8087	335	0.8634
KRTAP17-1	83902	17	41314917	41315695	5	0.8088	122	0.9136
LSM6	11157	4	146175683	146190061	44	0.8088	185	0.7062
LDHC	3948	11	18412306	18451246	169	0.8089	312	0.8492
CHAC2	494143	2	53767792	53775150	19	0.809	160	0.8366
PHKG2	5261	16	30748299	30761176	5	0.809	35	0.371
BRMS1L	84312	14	35826318	35871963	62	0.809	122	0.7798
C1orf105	92346	1	172420515	172468829	126	0.809	244	0.7738
AIRE	326	21	44285838	44298219	45	0.8092	257	0.9957
SFRP1	6422	8	41261957	41309471	113	0.8092	189	0.785
LRTM2	654429	12	1820267	1836753	53	0.8093	193	0.4339
ATP2A1	487	16	28878488	28904509	29	0.8094	98	0.5513
ZNF267	10308	16	31873758	31917308	61	0.8094	124	0.8824
PRDM1	639	6	106086320	106109939	35	0.8095	130	0.798
SLC19A2	10560	1	169463909	169486079	34	0.8095	163	0.9398
STAP1	26228	4	67558728	67607337	188	0.8095	327	0.672
HSPG2	3339	1	21822232	21937297	290	0.8095	468	0.752
ART5	116969	11	3638506	3642316	18	0.8096	214	0.2487
SLC6A11	6538	3	10816200	10941471	343	0.8097	502	0.8218
WNT9B	7484	17	46833201	46886775	113	0.8097	184	0.8226
SCIMP	388325	17	5208920	5234860	85	0.8099	243	0.8134
RPP38	10557	10	15097180	15104257	27	0.8099	224	0.8383
ADH5	128	4	99070978	99088788	80	0.8099	368	0.858
SMKR1	100287482	7	129502479	129512932	22	0.8099	143	0.6497
REEP2	51308	5	138439001	138446969	21	0.81	143	0.6875
CYP19A1	1588	15	51208057	51338598	324	0.81	523	0.8102
THEM5	284486	1	151847101	151853697	12	0.81	120	0.6601
ZNF416	55659	19	57571010	57579180	9	0.8101	84	0.2491
HECTD2	143279	10	91409280	91514829	162	0.8101	237	0.7566
BOP1	23246	8	144262046	144291438	44	0.8102	93	0.6985
NUAK2	81788	1	205302059	205321791	62	0.8103	269	0.7984
KCNJ6	3763	21	37617482	37919731	951	0.8104	1036	0.8475
OR52K1	390036	11	4488879	4489908	3	0.8105	179	0.211
EIF4EBP2	1979	10	70404105	70428618	44	0.8106	184	0.1724
ATXN7L2	127002	1	109483911	109492804	10	0.8109	105	0.9213
PIWIL2	55124	8	22275297	22357568	207	0.8109	312	0.6856
NMRAL1	57407	16	4461689	4474895	47	0.811	162	0.7274
SNTG2	54221	2	950868	1367645	1951	0.811	2082	0.8261
IQSEC1	9922	3	12897043	13282998	1205	0.8116	1371	0.7675
PRAC2	360205	17	48720809	48724758	7	0.8116	130	0.9275
TMEM52	339456	1	1917589	1919301	6	0.8117	164	0.6827
RNF19A	25897	8	100257059	100336218	142	0.8117	267	0.8871
MYO6	4646	6	75749176	75919537	300	0.8117	400	0.749
DBT	1629	1	100186922	100249863	137	0.8117	250	0.8673
SSH3	54961	11	67303448	67312607	14	0.8118	78	0.6374
PLAT	5327	8	42174718	42207676	53	0.8118	123	0.9151
SLC18A1	6570	8	20144855	20183338	163	0.8118	269	0.8882
LAMA3	3909	18	23689443	23955066	438	0.8118	511	0.8553
ZCCHC24	219654	10	79382325	79445627	235	0.8119	536	0.2471
CLDN4	1364	7	73830863	73832693	4	0.8119	111	0.8054
CELA2A	63036	1	15456728	15472091	58	0.8119	149	0.6285
ZNF646	9726	16	31073756	31083512	12	0.812	82	0.6773
LOC100129307	100129307	13	77661374	77662803	13	0.812	142	0.8886
GALNT3	2591	2	165747803	165794650	59	0.8122	149	0.1543
TMEM59	9528	1	54031673	54053462	44	0.8122	152	0.7566
TMCC3	57458	12	94567124	94650562	321	0.8122	472	0.8149
PLA2G2D	26279	1	20112650	20119566	21	0.8123	123	0.5408
SFTPC	6440	8	22161671	22164479	15	0.8123	115	0.9838
TOX4	9878	14	21477176	21499177	57	0.8124	157	0.721
LYG1	129530	2	99284238	99304742	42	0.8124	172	0.8898
RUNX2	860	6	45327800	45664032	868	0.8124	1014	0.8644
RPL17	6139	18	49488481	49492565	10	0.8126	200	0.9337
TRAPPC3L	100128327	6	116496483	116545610	156	0.8126	282	0.7183
ZNF430	80264	19	21020620	21060055	99	0.8126	207	0.7772
KLHDC4	54758	16	87696569	87765997	346	0.8127	465	0.5169
CHMP5	51510	9	33264879	33282069	19	0.8127	104	0.7669
STK32A	202374	5	147234963	147401533	658	0.8127	721	0.8049
FCRL5	83416	1	157513377	157552520	73	0.8128	237	0.885
CHRM5	1133	15	33968245	34065094	272	0.8128	394	0.8559
SDC2	6383	8	96493351	96611809	337	0.8129	439	0.8769
TTLL2	83887	6	167325086	167342689	36	0.8129	277	0.7033
AK4	205	1	65147549	65232145	182	0.813	344	0.5613
KLRC4	8302	12	10407384	10409757	7	0.813	90	0.767
HMGN4	10473	6	26538344	26546937	18	0.813	148	0.9169
KRT33A	3883	17	41345705	41350812	8	0.8133	87	0.9211
PCDHB12	56124	5	141208719	141212126	6	0.8134	169	0.5829
MCRS1	10445	12	49558294	49568225	11	0.8135	84	0.6416
FAM49B	51571	8	129839593	130016697	344	0.8136	482	0.8987
THY1	7070	11	119417945	119423536	10	0.8136	107	0.9739
LOC105376432	105376432	10	15016256	15073080	270	0.8137	538	0.8542
CD1B	910	1	158327950	158331531	10	0.8138	146	0.8876
MSANTD3	91283	9	100427213	100451734	64	0.8138	189	0.8203
ATF2	1386	2	175072250	175168206	231	0.814	342	0.7643
IGF1	3479	12	102395867	102481786	138	0.8141	245	0.9335
ZNF706	51123	8	101197038	101206064	10	0.8144	103	0.674
POLR2A	5430	17	7484379	7514618	123	0.8145	260	0.8519
RHEBL1	121268	12	49064676	49070025	5	0.8145	59	0.6942
CDA	978	1	20588951	20618908	126	0.8146	414	0.8032
LYNX1	66004	8	142764334	142777848	42	0.8147	258	0.9344
LY86	9450	6	6588701	6654983	275	0.8147	455	0.886
DUOX1	53905	15	45129992	45165578	78	0.8148	170	0.2937
TAS2R42	353164	12	11185993	11186937	8	0.8148	215	0.3347
LOC105378081	105378081	6	159051766	159121467	215	0.8148	431	0.9422
SEC14L5	9717	16	4958317	5019155	248	0.8149	456	0.8458
EMX2	2018	10	117542445	117549546	19	0.8149	181	0.9476
OLFML2A	169611	9	124777158	124814891	39	0.8149	86	0.836
GYS2	2998	12	21531527	21630773	329	0.8149	437	0.8564
TM4SF18	116441	3	149318498	149333761	33	0.8149	186	0.764
LOC105370059	105370059	12	126425958	126434206	21	0.8149	176	0.7192
HMHA1	23526	19	1065923	1087831	92	0.815	328	0.6752
SLC6A7	6534	5	150189957	150211072	86	0.815	217	0.5398
C8orf58	541565	8	22599601	22604150	8	0.8151	118	0.7944
ZFYVE27	118813	10	97737121	97760907	81	0.8151	202	0.6324
ATP6V1G1	9550	9	114587714	114598872	22	0.8152	195	0.9743
FSCB	84075	14	44504149	44507296	10	0.8154	239	0.5252
KIAA1033	23325	12	105107714	105169135	140	0.8154	280	0.7581
LOC100129520	100129520	23	125319811	125325214	3	0.8154	51	0.5757
DHX32	55760	10	125836340	125881315	58	0.8155	115	0.8277
LRRFIP2	9209	3	37052626	37176817	206	0.8155	295	0.8288
KCNJ16	3773	17	70075225	70135608	213	0.8155	324	0.8589
WNT7A	7476	3	13818217	13880121	197	0.8155	293	0.6803
FAM186A	121006	12	50326852	50396635	119	0.8156	194	0.6506
LOC101928948	101928948	4	9532033	9660852	857	0.8156	1108	0.846
SCP2D1	140856	20	18813726	18814392	3	0.8157	152	0.3207
ZBBX	79740	3	167178425	167380405	571	0.8157	695	0.8311
UCP1	7350	4	140559394	140568902	18	0.8158	126	0.832
RP1L1	94137	8	10606349	10655107	188	0.8158	313	0.8615
ANO4	121601	12	100717463	101128641	1218	0.8159	1381	0.7019
CKAP2L	150468	2	112736349	112764677	42	0.8159	158	0.7788
LOC100505478	100505478	9	114666434	114682089	91	0.8159	248	0.778
GNL3L	54552	23	54530211	54621565	110	0.8159	175	0.7791
ZNF860	344787	3	31981774	31991736	42	0.816	178	0.4864
GRK7	131890	3	141749984	141817370	170	0.8162	305	0.8288
BCL11B	64919	14	99169287	99271713	257	0.8163	349	0.7755
SPNS2	124976	17	4498834	4539933	132	0.8163	314	0.02353
TEX26	122046	13	30932684	30975502	130	0.8163	228	0.8082
IMMT	10989	2	86143932	86195770	140	0.8163	273	0.8724
CREB5	9586	7	28299321	28825894	1588	0.8164	1701	0.8448
NT5C1B-RDH14	100526794	2	18554723	18589580	69	0.8164	154	0.7824
MRGPRG	386746	11	3217944	3218813	1	0.8165	189	0.8427
ELMOD2	255520	4	140524158	140553770	39	0.8167	137	0.6723
CCDC180	100499483	9	97307628	97377295	154	0.8167	293	0.7758
FBXL2	25827	3	33277442	33403554	271	0.8168	395	0.8888
USF1	7391	1	161039251	161045979	23	0.8168	103	0.8907
ZNF594	84622	17	5179535	5191883	21	0.8169	125	0.8547
U2SURP	23350	3	143001524	143060725	103	0.8169	206	0.7738
C16orf58	64755	16	31489469	31508419	16	0.8169	155	0.8862
SETD3	84193	14	99397746	99481418	83	0.817	143	0.8181
ALKBH7	84266	19	6372433	6375250	9	0.817	268	0.2243
SOHLH2	54937	13	36168208	36214615	111	0.817	325	0.6451
LARP4B	23185	10	806914	988323	438	0.8171	588	0.7624
PTF1A	256297	10	23192531	23194252	3	0.8172	67	0.7771
POMZP3	22932	7	76609986	76627303	78	0.8172	170	0.7612
CEND1	51286	11	787110	790126	5	0.8172	107	0.8428
ARPC1B	10095	7	99374675	99394801	45	0.8173	133	0.8125
INSC	387755	11	15111430	15247208	411	0.8173	527	0.8986
TAS2R10	50839	12	10815851	10828965	25	0.8173	127	0.8404
TAS2R14	50840	12	10938254	10939207	4	0.8174	252	0.519
YIPF3	25844	6	43511827	43516990	11	0.8175	73	0.5707
CCDC8	83987	19	46410329	46413662	9	0.8175	269	0.9631
HECA	51696	6	139135112	139180809	113	0.8176	271	0.9049
MISP	126353	19	748421	764318	61	0.8177	280	0.8155
FGR	2268	1	27612289	27635561	43	0.8177	121	0.614
MRPL28	10573	16	367384	370569	16	0.8177	247	0.5136
ADAT1	23536	16	75598349	75623323	92	0.8177	230	0.744
HECW1	23072	7	43112599	43563654	1391	0.8177	1460	0.8361
ENDOD1	23052	11	95089810	95132651	141	0.8177	290	0.7739
FETUB	26998	3	186635832	186653008	37	0.8177	203	0.8751
RNF39	80352	6	30070266	30075851	45	0.8177	427	0.8017
SMARCD3	6604	7	151238973	151277149	109	0.8178	241	0.7153
EHD1	10938	11	64852727	64879713	60	0.8179	135	0.6811
PGAP1	80055	2	196833004	196926995	154	0.8179	249	0.2149
C7orf65	401335	7	47655244	47661648	9	0.8179	161	0.9593
NDC80	10403	18	2571511	2616635	125	0.818	282	0.7881
COG3	83548	13	45464895	45536698	218	0.818	344	0.6216
DNAJC9	23234	10	73241954	73247331	14	0.8183	125	0.9059
KRTAP4-1	85285	17	41184100	41184895	7	0.8184	147	0.8245
PTP4A3	11156	8	141391993	141432454	112	0.8184	258	0.8914
XPOT	11260	12	64404350	64451125	63	0.8184	138	0.6106
ADAT2	134637	6	143422832	143450750	78	0.8185	150	0.7846
MBD6	114785	12	57520710	57530148	9	0.8185	65	0.9323
PTAFR	5724	1	28147166	28193936	51	0.8186	145	0.7273
B4GALT7	11285	5	177600118	177610347	32	0.8186	169	0.8814
ACAP3	116983	1	1292384	1307925	56	0.8187	163	0.5909
TP53	7157	17	7668402	7687550	49	0.8188	180	0.9166
VOPP1	81552	7	55434406	55573355	643	0.8188	786	0.8331
C1orf106	55765	1	200891074	200915736	70	0.8189	222	0.8471
SLTM	79811	15	58879045	58934313	68	0.8189	152	0.8223
L3HYPDH	112849	14	59465511	59484438	69	0.8189	216	0.8923
RTP1	132112	3	187197486	187201465	5	0.8189	145	0.5086
TCTE3	6991	6	169725090	169751549	69	0.8189	190	0.7746
CRIPT	9419	2	46617172	46630176	30	0.819	143	0.9711
ZNF133	7692	20	18288283	18316996	87	0.819	245	0.8214
GPC1	2817	2	240435698	240468078	146	0.8191	332	0.2545
AIM2	9447	1	159062479	159076895	34	0.8191	112	0.7772
NLRP10	338322	11	7959023	7965424	20	0.8191	156	0.7071
RYR2	6262	1	237042238	237833988	2751	0.8192	2863	0.8514
HSH2D	84941	19	16134028	16158575	59	0.8192	179	0.7988
TRAPPC2	6399	23	13712242	13734635	12	0.8192	45	0.4446
RIIAD1	284485	1	151721537	151729606	18	0.8193	91	0.4514
ATP11A	23250	13	112690049	112887168	552	0.8193	687	0.7428
EXTL2	2135	1	100872372	100895323	25	0.8195	75	0.882
GNPAT	8443	1	231241173	231277973	82	0.8195	211	0.6503
GABRB2	2561	5	161288419	161548124	631	0.8195	757	0.867
RBM38	55544	20	57391398	57409333	50	0.8196	194	0.7914
CDC23	8697	5	138187648	138213343	36	0.8196	107	0.7811
SPATA8	145946	15	96783407	96785615	4	0.8196	163	0.07833
TARS2	80222	1	150487364	150507609	66	0.8198	199	0.7674
KIAA0226	9711	3	197671393	197749727	158	0.8198	238	0.8834
TNFAIP6	7130	2	151357583	151381245	56	0.8198	190	0.4619
SPRTN	83932	1	231337936	231370551	68	0.8198	166	0.6473
CSMD2	114784	1	33513999	34165842	1716	0.8199	1868	0.8311
POLK	51426	5	75511043	75599823	126	0.8201	196	0.8179
TFR2	7036	7	100620416	100642765	40	0.8201	109	0.7575
KIF5A	3798	12	57550064	57584771	44	0.8202	111	0.785
FAM26D	221301	6	116528999	116561123	78	0.8202	228	0.7654
SCRN3	79634	2	174395729	174429575	104	0.8203	197	0.7611
KRBA2	124751	17	8368637	8376711	18	0.8203	115	0.3061
CCNF	899	16	2429394	2458858	77	0.8203	157	0.8152
PTPN7	5778	1	202147012	202161592	37	0.8204	189	0.4291
OAS2	4939	12	112970819	113011723	110	0.8205	263	0.9023
EVC2	132884	4	5534397	5709548	603	0.8206	814	0.8657
PFKFB3	5209	10	6144880	6235545	361	0.8206	597	0.1411
ZNF775	285971	7	150379301	150398635	54	0.8206	180	0.8852
SYPL2	284612	1	109466478	109482142	42	0.8206	110	0.9131
LOC105369202	105369202	19	15855340	15863863	33	0.8206	319	0.6028
SIX2	10736	2	45005182	45009610	10	0.8207	194	0.8196
ZNF358	140467	19	7515282	7521025	11	0.8208	144	0.4267
HGF	3082	7	81699006	81770438	106	0.8208	227	0.8264
ABL1	25	9	130713881	130887675	448	0.8208	581	0.4436
UBTD1	80019	10	97498882	97571210	175	0.8208	265	0.6318
CSHL1	1444	17	63909602	63911323	6	0.8211	108	0.7424
FHIT	2272	3	59747587	61251459	6224	0.8212	6346	0.8302
EI24	9538	11	125569216	125584689	34	0.8212	134	0.5202
LOC100506374	100506374	19	56264260	56310454	127	0.8213	289	0.4705
RCAN1	1827	21	34516442	34615142	445	0.8213	588	0.7374
MYO9A	4649	15	71822291	72118464	511	0.8214	588	0.8473
NR1I2	8856	3	119780484	119818485	133	0.8214	206	0.7057
ZNF585A	199704	19	37147438	37172741	53	0.8214	124	0.7552
SPTA1	6708	1	158610498	158686716	181	0.8215	284	0.823
BRWD1	54014	21	39184176	39313819	335	0.8216	514	0.845
SLC39A14	23516	8	22367249	22434129	262	0.8216	362	0.874
B3GALNT2	148789	1	235440660	235504481	136	0.8216	329	0.8306
PPIE	10450	1	39738845	39763914	65	0.8216	170	0.09333
MEP1B	4225	18	32190024	32220404	93	0.8217	188	0.9195
SLC30A8	169026	8	116950180	117176714	383	0.8219	516	0.772
NPY5R	4889	4	163343868	163352403	23	0.8219	167	0.3419
OR10Q1	219960	11	58227882	58228918	3	0.822	203	0.5758
RPL17-C18orf32	100526842	18	49481178	49492565	35	0.8221	228	0.9163
PLA2G16	11145	11	63574462	63616926	60	0.8222	120	0.9104
STRA6	64220	15	74179466	74212259	78	0.8222	185	0.6791
SUPT3H	8464	6	44807499	45378051	1830	0.8222	1969	0.833
KIF21A	55605	12	39293228	39443390	245	0.8223	324	0.8326
OR11H2	79334	14	19712904	19714332	1	0.8225	32	0.4897
TULP1	7287	6	35497874	35512902	52	0.8226	220	0.7216
TRMT13	54482	1	100133147	100150498	42	0.8227	145	0.7155
F13A1	2162	6	6144078	6321013	663	0.8227	826	0.8638
ANXA5	308	4	121667997	121696992	123	0.8228	269	0.7547
STEAP1	26872	7	90154375	90164827	19	0.8229	157	0.5247
LRRC16B	90668	14	24051997	24069728	46	0.8229	154	0.15
GFPT2	9945	5	180300698	180353336	246	0.8229	419	0.6351
MUM1	84939	19	1354977	1378431	59	0.823	158	0.1933
PRPF40B	25766	12	49623414	49644669	17	0.8231	72	0.833
IGFBP1	3484	7	45888360	45893668	15	0.8232	165	0.8841
TMPRSS11D	9407	4	67820876	67883998	142	0.8233	274	0.5563
COPB1	1315	11	14457503	14499895	72	0.8233	154	0.8861
KRTAP5-8	57830	11	71538025	71539207	1	0.8234	158	0.9142
RABGGTB	5876	1	75786194	75795090	19	0.8234	186	0.8706
SERPINA7	6906	23	106033199	106038727	3	0.8234	37	0.3943
MPHOSPH9	10198	12	123152324	123244014	250	0.8235	400	0.7091
ETV2	2116	19	35641213	35644871	3	0.8236	89	0.8462
ADD1	118	4	2843727	2930076	179	0.8238	330	0.9201
HIST1H4J	8363	6	27824125	27824480	2	0.8239	114	0.4815
MKRN2OS	100129480	3	12539717	12561056	63	0.824	164	0.7858
CRB3	92359	19	6463777	6467221	9	0.824	145	0.3178
RRP12	23223	10	97356701	97401370	198	0.8241	307	0.8133
CMTM7	112616	3	32391671	32454841	228	0.8241	469	0.8343
FBXL6	26233	8	144355428	144358523	3	0.8241	75	0.7903
ZNF324B	388569	19	58418560	58457832	104	0.8241	239	0.8079
ATXN2	6311	12	111452214	111599676	114	0.8242	155	0.7366
TMEM132B	114795	12	125186774	125662377	1504	0.8243	1619	0.8552
HHIPL2	79802	1	222522260	222548102	102	0.8243	197	0.8314
CRBN	51185	3	3149633	3179717	135	0.8243	372	0.7027
VWF	7450	12	5948874	6124670	652	0.8243	770	0.8946
OR2L5	81466	1	248021948	248022886	1	0.8243	100	0.7083
GSTO1	9446	10	104254194	104267464	17	0.8244	134	0.3102
SLC25A46	91137	5	110738136	110765161	56	0.8244	162	0.8123
CCT2	10576	12	69585428	69601577	49	0.8245	145	0.7678
GABRA1	2554	5	161847191	161899959	138	0.8246	269	0.8639
FGG	2266	4	154604134	154612750	4	0.8246	79	0.4474
LOC105370838	105370838	15	60029652	60041899	31	0.8246	160	0.725
PCNA	5111	20	5114953	5126622	18	0.8247	131	0.9691
LOC101927562	101927562	11	1554607	1556457	10	0.8247	145	0.4813
ASCC2	84164	22	29788608	29838304	142	0.8248	230	0.888
PCBP1	5093	2	70087453	70089203	2	0.8248	91	0.1697
DCPS	28960	11	126303752	126345754	126	0.8249	233	0.9151
SLC11A1	6556	2	218381766	218396894	25	0.8249	133	0.4444
LRRC38	126755	1	13474977	13513781	153	0.8249	372	0.8549
EMP3	2014	19	48325370	48330555	18	0.8252	177	0.9441
SPTBN5	51332	15	41848146	41894077	140	0.8252	298	0.7417
CDIP1	29965	16	4510675	4538815	65	0.8253	158	0.854
COL4A2	1284	13	110307284	110513027	949	0.8253	1151	0.9031
CPNE5	57699	6	36740772	36839444	343	0.8255	496	0.6748
SLC27A1	376497	19	17468774	17506168	108	0.8255	236	0.6788
C2orf70	339778	2	26562556	26579529	40	0.8255	170	0.4878
NCAPD3	23310	11	134152442	134225345	142	0.8256	248	0.857
DTX3	196403	12	57604327	57609804	7	0.8257	80	0.5218
C4orf45	152940	4	158893532	159082867	499	0.8257	560	0.8462
CAV2	858	7	116499601	116508541	31	0.8257	195	0.8974
CRTAM	56253	11	122838431	122872643	87	0.8257	282	0.9453
NXPE1	120400	11	114517732	114559895	128	0.8258	223	0.836
UIMC1	51720	5	176905005	177022571	388	0.8259	537	0.7779
ZC3H12D	340152	6	149447630	149485012	168	0.8259	262	0.8507
C12orf79	256021	12	91984976	92142671	440	0.826	563	0.8644
USH2A	7399	1	215622894	216423396	2190	0.826	2274	0.8472
PDE8A	5151	15	84980513	85139145	561	0.826	701	0.8097
MMP10	4319	11	102770502	102780628	37	0.826	195	0.9213
LRRC16A	55604	6	25279428	25620530	1501	0.826	1667	0.7433
GLB1L	79411	2	219236598	219245429	15	0.8261	101	0.8127
LYPLAL1	127018	1	219173831	219212865	54	0.8261	141	0.8031
CD59	966	11	33703010	33736479	102	0.8262	231	0.7551
LOC105376353	105376353	10	3243059	3253291	30	0.8262	205	0.6327
PRDM11	56981	11	45094013	45235124	288	0.8263	417	0.7092
GSG1	83445	12	13083537	13103720	15	0.8263	84	0.8224
CIDEC	63924	3	9866710	9880262	31	0.8264	155	0.6648
RFC4	5984	3	186789892	186806695	31	0.8265	140	0.94
ECSIT	51295	19	11505916	11529172	47	0.8265	171	0.8787
FOXA3	3171	19	45864260	45873797	23	0.8265	178	0.9336
DUSP19	142679	2	183078224	183100008	58	0.8265	205	0.3543
LOC101059915	101059915	23	71667779	71720811	22	0.8265	51	0.336
KTN1	3895	14	55580207	55684584	296	0.8266	427	0.6598
PHIP	55023	6	78934419	79078294	262	0.8266	372	0.8344
ANP32E	81611	1	150218417	150236156	21	0.8267	80	0.776
PFAS	5198	17	8249255	8270491	64	0.8267	188	0.7697
FAM92A1	137392	8	93700252	93729253	34	0.8267	129	0.7307
RWDD1	51389	6	116571367	116593601	50	0.8268	172	0.8417
SPOCK1	6695	5	136975298	137499329	1395	0.8269	1491	0.7892
TMEM45A	55076	3	100492619	100577453	222	0.8269	376	0.928
LOC101927420	101927420	7	87151423	87156676	11	0.8269	137	0.956
THUMPD2	80745	2	39736060	39779276	117	0.827	247	0.8815
XIRP2	129446	2	166888487	167259753	1352	0.827	1434	0.8619
COL9A3	1299	20	62817062	62841159	111	0.827	263	0.8868
HNF4G	3174	8	75407681	75566843	598	0.8271	800	0.825
PCDHB11	56125	5	141199775	141203045	10	0.8272	170	0.5712
C7orf26	79034	7	6589368	6608726	62	0.8272	189	0.8714
UCN2	90226	3	48561718	48563768	5	0.8272	53	0.2814
MRPL35	51318	2	86199355	86213794	32	0.8272	182	0.8206
KRT20	54474	17	40875889	40885243	28	0.8272	184	0.4108
PMVK	10654	1	154924732	154937310	22	0.8273	83	0.3802
CD300LB	124599	17	74521174	74531474	30	0.8273	219	0.3638
ATP5F1	515	1	111449121	111461918	25	0.8273	134	0.8989
IGSF1	3547	23	131273506	131289457	21	0.8273	103	0.9017
NKX3-2	579	4	13540830	13544490	3	0.8274	104	0.8483
UBL4B	164153	1	110112440	110113947	1	0.8274	126	0.9816
TICAM1	148022	19	4815924	4831742	48	0.8274	251	0.6963
ME1	4199	6	83210389	83431741	492	0.8276	602	0.8305
THRSP	7069	11	78063861	78068357	25	0.8277	193	0.6924
RBM47	54502	4	40423255	40630786	583	0.8278	707	0.7339
GRXCR1	389207	4	42893266	43030658	441	0.8281	604	0.8862
APOA1BP	128240	1	156591766	156594299	12	0.8281	143	0.184
FJX1	24147	11	35618187	35620873	1	0.8282	97	0.4325
LOC105373156	105373156	23	6226361	6230313	1	0.8283	120	0.4683
IGLL5	100423062	22	22887780	22895834	6	0.8284	124	0.764
PRPS1	5631	23	107628424	107651026	4	0.8284	21	0.707
DLST	1743	14	74881891	74903747	57	0.8285	164	0.7552
PELO	53918	5	52787940	52802617	27	0.8285	236	0.5416
GUCD1	83606	22	24540423	24555935	32	0.8286	101	0.7963
FAM188A	80013	10	15778169	15860520	93	0.8286	162	0.8885
ARL5A	26225	2	151800966	151828495	47	0.8289	121	0.5861
IQCG	84223	3	197887208	197960015	206	0.8289	360	0.8352
TJAP1	93643	6	43477523	43506556	59	0.829	142	0.5648
BCAT2	587	19	48795062	48811063	34	0.829	198	0.871
DIS3L	115752	15	66293256	66333898	107	0.829	236	0.3681
NPHS1	4868	19	35825372	35851993	48	0.8291	163	0.6357
HDAC3	8841	5	141620876	141636856	33	0.8292	164	0.6449
HIBADH	11112	7	27525440	27663001	426	0.8292	570	0.8605
RAB18	22931	10	27504174	27542237	50	0.8293	190	0.9248
AGPAT9	84803	4	83535914	83605875	174	0.8294	353	0.8171
MEGF11	84465	15	65895296	66253737	1113	0.8295	1230	0.794
SAMD9L	219285	7	93130054	93148393	32	0.8295	124	0.6585
LILRB4	11006	19	54643835	54670359	131	0.8296	390	0.8634
CUTC	51076	10	99732201	99756137	27	0.8297	97	0.4709
ETHE1	23474	19	43506719	43527244	63	0.8298	208	0.8634
KIF12	113220	9	114091623	114100084	19	0.8299	197	0.9385
RC3H2	54542	9	122849453	122905283	96	0.8299	175	0.7219
CABP5	56344	19	48029383	48044054	103	0.8299	304	0.6998
ADAMTS7	11173	15	78759203	78811464	191	0.8301	404	0.7108
TYMP	1890	22	50525752	50530085	12	0.8301	228	0.1835
PSORS1C1	170679	6	31114831	31140092	215	0.8301	760	0.77
VWA5B1	127731	1	20290907	20360221	259	0.8302	445	0.7127
DAO	1610	12	108880030	108901043	67	0.8302	165	0.5212
OR2V2	285659	5	181154943	181155890	2	0.8302	233	0.7096
TNFRSF21	27242	6	47231527	47309976	149	0.8302	296	0.7981
UFL1	23376	6	96521826	96555276	39	0.8303	136	0.8225
GEMIN4	50628	17	744416	752872	34	0.8303	179	0.3901
NDNL2	56160	15	29268149	29269816	1	0.8303	156	0.08256
PCDHA3	56145	5	140801198	141012344	438	0.8304	518	0.7739
IMPDH1	3614	7	128392277	128409987	59	0.8305	197	0.6391
CNN1	1264	19	11538764	11550323	38	0.8305	133	0.8459
RIPK2	8767	8	89757733	89791064	77	0.8305	187	0.8618
ST3GAL5	8869	2	85839147	85889034	148	0.8305	317	0.9384
CCDC160	347475	23	134237047	134246207	5	0.8306	39	0.9665
DHX16	8449	6	30653119	30673053	30	0.8307	253	0.6853
VAT1L	57687	16	77788564	77980107	802	0.8308	1067	0.8355
DCDC1	341019	11	31262624	31369810	140	0.8309	208	0.8023
METTL13	51603	1	171781621	171797716	51	0.831	225	0.8663
SAP130	79595	2	127941217	128028093	164	0.831	286	0.8986
TINAGL1	64129	1	31576384	31587686	11	0.8311	162	0.9468
SPATA31D1	389763	9	81987667	81995256	14	0.8311	54	0.6034
GBP5	115362	1	89258950	89272861	17	0.8311	81	0.3659
VWA7	80737	6	31765401	31777331	31	0.8311	143	0.5414
LOC100129083	100129083	19	51415906	51417425	6	0.8311	173	0.8066
CHD2	1106	15	92900321	93028007	335	0.8312	461	0.8136
PTPRS	5802	19	5205503	5340803	475	0.8312	658	0.8754
KLK14	43847	19	51077879	51086458	34	0.8312	154	0.8597
ADCY5	111	3	123282296	123448638	312	0.8312	372	0.779
MCHR2	84539	6	99919910	99994238	182	0.8313	269	0.3841
ZNF675	171392	19	23652781	23687215	75	0.8315	146	0.6597
ATP6V1G2	534	6	31544451	31546848	12	0.8315	249	0.7324
FOXRED1	55572	11	126269040	126278132	17	0.8316	118	0.9747
DHODH	1723	16	72008744	72025417	49	0.8317	246	0.8097
NOTCH2	4853	1	119911553	120069703	113	0.8318	131	0.8348
SDAD1	55153	4	75949906	75990962	89	0.8318	194	0.8519
ABCB10	23456	1	229516582	229558695	75	0.8318	149	0.9602
SEMA3E	9723	7	83363906	83649163	1022	0.8319	1130	0.7726
RBAK-RBAKDN	100533952	7	5045821	5073223	97	0.8319	285	0.8796
LOC105375297	105375297	7	57209802	57222887	46	0.8319	243	0.09567
ELK4	2005	1	205593466	205634085	118	0.832	285	0.7211
WRB	7485	21	39379676	39397889	33	0.8322	140	0.9747
TIAL1	7073	10	119573465	119597029	29	0.8322	182	0.9808
AQP6	363	12	49972837	49977139	4	0.8322	103	0.7489
MUC5B	727897	11	1223065	1262176	266	0.8322	407	0.8835
TMEM183A	92703	1	203007383	203024848	28	0.8322	133	0.4436
DAZL	1618	3	16586792	16605499	77	0.8323	269	0.5037
SMUG1	23583	12	54172031	54188994	40	0.8323	125	0.776
ZNF132	7691	19	58432807	58440222	16	0.8323	115	0.8925
OR51M1	390059	11	5389377	5390434	8	0.8323	509	0.3647
SLC6A17	388662	1	110150510	110202202	105	0.8324	202	0.9216
IRF5	3663	7	128937737	128950042	36	0.8324	173	0.9425
POLR2D	5433	2	127846266	127858155	36	0.8324	139	0.7058
KRTAP22-1	337979	21	30601121	30601267	2	0.8325	88	0.3751
WARS2	10352	1	119031216	119140788	280	0.8325	438	0.7974
CAB39L	81617	13	49308647	49444134	388	0.8325	486	0.8186
VPS26B	112936	11	134224605	134247792	40	0.8327	118	0.8363
GPRASP1	9737	23	102651366	102659083	4	0.8327	44	0.6998
LGI3	203190	8	22146830	22156831	17	0.8328	143	0.8424
MEOX2	4223	7	15611212	15686683	249	0.8328	386	0.636
UBE2N	7334	12	93408312	93443445	69	0.8329	179	0.7916
ARHGAP19	84986	10	97222173	97292673	215	0.8329	381	0.8435
CD300LG	146894	17	43846777	43863639	33	0.8329	116	0.5798
ENTPD4	9583	8	23429152	23457731	61	0.833	178	0.8967
C19orf67	646457	19	14081601	14085795	7	0.833	52	0.8273
FAM46B	115572	1	27005020	27012842	7	0.8331	85	0.6396
DCP1A	55802	3	53283423	53347627	100	0.8331	159	0.8003
FBXL16	146330	16	692500	705825	28	0.8332	148	0.1267
UNC5B	219699	10	71212535	71302879	296	0.8332	393	0.5697
RALGAPB	57148	20	38472806	38578861	165	0.8332	233	0.8715
SLC9A6	10479	23	135985424	136047269	72	0.8332	120	0.5189
LOC105370045	105370045	12	124295091	124301978	35	0.8332	202	0.6016
C11orf57	55216	11	112074244	112085150	10	0.8333	85	0.5851
DDX43	55510	6	73394562	73417566	34	0.8333	125	0.9104
LOC105374474	105374474	4	8847235	8853617	8	0.8333	103	0.7055
ZMAT5	55954	22	29730956	29767068	119	0.8334	239	0.8697
FAM196A	642938	10	127135426	127196216	144	0.8334	253	0.7882
GADL1	339896	3	30726200	30894661	550	0.8334	636	0.8381
PPIC	5480	5	123023383	123036730	39	0.8334	219	0.8417
CTCF	10664	16	67562407	67639185	102	0.8335	161	0.8447
OR4B1	119765	11	48216810	48217739	4	0.8335	199	0.8104
PPP3CB	5532	10	73436428	73496024	38	0.8335	76	0.7696
CAMK2D	817	4	113451032	113762133	712	0.8336	850	0.8784
PDILT	204474	16	20359170	20404742	133	0.8337	386	0.884
PTER	9317	10	16436943	16513745	270	0.8338	443	0.8832
TTBK1	84630	6	43243484	43288259	103	0.8339	214	0.649
PCDHB2	56133	5	141094607	141097380	7	0.8339	127	0.9534
CD19	930	16	28931916	28939347	6	0.834	57	0.9022
SMIM17	147670	19	56643159	56657246	53	0.8341	217	0.3832
FUT1	2523	19	48748011	48755390	17	0.8342	172	0.7828
WWP2	11060	16	69762284	69941741	460	0.8342	556	0.8547
TLR8	51311	23	12906620	12923169	32	0.8342	112	0.822
SLC45A1	50651	1	8318085	8344167	83	0.8343	191	0.8102
B3GALNT1	8706	3	161083883	161105630	42	0.8343	143	0.6848
MCOLN1	57192	19	7522610	7534009	14	0.8343	143	0.47
PTPN13	5783	4	86594307	86815179	588	0.8343	706	0.8417
LOC105379399	105379399	8	21227720	21297077	332	0.8343	506	0.8672
SYT17	51760	16	19167976	19268334	237	0.8344	339	0.8649
C10orf107	219621	10	61662952	61766766	381	0.8344	489	0.7682
CCL21	6366	9	34709005	34710167	1	0.8345	136	0.005532
BFAR	51283	16	14632811	14669236	39	0.8345	90	0.7274
RBM18	92400	9	122239555	122264864	66	0.8346	104	0.9362
FBRSL1	57666	12	132490428	132585188	381	0.8346	536	0.8002
PLEKHA5	54477	12	19129692	19376400	652	0.8346	764	0.8056
ADGRG7	84873	3	100609589	100695479	203	0.8346	342	0.8793
PPP5C	5536	19	46346994	46390975	102	0.8346	241	0.9571
RAB9A	9367	23	13689121	13709825	23	0.8346	81	0.6318
TIGAR	57103	12	4321193	4360028	105	0.8347	196	0.9214
NAT14	57106	19	55485190	55487568	4	0.8347	167	0.252
ADAMTS1	9510	21	26836287	26845409	30	0.8348	222	0.2586
PGR	5241	11	101029624	101130668	312	0.8348	432	0.8466
ZNF264	9422	19	57191479	57222846	76	0.8349	234	0.3144
RFC3	5983	13	33818049	33973946	361	0.8349	534	0.4132
NR5A1	2516	9	124481232	124507448	44	0.8351	64	0.8384
UBASH3A	53347	21	42403862	42447688	194	0.8353	385	0.8775
INMT	11185	7	30752135	30757602	17	0.8353	138	0.8134
STARD3	10948	17	39637080	39664201	66	0.8354	147	0.7624
NT5DC4	284958	2	112720810	112742879	40	0.8354	156	0.9099
PLA2G12A	81579	4	109709989	109730086	26	0.8355	108	0.845
ZBTB22	9278	6	33314405	33317942	6	0.8356	119	0.609
HSD17B12	51144	11	43680593	43856619	379	0.8357	529	0.6208
SMG9	56006	19	43727992	43754990	46	0.8357	188	0.595
LIMS1	3987	2	108534355	108687246	437	0.8357	639	0.885
EMP2	2013	16	10528422	10580682	217	0.8358	425	0.293
ARMCX5-GPRASP2	100528062	23	102599348	102717733	87	0.8358	136	0.7624
LAMA2	3908	6	128883141	129516569	1624	0.8359	1803	0.8504
RNF138	51444	18	32091855	32131561	78	0.8359	152	0.8807
TRD	6964	14	22422546	22466577	110	0.8359	259	0.9372
RC3H1	149041	1	173931084	173993072	105	0.836	207	0.8834
TRIM29	23650	11	120111286	120185423	156	0.836	311	0.8193
KIZ	55857	20	21125983	21246622	191	0.836	245	0.8139
DNAH10	196385	12	123761133	123935720	589	0.8361	709	0.844
SYT14	255928	1	209938174	210164291	439	0.8361	544	0.7798
ZNF536	9745	19	30225044	30713538	927	0.8362	1048	0.836
LOC105372476	105372476	19	57264033	57280483	69	0.8362	217	0.781
RARG	5916	12	53210566	53232256	39	0.8363	142	0.1975
AKAP4	8852	23	50190768	50201013	3	0.8363	6	0.9111
MAP4	4134	3	47850690	48089279	246	0.8366	291	0.8221
UBE2D1	7321	10	58334979	58370753	67	0.8367	184	0.9156
MASTL	84930	10	27154824	27186920	118	0.8367	279	0.8009
HIST1H2BJ	8970	6	27132316	27132796	1	0.8367	84	0.8868
PTCD3	55037	2	86106182	86142157	88	0.8368	201	0.8817
MBOAT4	619373	8	30131454	30158699	52	0.8368	126	0.8469
C9orf69	90120	9	136110220	136118885	22	0.8368	235	0.8998
MAGEC2	51438	23	142202342	142205290	4	0.8368	105	0.2385
OTUD1	220213	10	23439269	23442381	3	0.8369	103	0.2831
DLK1	8788	14	100726865	100735130	18	0.8369	166	0.5319
CCND1	595	11	69641105	69654474	23	0.8369	135	0.7586
ODF3B	440836	22	50530409	50532579	3	0.837	230	0.191
PFKFB1	5207	23	54933134	54999597	13	0.8371	28	0.8968
SPPL2C	162540	17	45844890	45847072	17	0.8373	302	0.9592
LONP2	83752	16	48244167	48353979	122	0.8373	301	0.8686
GOLM1	51280	9	86026141	86100201	229	0.8373	332	0.8642
UBP1	7342	3	33388336	33440813	134	0.8374	316	0.8206
SLC44A5	204962	1	75202131	75724322	1470	0.8374	1655	0.8674
TONSL	4796	8	144428780	144444488	48	0.8374	102	0.8588
LOC100128108	100128108	15	101724664	101747827	41	0.8374	118	0.8517
SMPDL3A	10924	6	122788456	122809720	56	0.8375	179	0.5122
CIPC	85457	14	77098235	77117287	39	0.8376	143	0.9424
EIF3CL	728689	16	28379579	28403841	1	0.8377	11	0.297
SOCS1	8651	16	11254417	11256182	3	0.8377	177	0.4416
C12orf77	196415	12	24993424	24997439	12	0.8378	230	0.325
VPREB1	7441	22	22244780	22245515	8	0.8379	283	0.1818
NXNL2	158046	9	88535073	88584466	100	0.8379	183	0.7892
FNDC3B	64778	3	172039628	172400703	830	0.8379	988	0.7874
ERLIN2	11160	8	37736579	37757801	4	0.838	19	0.5229
RPS28	6234	19	8321500	8322396	4	0.838	144	0.5918
FGF14	2259	13	101719784	102401774	1812	0.8382	1917	0.7792
RAB11FIP3	9727	16	425592	522485	259	0.8382	387	0.8228
IFI16	3428	1	158999973	159055155	216	0.8382	374	0.8105
DCTN2	10540	12	57530050	57547331	23	0.8383	76	0.8704
WDR6	11180	3	49007204	49015953	7	0.8386	40	0.4464
PRAMEF2	65122	1	12857086	12861909	21	0.8386	109	0.8425
RSF1	51773	11	77660009	77820869	338	0.8386	404	0.8535
C7orf31	136895	7	25125200	25180748	222	0.8388	351	0.9046
PTGER1	5731	19	14472466	14475362	11	0.8388	209	0.6906
TMEM11	8834	17	21197950	21214595	38	0.8388	133	0.8097
UQCC2	84300	6	33696761	33711751	61	0.8388	249	0.8694
TRPM6	140803	9	74722495	74888094	271	0.8389	388	0.9123
NDP	4693	23	43948776	43973675	48	0.8389	98	0.7042
PCDHA1	56147	5	140786136	141012344	467	0.839	577	0.7096
ABHD15	116236	17	29560661	29567024	9	0.839	74	0.6238
F12	2161	5	177402138	177416524	14	0.839	62	0.2574
RPL8	6132	8	144789767	144792420	7	0.8391	153	0.5893
DCLK2	166614	4	150078274	150257457	538	0.8391	673	0.8414
CGB7	94027	19	49054274	49057788	23	0.8392	163	0.825
APLP2	334	11	130069821	130144811	228	0.8392	359	0.9159
CDK2	1017	12	55966769	55972789	6	0.8392	47	0.9235
LOC105369190	105369190	11	779359	780898	5	0.8392	104	0.8319
TLN2	83660	15	62390575	62844631	1171	0.8393	1313	0.8298
SPANXC	64663	23	141241463	141242550	1	0.8393	162	0.05459
SOX13	9580	1	204073109	204127743	136	0.8394	261	0.7828
TMEM87A	25963	15	42210452	42274526	91	0.8394	162	0.8569
FN3K	64122	17	82735576	82751197	53	0.8394	241	0.8214
ASIC1	41	12	50057637	50083622	45	0.8396	116	0.5831
CHAMP1	283489	13	114314490	114327328	27	0.8396	140	0.7192
NCOR1	9611	17	16030094	16216746	321	0.8396	402	0.8693
C3orf35	339883	3	37386269	37435497	85	0.8396	180	0.9207
RAB31	11031	18	9708231	9862556	594	0.8398	827	0.4719
ICK	22858	6	53001299	53061833	83	0.8399	165	0.832
OOEP	441161	6	73368555	73369792	3	0.8399	84	0.9154
C5orf64	285668	5	61637781	61730997	300	0.8401	433	0.9236
OR6M1	390261	11	123805408	123806349	4	0.8401	175	0.3371
AIFM1	9131	23	130129362	130165887	42	0.8401	90	0.8782
CHN2	1124	7	29146547	29514335	1234	0.8402	1351	0.863
PPP2R5D	5528	6	42984499	43012345	76	0.8402	225	0.3438
LRP10	26020	14	22871613	22881580	10	0.8402	111	0.8485
PARD6G	84552	18	80157232	80247514	232	0.8403	299	0.8533
RNF17	56163	13	24747672	24889262	415	0.8403	558	0.6035
OR1C1	26188	1	247757462	247758406	3	0.8404	212	0.6592
PSG2	5670	19	43064210	43082741	120	0.8404	375	0.8582
SMPD5	392275	8	144047114	144051294	5	0.8404	49	0.03068
ABL2	27	1	179099327	179229693	287	0.8405	407	0.8498
RNF112	7732	17	19410790	19417276	6	0.8405	53	0.9946
MTAP	4507	9	21802636	21865971	149	0.8405	290	0.919
HRASLS2	54979	11	63552759	63565089	13	0.8405	80	0.8573
PLN	5350	6	118548279	118560424	21	0.8405	143	0.8961
ZNF407	55628	18	74597870	75065672	887	0.8407	1018	0.7438
DIRC2	84925	3	122795054	122881139	178	0.8407	327	0.8281
FAM160A1	729830	4	151409156	151670503	550	0.8407	659	0.8352
USP33	23032	1	77695987	77759879	94	0.8407	190	0.658
OR1L4	254973	9	122723990	122724925	2	0.8407	178	0.7785
MAS1L	116511	6	29486766	29487902	2	0.8407	180	0.6106
ZNF649	65251	19	51888538	51905052	57	0.8409	259	0.5632
KIAA1024	23251	15	79413494	79472304	159	0.841	336	0.9116
OSBP	5007	11	59574398	59616144	61	0.8412	126	0.7729
YARS	8565	1	32775239	32818032	75	0.8412	148	0.8881
SLC30A7	148867	1	100896073	100996913	134	0.8413	182	0.8798
SLC4A1	6521	17	44248390	44268161	46	0.8413	167	0.615
OAS3	4940	12	112938433	112973249	100	0.8413	257	0.8477
TPRX1	284355	19	47801243	47803604	12	0.8413	257	0.3334
BNC1	646	15	83255884	83284716	41	0.8414	100	0.683
NOL4L	140688	20	32443059	32585073	229	0.8414	325	0.8806
RHOC	389	1	112701127	112707403	20	0.8415	116	0.006765
UBXN6	80700	19	4445006	4457794	39	0.8415	220	0.9303
SPICE1	152185	3	113442718	113515187	288	0.8415	460	0.8203
NSMF	26012	9	137447570	137459357	9	0.8415	40	0.5653
SLC6A1	6529	3	10992729	11039249	157	0.8416	268	0.8522
ODF4	146852	17	8339837	8346048	33	0.8416	216	0.6959
ZNF414	84330	19	8510578	8514164	16	0.8416	133	0.8939
RPL13	6137	16	89560657	89566829	25	0.8417	147	0.6424
MARCH2	51257	19	8413272	8439017	84	0.8417	240	0.1981
RHOV	171177	15	40872214	40874289	1	0.8417	109	0.8937
PGP	283871	16	2211602	2214821	12	0.8417	103	0.6595
PIGT	51604	20	45416067	45426245	16	0.8417	105	0.8551
AK3	50808	9	4709556	4742043	185	0.8417	359	0.7894
OLAH	55301	10	15043896	15073852	101	0.8418	403	0.7795
VIPR2	7434	7	159028175	159144957	402	0.8418	587	0.8246
LOC105371478	105371478	17	1225891	1229724	30	0.8418	292	0.1298
C2orf15	150590	2	99141722	99151487	29	0.842	147	0.8931
LOC728763	728763	2	240906359	240993307	237	0.8421	473	0.7885
MRPS28	28957	8	79918860	80030271	203	0.8421	288	0.8523
UBE2S	27338	19	55401282	55408146	16	0.8423	167	0.5633
NLRP7	199713	19	54923509	54969965	204	0.8423	443	0.8985
SLC22A17	51310	14	23346311	23354976	18	0.8424	126	0.4155
CKS1B	1163	1	154974642	154979249	3	0.8425	54	0.5989
POU2AF1	5450	11	111352251	111379432	101	0.8425	244	0.9419
KIAA1586	57691	6	57046532	57059326	14	0.8426	77	0.565
OR52N1	79473	11	5787854	5788816	9	0.8426	298	0.9012
GAPT	202309	5	58491435	58496358	8	0.8427	235	0.9396
SENP8	123228	15	72114258	72140970	43	0.8427	125	0.8695
EHBP1	23301	2	62673851	63046487	402	0.8427	511	0.8841
ZNF653	115950	19	11483427	11505923	72	0.8427	164	0.8165
DBH	1621	9	133636363	133659344	127	0.8427	306	0.9459
PKD2L1	9033	10	100288145	100346524	140	0.8428	233	0.8263
LRFN1	57622	19	39306817	39320854	18	0.8429	118	0.8868
VWA8	23078	13	41566825	41961103	988	0.8431	1078	0.8162
ESPN	83715	1	6424776	6460944	106	0.8432	264	0.8364
MATK	4145	19	3777969	3801812	60	0.8432	211	0.7985
SDE2	163859	1	225982702	225999365	18	0.8433	117	0.812
OR10K1	391109	1	158465562	158466503	1	0.8433	170	0.7114
RET	5979	10	43077027	43130351	214	0.8433	376	0.7292
PCDHA2	56146	5	140794859	141012344	449	0.8435	532	0.7481
TNFSF9	8744	19	6528562	6535928	12	0.8435	124	0.1794
C1QC	714	1	22643625	22648110	21	0.8435	167	0.9931
SLC3A1	6519	2	44275458	44320824	142	0.8436	261	0.7526
EFNA3	1944	1	155078872	155087538	13	0.8438	83	0.8272
SLC39A10	57181	2	195575977	195737702	306	0.8439	419	0.7891
ANK1	286	8	41653225	41896762	712	0.8439	806	0.8589
SP110	3431	2	230167842	230225729	231	0.8439	432	0.845
TMEM257	9142	23	145827410	145829856	3	0.8439	80	0.4838
PSMB9	5698	6	32854161	32859851	29	0.8439	415	0.7481
C6orf203	51250	6	107028172	107051586	87	0.844	258	0.6583
LOC285500	285500	4	177444513	177677123	554	0.844	658	0.5876
C14orf177	283598	14	98711613	98717766	12	0.8441	232	0.6258
B4GALNT4	338707	11	369779	382117	45	0.8441	331	0.9297
FLCN	201163	17	17206924	17237188	114	0.8443	254	0.9018
BEAN1	146227	16	66427297	66493529	144	0.8443	261	0.8675
AGPAT2	10555	9	136673143	136687459	35	0.8444	158	0.5857
NUAK1	9891	12	106063347	106140033	206	0.8445	284	0.7928
RCL1	10171	9	4792834	4861077	259	0.8445	458	0.9134
BCL2L11	10018	2	111120618	111168445	87	0.8446	196	0.665
HOOK3	84376	8	42896890	43030539	244	0.8447	314	0.7373
OR4X1	390113	11	48263861	48264778	6	0.845	196	0.6735
ZMYND8	23613	20	47209214	47356889	189	0.845	310	0.3932
SUCLG2	8801	3	67360460	67654614	1103	0.8451	1189	0.8625
ACTA1	58	1	229431245	229434096	5	0.8451	93	0.6849
NUP133	55746	1	229441297	229508341	139	0.8451	226	0.8792
GPR19	2842	12	12660884	12717272	128	0.8452	218	0.6621
LEPROTL1	23484	8	30095406	30137706	79	0.8452	175	0.9302
EIF3H	8667	8	116644816	116755823	197	0.8453	297	0.8701
SNF8	11267	17	48930096	48945414	56	0.8456	220	0.8294
REG1A	5967	2	79120458	79123419	11	0.8457	164	0.7024
C15orf32	145858	15	92471654	92501117	85	0.8457	206	0.9421
MDH2	4191	7	76048019	76067508	46	0.8457	151	0.7568
LOC102724642	102724642	2	87125203	87171388	30	0.8457	52	0.8435
MAGEA10	4109	23	152133310	152138578	2	0.8458	60	0.942
CDKN1C	1028	11	2883218	2885816	2	0.8459	152	0.2741
VAV3	10451	1	107571160	107964923	1272	0.8459	1414	0.8579
ZNF274	10782	19	58182989	58213562	67	0.8459	208	0.6286
ATR	545	3	142449235	142578826	294	0.846	416	0.8382
LOC101928499	101928499	15	52800166	52806418	21	0.846	109	0.6369
RBFOX3	146713	17	79089345	79611101	1861	0.8463	1914	0.8628
ZNF135	7694	19	58059239	58069755	28	0.8463	125	0.7732
MAFA	389692	8	143428060	143430432	4	0.8463	191	0.8457
CTAGE1	64693	18	22413601	22417915	5	0.8465	112	0.245
MORF4L1	10933	15	78872781	78897739	73	0.8467	232	0.5921
TENM2	57451	5	166979078	168264157	2701	0.8468	2779	0.8357
C2orf74	339804	2	61145091	61164830	75	0.8468	182	0.7367
PSMB3	5691	17	38752713	38764231	29	0.8468	119	0.8992
VLDLR	7436	9	2621679	2656100	114	0.8469	301	0.6449
TWIST2	117581	2	238847934	238910548	130	0.847	274	0.2717
FBXW9	84261	19	12688916	12696868	20	0.847	99	0.7772
OR1J2	26740	9	122448953	122580751	606	0.847	763	0.8522
YAP1	10413	11	102110254	102233423	259	0.8471	367	0.8905
RSAD1	55316	17	50478800	50502164	47	0.8471	135	0.4349
ROPN1	54763	3	123969006	123992170	28	0.8474	114	0.9339
INHBC	3626	12	57434685	57452062	29	0.8475	92	0.8514
DDIT3	1649	12	57516588	57521698	4	0.8475	58	0.9404
SLC23A1	9963	5	139367196	139384553	19	0.8476	58	0.4408
NAA35	60560	9	85941142	86025462	65	0.8476	179	0.7826
FAM157A	728262	3	198151974	198211810	14	0.8476	73	0.4855
GTF2I	2969	7	74657665	74760692	90	0.8476	135	0.8065
UGT3A2	167127	5	36035017	36066921	100	0.8477	201	0.7552
PTPN12	5782	7	77537456	77640071	275	0.8478	405	0.8578
RNF207	388591	1	6205775	6221299	36	0.8478	137	0.1565
CHP1	11261	15	41231149	41281887	119	0.8478	309	0.7796
WDR7	23335	18	56651343	57029805	903	0.8479	1029	0.8525
LRRC32	2615	11	76657524	76670946	30	0.8479	192	0.9233
SLC22A20	440044	11	65213840	65242757	71	0.8479	158	0.7212
KRT33B	3884	17	41363494	41369800	11	0.8481	109	0.8988
SLC25A34	284723	1	15735088	15741392	10	0.8481	148	0.4252
ZNF763	284390	19	11965054	11980399	85	0.8482	255	0.7211
SCAMP4	113178	19	1905374	1926013	71	0.8482	199	0.96
TP53I3	9540	2	24077428	24085215	16	0.8484	184	0.915
RASAL1	8437	12	113098819	113136239	146	0.8485	267	0.7962
FAM189A2	9413	9	69324572	69392456	236	0.8486	388	0.7132
LOC102724965	102724965	2	45648733	45650986	5	0.8486	137	0.7093
TRIM72	493829	16	31214021	31225189	6	0.8487	37	0.8063
HNRNPA1	3178	12	54280696	54287087	4	0.8488	39	0.8553
IL17B	27190	5	149374267	149404244	80	0.8488	216	0.8887
WWP1	11059	8	86342736	86468265	330	0.8488	461	0.8131
KIF7	374654	15	89608913	89663074	107	0.8489	229	0.7049
SGCD	6444	5	156117934	156767788	2015	0.849	2112	0.8415
PIDD1	55367	11	799179	809501	31	0.849	166	0.5307
GPIHBP1	338328	8	143213193	143217170	19	0.849	197	0.4791
LOC100131303	100131303	16	68013436	68015911	5	0.849	73	0.6312
EFCAB6	64800	22	43528561	43812337	827	0.8492	966	0.8206
SCNM1	79005	1	151166022	151170297	2	0.8493	73	0.9078
ADAMTS5	11096	21	26917912	26967120	139	0.8493	286	0.614
GLUD1	2746	10	87050202	87095019	105	0.8493	210	0.8433
TEAD3	7005	6	35473597	35497084	45	0.8493	226	0.8842
ACRBP	84519	12	6638076	6647414	11	0.8493	69	0.4759
IFNA6	3443	9	21350318	21350887	1	0.8494	139	0.4544
SULT2A1	6822	19	47870466	47886397	64	0.8495	176	0.7175
HSPA4	3308	5	133051970	133105017	127	0.8496	244	0.8984
B4GALNT2	124872	17	49132460	49169989	101	0.8496	273	0.4511
NOVA2	4858	19	45933734	45973399	57	0.8496	208	0.9028
CHST15	51363	10	123954351	124093684	389	0.8496	484	0.8332
BRD1	23774	22	49773278	49827548	135	0.8497	276	0.6491
AGMO	392636	7	15159124	15562015	1379	0.8497	1574	0.8536
C18orf25	147339	18	46173553	46266992	141	0.85	240	0.9036
KLRK1	22914	12	10372353	10390054	46	0.8501	138	0.8656
RGN	9104	23	47078355	47093314	20	0.8501	49	0.805
NEUROD1	4760	2	181676106	181680665	4	0.8502	101	0.649
SAMD4B	55095	19	39342459	39390760	112	0.8503	205	0.8885
C22orf23	84645	22	37943050	37953669	11	0.8503	52	0.5096
ELANE	1991	19	850997	856250	5	0.8503	224	0.25
PCDHAC1	56135	5	140926717	141012344	209	0.8504	287	0.8651
C16orf74	404550	16	85707510	85751083	160	0.8504	281	0.8845
MCTP2	55784	15	94231538	94483952	785	0.8504	893	0.85
CSTF3	1479	11	33084584	33161491	179	0.8504	304	0.8222
PLK2	10769	5	58453982	58460139	23	0.8505	243	0.935
MAP2K7	5609	19	7903780	7914483	29	0.8505	138	0.3837
DGKH	160851	13	42040036	42256584	817	0.8505	961	0.9191
SPARC	6678	5	151661096	151687054	58	0.8505	150	0.08839
OR1L8	138881	9	122546236	122693914	687	0.8505	869	0.8731
LOC101929901	101929901	1	41375004	41380923	16	0.8505	182	0.5341
FSTL1	11167	3	120394214	120451071	173	0.8506	313	0.9559
GARS	2617	7	30594565	30634033	76	0.8506	191	0.8757
ARL16	339231	17	81681155	81683924	8	0.8507	187	0.6972
KLK5	25818	19	50943299	50953088	37	0.8508	216	0.1786
NUDT11	55190	23	51490011	51496607	4	0.8508	73	0.6995
HAX1	10456	1	154272563	154275875	2	0.8509	68	0.5209
L3MBTL4	91133	18	5954703	6414911	1100	0.8509	1236	0.8182
FMO2	2327	1	171185208	171212683	154	0.851	328	0.7808
ALAS2	212	23	55009055	55031064	5	0.851	21	0.9021
FABP2	2169	4	119317250	119322161	36	0.8511	364	0.6943
IL17F	112744	6	52236681	52245689	25	0.8512	183	0.693
AMICA1	120425	11	118193727	118225094	91	0.8513	257	0.8434
CHI3L2	1117	1	111227659	111243440	71	0.8513	219	0.829
F10	2159	13	113122799	113149529	52	0.8513	161	0.5377
ADCY4	196883	14	24318349	24335071	47	0.8513	199	0.7332
ACADM	34	1	75724347	75763679	156	0.8513	310	0.8943
OR10A4	283297	11	6876625	6877619	3	0.8513	276	0.1567
PGAM5	192111	12	132710807	132722737	46	0.8514	170	0.8501
ZNF593	51042	1	26169897	26170873	4	0.8514	101	0.6342
ABTB2	25841	11	34150987	34358008	630	0.8516	753	0.7031
THEGL	100506564	4	56530575	56641550	332	0.8516	444	0.9101
ANGEL2	90806	1	212992182	213015875	33	0.8516	94	0.9047
C19orf52	90580	19	10928748	10930241	2	0.8517	79	0.7321
SLC22A2	6582	6	160216762	160258931	101	0.8517	365	0.8265
LAMC2	3918	1	183186039	183245127	210	0.8518	339	0.8337
DDX47	51202	12	12813346	12829981	42	0.8518	205	0.4327
SPAG8	26206	9	35807785	35812272	3	0.8519	84	0.579
CLIC5	53405	6	45898451	46080348	520	0.852	654	0.7384
SRSF9	8683	12	120461668	120469755	25	0.8522	153	0.8111
FMR1	2332	23	147911951	147951127	44	0.8522	106	0.9001
ATG10	83734	5	81972025	82258502	430	0.8523	537	0.8712
TMCO2	127391	1	40247901	40251693	5	0.8524	60	0.2145
LOC100129697	100129697	16	88940039	88951524	15	0.8524	198	0.3408
KRTCAP2	200185	1	155169408	155173328	11	0.8525	71	0.6943
BTN3A3	10384	6	26440472	26453415	40	0.8526	240	0.9591
KRT76	51350	12	52768155	52777345	29	0.8527	194	0.7777
FOLH1B	219595	11	89637520	89698718	279	0.8527	456	0.8979
SRSF4	6429	1	29147738	29182125	63	0.8529	176	0.8316
ITPRIP	85450	10	104309696	104338493	54	0.8529	138	0.7438
LOC646730	646730	3	141660344	141730357	288	0.8529	516	0.9228
THAP11	57215	16	67842310	67844195	2	0.853	67	0.4721
CSH2	1443	17	63872012	63873729	1	0.853	183	0.8981
LTA	4049	6	31560550	31574324	61	0.853	311	0.7384
OR52W1	120787	11	6199224	6200186	2	0.8531	133	0.8292
ISX	91464	22	35066136	35087387	110	0.8532	297	0.8863
DGKQ	1609	4	958884	973560	45	0.8533	195	0.8303
NFXL1	152518	4	47847233	47914667	172	0.8534	287	0.7969
PLEK	5341	2	68365190	68397453	176	0.8535	390	0.826
CT83	203413	23	116461686	116463033	2	0.8535	104	0.8647
FCGR2A	2212	1	161505415	161524048	61	0.8536	170	0.9059
ENGASE	64772	17	79071523	79088603	71	0.8536	195	0.6941
ZMYM6NB	100506144	1	34981526	34985347	8	0.8537	101	0.4812
KANSL1	284058	17	46029916	46225374	651	0.8538	768	0.8436
BCO1	53630	16	81238642	81291142	172	0.8538	463	0.9001
IL34	146433	16	70579895	70660684	321	0.8539	386	0.8898
DPY19L2	283417	12	63558913	63669201	493	0.8539	760	0.7801
CSGALNACT2	55454	10	43138445	43185308	126	0.8539	250	0.8135
ZNF347	84671	19	53138300	53163938	68	0.8539	249	0.9231
KLRC4-KLRK1	100528032	12	10372353	10410146	98	0.854	180	0.8639
NDST2	8509	10	73801911	73811831	10	0.854	70	0.8431
PRTFDC1	56952	10	24812957	24953751	472	0.8541	597	0.8842
WHAMM	123720	15	82808169	82834861	80	0.8542	191	0.9334
STXBP4	252983	17	54968735	55164285	474	0.8544	599	0.9025
NCF1	653361	7	74773962	74789376	8	0.8544	18	0.6881
HEMK1	51409	3	50569180	50589050	21	0.8545	87	0.6916
EPHB6	2051	7	142854643	142871093	42	0.8545	207	0.7502
TLR10	81793	4	38772238	38782990	84	0.8545	305	0.8922
EIF5B	9669	2	99337371	99400265	148	0.8545	266	0.8714
DYNLT1	6993	6	158636474	158644786	14	0.8546	136	0.9233
ANKRD1	27063	10	90912100	90921275	19	0.8547	209	0.8427
NME5	8382	5	138115172	138139443	39	0.8547	99	0.8031
CERKL	375298	2	181536672	181657107	326	0.8547	412	0.8934
CACNG8	59283	19	53963036	53990215	84	0.8548	169	0.6696
TBCA	6902	5	77691169	77776361	285	0.8548	476	0.844
PRMT5	10419	14	22920511	22929585	17	0.8549	126	0.9155
SLCO1B3	28234	12	20810704	20916911	605	0.8549	836	0.9042
CA5B	11238	23	15738250	15787625	69	0.8549	131	0.4596
BRAT1	221927	7	2537810	2555758	70	0.855	246	0.8567
ZNF254	9534	19	24033405	24129968	316	0.855	497	0.8743
HGFAC	3083	4	3441933	3449495	31	0.8551	137	0.8451
SLC2A4	6517	17	7281735	7288048	10	0.8552	99	0.7173
CRYGA	1418	2	208160740	208163573	13	0.8552	194	0.6429
C20orf196	149840	20	5750335	5864407	448	0.8552	634	0.842
ANKRD34B	340120	5	80556755	80572753	41	0.8553	185	0.4799
CSF3	1440	17	40015361	40017813	10	0.8554	175	0.7688
IGSF21	84966	1	18107746	18378484	943	0.8554	1089	0.8657
ACSL4	2182	23	109641335	109733392	49	0.8554	111	0.9457
MITF	4286	3	69739435	69968337	571	0.8555	759	0.8444
RER1	11079	1	2391314	2405444	36	0.8556	184	0.4218
PNKP	11284	19	49861203	49867565	15	0.8556	106	0.2833
FIBIN	387758	11	26994081	26997087	6	0.8556	164	0.8396
PRDM14	63978	8	70051126	70071327	60	0.8557	168	0.7656
AKIP1	56672	11	8911118	8920079	37	0.8557	179	0.7089
ATP5I	521	4	672436	674338	3	0.8558	129	0.8119
RGS14	10636	5	177357711	177372601	18	0.8558	96	0.7731
SHROOM1	134549	5	132822141	132831621	10	0.8558	104	0.7897
TMEM252	169693	9	68530662	68540886	11	0.8558	113	0.7536
ZNF441	126068	19	11767000	11784078	89	0.8559	264	0.1269
ALS2	57679	2	201700263	201781172	253	0.856	362	0.8857
NT5DC1	221294	6	116100823	116245690	328	0.8561	443	0.8119
ZNF728	388523	19	22974883	23003208	69	0.8561	199	0.8632
CELF6	60677	15	72284727	72320184	82	0.8562	200	0.9715
FAM163B	642968	9	133577076	133609920	143	0.8562	301	0.978
TBK1	29110	12	64452060	64502119	77	0.8562	147	0.8595
BLOC1S1	2647	12	55716034	55719707	2	0.8564	92	0.1432
PPAN-P2RY11	692312	19	10106223	10115389	26	0.8564	102	0.5879
LOC101928093	101928093	5	172755503	172762565	21	0.8564	154	0.7554
LOC105379072	105379072	5	89003917	89468238	509	0.8564	562	0.859
SMPD1	6609	11	6390301	6394998	8	0.8566	128	0.5673
PMEL	6490	12	55954105	55966712	11	0.8567	72	0.8489
CLDN9	9080	16	3012456	3014505	5	0.8567	110	0.4511
DUSP21	63904	23	44844003	44844888	1	0.8567	66	0.8937
RRAS2	22800	11	14277920	14364506	104	0.8568	165	0.9086
C1orf35	79169	1	228100727	228105411	4	0.8568	58	0.2287
CPQ	10404	8	96645227	97143503	788	0.8569	892	0.8605
PSG5	5673	19	43032810	43186536	792	0.8569	1139	0.9008
RNF208	727800	9	137220247	137221323	2	0.857	108	0.6259
OR9K2	441639	12	55129769	55130776	4	0.857	227	0.7061
UBQLN2	29978	23	56563593	56567010	1	0.857	53	0.1605
HMGXB4	10042	22	35241535	35295807	114	0.8571	242	0.9661
CLEC18A	348174	16	69950394	69964347	22	0.8572	148	0.7442
RNF10	9921	12	120534308	120577594	128	0.8572	283	0.8521
CTBP2	1488	10	124987849	125161055	662	0.8572	763	0.9
TMTC2	160335	12	82686952	83134868	1196	0.8572	1309	0.7819
RPA3	6119	7	7636944	7718607	292	0.8572	523	0.9011
BOLA3	388962	2	74135401	74147912	31	0.8573	131	0.6888
SLC10A7	84068	4	146253981	146521971	523	0.8573	637	0.9234
LOC105375938	105375938	8	60909752	60910855	6	0.8573	150	0.7344
GOLGA6B	55889	15	72608556	72667397	47	0.8574	103	0.9643
MBIP	51562	14	36298558	36320676	34	0.8575	117	0.9462
OR12D2	26529	6	29396639	29397671	10	0.8575	272	0.4183
FARS2	10667	6	5261018	5771583	1643	0.8576	1774	0.8443
RECQL	5965	12	21468910	21501669	113	0.8577	318	0.6897
NR2C2AP	126382	19	19201409	19203435	1	0.8578	83	0.3351
GIPC2	54810	1	78024370	78138449	294	0.8578	418	0.9102
C11orf97	643037	11	94512529	94532123	98	0.8578	220	0.7712
LTB4R	1241	14	24311499	24318036	9	0.8579	128	0.793
SMARCE1	6605	17	40627720	40647851	18	0.8579	88	0.8849
MRRF	92399	9	122264603	122325297	35	0.858	121	0.9379
NTN5	126147	19	48661407	48673081	25	0.8581	150	0.4645
SPSB1	80176	1	9292882	9369532	341	0.8582	539	0.1553
TUBB8	347688	10	46638	76455	92	0.8583	196	0.7687
FGF5	2250	4	80266588	80291017	67	0.8584	210	0.5548
LOC105372585	105372585	20	24468226	24475800	10	0.8584	77	0.1842
KDM6A	7403	23	44873175	45112779	190	0.8584	232	0.8672
ARL1	400	12	101393120	101407820	35	0.8586	153	0.617
BTNL3	10917	5	180988845	181006727	28	0.8586	75	0.8059
BHLHB9	80823	23	102720714	102752441	22	0.8586	53	0.8554
MAPT	4137	17	45894382	46028334	710	0.8587	980	0.887
POLR3F	10621	20	18467389	18484648	55	0.8587	177	0.6689
LYZL4	131375	3	42360768	42410652	137	0.8587	241	0.7512
LOC729254	729254	2	191792840	191820249	52	0.8588	138	0.7486
C9orf114	51490	9	128819651	128829847	35	0.8589	132	0.9011
MRPL15	29088	8	54135221	54148514	28	0.8589	115	0.8322
TMEM44	93109	3	194587673	194633780	282	0.8589	474	0.8795
ZNF302	55900	19	34677639	34686397	33	0.8589	219	0.9175
GANC	2595	15	42273658	42353666	219	0.859	317	0.8646
SCGN	10590	6	25652201	25701783	185	0.859	377	0.8058
LRRC17	10234	7	102912897	102945111	41	0.8591	102	0.8765
SLIT1	6585	10	96998038	97185926	515	0.8592	617	0.8327
CPA6	57094	8	67422170	67746571	882	0.8592	1008	0.7439
ICE2	79664	15	60419609	60479160	101	0.8593	160	0.7564
ZDHHC11	79844	5	795605	858973	164	0.8593	270	0.82
LOC105374995	105374995	6	27125897	27130449	9	0.8593	94	0.8206
HMGXB3	22993	5	150000606	150053143	121	0.8594	190	0.8238
ACACB	32	12	109111184	109268226	507	0.8595	580	0.8414
ETV7	51513	6	36354221	36387800	125	0.8595	261	0.6653
FSHR	2492	2	48866435	49154527	1126	0.8595	1266	0.8086
N6AMT2	221143	13	20728931	20773956	173	0.8596	286	0.8671
WDR11	55717	10	120851175	120909526	219	0.8596	400	0.9429
HAP1	9001	17	41722639	41734646	59	0.8596	180	0.6286
CDH6	1004	5	31193655	31329146	270	0.8596	375	0.8476
HTATSF1	27336	23	136496932	136512346	2	0.8596	30	0.257
CISD2	493856	4	102868978	102892807	45	0.8597	126	0.9444
ZNF853	54753	7	6615719	6624290	10	0.8597	152	0.8953
CPT2	1376	1	53196429	53214197	25	0.8598	147	0.4363
TMEM249	340393	8	144353226	144355609	5	0.8599	75	0.8419
COX14	84987	12	50109635	50120457	22	0.86	81	0.8908
FTSJ2	29960	7	2234291	2242198	22	0.8601	220	0.5994
KCNA4	3739	11	30009741	30017030	8	0.8602	126	0.6088
TRIM44	54765	11	35662692	35811053	155	0.8603	202	0.8819
FAM35A	54537	10	87095196	87191469	231	0.8603	337	0.8778
ANKDD1B	728780	5	75611218	75671846	160	0.8604	251	0.8895
OBFC1	79991	10	103870258	103918287	123	0.8604	237	0.8785
GBP2	2634	1	89106132	89126159	59	0.8604	172	0.9292
SLC34A3	142680	9	137230116	137236554	16	0.8606	104	0.9631
FIS1	51024	7	101239612	101245090	11	0.8607	234	0.9515
PSMF1	9491	20	1113263	1168378	131	0.8607	237	0.5725
NPBWR1	2831	8	52939908	52940894	2	0.8608	169	0.9307
OR6C65	403282	12	55400529	55401467	1	0.8608	134	0.9392
ATP4B	496	13	113648804	113658198	18	0.8609	57	0.5804
NTAN1	123803	16	15037853	15056079	43	0.861	150	0.9259
LIG3	3980	17	34980498	35008448	32	0.861	95	0.6817
MYLK	4638	3	123612296	123884302	439	0.861	565	0.8271
CAMKK1	84254	17	3860315	3894891	104	0.8612	240	0.8169
MFSD12	126321	19	3538273	3557588	70	0.8612	196	0.7621
OR56A1	120796	11	6026671	6027741	1	0.8612	141	0.9212
SH2D7	646892	15	78077805	78104051	73	0.8613	222	0.6659
EID3	493861	12	104303732	104305205	2	0.8614	141	0.7889
PLEKHA7	144100	11	16777297	17014417	761	0.8615	894	0.9014
CCDC137	339230	17	81666731	81673907	42	0.8615	300	0.8915
ERCC8	1161	5	60873832	60945078	179	0.8616	300	0.8289
EXPH5	23086	11	108505431	108593765	225	0.8616	349	0.9312
DENND2A	27147	7	140518418	140641732	285	0.8617	383	0.7543
OR8D1	283159	11	124309840	124310766	5	0.8617	149	0.9514
COL10A1	1300	6	116118909	116218169	196	0.8617	323	0.881
CEBPB	1051	20	50190583	50192690	2	0.8617	132	0.4031
NLRP4	147945	19	55836086	55881855	220	0.8617	437	0.8692
ATXN7L3	56970	17	44191805	44199701	10	0.8618	98	0.8457
CASP4	837	11	104942866	104968598	60	0.8618	174	0.8859
SLC29A2	3177	11	66362521	66372476	17	0.8618	103	0.7182
FAM73B	84895	9	129036605	129072082	51	0.8619	118	0.812
ANK3	288	10	60026298	60733526	2151	0.862	2316	0.7718
ZNF324	25799	19	58467045	58473578	8	0.862	111	0.8724
ABCC11	85320	16	48166910	48235177	183	0.862	271	0.8894
NAALADL2	254827	3	174440995	175809510	4305	0.8622	4446	0.8556
TMEM184B	25829	22	38216377	38273034	129	0.8622	226	0.8867
ARHGAP39	80728	8	144529179	144700520	237	0.8622	287	0.8264
DOK6	220164	18	69401048	69849087	1649	0.8622	1797	0.8514
TJP3	27134	19	3708337	3750813	150	0.8622	257	0.8973
MAB21L1	4081	13	35473789	35476695	2	0.8622	101	0.8726
C6	729	5	41142146	41261486	366	0.8623	506	0.5792
RNF144A	9781	2	6917392	7076197	533	0.8623	654	0.9347
EVC	2121	4	5711189	5829045	633	0.8623	826	0.872
ZFAND6	54469	15	80059568	80138393	174	0.8624	271	0.8755
RPL29	6159	3	51993628	51995942	1	0.8624	53	0.009395
UBR7	55148	14	93207056	93229215	75	0.8624	178	0.7896
MAST4	375449	5	66596348	67169598	1301	0.8625	1482	0.8893
FBXL3	26224	13	77001339	77027196	83	0.8625	192	0.711
GPX3	2878	5	151020438	151028993	42	0.8625	165	0.3864
ANOS1	3730	23	8528874	8732186	367	0.8625	447	0.8619
C15orf56	644809	15	40250664	40252909	8	0.8626	107	0.1043
HYPM	25763	23	37990817	37991317	1	0.8626	108	0.298
KIF5C	3800	2	148875223	149026759	270	0.8627	339	0.8699
NLE1	54475	17	35131322	35142315	9	0.8627	93	0.7638
GMFB	2764	14	54474484	54489067	14	0.8627	75	0.6838
CMAS	55907	12	22046174	22065674	32	0.8627	147	0.2301
LPPR2	64748	19	11355386	11365698	12	0.8628	115	0.5594
SEC13	6396	3	10300929	10321188	71	0.8628	194	0.7964
FAT4	79633	4	125315897	125492932	463	0.8628	632	0.89
MTIF3	219402	13	27435639	27450854	64	0.8629	226	0.6746
SEH1L	81929	18	12947984	12987537	121	0.8629	240	0.9295
ASXL1	171023	20	32358344	32439319	105	0.863	175	0.8724
NFE4	58160	7	102973437	102978667	10	0.863	70	0.8747
ANXA7	310	10	73375431	73414083	66	0.8631	105	0.8558
RPLP1	6176	15	69452820	69455545	4	0.8631	45	0.6892
MIOX	55586	22	50483988	50490321	21	0.8631	137	0.2411
RIMS4	140730	20	44751804	44810338	98	0.8632	180	0.8314
FAM200B	285550	4	15681729	15690447	16	0.8632	140	0.6923
TALDO1	6888	11	747432	765024	26	0.8633	166	0.8364
RIN3	79890	14	92513781	92688994	599	0.8633	736	0.8334
C8orf4	56892	8	40153468	40155308	2	0.8633	98	0.8708
MAP2K6	5608	17	69414697	69542329	270	0.8634	382	0.5915
PLA2G4C	8605	19	48047843	48110853	358	0.8635	528	0.4744
LOC105373133	105373133	23	13044544	13140666	125	0.8635	162	0.8975
FLRT1	23769	11	64035970	64119183	188	0.8636	275	0.6115
VILL	50853	3	37987975	38007185	55	0.8636	148	0.6049
UBTF	7343	17	44205033	44221626	26	0.8636	115	0.8682
CHGA	1113	14	92922589	92935293	43	0.8636	200	0.65
WDR87	83889	19	37884573	37906706	37	0.8636	137	0.7585
USP39	10713	2	85602842	85649284	60	0.8636	168	0.3861
DPH5	51611	1	100989623	101025806	45	0.8637	98	0.8694
PPP1R3G	648791	6	5085486	5087221	7	0.8637	154	0.5271
CAV1	857	7	116524785	116561185	99	0.8639	242	0.879
C1orf174	339448	1	3889133	3900293	40	0.864	174	0.5246
ZBTB21	49854	21	41986831	42010387	52	0.8643	264	0.1054
ASF1B	55723	19	14119509	14136628	25	0.8644	61	0.9126
TRPM3	80036	9	70529063	71446924	2881	0.8646	2956	0.8708
PHLDB3	653583	19	43474341	43504920	84	0.8646	200	0.8684
SH3PXD2A	9644	10	103594027	103855482	683	0.8647	788	0.8988
ESF1	51575	20	13714322	13784933	201	0.8647	320	0.7858
CXXC1	30827	18	50282343	50288322	10	0.8649	130	0.4273
PRDM7	11105	16	90056566	90077339	72	0.865	193	0.6984
EN1	2019	2	118842171	118848183	7	0.865	147	0.7908
CSNK1G3	1456	5	123512099	123617045	166	0.865	245	0.8273
ARHGAP18	93663	6	129576145	129710225	409	0.8651	589	0.7249
PCDHA11	56138	5	140867513	141012344	310	0.8652	392	0.8962
HDAC11	79885	3	13480171	13506424	66	0.8652	201	0.8201
OR5L2	26338	11	55827219	55828154	7	0.8652	164	0.2572
SMCO4	56935	11	93478472	93586855	349	0.8652	483	0.8456
SLC4A1AP	22950	2	27663471	27694980	47	0.8653	126	0.8617
PRSS36	146547	16	31138923	31150094	11	0.8653	61	0.9521
WDFY3	23001	4	84669537	84966391	292	0.8654	328	0.8988
KIF22	3835	16	29790062	29805385	4	0.8654	20	0.8929
PYDC1	260434	16	31215962	31217093	1	0.8655	39	0.8095
GPCPD1	56261	20	5544434	5611026	170	0.8655	286	0.9303
ZBTB38	253461	3	141324213	141449792	266	0.8656	374	0.766
TMEM215	401498	9	32783499	32789201	13	0.8657	134	0.8101
TMEM140	55281	7	135148014	135166215	47	0.8657	172	0.8595
ZZZ3	26009	1	77561521	77683426	189	0.8657	277	0.8063
ENTPD3	956	3	40387156	40428626	98	0.8658	215	0.9165
PPP1R3E	90673	14	23295921	23302848	6	0.8659	83	0.7717
FREM1	158326	9	14734666	14911647	716	0.8659	831	0.8116
ABHD17B	51104	9	71862452	71911233	31	0.8659	63	0.6636
DNAH7	56171	2	195737703	196075186	651	0.8661	768	0.8789
DDX23	9416	12	48829756	48852174	38	0.8661	145	0.9182
ENDOV	284131	17	80415117	80438086	81	0.8664	234	0.7263
SPATA22	84690	17	3440011	3513852	284	0.8664	506	0.6437
PRR9	574414	1	153205162	153219317	59	0.8665	158	0.143
RNF166	115992	16	88696495	88706421	52	0.8665	300	0.8614
KRTAP19-5	337972	21	30501872	30502090	2	0.8665	96	0.2598
PDE3B	5140	11	14643656	14872059	304	0.8665	351	0.86
OR2AE1	81392	7	99876062	99877033	5	0.8665	131	0.5979
ZNF322	79692	6	26634383	26659752	85	0.8665	209	0.9428
DDN	23109	12	48995149	49001091	6	0.8666	52	0.517
KDM1B	221656	6	18155388	18223854	255	0.8668	385	0.5294
LGALS8	3964	1	236518214	236552981	240	0.8668	529	0.4311
PCDHA13	56136	5	140882269	141012344	288	0.8669	371	0.8861
PPP1R36	145376	14	64549902	64589386	113	0.8669	235	0.9091
C15orf59	388135	15	73735431	73753187	46	0.8669	198	0.9596
MTHFD1L	25902	6	150865679	151101887	991	0.8669	1161	0.8795
SF3B6	51639	2	24067584	24076444	41	0.8669	178	0.9052
DCDC5	100506627	11	30863603	30992686	156	0.867	191	0.8529
LRRK1	79705	15	100919215	101070112	504	0.8671	595	0.8248
MAP1LC3A	84557	20	34546830	34560345	23	0.8672	72	0.8379
CNTN2	6900	1	205043202	205078043	127	0.8673	259	0.7509
RDX	5962	11	110174880	110296712	193	0.8674	300	0.652
PLA2G12B	84647	10	72935180	72954883	19	0.8674	100	0.3315
TRIM74	378108	7	72954849	72969681	2	0.8676	9	0.1627
DRP2	1821	23	101219944	101264496	87	0.8676	187	0.524
TCF4	6925	18	55222331	55635993	665	0.8677	762	0.8672
SUGCT	79783	7	40134965	40860767	1206	0.8677	1279	0.843
BCL2L10	10017	15	52109269	52113042	13	0.8677	121	0.925
SGCZ	137868	8	14089864	15238283	6331	0.8678	6520	0.8349
CEP19	84984	3	196706273	196712294	23	0.8678	183	0.9468
SMAD6	4091	15	66702100	66782000	204	0.8679	351	0.9141
PDZD11	51248	23	70286361	70289948	1	0.8679	53	0.7558
SYT1	6857	12	78863993	79452008	1348	0.868	1409	0.7749
OR14C36	127066	1	248348775	248349713	5	0.868	269	0.8799
DNPH1	10591	6	43225629	43229473	5	0.8681	117	0.6812
ABCB5	340273	7	20615622	20757014	530	0.8682	697	0.8165
FAM214A	56204	15	52581321	52709817	241	0.8684	408	0.9083
RBX1	9978	22	40951347	40973015	17	0.8684	53	0.7212
PIANP	196500	12	6690934	6700843	11	0.8684	120	0.2616
SHB	6461	9	37915898	38069213	421	0.8685	554	0.8729
MRFAP1L1	114932	4	6707701	6709879	1	0.8685	198	0.08116
RRM2	6241	2	10122568	10131419	13	0.8686	103	0.9849
UGT2B4	7363	4	69480165	69526014	207	0.8686	585	0.8365
A3GALT2	127550	1	33306766	33321098	44	0.8687	155	0.9071
TMEM185A	84548	23	149596556	149631912	22	0.8688	55	0.8471
LOC105378846	105378846	1	89900426	89906621	10	0.8688	61	0.9722
SLC25A14	9016	23	130339888	130373361	35	0.8689	90	0.8637
LYSMD1	388695	1	151156810	151165948	7	0.869	48	0.706
GRAMD3	65983	5	126360096	126494364	379	0.8691	526	0.893
RAVER1	125950	19	10316212	10333638	57	0.8691	194	0.4737
TREM1	54210	6	41267385	41286719	77	0.8691	318	0.8616
CPT1A	1374	11	68754620	68841931	188	0.8693	308	0.6484
TAS2R8	50836	12	10806051	10806980	3	0.8694	112	0.7693
NSMCE1	197370	16	27224994	27268809	88	0.8694	161	0.8772
SAP25	100316904	7	100572226	100573864	3	0.8695	57	0.6905
SLC30A2	7780	1	26038022	26046138	14	0.8695	111	0.6502
RBMXL2	27288	11	7088934	7091148	5	0.8696	203	0.9855
PSKH1	5681	16	67893272	67929678	41	0.8697	89	0.5749
UBE2W	55284	8	73780097	73878910	112	0.8697	193	0.9314
DCST1	149095	1	155033806	155050930	23	0.8698	91	0.8603
ZBTB7C	201501	18	48026864	48409422	1351	0.8698	1471	0.8926
UBXN10	127733	1	20183302	20196048	14	0.8698	124	0.5706
FAM131B	9715	7	143353400	143382304	45	0.8699	179	0.0693
TBC1D4	9882	13	75284664	75482646	500	0.87	626	0.8784
GLP2R	9340	17	9825543	9892104	261	0.8701	507	0.4665
TCP11L1	55346	11	33039417	33079454	217	0.8701	375	0.8829
LOC105373094	105373094	22	41969247	41975904	7	0.8702	137	0.6802
ZC3H3	23144	8	143437655	143542245	296	0.8703	517	0.7058
SNAI3	333929	16	88677682	88686474	15	0.8704	221	0.8691
PCDHA10	56139	5	140855883	141012344	335	0.8705	406	0.8626
MYL5	4636	4	674212	682028	18	0.8706	133	0.877
ALG1	56052	16	5071809	5087379	52	0.8706	197	0.4447
NME7	29922	1	169131998	169367963	875	0.8706	1035	0.8763
CTHRC1	115908	8	103371509	103383005	39	0.8707	232	0.5903
GPX8	493869	5	55160156	55167301	17	0.8707	116	0.8969
FAM78B	149297	1	166057426	166166755	238	0.8707	313	0.8817
FAM177A1	283635	14	35044907	35083383	146	0.8708	306	0.9262
DST	667	6	56457987	56954628	924	0.8708	1028	0.8603
YTHDF1	54915	20	63195429	63216186	49	0.8708	264	0.6229
COX6A2	1339	16	31427731	31428428	2	0.8708	57	0.6418
TSPO	706	22	43151514	43163242	35	0.8708	154	0.5936
RHBG	57127	1	156366043	156385234	51	0.8709	116	0.9085
PCDHA7	56141	5	140834384	141012344	375	0.871	455	0.8404
TLR1	7096	4	38787555	38805800	59	0.871	307	0.9171
POC5	134359	5	75674198	75717488	191	0.871	319	0.8804
BPIFB2	80341	20	33007578	33023709	34	0.8711	201	0.03384
NCF2	4688	1	183555562	183590921	86	0.8712	267	0.7668
UXT	8409	23	47651792	47659180	4	0.8712	44	0.4615
RGS6	9628	14	71932100	72566530	2334	0.8713	2480	0.8193
ALDOB	229	9	101420560	101435780	44	0.8713	175	0.8898
PLBD1	79887	12	14503663	14567857	140	0.8714	213	0.859
ZPBP	11055	7	49850322	50093264	570	0.8714	722	0.8685
LOC102723796	102723796	16	71429996	71442046	28	0.8714	134	0.7351
DOCK6	57572	19	11199293	11262501	130	0.8715	314	0.8371
LILRB2	10288	19	54273812	54281178	36	0.8715	179	0.7499
BNIP3L	665	8	26383007	26413129	72	0.8716	166	0.875
RPL38	6169	17	74203656	74209880	5	0.8716	174	0.6806
PCDHA5	56143	5	140821776	141012344	391	0.8717	480	0.8167
KCNF1	3754	2	10911937	10914225	5	0.8717	215	0.8669
IFNB1	3456	9	21077105	21077944	1	0.8718	133	0.7563
KRTAP13-1	140258	21	30396074	30396822	1	0.8718	109	0.5049
SERPING1	710	11	57597554	57614853	35	0.8719	128	0.9549
MAP9	79884	4	155342658	155376970	130	0.8719	259	0.8748
C22orf42	150297	22	32149006	32160432	56	0.8719	287	0.5449
LOC105372474	105372474	19	56863396	56894601	65	0.8719	167	0.9081
ALDH1L1	10840	3	126103561	126181526	312	0.872	530	0.8508
OTP	23440	5	77628712	77638697	20	0.872	115	0.9642
CASQ2	845	1	115700003	115768805	319	0.8721	466	0.9238
SPRYD3	84926	12	53064316	53079420	28	0.8721	146	0.7939
POT1	25913	7	124822386	124929983	303	0.8723	498	0.8465
CDH5	1003	16	66366622	66404786	96	0.8723	246	0.8225
KDM5C	8242	23	53158726	53225422	49	0.8723	82	0.7418
MTHFS	10588	15	79843547	79897285	147	0.8724	365	0.8109
ZNF707	286075	8	143684452	143695385	42	0.8725	156	0.4895
SCARF1	8578	17	1633858	1645789	23	0.8725	137	0.8715
TM2D3	80213	15	101633226	101652391	32	0.8726	135	0.7693
RASGEF1A	221002	10	43194533	43266919	276	0.8727	380	0.8955
OR2J2	26707	6	29173534	29174574	8	0.8727	189	0.3314
CD99L2	83692	23	150766336	150898816	211	0.8727	270	0.9226
PCDHA6	56142	5	140827922	141012344	386	0.8729	464	0.8358
PCDHB3	56132	5	141100242	141103827	16	0.8729	131	0.9431
CD82	3732	11	44564427	44620363	198	0.8729	356	0.809
AKR1B10	57016	7	134527592	134541414	50	0.8729	236	0.9133
CTNNAL1	8727	9	108942569	109018802	224	0.873	366	0.8883
BEST3	144453	12	69643508	69699416	257	0.873	392	0.7402
CNIH1	10175	14	54426929	54441430	26	0.873	118	0.9816
DPP4	1803	2	161992241	162074542	162	0.8731	235	0.9104
COPS2	9318	15	49125274	49155657	74	0.8731	211	0.802
ARPC5L	81873	9	124862135	124877733	11	0.8731	144	0.6777
SLC22A10	387775	11	63268720	63311774	93	0.8732	192	0.8439
SLC9B1	150159	4	102885048	103019739	286	0.8733	342	0.8844
MAGOH	4116	1	53226892	53238610	17	0.8733	72	0.9039
TECR	9524	19	14527768	14565980	113	0.8733	239	0.9407
MANBA	4126	4	102631486	102760994	260	0.8734	371	0.8187
SOX15	6665	17	7588180	7590170	5	0.8734	81	0.8065
NR2C1	7181	12	95020229	95073628	131	0.8734	264	0.8815
KIAA0040	9674	1	175156987	175193093	106	0.8736	254	0.9541
ZNF469	84627	16	88233015	88440757	818	0.8736	1006	0.8066
S100G	795	23	16650158	16654668	6	0.8736	63	0.5534
TMEM87B	84910	2	112055223	112119318	165	0.8737	319	0.8911
METTL14	57721	4	118685364	118712270	59	0.8737	127	0.8675
FAM109B	150368	22	42074251	42079438	11	0.8739	82	0.6637
LOC105378479	105378479	10	110147955	110167921	60	0.8739	187	0.7936
TBX10	347853	11	67631303	67639560	28	0.874	169	0.4349
MBD4	8930	3	129430944	129440179	17	0.8741	123	0.8437
PRSS48	345062	4	151276779	151291611	36	0.8741	189	0.9074
AGBL3	340351	7	134986508	135135778	329	0.8742	400	0.8897
GPATCH11	253635	2	37084451	37099244	35	0.8743	137	0.8863
GCK	2645	7	44144271	44189423	119	0.8743	250	0.7505
NOSTRIN	115677	2	168786539	168865339	201	0.8744	309	0.8645
LOC105377542	105377542	4	173527382	173583168	134	0.8744	209	0.8649
PCDHA12	56137	5	140875302	141012344	296	0.8745	380	0.9067
DNAJA2	10294	16	46955362	46973714	18	0.8745	76	0.6916
TAAR6	319100	6	132570322	132571359	3	0.8745	200	0.6259
TCP10L2	401285	6	167170593	167193779	91	0.8746	245	0.4728
FBXL13	222235	7	102700062	103074841	693	0.8746	752	0.8824
LAMP2	3920	23	120426148	120469349	42	0.8746	83	0.892
MLC1	23209	22	50059391	50085929	168	0.8747	368	0.9594
TAX1BP1	8887	7	27739373	27829767	178	0.8747	265	0.8562
ZBTB14	7541	18	5289019	5297053	23	0.8747	169	0.2763
PCDHA4	56144	5	140807074	141012344	419	0.875	510	0.7411
PCDHA9	9752	5	140847772	141012344	356	0.875	418	0.8702
C2CD4D	100191040	1	151837818	151845329	26	0.875	130	0.7681
PPP1R11	6992	6	30066880	30070333	17	0.875	352	0.7263
CFAP47	286464	23	35919734	36385319	646	0.875	723	0.8885
LAMP1	3916	13	113297121	113323431	11	0.8751	43	0.4523
SPAG9	9043	17	50962174	51120865	188	0.8752	311	0.9351
SLC28A1	9154	15	84884577	84975651	445	0.8752	570	0.8336
INPP5D	3635	2	233059967	233207903	589	0.8752	716	0.7594
TFIP11	24144	22	26491927	26512496	52	0.8753	210	0.7536
MICU1	10367	10	72367326	72626191	414	0.8754	493	0.9086
SAT2	112483	17	7626234	7627876	3	0.8755	158	0.8693
KDELC1	79070	13	102784281	102799054	36	0.8756	160	0.7457
ARL3	403	10	102673727	102714433	68	0.8757	160	0.8563
BRMS1	25855	11	66337333	66345111	16	0.8758	94	0.6581
CRYBA2	1412	2	218990190	218993556	1	0.8758	36	0.621
BOD1L1	259282	4	13568738	13627705	87	0.8759	218	0.8662
SYS1	90196	20	45361937	45376802	29	0.8759	150	0.9288
SRSF11	9295	1	70205682	70252020	50	0.876	111	0.9492
OR8G1	26494	11	124249676	124250611	2	0.876	300	0.8356
CLC	1178	19	39731253	39738029	53	0.8761	219	0.9567
MFSD6L	162387	17	8797110	8799349	6	0.8761	144	0.8968
CCDC28A	25901	6	138773520	138808327	93	0.8761	241	0.7616
LOC105369590	105369590	11	119317224	119321858	1	0.8762	95	0.3017
WDR27	253769	6	169426407	169702063	849	0.8763	950	0.8961
APEX1	328	14	20455131	20457772	4	0.8764	194	0.3817
ADRB2	154	5	148826593	148828634	9	0.8764	138	0.8095
EPB42	2038	15	43197227	43225861	19	0.8765	70	0.7703
INTS4	92105	11	77878720	77994842	304	0.8765	450	0.9477
RPL23	9349	17	38850068	38853800	7	0.8766	130	0.8359
DUSP9	1852	23	153642443	153651326	6	0.8766	106	0.7006
ZP3	7784	7	76397524	76442071	193	0.8767	312	0.8566
CBS	875	21	43053191	43076868	83	0.8767	256	0.8805
FUOM	282969	10	133352775	133358025	21	0.8767	195	0.7297
LOC102723330	102723330	11	17695267	17697526	8	0.8767	150	0.5226
LYPD3	27076	19	43460794	43465679	12	0.8768	118	0.8301
TNKS1BP1	85456	11	57299629	57324952	66	0.8769	183	0.7876
DMBT1	1755	10	122560665	122643736	301	0.8769	490	0.7933
FAM20A	54757	17	68534561	68600954	147	0.8769	229	0.9441
IL1B	3553	2	112829751	112836779	13	0.8769	91	0.5374
OR11A1	26531	6	29425504	29427732	13	0.8769	299	0.7539
KLF7	8609	2	207074137	207173851	278	0.877	376	0.893
GPR155	151556	2	174431571	174487088	100	0.877	198	0.824
PRKAG2	51422	7	151556114	151877231	1087	0.877	1238	0.8826
OR51F1	256892	11	4768979	4769917	17	0.8773	341	0.8435
POLR2I	5438	19	36113709	36115304	4	0.8774	123	0.3577
GDF7	151449	2	20666664	20671490	12	0.8774	143	0.5874
PPFIBP1	8496	12	27524112	27695564	558	0.8774	684	0.8476
BRINP1	1620	9	119166630	119369461	426	0.8775	506	0.8682
EID2	163126	19	39538806	39540198	4	0.8777	130	0.8513
ASCL3	56676	11	8937572	8943033	25	0.8777	170	0.6449
BCL3	602	19	44748045	44760044	27	0.8777	219	0.7385
C15orf39	56905	15	75198887	75212169	15	0.8779	90	0.5355
XYLT1	64131	16	17102324	17470881	1109	0.8779	1211	0.8658
PDCD5	9141	19	32581170	32587452	15	0.878	156	0.754
CST5	1473	20	23875935	23879743	16	0.878	147	0.2772
ZFP3	124961	17	5078459	5096374	43	0.8781	213	0.7489
ARMCX5	64860	23	102599168	102604159	3	0.8781	48	0.6082
KLHDC1	122773	14	49693105	49753152	60	0.8783	131	0.7529
EID1	23741	15	48878093	48880183	1	0.8783	104	0.2528
C16orf82	162083	16	27066898	27069166	3	0.8783	137	0.9644
GPR156	165829	3	120165481	120285124	349	0.8784	498	0.8843
OR7G3	390883	19	9126012	9126950	3	0.8784	207	0.6568
ARID5B	84159	10	61901254	62096948	448	0.8786	559	0.8389
OR13A1	79290	10	45302294	45315608	42	0.8787	293	0.7961
NDUFA3	4696	19	54102852	54106974	17	0.8788	197	0.2213
RBM23	55147	14	22900645	22919187	46	0.8788	162	0.9582
ZNF662	389114	3	42905910	42919333	18	0.8788	118	0.8486
ABI2	10152	2	203327874	203432173	140	0.8789	213	0.8728
RXFP1	59350	4	158521714	158653372	185	0.8789	352	0.9355
ZBED8	63920	5	160393148	160400097	11	0.8792	121	0.9811
LAGE3	8270	23	154477769	154479257	1	0.8792	62	0.8587
CDT1	81620	16	88803778	88809258	15	0.8793	218	0.8051
UBA1	7317	23	47190800	47215128	11	0.8793	17	0.8566
UGGT2	55757	13	95801580	96053482	504	0.8794	603	0.7889
DIRAS2	54769	9	90609832	90643105	116	0.8794	294	0.949
EFCAB11	90141	14	89794984	89954777	451	0.8794	619	0.9217
FGB	2244	4	154562980	154572763	23	0.8794	153	0.7905
RSPH14	27156	22	23059408	23145230	172	0.8794	278	0.7402
MAP3K1	4214	5	56815073	56896152	201	0.8795	310	0.9172
SLC35F1	222553	6	117907231	118317676	1142	0.8796	1242	0.8659
TET3	200424	2	73983335	74108176	206	0.8797	331	0.8107
CFAP70	118491	10	73253758	73361064	296	0.8798	376	0.876
TCL1A	8115	14	95709967	95714196	8	0.8798	119	0.7904
LOC101929469	101929469	12	2848243	2857215	18	0.8799	124	0.9645
MSANTD2	79684	11	124766492	124800436	51	0.88	206	0.914
FLT1	2321	13	28300346	28495128	471	0.8801	591	0.9337
KLHDC3	116138	6	43014103	43021298	10	0.8802	132	0.7572
PDP2	57546	16	66880457	66891101	18	0.8803	104	0.7682
LRRC8D	55144	1	89821014	89936432	157	0.8803	257	0.5345
MTG1	92170	10	133394117	133420670	110	0.8803	270	0.8937
ZNF146	7705	19	36214602	36238774	74	0.8804	179	0.8525
PLXNB2	23654	22	50274979	50307642	75	0.8804	219	0.846
FOLR1	2348	11	72189558	72196323	12	0.8804	151	0.9352
CCER1	196477	12	90952215	90955176	5	0.8804	131	0.2174
UBL4A	8266	23	154483717	154486670	8	0.8804	63	0.6841
OSBP2	23762	22	30693782	30907824	598	0.8805	733	0.8913
ZIM2	23619	19	56774547	56840729	85	0.8805	155	0.8711
BAZ2B	29994	2	159315312	159712439	1184	0.8807	1374	0.9078
ADCYAP1	116	18	904345	912172	26	0.8808	264	0.665
RNF4	6047	4	2469068	2515859	116	0.881	241	0.8364
AMOTL2	51421	3	134355345	134375417	26	0.881	120	0.9003
KCNMA1	3778	10	76869601	77637819	2031	0.8811	2142	0.8707
ANPEP	290	15	89784895	89814854	108	0.8811	236	0.836
ADGRE3	84658	19	14619117	14674918	205	0.8811	365	0.3303
LEFTY1	10637	1	225886282	225889146	17	0.8811	151	0.5661
LOC105372487	105372487	19	31349235	31383997	75	0.8811	157	0.8922
HYAL3	8372	3	50292828	50299468	6	0.8812	49	0.9006
TAS2R41	259287	7	143477873	143478796	3	0.8812	87	0.2148
SLC9A9	285195	3	143265221	143848531	1838	0.8813	1991	0.8275
RAB19	401409	7	140403822	140426878	85	0.8813	233	0.7338
AMDHD1	144193	12	95943293	95968592	101	0.8813	297	0.9244
TRAPPC4	51399	11	119018531	119023674	19	0.8814	146	0.6259
LSR	51599	19	35248656	35267964	54	0.8814	226	0.9409
LINGO4	339398	1	151800264	151805442	5	0.8815	105	0.7664
HPS4	89781	22	26443613	26483863	114	0.8815	227	0.9337
NCR3	259197	6	31588883	31593019	21	0.8815	201	0.2518
NDRG1	10397	8	133237171	133297587	213	0.8816	395	0.8501
LOC105379054	105379054	5	83507040	83562372	134	0.8816	240	0.518
CTSZ	1522	20	58995187	59007254	48	0.8817	126	0.5396
LOC105370374	105370374	13	112736753	112738367	6	0.8817	111	0.7448
CTSV	1515	9	97029677	97039643	17	0.8818	81	0.59
RBM12B	389677	8	93731500	93741012	14	0.8818	63	0.9098
CYB5RL	606495	1	54172336	54200073	46	0.8819	164	0.39
NEURL1	9148	10	103493890	103592552	267	0.882	383	0.905
THNSL1	79896	10	25016579	25026664	31	0.882	148	0.7641
PER1	5187	17	8140470	8156405	31	0.8821	157	0.8367
ZNF518B	85460	4	10439873	10457408	42	0.8821	220	0.9442
SP140	11262	2	230202742	230316616	306	0.8821	529	0.9356
SCGB2B2	284402	19	34576740	34675731	411	0.8821	609	0.9388
POLD2	5425	7	44114680	44123668	17	0.8821	131	0.5797
LOC105372704	105372704	20	62000728	62002317	9	0.8821	138	0.8961
PRPF8	10594	17	1650629	1684882	93	0.8822	216	0.8181
GSTA2	2939	6	52750087	52763563	44	0.8822	174	0.9256
CROT	54677	7	87345635	87399796	110	0.8823	237	0.9279
CABLES1	91768	18	23134564	23260470	227	0.8823	371	0.5994
NPM2	10361	8	22023708	22036897	25	0.8824	116	0.639
ZBTB9	221504	6	33454579	33457544	5	0.8824	99	0.8553
TMTC4	84899	13	100603836	100675089	203	0.8828	304	0.9044
CCR7	1236	17	40553769	40565484	17	0.8828	86	0.7348
ADAR	103	1	154582057	154628013	80	0.8829	157	0.9253
FDX1L	112812	19	10310211	10316015	29	0.8829	157	0.8432
ACACA	31	17	37084992	37406822	488	0.8829	602	0.7431
C1orf116	79098	1	207018521	207032761	8	0.883	80	0.6642
AGAP5	729092	10	73674275	73697796	12	0.8831	70	0.6259
SYN3	8224	22	32508022	33058391	1660	0.8832	1785	0.8912
VASN	114990	16	4371848	4383528	23	0.8832	125	0.5354
LYPD4	147719	19	41833686	41844862	18	0.8832	82	0.7212
PHF1	5252	6	33410412	33416453	10	0.8833	129	0.931
CTF1	1489	16	30895828	30903560	9	0.8834	72	0.8384
ZFR	51663	5	32354350	32444761	226	0.8834	393	0.6847
FAM149B1	317662	10	73168095	73242181	151	0.8835	266	0.9058
METAP2	10988	12	95474046	95515839	132	0.8836	363	0.9417
REV1	51455	2	99400475	99490030	212	0.8837	314	0.492
LOC105376907	105376907	19	36269531	36278351	3	0.8837	139	0.9816
SMIM21	284274	18	75409476	75455653	146	0.8838	259	0.8904
FBXO46	23403	19	45710629	45730893	19	0.8838	103	0.9185
CRMP1	1400	4	5820764	5893083	274	0.8838	484	0.8826
NDUFAF2	91942	5	60945129	61153037	485	0.8839	573	0.8764
SCN3A	6328	2	165087520	165204088	273	0.8839	345	0.9113
POLD4	57804	11	67350765	67353596	4	0.8839	54	0.8747
FAM101B	359845	17	439978	445940	16	0.8839	55	0.7395
OR51S1	119692	11	4848203	4859600	37	0.8839	148	0.6926
GDNF-AS1	100861519	5	37840438	37875799	139	0.8839	289	0.7152
LOC105370929	105370929	15	83207433	83227217	38	0.884	146	0.6555
MTMR1	8776	23	150692983	150765102	93	0.884	157	0.913
SSRP1	6749	11	57325985	57335877	20	0.8841	141	0.5643
FOXD4	2298	9	116231	118417	9	0.8841	127	0.6269
UBR2	23304	6	42563952	42693505	210	0.8842	366	0.7823
MSX2	4488	5	174724572	174730899	16	0.8842	141	0.9622
PYGO2	90780	1	154957026	154961782	2	0.8843	45	0.9098
RNF224	643596	9	137227566	137229640	6	0.8843	91	0.9538
PODXL	5420	7	131500262	131556617	172	0.8844	312	0.9059
NCL	4691	2	231454748	231464494	22	0.8845	172	0.7143
TAPT1	202018	4	16160505	16227158	217	0.8845	341	0.6046
KRTAP21-3	100288323	21	30718525	30718777	1	0.8845	193	0.2255
TSPAN17	26262	5	176647387	176659058	37	0.8845	119	0.9008
MED19	219541	11	57703709	57712438	14	0.8846	78	0.6183
LAMP5	24141	20	9514318	9530524	60	0.8846	178	0.8074
MMP19	4327	12	55835430	55842983	8	0.8846	47	0.5273
NUCKS1	64710	1	205712819	205750244	75	0.8847	203	0.6865
UPK1B	7348	3	119173578	119205153	119	0.8847	313	0.9516
YIPF4	84272	2	32277889	32307364	65	0.8847	159	0.8619
LOC100506217	100506217	5	21481307	21484694	5	0.8847	83	0.891
ATG4C	84938	1	62784106	62865270	164	0.8848	280	0.8342
RHNO1	83695	12	2876258	2889525	33	0.8849	162	0.9348
OR4F15	390649	15	101818187	101819125	1	0.885	109	0.9378
DFFB	1677	1	3857143	3885429	162	0.8851	446	0.4506
DPY19L4	286148	8	94719875	94793848	235	0.8851	381	0.8739
MRGPRX1	259249	11	18933813	18935002	5	0.8852	129	0.9017
DMPK	1760	19	45769709	45782557	19	0.8853	122	0.9367
FANCE	2178	6	35452339	35467106	54	0.8853	210	0.7489
MIB1	57534	18	21740793	21870957	175	0.8853	246	0.8406
RAP1GDS1	5910	4	98261376	98443861	395	0.8853	480	0.9125
KIAA1467	57613	12	13044381	13083449	91	0.8855	178	0.8039
CAMK2N1	55450	1	20482391	20486235	4	0.8856	96	0.2653
UGT2A2	574537	4	69588417	69639642	268	0.8856	451	0.9373
TMEM244	253582	6	129831244	129861503	181	0.8857	313	0.9184
PNP	4860	14	20469379	20478006	25	0.8858	198	0.4564
ARAP1	116985	11	72685069	72752389	179	0.8858	278	0.8985
PRR3	80742	6	30556709	30564696	22	0.8858	133	0.7158
ACTRT2	140625	1	3021482	3022903	4	0.886	161	0.8781
P2RX2	22953	12	132618780	132622462	11	0.8861	242	0.7058
FRMPD4	9758	23	12138466	12724523	1095	0.8861	1213	0.8564
PLA2G15	23659	16	68245343	68261062	29	0.8862	107	0.8803
ACSM5	54988	16	20409520	20440987	207	0.8863	319	0.941
IP6K3	117283	6	33721637	33746985	109	0.8863	327	0.5371
DPYD	1806	1	97077743	97921059	2067	0.8864	2144	0.8899
PLA2G4A	5321	1	186828900	186988981	486	0.8864	597	0.6557
DPYS	1807	8	104379424	104467049	242	0.8864	345	0.9631
C1orf177	163747	1	54806063	54842264	145	0.8865	298	0.6997
LOC100652871	100652871	22	23935477	23942861	8	0.8867	202	0.5174
RPAIN	84268	17	5419641	5433020	61	0.8868	267	0.9393
CDK9	1025	9	127786026	127790773	7	0.8868	101	0.7163
ANLN	54443	7	36389803	36453791	196	0.8868	322	0.9188
LYPLA2	11313	1	23790785	23795539	3	0.8868	31	0.5179
NFYC	4802	1	40691570	40771603	191	0.887	302	0.8994
NR2E1	7101	6	108158115	108188809	42	0.887	145	0.9661
SPATA3	130560	2	230996124	231025056	160	0.887	331	0.7215
PITPNM1	9600	11	67491767	67505372	8	0.8872	83	0.7245
ECT2L	345930	6	138796051	138904070	343	0.8872	477	0.9377
KRTAP3-3	85293	17	40993430	40994133	5	0.8872	259	0.123
GLT6D1	360203	9	135623656	135641216	78	0.8874	275	0.8139
F2RL1	2150	5	76819008	76835315	35	0.8877	149	0.8947
HFE2	148738	1	146017468	146021822	3	0.8877	71	0.02339
LOC388282	388282	16	57810066	57816927	16	0.8877	176	0.3438
S100PBP	64766	1	32816767	32858879	68	0.8878	143	0.8923
HTR4	3360	5	148451032	148654527	523	0.8878	658	0.8608
MXD4	10608	4	2247432	2262143	35	0.8878	162	0.5763
MVP	9961	16	29820394	29848039	30	0.8879	58	0.8194
FSCN2	25794	17	81513051	81539790	77	0.8882	286	0.9059
RRN3	54700	16	15060022	15094335	82	0.8882	147	0.8747
DGCR6	8214	22	18906223	18912088	30	0.8882	111	0.6573
TRAPPC6B	122553	14	39147811	39170430	63	0.8884	188	0.8939
TNNI3K	51086	1	74235387	74544432	563	0.8884	686	0.9562
ASB17	127247	1	75918873	75932433	55	0.8884	191	0.7957
OR52K2	119774	11	4449295	4450361	3	0.8884	163	0.1403
TIMP3	7078	22	32800816	32863041	124	0.8885	336	0.9686
SLC51A	200931	3	196216512	196233430	55	0.8885	264	0.422
HES2	54626	1	6415232	6424664	26	0.8885	165	0.8436
DCAF5	8816	14	69050920	69153393	162	0.8886	233	0.8635
PTPRCAP	5790	11	67435510	67437682	3	0.8887	88	0.9347
EDN3	1908	20	59300424	59325992	53	0.8887	148	0.07898
DCUN1D2	55208	13	113455819	113490709	75	0.8887	398	0.7489
URB2	9816	1	229626205	229660887	69	0.8887	175	0.9483
OR52E6	390078	11	5840956	5841897	10	0.8888	309	0.2615
LOC105376910	105376910	1	26045895	26049057	10	0.8888	89	0.7311
DTNB	1838	2	25377198	25673647	431	0.8889	545	0.8347
ITPK1	3705	14	92936914	93115918	483	0.8889	707	0.9398
MPRIP	23164	17	17042468	17192648	430	0.8889	526	0.898
LOC105376732	105376732	15	89087561	89094089	12	0.8889	103	0.7142
KCNA7	3743	19	49067418	49072941	25	0.889	126	0.7796
EZR	7430	6	158765741	158819424	215	0.889	376	0.9489
FGFRL1	53834	4	1009979	1026898	65	0.8892	222	0.9582
OXA1L	5018	14	22766522	22771789	15	0.8894	185	0.8061
GPANK1	7918	6	31661229	31666283	24	0.8895	133	0.4448
VN1R5	317705	1	247256072	247257145	3	0.8895	144	0.5574
LOC101928468	101928468	7	56813396	56814205	1	0.8895	186	0.6321
SPIC	121599	12	101475323	101487566	40	0.8897	169	0.03029
CD1A	909	1	158248329	158258269	35	0.8897	316	0.3444
MYRF	745	11	61752637	61788518	59	0.8898	144	0.9233
LRRC73	221424	6	43506965	43510343	6	0.89	73	0.662
EPC2	26122	2	148644811	148788491	303	0.89	390	0.8542
IRF2BP1	26145	19	45883607	45886170	5	0.89	183	0.7064
SEMA6C	10500	1	151131685	151146664	40	0.8901	83	0.899
RUSC1	23623	1	155320849	155331118	3	0.8901	62	0.3073
UBAC1	10422	9	135932969	135961380	80	0.8902	255	0.4636
PDZRN3	23024	3	73382430	73624921	568	0.8903	711	0.8999
AHSP	51327	16	31527852	31528803	4	0.8903	128	0.8917
NR4A1	3164	12	52022832	52059507	95	0.8903	193	0.9121
LTB	4050	6	31580558	31582425	1	0.8903	194	0.4108
ACADS	35	12	120725738	120740008	48	0.8905	211	0.5572
C8A	731	1	56854770	56918221	218	0.8905	381	0.9066
QRFPR	84109	4	121327211	121381059	300	0.8906	541	0.8616
PLTP	5360	20	45898620	45912364	31	0.8906	132	0.7242
RAPH1	65059	2	203433682	203535335	133	0.8906	205	0.9095
ANKRD46	157567	8	100509752	100559786	119	0.8906	214	0.9403
PPP2R3C	55012	14	35085472	35122501	140	0.8907	257	0.9193
SCUBE2	57758	11	9019500	9091603	199	0.8907	315	0.6676
IRX5	10265	16	54931199	54934485	8	0.8907	115	0.7288
SCEL	8796	13	77535674	77645263	269	0.8908	363	0.9317
PPP1CA	5499	11	67398181	67401905	6	0.8909	94	0.9347
CCNDBP1	23582	15	43185118	43197177	13	0.891	46	0.4867
MSI2	124540	17	57256570	57700477	1154	0.8911	1271	0.9089
SYNGAP1	8831	6	33420070	33453689	63	0.8912	177	0.9227
RHO	6010	3	129528639	129535344	15	0.8913	99	0.9335
CHRNA4	1137	20	63343310	63361396	110	0.8914	359	0.8302
ONECUT2	9480	18	57435685	57491298	185	0.8915	361	0.8156
PCDH7	5099	4	30720319	31146801	1178	0.8916	1313	0.8987
YWHAB	7529	20	44885599	44908532	39	0.8916	168	0.9658
TSPYL4	23270	6	116249964	116254098	11	0.8916	139	0.7043
PHLDA3	23612	1	201465479	201469171	9	0.8916	162	0.3298
TFAP4	7023	16	4257186	4273000	19	0.8916	103	0.8069
BTG1	694	12	92140278	92145897	15	0.8917	112	0.896
MAB21L3	126868	1	116075792	116135240	150	0.8917	265	0.8376
DMRTB1	63948	1	53459399	53467488	26	0.8917	150	0.8109
PADI4	23569	1	17308195	17364004	293	0.8917	534	0.9397
REST	5978	4	56907876	56935845	82	0.8918	281	0.9579
PDCL	5082	9	122818097	122828656	12	0.8919	92	0.8785
DNAI2	64446	17	74274232	74314884	148	0.8919	311	0.9154
PDE6B	5158	4	587325	670892	209	0.892	286	0.9001
SNRPD2	6633	19	45687454	45692311	9	0.892	91	0.8846
ZNF577	84765	19	51855803	51890916	213	0.8921	399	0.8985
RSBN1L	222194	7	77696426	77779803	229	0.8921	348	0.8971
GPR39	2863	2	132416161	132646596	630	0.8921	745	0.9451
BAIAP2L1	55971	7	98291650	98401115	240	0.8921	332	0.7775
ZNF799	90576	19	12390014	12413983	57	0.8923	373	0.9114
POMK	84197	8	43093506	43123440	40	0.8923	107	0.8553
CHCHD10	400916	22	23765834	23767972	13	0.8923	201	0.6492
PIP4K2B	8396	17	38765689	38799965	76	0.8923	193	0.7261
KCNE2	9992	21	34364024	34371141	24	0.8925	154	0.8249
TMSB10	9168	2	84905639	84906675	3	0.8926	137	0.6258
CD207	50489	2	70825208	70836601	90	0.8928	294	0.1956
YLPM1	56252	14	74763322	74837310	121	0.8929	182	0.8782
TARSL2	123283	15	101653752	101724442	136	0.893	216	0.9006
FMO1	2326	1	171248471	171285978	95	0.893	244	0.8367
CD68	968	17	7579487	7582111	7	0.893	122	0.9035
KYNU	8942	2	142748928	143042316	652	0.893	718	0.8853
GPR148	344561	2	130728156	130730544	4	0.893	39	0.494
TRIP13	9319	5	892854	919072	69	0.893	179	0.7725
ECI1	1632	16	2239872	2251601	28	0.8932	80	0.8686
MRPL30	51263	2	99181079	99199557	44	0.8932	162	0.8972
SOX8	30812	16	981808	986979	23	0.8933	259	0.8594
FGA	2243	4	154583128	154590745	8	0.8933	65	0.9329
SYCE1L	100130958	16	77199452	77213079	71	0.8933	293	0.9868
OR10R2	343406	1	158479878	158480885	5	0.8934	174	0.8541
VCX3A	51481	23	6533618	6535118	1	0.8934	64	0.7028
NSDHL	50814	23	152830967	152869363	48	0.8934	103	0.9228
GOLGA6D	653643	15	75282841	75295807	1	0.8936	27	0.2182
PCDHA8	56140	5	140841322	141012344	366	0.8937	434	0.8639
CGA	1081	6	87085498	87095147	31	0.8938	197	0.1525
GABRA6	2559	5	161685652	161702592	48	0.8938	168	0.8997
SF3B3	23450	16	70523788	70577668	81	0.894	194	0.8741
ALX3	257	1	110060375	110070700	17	0.8942	100	0.8667
NHSL1	57224	6	138422043	138692616	668	0.8942	814	0.9353
UPP2	151531	2	157995179	158136154	371	0.8943	534	0.947
ZSWIM7	125150	17	15976560	15999692	50	0.8945	154	0.8724
RPS6KC1	26750	1	213051233	213273465	274	0.8945	324	0.9025
C11orf91	100131378	11	33698108	33700740	13	0.8945	142	0.8829
CALY	50632	10	133324072	133336971	29	0.8945	192	0.8922
XRCC2	7516	7	152646498	152676165	80	0.8946	273	0.9124
ZNF335	63925	20	45948653	45972194	67	0.8947	177	0.5289
TAF5L	27097	1	229593111	229626047	76	0.8948	172	0.9503
THYN1	29087	11	134248278	134253401	5	0.8949	120	0.5878
CYS1	192668	2	10056799	10080411	91	0.8951	211	0.9492
CCDC171	203238	9	15552874	15971899	1257	0.8951	1413	0.9208
PFKL	5211	21	44300034	44327381	109	0.8951	267	0.9825
CLRN3	119467	10	127877841	127892947	48	0.8952	234	0.7114
PRKAG3	53632	2	218822383	218831789	9	0.8952	60	0.7103
MYRIP	25924	3	39808914	40260321	1442	0.8953	1593	0.8666
SORBS2	8470	4	185585444	185956716	1517	0.8953	1730	0.7796
GYPC	2995	2	126655935	126696675	167	0.8954	315	0.9418
MREG	55686	2	215942590	216013623	269	0.8955	407	0.7769
ANKRD34A	284615	1	145959441	145964591	6	0.8955	35	0.5083
MIP	4284	12	56449502	56456553	12	0.8956	76	0.3536
ZNF214	7761	11	6996613	7020376	79	0.8956	248	0.9076
LOC105372277	105372277	19	12379217	12386256	23	0.8956	163	0.9019
PITPNC1	26207	17	67377281	67697263	821	0.8957	908	0.9026
NAT6	24142	3	50296402	50299421	3	0.8957	48	0.9033
H3F3A	3020	1	226062707	226072002	13	0.8958	110	0.8837
BLCAP	10904	20	37517417	37527931	10	0.8958	65	0.9417
JAK3	3718	19	17824780	17848071	59	0.8961	210	0.6481
OR1K1	392392	9	122800123	122801073	3	0.8961	114	0.9014
C2orf68	388969	2	85605253	85612056	6	0.8961	73	0.7633
PPP3CC	5533	8	22440970	22541144	177	0.8962	306	0.9595
PIGZ	80235	3	196946343	196968871	87	0.8963	213	0.5958
ETV3	2117	1	157121191	157138591	12	0.8963	124	0.6643
ACTL10	170487	20	33666498	33668525	3	0.8964	37	0.4826
ZKSCAN2	342357	16	25236001	25257889	48	0.8965	283	0.7734
RSPO3	84870	6	127118903	127199481	143	0.8966	254	0.8567
RHOD	29984	11	67056818	67072017	32	0.8966	65	0.7073
TTC29	83894	4	146707027	146945882	564	0.8967	675	0.9049
TFDP1	7027	13	113584688	113641473	79	0.8967	191	0.9611
CLIC6	54102	21	34669292	34718227	97	0.8968	206	0.7929
CRISPLD2	83716	16	84819981	84909510	408	0.8968	636	0.8849
CRYZL1	9946	21	33589341	33641854	59	0.8969	124	0.9132
NR3C2	4306	4	148078764	148445278	906	0.8969	1020	0.9337
KDM4A	9682	1	43650126	43705518	77	0.897	191	0.869
VWA3A	146177	16	22091914	22156966	75	0.897	123	0.873
PPP1R18	170954	6	30676389	30687895	21	0.897	288	0.5566
HIPK1	204851	1	113929197	113977869	59	0.8971	167	0.5834
PHF6	84295	23	134373312	134428792	52	0.8971	108	0.8923
SCFD1	23256	14	30622254	30735828	254	0.8972	344	0.8991
PDE6D	5147	2	231732425	231781327	110	0.8972	188	0.8705
TLR6	10333	4	38823704	38857711	157	0.8973	340	0.9132
C4orf19	55286	4	37453454	37593510	611	0.8973	745	0.8729
WNK1	65125	12	752593	911452	336	0.8973	461	0.8889
PRAM1	84106	19	8490055	8502654	27	0.8973	156	0.9477
LRRIQ3	127255	1	74026015	74198201	279	0.8974	383	0.9181
IFT122	55764	3	129440036	129520507	169	0.8974	263	0.933
CARD10	29775	22	37490362	37519203	95	0.8974	227	0.9416
LOC105376335	105376335	9	83920901	83924902	9	0.8974	96	0.6837
LOC105378101	105378101	6	163411037	163414279	6	0.8976	101	0.588
LZTS1	11178	8	20246165	20303981	203	0.8977	341	0.8405
TBC1D23	55773	3	100260817	100325252	96	0.8977	174	0.8459
OR2M5	127059	1	248145148	248146086	3	0.8977	111	0.952
TNMD	64102	23	100584793	100600983	19	0.8977	77	0.8558
RELL2	285613	5	141636946	141641064	12	0.8978	133	0.7624
ELOF1	84337	19	11553043	11559236	7	0.8979	153	0.8992
LOC105377789	105377789	8	4528043	4537829	41	0.8979	233	0.747
KIF20B	9585	10	89701590	89774943	244	0.898	385	0.8958
HMGCR	3156	5	75336334	75362101	41	0.8981	183	0.9424
RBPJL	11317	20	45306824	45319677	28	0.8981	221	0.2693
NLRP8	126205	19	55947832	55988629	164	0.8982	426	0.945
TIMP4	7079	3	12153068	12159351	17	0.8983	109	0.8857
MSS51	118490	10	73423579	73433561	6	0.8985	33	0.9261
NOA1	84273	4	56963350	56977660	43	0.8985	189	0.8949
PIK3R6	146850	17	8802722	8867697	134	0.8985	266	0.8126
PRKX	5613	23	3604343	3713644	293	0.8985	377	0.9483
COX7A2	1347	6	75237675	75254885	40	0.8986	125	0.8844
PYGL	5836	14	50905217	50944530	161	0.8987	340	0.3811
EPGN	255324	4	74308270	74317298	12	0.8987	89	0.99
ORAOV1	220064	11	69653420	69675397	37	0.8988	115	0.8834
GTF2A1	2957	14	81175452	81221231	81	0.8989	180	0.9164
LOC101060017	101060017	2	90359288	90362907	3	0.8989	10	0.3242
AP3M2	10947	8	42152946	42171183	26	0.8991	90	0.6366
SYNGR4	23546	19	48364281	48376377	23	0.8991	168	0.8096
MIA2	117153	14	39233921	39253371	44	0.8991	179	0.9035
PKHD1	5314	6	51614685	52087625	1573	0.8992	1716	0.8868
LRRC69	100130742	8	91102619	91219236	314	0.8993	379	0.893
RANBP2	5903	2	108719446	108785811	98	0.8996	203	0.9249
SETD4	54093	21	36034541	36060818	83	0.8996	237	0.9429
LOC105369209	105369209	20	62227876	62235050	23	0.8996	185	0.8612
PRKAA1	5562	5	40759379	40798195	73	0.8999	178	0.8012
IFRD2	7866	3	50287732	50292595	7	0.9003	51	0.8207
SLC52A2	79581	8	144358557	144361286	3	0.9003	64	0.8885
LRRIQ4	344657	3	169812947	169838007	56	0.9003	140	0.9608
POLR2B	5431	4	56978640	57031162	164	0.9004	326	0.9427
MRGPRX4	117196	11	18172837	18174280	7	0.9005	258	0.7932
ABRA	137735	8	106759483	106770244	23	0.9005	137	0.4537
TMEM258	746	11	61789130	61792613	6	0.9006	61	0.8448
C5orf22	55322	5	31532266	31555058	63	0.9006	188	0.9431
GTF2H2C	728340	5	69560143	69592903	3	0.9006	18	0.9786
CA6	765	1	8945785	8975092	110	0.9007	262	0.9624
ARHGAP30	257106	1	161046942	161069971	45	0.9008	140	0.6218
ASB16	92591	17	44170706	44179083	15	0.9009	93	0.6145
YARS2	51067	12	32725091	32755961	81	0.9009	262	0.9084
JARID2	3720	6	15245975	15522042	691	0.901	852	0.5114
MUC4	4585	3	195746765	195811973	252	0.901	430	0.6443
NOSIP	51070	19	49555468	49580601	39	0.9011	151	0.9705
ACTG1	71	17	81509971	81512866	23	0.9011	188	0.9173
OR10H4	126541	19	15949008	15949958	5	0.9011	214	0.8677
PEF1	553115	1	31629862	31645237	24	0.9012	117	0.8105
PHC2	1912	1	33323623	33430610	314	0.9012	460	0.8443
ACTR3B	57180	7	152759749	152887759	375	0.9012	581	0.9139
PQLC3	130814	2	11155372	11178874	96	0.9013	268	0.9138
GLIS3	169792	9	3824127	4310506	1972	0.9014	2177	0.8826
NUP155	9631	5	37291633	37371455	129	0.9014	225	0.844
PDPN	10630	1	13583757	13617957	94	0.9014	257	0.5772
SLC6A16	28968	19	49289632	49331701	89	0.9014	205	0.9845
MAN1C1	57134	1	25617468	25786207	244	0.9015	272	0.9116
CBLC	23624	19	44777861	44800646	56	0.9015	166	0.8905
LOC105374103	105374103	3	130143281	130145044	1	0.9015	54	0.8973
STAG2	10735	23	123960560	124102656	148	0.9015	192	0.923
YBX3	8531	12	10699077	10723448	52	0.9017	170	0.7465
ZKSCAN5	23660	7	99501297	99534107	42	0.9017	98	0.8826
MED14	9282	23	40649543	40736122	75	0.9017	128	0.9381
OR1E1	8387	17	3397466	3398410	3	0.9018	120	0.6223
COPA	1314	1	160288587	160343564	78	0.9019	166	0.7044
FBXO47	494188	17	38936278	38967486	31	0.9019	96	0.9679
ZRSR2	8233	23	15790269	15823260	50	0.9019	116	0.9175
SERPINB10	5273	18	63907969	63936111	139	0.9021	285	0.8179
ACMSD	130013	2	134838348	134902076	105	0.9023	206	0.7737
KIAA1644	85352	22	44243665	44331695	307	0.9023	507	0.8233
ZNF619	285267	3	40477113	40490237	14	0.9023	137	0.7516
CDKN3	1033	14	54396934	54420218	31	0.9024	167	0.7786
ZNF575	284346	19	43531805	43536138	9	0.9024	148	0.8431
FAM26E	254228	6	116511645	116518546	21	0.9026	174	0.5784
IFNA4	3441	9	21186618	21187599	3	0.9027	269	0.563
PPP1R14C	81706	6	150143052	150250392	423	0.9027	571	0.9381
CLLU1	574028	12	92421531	92431002	32	0.9029	158	0.9068
IFNA5	3442	9	21304614	21305313	1	0.903	106	0.6533
C6orf118	168090	6	165279664	165309647	80	0.9031	211	0.8029
LOC102723730	102723730	2	1548525	1556488	42	0.9031	236	0.7888
C3orf30	152405	3	119146150	119151455	15	0.9032	204	0.9297
PIGX	54965	3	196712374	196736007	80	0.9032	217	0.2858
OGFR	11054	20	62804825	62814000	44	0.9033	201	0.9077
IGSF22	283284	11	18704305	18726230	78	0.9033	206	0.9787
RNF148	378925	7	122701666	122702967	2	0.9034	117	0.6568
CHRNA7	1139	15	32030483	32172521	285	0.9034	401	0.7824
LCE1C	353133	1	152804835	152806631	14	0.9035	81	0.8633
FBL	2091	19	39834453	39846414	22	0.9035	196	0.863
TP53TG5	27296	20	45373880	45407838	74	0.9036	152	0.8251
SPINK8	646424	3	48306846	48328341	46	0.9037	164	0.8706
VANGL2	57216	1	160400574	160428678	62	0.9039	194	0.7705
TXNDC9	10190	2	99319024	99336397	39	0.904	146	0.8647
RPS6KA4	8986	11	64359153	64372215	27	0.9042	135	0.7508
OTOP1	133060	4	4188803	4226894	169	0.9042	485	0.81
CDC20B	166979	5	55112971	55173177	132	0.9042	260	0.7868
RASD1	51655	17	17494437	17496395	6	0.9043	119	0.3238
CLLU1OS	574016	12	92420094	92428545	23	0.9044	153	0.8249
NFAT5	10725	16	69565966	69704666	285	0.9045	384	0.9191
ATP5G1	516	17	48892786	48895871	6	0.9046	126	0.6108
CBX5	23468	12	54230946	54280131	38	0.9046	76	0.8816
SNX24	28966	5	122845465	123029276	606	0.9046	721	0.8069
LOC105378949	105378949	1	1885960	1893010	10	0.9046	70	0.9558
BCL6	604	3	187721377	187745725	65	0.9047	180	0.4663
WNT6	7475	2	218859823	218874233	13	0.9048	60	0.7974
KRBOX1	100506243	3	42936342	42942792	5	0.9048	73	0.8979
ADCK3	56997	1	226940237	226987545	101	0.905	242	0.7925
GOLGA4	2803	3	37243191	37366879	223	0.905	330	0.9376
NPS	594857	10	127549349	127552671	31	0.9051	284	0.8567
THNSL2	55258	2	88170295	88186637	37	0.9052	165	0.9058
CD3E	916	11	118304580	118316175	30	0.9053	185	0.9651
ZBTB37	84614	1	173868082	173887458	56	0.9054	141	0.8915
OR2W3	343171	1	247895587	247896531	6	0.9054	224	0.7125
STIP1	10963	11	64185272	64204548	44	0.9056	136	0.9308
TNFSF12	8742	17	7549058	7557890	34	0.9057	204	0.9325
LHFPL4	375323	3	9498361	9553802	184	0.9057	322	0.8081
LAMB1	3912	7	107923801	108003359	160	0.9057	274	0.5074
TERF1	7013	8	73008862	73048123	66	0.9057	165	0.8513
LOC105376779	105376779	16	88386927	88391933	19	0.9057	250	0.9436
PRRG2	5639	19	49580617	49591008	29	0.9058	117	0.9381
TBC1D20	128637	20	435477	462553	69	0.9058	161	0.8491
WDR36	134430	5	111092172	111130502	108	0.9058	241	0.6168
DCAF4L2	138009	8	87870743	87874068	3	0.9059	56	0.6306
CEP57L1	285753	6	109095153	109163912	73	0.906	122	0.9604
CTSL	1514	9	87725519	87731469	16	0.906	164	0.6171
DOCK11	139818	23	118495909	118686160	248	0.906	361	0.8886
CAT	847	11	34438925	34472060	75	0.9061	385	0.8408
CUEDC2	79004	10	102423245	102432666	13	0.9062	111	0.02922
MAPKAPK3	7867	3	50611862	50649297	55	0.9062	125	0.8389
COMMD3	23412	10	22316383	22320317	2	0.9062	30	0.9149
INADL	10207	1	61742477	62163920	1354	0.9062	1473	0.9126
C17orf105	284067	17	43778391	43784842	17	0.9062	122	0.8627
KIAA1191	57179	5	176346061	176361807	25	0.9063	137	0.8177
ZDBF2	57683	2	206274641	206314438	50	0.9063	149	0.9422
TOLLIP	54472	11	1274368	1309662	114	0.9064	248	0.9239
KRTAP19-8	728299	21	31038159	31038476	1	0.9064	194	0.6772
RNF216	54476	7	5620041	5781730	547	0.9064	817	0.6183
SLC18B1	116843	6	132769368	132804931	115	0.9064	308	0.9261
FNIP2	57600	4	158769030	158908050	183	0.9065	275	0.8806
TMC3	342125	15	81332419	81374077	139	0.9065	189	0.9356
MKS1	54903	17	58205436	58219605	19	0.9068	86	0.5736
RHOT1	55288	17	32142454	32253374	152	0.907	253	0.8723
OR5AP2	338675	11	56641489	56642439	2	0.9072	145	0.005245
LTN1	26046	21	28928144	28992956	116	0.9073	203	0.8966
ZNF18	7566	17	11977439	11997510	35	0.9073	106	0.8182
CITED2	10370	6	139372255	139374650	9	0.9074	103	0.6401
NFYA	4800	6	41072968	41102407	57	0.9074	164	0.8807
CCDC114	93233	19	48296452	48322795	89	0.9075	248	0.8744
DARS2	55157	1	173824645	173858544	37	0.9076	97	0.8115
HAUS4	54930	14	22946228	22957142	20	0.9077	89	0.9118
ZNF30	90075	19	34926903	34945172	79	0.9077	187	0.9172
ARHGAP27	201176	17	45393902	45432916	101	0.9079	204	0.8655
CHST2	9435	3	143119776	143124014	7	0.9079	98	0.8367
COX20	116228	1	244835337	244845057	20	0.9079	135	0.346
CASP8AP2	9994	6	89829900	89874436	97	0.9079	257	0.8525
PFKP	5214	10	3067474	3136805	537	0.908	800	0.7482
EIF4H	7458	7	74174376	74197101	19	0.9081	108	0.8906
GRIN1	2902	9	137139112	137168762	44	0.9081	155	0.6772
SDR42E2	100288072	16	22162438	22191856	40	0.9082	112	0.9309
ST6GAL1	6480	3	186930343	187078553	547	0.9082	703	0.7861
NPHP4	261734	1	5862808	5992505	403	0.9082	540	0.6818
DDX19B	11269	16	70289767	70333832	29	0.9083	68	0.9245
PLOD1	5351	1	11934667	11975542	107	0.9085	279	0.9201
MFSD2B	388931	2	24010083	24025874	46	0.9088	174	0.8846
DOCK8	81704	9	214865	465259	1321	0.9088	1513	0.866
MORC4	79710	23	106940734	107000244	30	0.9089	63	0.6367
TMEM251	26175	14	93184951	93187086	2	0.909	191	0.789
TRO	7216	23	54920563	54931436	7	0.9091	54	0.8336
HOXA11	3207	7	27181157	27185216	7	0.9092	91	0.3536
CTNNA3	29119	10	65912518	67763610	6930	0.9093	7155	0.9195
SLC19A1	6573	21	45502517	45563126	181	0.9093	326	0.9852
GFI1B	8328	9	132945545	132993434	192	0.9093	291	0.8427
MFAP4	4239	17	19383442	19387219	3	0.9095	46	0.9874
OCIAD1	54940	4	48831043	48861817	37	0.9095	90	0.7908
PRM1	5619	16	11280836	11281335	1	0.9096	215	0.55
LOC400499	400499	16	11372601	11523533	942	0.9096	1167	0.9628
SNX3	8724	6	108211217	108261260	116	0.9097	217	0.925
LGALS14	56891	19	39704306	39709448	12	0.9097	148	0.6635
KBTBD2	25948	7	32868166	32892144	51	0.9097	149	0.8321
RDH10	157506	8	73294602	73325285	72	0.9097	202	0.9068
C6orf99	100130967	6	158869855	158918005	195	0.9097	374	0.9524
SMARCAL1	50485	2	216412414	216483053	222	0.9098	374	0.9606
HCRTR1	3061	1	31617689	31632519	32	0.9098	92	0.9888
ECHDC2	55268	1	52895910	52927212	31	0.9098	109	0.7646
MARCH7	64844	2	159712457	159768583	201	0.9099	352	0.9125
CACHD1	57685	1	64470793	64693058	440	0.9099	571	0.8144
RSPH3	83861	6	158976739	159000432	147	0.9101	325	0.8632
FLI1	2313	11	128686535	128813267	388	0.9101	523	0.7647
SLC10A2	6555	13	103043998	103066846	145	0.9101	279	0.8475
PXDNL	137902	8	51319575	51811029	1801	0.9103	1946	0.924
NDRG3	57446	20	36651766	36746138	85	0.9103	122	0.8116
SLC28A2	9153	15	45252066	45275934	63	0.9104	262	0.5566
PARD3	56288	10	34109560	34815325	1610	0.9104	1733	0.9239
KLK1	3816	19	50819146	50823787	17	0.9104	212	0.7238
RBM4B	83759	11	66664994	66677921	19	0.9106	58	0.9219
ZAP70	7535	2	97713568	97744327	59	0.9106	128	0.9715
DCT	1638	13	94437304	94550265	444	0.9106	535	0.9206
DPP6	1804	7	153887097	154894290	3524	0.9107	3680	0.9074
MORN5	254956	9	122159858	122200088	102	0.9107	241	0.7503
