## Supplemental Table S2 for "Genome-Wide Association Identifies the First Risk Loci for Psychosis in Alzheimer Disease" (part 2 of 2)

### Sheet: TableS2 Gene-Based Test Results (continued)
Gene_symbol	Entrez	Chr	Start(b38)	End(b38)	#SNP(0kb)	p(0kb)	#SNP(35-10)	p(35-10)
GRPEL1	80273	4	7060053	7068073	27	0.9109	194	0.9125
ERLEC1	27248	2	53786931	53826928	96	0.9109	231	0.9043
OR8G5	219865	11	124241158	124323224	411	0.9109	629	0.8575
SMIM7	79086	19	16630743	16660157	65	0.911	183	0.8054
TMEM192	201931	4	165076078	165112913	107	0.9111	330	0.4563
PDHX	8050	11	34915829	34996128	380	0.9111	607	0.9204
TOM1L1	10040	17	54900691	54961967	170	0.9112	364	0.6922
C10orf142	100130539	10	44292750	44294649	6	0.9113	152	0.8843
RSPO4	343637	20	958452	1002284	182	0.9114	370	0.8869
TOR1B	27348	9	129803148	129811284	22	0.9115	244	0.8111
RIBC2	26150	22	45413691	45432422	60	0.9115	183	0.7681
OR51I2	390064	11	5453408	5454477	6	0.9115	280	0.8706
LOC105373474	105373474	1	210293123	210321710	85	0.9115	201	0.8428
PTPN14	5784	1	214336942	214551681	750	0.9119	902	0.9429
TTC16	158248	9	127716064	127731600	24	0.9119	76	0.7402
LMF1	64788	16	853634	981318	673	0.912	859	0.8448
SNRPD3	6634	22	24555650	24574964	28	0.912	107	0.7596
POU2F3	25833	11	120236640	120319945	190	0.912	337	0.966
SLC10A4	201780	4	48483343	48489524	12	0.9121	128	0.767
LCE3D	84648	1	152579384	152580504	2	0.9121	26	0.5704
ADAM15	8751	1	155051272	155062776	21	0.9122	87	0.9303
PRSS8	5652	16	31131433	31135830	6	0.9122	58	0.9067
SLC25A39	51629	17	44319625	44324857	18	0.9122	100	0.9498
MAOB	4129	23	43766610	43882475	27	0.9122	39	0.9415
AJUBA	84962	14	22971174	22982642	19	0.9123	70	0.7486
OR5J2	282775	11	56176618	56177556	1	0.9123	128	0.05237
GDNF	2668	5	37812677	37839680	76	0.9126	245	0.9436
LOC105371921	105371921	17	80885804	80891713	25	0.9127	255	0.5189
SPATA25	128497	20	45886486	45888653	6	0.9129	113	0.665
HDAC2	3066	6	113936156	113971195	64	0.913	177	0.761
OTC	5009	23	38352483	38421450	128	0.913	241	0.8171
TP53I11	9537	11	44932348	44951306	35	0.9131	166	0.3207
COPS3	8533	17	17246624	17281303	111	0.9132	265	0.7129
ROCK2	9475	2	11179764	11345363	444	0.9134	616	0.7955
ZYG11A	440590	1	52842511	52894575	141	0.9134	214	0.9076
NEUROG2	63973	4	112513516	112516172	3	0.9134	117	0.1449
LMNA	4000	1	156082546	156140089	143	0.9135	204	0.9293
EEF1A2	1917	20	63488012	63499315	56	0.9136	331	0.61
PBX1	5087	1	164559360	164886047	817	0.9136	970	0.8489
FTL	2512	19	48965309	48966879	1	0.9136	130	0.5365
SMEK1	55671	14	91457481	91510554	128	0.9136	250	0.9007
SPON1	10418	11	13962637	14268133	806	0.9136	958	0.9496
RPL37A	6168	2	216498797	216501467	14	0.9137	159	0.9097
KRTAP9-3	83900	17	41232463	41233454	3	0.9137	158	0.8225
CLPSL1	340204	6	35781054	35788064	37	0.9137	193	0.7946
RAB3C	115827	5	58582127	58859394	843	0.9138	996	0.8908
UBE2L6	9246	11	57551655	57568330	47	0.9138	153	0.9646
TMEM245	23731	9	109015135	109119945	373	0.9138	544	0.9106
DNAH5	1767	5	13690328	14011759	1147	0.9139	1283	0.9221
LOC100131107	100131107	1	152079413	152080924	1	0.9139	35	0.04717
SMIM10L1	100129361	12	11171181	11176020	32	0.9139	263	0.4899
LOC105376902	105376902	19	49056589	49060965	9	0.914	164	0.8143
CD4	920	12	6789472	6820810	49	0.9141	117	0.5581
LOC105375105	105375105	6	20400748	20402772	1	0.9141	81	0.8411
PIK3C2B	5287	1	204422628	204494815	185	0.9142	275	0.9058
ZNF501	115560	3	44729606	44737083	14	0.9142	126	0.6312
TNFAIP8L2-SCNM1	100534012	1	151156629	151170297	10	0.9142	82	0.902
PAF1	54623	19	39385629	39391195	9	0.9144	92	0.5532
TNIP1	10318	5	151029943	151087660	199	0.9144	389	0.8745
KIAA1551	55196	12	31959419	31993107	148	0.9144	346	0.6825
CABLES2	81928	20	62388630	62407283	98	0.9145	285	0.922
TAS2R13	50838	12	10907926	10909562	2	0.9145	150	0.6793
CEACAM8	1088	19	42580243	42594939	13	0.9145	67	0.6617
LGALS7	3963	19	38770968	38773517	2	0.9147	207	0.5459
CNOT4	4850	7	135361795	135510127	229	0.9147	349	0.9308
BCHE	590	3	165772904	165837472	178	0.9148	359	0.8548
ARG1	383	6	131573203	131584332	20	0.9148	123	0.9158
NUP93	9688	16	56730105	56844950	244	0.9148	384	0.9315
GGCT	79017	7	30496621	30504841	28	0.9148	132	0.9164
NOD1	10392	7	30424527	30478797	121	0.9148	248	0.947
RSPH6A	81492	19	45795710	45815347	64	0.9149	208	0.9475
LRP5L	91355	22	25351418	25381989	106	0.915	283	0.3947
ERN1	2081	17	64043030	64130142	142	0.915	220	0.8734
RWDD4	201965	4	183639636	183659178	108	0.915	240	0.4555
ATP6V1E2	90423	2	46489355	46542412	186	0.9151	294	0.8665
VWDE	221806	7	12330883	12404226	334	0.9151	548	0.9046
GUCA2A	2980	1	42162691	42164724	3	0.9151	104	0.6083
OR2M7	391196	1	248323630	248324568	5	0.9152	269	0.874
ZNF443	10224	19	12429706	12457521	208	0.9154	360	0.93
TUFT1	7286	1	151540300	151583583	89	0.9154	155	0.928
CYP2F1	1572	19	41114292	41128381	61	0.9155	283	0.6892
GABPB2	126626	1	151070604	151129119	127	0.9156	214	0.8727
ARL5C	390790	17	39156894	39166161	43	0.9157	164	0.8453
COMP	1311	19	18782773	18791305	13	0.9157	138	0.1622
TRPM4	54795	19	49157759	49211841	181	0.9159	309	0.9328
HBS1L	10767	6	134960378	135054898	199	0.9159	274	0.9219
EPHA10	284656	1	37713886	37765152	185	0.916	315	0.9287
ZNF750	79755	17	82829434	82840055	35	0.9161	187	0.6392
C7orf49	78996	7	135165780	135170826	17	0.9161	156	0.4922
PALB2	79728	16	23603162	23641357	103	0.9161	258	0.3473
SNX9	51429	6	157716046	157945077	715	0.9161	975	0.7608
MAMDC2	256691	9	70043519	70226972	533	0.9162	665	0.8827
SSC4D	136853	7	76389329	76409695	89	0.9162	257	0.8661
PQLC1	80148	18	79902420	79951664	129	0.9165	253	0.8553
GUCY1A2	2977	11	106674012	107018445	1020	0.9165	1167	0.8986
THAP10	56906	15	70881342	70892433	8	0.9165	55	0.8224
TNFSF4	7292	1	173183731	173208072	55	0.9165	155	0.8896
AARS	16	16	70252295	70289550	34	0.9166	60	0.959
FTSJ3	117246	17	63819433	63827671	19	0.9166	114	0.887
SRP54	6729	14	34982695	35029567	185	0.9167	378	0.9535
FBXO16	157574	8	28428408	28490318	122	0.9167	194	0.9141
VPS8	23355	3	184812137	185052614	431	0.9168	563	0.9369
ZNF737	100129842	19	20531224	20565847	176	0.9168	561	0.7774
DLD	1738	7	107891107	107921198	55	0.9168	182	0.9281
VARS2	57176	6	30914208	30926459	60	0.9168	269	0.6719
HGD	3081	3	120628168	120682571	199	0.9169	307	0.8628
PTTG1	9232	5	160421807	160428744	11	0.917	121	0.9594
C1orf95	375057	1	226548248	226609214	178	0.9171	289	0.9802
BCLAF1	9774	6	136256863	136290645	10	0.9171	35	0.8714
KCNK13	56659	14	90061765	90185857	474	0.9171	578	0.9093
TMEM178A	130733	2	39665498	39717963	71	0.9172	178	0.9153
UGT2A1	10941	4	69588417	69653249	318	0.9172	523	0.8456
RPS6KB2	6199	11	67428460	67435408	13	0.9174	95	0.9392
CHRNB1	1140	17	7445087	7457613	32	0.9175	109	0.8752
RBBP8NL	140893	20	62410237	62427680	56	0.9175	279	0.9524
MRPS16	51021	10	73248843	73252693	8	0.9175	130	0.9242
CYP3A43	64816	7	99828013	99867092	83	0.9176	143	0.9459
SIX5	147912	19	45764785	45769239	5	0.9179	87	0.9559
GIMAP6	474344	7	150625375	150632648	17	0.9179	201	0.5432
NKAIN2	154215	6	123803837	124825640	2723	0.918	2813	0.9353
ZCCHC12	170261	23	118823824	118826968	2	0.918	83	0.6903
PDE9A	5152	21	42653752	42775520	512	0.9181	702	0.9732
LRRFIP1	9208	2	237627581	237781647	603	0.9181	860	0.8866
HDC	3067	15	50241945	50266091	54	0.9182	211	0.9369
ADAMTS14	140766	10	70672539	70762441	481	0.9182	707	0.9665
MTMR3	8897	22	29883165	30030868	340	0.9183	427	0.9244
MAPK9	5601	5	180233594	180292071	153	0.9183	422	0.8417
XRN2	22803	20	21303304	21389825	167	0.9184	262	0.8913
ATP6AP1L	92270	5	82278665	82344260	108	0.9186	207	0.9217
NHP2	55651	5	178149463	178153960	13	0.9186	211	0.8083
PIK3CB	5291	3	138652698	138834938	231	0.9187	301	0.8253
WNT11	7481	11	76186326	76214008	78	0.9187	203	0.8467
ZNF549	256051	19	57527081	57540886	9	0.9188	244	0.6501
ASH2L	9070	8	38104965	38140080	38	0.9189	89	0.8937
FAM174A	345757	5	100535305	100586741	111	0.9189	202	0.9458
NAA50	80218	3	113716460	113746273	31	0.9189	90	0.9735
SOCS3	9021	17	78356777	78360079	4	0.9189	170	0.7361
TBC1D27	96597	17	16922923	16929592	41	0.919	253	0.7189
COL16A1	1307	1	31652247	31704167	91	0.9191	158	0.8611
BSND	7809	1	54998944	55008792	22	0.9192	194	0.8606
CFP	5199	23	47624213	47630305	8	0.9192	45	0.8832
IDUA	3425	4	986997	1004557	72	0.9193	208	0.9118
ZNF75D	7626	23	135248589	135344618	104	0.9193	129	0.9299
TRDMT1	1787	10	17137802	17202071	208	0.9194	309	0.9652
FPGT	8790	1	74198212	74208702	35	0.9194	108	0.9084
CFAP97	57587	4	185151723	185209495	188	0.9194	392	0.9209
PDLIM3	27295	4	185500660	185535607	58	0.9195	209	0.9675
LOC646670	646670	15	72637065	72649548	2	0.9195	60	0.893
GABARAP	11337	17	7240419	7242434	4	0.9196	77	0.5537
MMP8	4317	11	102711795	102724964	70	0.9196	285	0.9816
PAX5	5079	9	36833275	37035319	692	0.9197	794	0.9171
FBLN1	2192	22	45502839	45601134	360	0.9197	521	0.87
HES6	55502	2	238238267	238240124	9	0.9197	167	0.5029
HNRNPAB	3182	5	178204507	178211183	14	0.9197	236	0.9026
SLC8A1	6546	2	40112146	40512486	1471	0.9198	1595	0.9111
FAM65A	79567	16	67528814	67546788	25	0.92	88	0.64
LRRC40	55631	1	70144802	70205678	83	0.92	138	0.9221
BCAS4	55653	20	50794894	50877854	286	0.92	436	0.8903
ETV1	2115	7	13891229	13991425	368	0.9202	491	0.9093
ATP6AP1	537	23	154428632	154436517	7	0.9202	59	0.5004
LOC643802	643802	16	53369362	53371129	4	0.9204	115	0.3223
TBC1D13	54662	9	128787207	128810432	74	0.9205	147	0.9624
LRRTM3	347731	10	66926034	67101551	440	0.9205	554	0.8334
ISCA2	122961	14	74493720	74495568	2	0.9206	108	0.03567
MYL4	4635	17	47209013	47227697	33	0.9206	138	0.8766
ADGRB2	576	1	31727105	31764063	34	0.9206	70	0.3623
GH2	2689	17	63880212	63881942	1	0.9207	150	0.8975
SEMA6A	57556	5	116443555	116574926	417	0.9207	590	0.9233
DIS3L2	129563	2	231961583	232343968	959	0.9207	1104	0.9317
EPM2A	7957	6	145500777	145736303	662	0.9208	788	0.915
GPR152	390212	11	67451301	67452729	6	0.9209	99	0.8903
TPCN1	53373	12	113221080	113298589	144	0.9211	231	0.8796
SETSIP	646817	1	92074436	92075472	2	0.9211	75	0.1213
BDH1	622	3	197509783	197573323	239	0.9212	462	0.8459
NUDT8	254552	11	67627938	67629937	4	0.9213	158	0.6234
NUP88	4927	17	5386026	5419739	175	0.9216	331	0.9352
PPFIA4	8497	1	203026521	203078736	164	0.9216	243	0.9664
C4orf46	201725	4	158666675	158672255	4	0.9216	48	0.2833
PCSK4	54760	19	1481428	1490888	23	0.9217	178	0.4012
TMEM254	80195	10	80078646	80092557	48	0.9218	199	0.9077
ITGB1BP2	26548	23	71301748	71305371	1	0.9218	1	0.9218
GEMIN2	8487	14	39114284	39136973	68	0.9219	189	0.7575
CA10	56934	17	51630313	52160017	1239	0.922	1331	0.8843
ZBTB43	23099	9	126804072	126838210	21	0.922	66	0.9575
CCDC181	57821	1	169394870	169460669	191	0.922	289	0.9374
BEND2	139105	23	18162931	18220904	48	0.922	88	0.9586
TFAP2B	7021	6	50817710	50847619	69	0.9222	173	0.3885
BTN3A2	11118	6	26365159	26451653	440	0.9222	637	0.956
IL1RAP	3556	3	190514051	190657197	461	0.9223	556	0.9252
TAAR5	9038	6	132588592	132589738	3	0.9223	240	0.598
RTN4RL2	349667	11	57460537	57477539	18	0.9226	90	0.7985
OCLN	100506658	5	69492292	69558104	44	0.9226	104	0.8375
SMIM15	643155	5	61157709	61162475	5	0.9228	116	0.7365
EBF1	1879	5	158695908	159099780	749	0.9228	913	0.9313
PDGFRA	5156	4	54229097	54298245	134	0.9228	256	0.9621
POM121L2	94026	6	27309063	27312232	16	0.9228	204	0.5286
DAGLA	747	11	61680433	61747002	119	0.9229	204	0.9171
MYOM1	8736	18	3066807	3220108	613	0.9229	789	0.9614
IL20	50604	1	206865354	206869223	5	0.923	73	0.9327
SLAIN1	122060	13	77697854	77764242	138	0.923	250	0.9288
ZNHIT1	10467	7	101217704	101224192	21	0.923	112	0.8088
LCA5L	150082	21	39405844	39445793	108	0.923	246	0.8508
OR4S1	256148	11	48306223	48307152	2	0.9231	217	0.6259
P4HTM	54681	3	48989100	49007149	12	0.9232	54	0.6386
MUCL1	118430	12	54830357	54858393	126	0.9232	387	0.539
EIF3G	8666	19	10115014	10119923	11	0.9232	95	0.7038
CABP4	57010	11	67452415	67461774	25	0.9233	102	0.9614
MBNL2	10150	13	97141820	97394120	523	0.9233	588	0.9481
NAPA	8775	19	47487634	47515258	46	0.9233	106	0.8912
COL27A1	85301	9	114130331	114312516	643	0.9234	786	0.9525
E4F1	1877	16	2223488	2235742	15	0.9235	120	0.638
ZNF730	100129543	19	23116975	23147212	53	0.9236	151	0.9537
SPEF2	79925	5	35617779	35814611	615	0.9238	744	0.6694
SRR	63826	17	2303371	2325264	33	0.9239	171	0.9966
PAPD4	167153	5	79612416	79686648	185	0.9239	272	0.8767
RPN1	6184	3	128619970	128650876	102	0.9239	239	0.9133
ING5	84289	2	241700593	241729481	119	0.924	344	0.9385
GRIP2	80852	3	14489111	14602996	374	0.9241	501	0.9065
CTNS	1497	17	3636468	3663103	123	0.9242	268	0.8753
SQRDL	58472	15	45631148	45691294	242	0.9242	364	0.9687
LILRB1	10859	19	54616930	54638167	145	0.9242	427	0.9237
B4GALT4	8702	3	119211742	119240905	112	0.9243	257	0.8957
LRRN4CL	221091	11	62686402	62689899	2	0.9243	66	0.6049
ACSL3	2181	2	222860984	222943401	230	0.9243	359	0.9511
CBR1	873	21	36069924	36073177	13	0.9243	167	0.9378
NCALD	83988	8	101686542	102124907	1353	0.9244	1509	0.8795
GEMIN8	54960	23	14002124	14029916	30	0.9244	85	0.9659
BCAR3	8412	1	93561786	93847150	887	0.9247	1050	0.9393
YPEL4	219539	11	57645087	57649944	2	0.9248	67	0.7366
LPIN1	23175	2	11677545	11827409	499	0.9248	631	0.9282
FUZ	80199	19	49806866	49817376	18	0.9248	101	0.6445
SPAG6	9576	10	22345416	22417610	86	0.9248	129	0.9444
MRPL23	6150	11	1947272	2014017	257	0.9248	401	0.9533
MFSD7	84179	4	674690	689468	26	0.925	182	0.6843
SERPINC1	462	1	173903800	173917378	24	0.925	119	0.9042
TNKS	8658	8	9555214	9782346	829	0.925	981	0.8788
SAG	6295	2	233304300	233347055	132	0.925	240	0.8551
GUCY2F	2986	23	109372017	109482056	37	0.925	99	0.8784
COL1A1	1277	17	50184096	50201648	39	0.9252	157	0.8799
JDP2	122953	14	75427806	75472701	130	0.9253	254	0.9236
SMARCD2	6603	17	63832081	63842991	19	0.9254	171	0.9038
RIPK3	11035	14	24336021	24340036	15	0.9255	168	0.6884
FOXM1	2305	12	2857681	2877155	36	0.9255	198	0.8075
SALL3	27164	18	78980275	78998969	39	0.9255	207	0.8748
BTN3A1	11119	6	26402237	26415216	62	0.9255	342	0.911
HAPLN1	1404	5	83638198	83721077	209	0.9256	303	0.9395
WBSCR27	155368	7	73834590	73842525	22	0.9257	122	0.5149
GCA	25801	2	162318793	162379989	16	0.9257	50	0.8162
FMOD	2331	1	203340621	203351429	34	0.9258	160	0.9058
TRIB3	57761	20	380629	397559	61	0.9258	280	0.6587
OR8D2	283160	11	124319262	124320197	2	0.9258	157	0.9621
EVA1C	59271	21	32411692	32515400	305	0.926	416	0.8361
BLZF1	8548	1	169367956	169396544	83	0.9261	225	0.8912
GHDC	84514	17	42189087	42194532	4	0.9262	33	0.9627
MLLT11	10962	1	151059675	151068497	12	0.9262	124	0.7211
SLC13A4	26266	7	135681231	135728185	146	0.9262	280	0.8338
TMEM176B	28959	7	150791287	150801360	43	0.9263	253	0.7038
TNNT3	7140	11	1919562	1938706	74	0.9263	162	0.9801
VNN1	8876	6	132680858	132714055	154	0.9264	341	0.92
DGKK	139189	23	50365407	50470738	133	0.9264	171	0.9475
PTK6	5753	20	63528413	63537370	69	0.9265	257	0.9008
PGS1	9489	17	78378618	78424659	182	0.9265	376	0.8531
CLDN2	9075	23	106900164	106930861	16	0.9266	28	0.88
KLHL8	57563	4	87160103	87220608	96	0.9267	247	0.7812
RYK	6259	3	134157133	134250843	187	0.9268	308	0.9339
BTBD3	22903	20	11890723	11926595	80	0.9268	201	0.6916
DNMT3L	29947	21	44246339	44267138	86	0.9269	261	0.9918
LOC102723971	102723971	9	135614222	135619893	33	0.927	217	0.5202
LRIG2	9860	1	113073170	113125202	81	0.9272	177	0.8595
PLEKHA4	57664	19	48837092	48868627	133	0.9272	316	0.5162
GRIN2A	2903	16	9753404	10183364	1775	0.9273	1966	0.9467
FAM124B	79843	2	224378698	224401994	64	0.9274	340	0.7263
TMEM262	100130348	11	65088212	65089990	6	0.9274	71	0.7818
WRAP53	55135	17	7686071	7703502	42	0.9276	162	0.9324
SIX3	6496	2	44941729	44966751	96	0.9276	282	0.7002
SYN2	6854	3	12004360	12192032	448	0.9276	558	0.89
BCL2L12	83596	19	49665142	49673916	10	0.9277	73	0.9089
VPS9D1	9605	16	89707133	89721272	35	0.9278	279	0.1662
LOC101929747	101929747	5	96934080	96936094	10	0.9278	125	0.4655
BSX	390259	11	122977649	122981671	8	0.9279	125	0.7038
SNTB1	6641	8	120535745	120812069	760	0.9279	878	0.9223
ZNF251	90987	8	144720909	144755585	41	0.928	148	0.6497
WDR1	9948	4	10074339	10116949	165	0.928	523	0.9062
DOCK1	1793	10	126905409	127452517	1865	0.9283	2052	0.9294
TACC1	6867	8	38728186	38853028	218	0.9283	361	0.8472
BPIFA1	51297	20	33235996	33243309	22	0.9283	89	0.7932
TMEM43	79188	3	14124940	14143680	41	0.9284	139	0.8722
PRSS12	8492	4	118280038	118352815	176	0.9285	299	0.8229
CYP2W1	54905	7	983156	989640	23	0.9285	241	0.7279
FIGLA	344018	2	70777310	70790643	53	0.9286	233	0.9072
RABEP2	79874	16	28904421	28925211	23	0.9287	73	0.7358
MED23	9439	6	131573966	131628239	58	0.9289	122	0.9533
TNP1	7141	2	216859458	216860059	1	0.9289	111	0.9249
ZNF280C	55609	23	130202699	130269068	77	0.929	119	0.9643
SIDT2	51092	11	117179223	117197445	63	0.9292	210	0.938
DEPDC7	91614	11	33015864	33033582	60	0.9293	210	0.6753
HRH3	11255	20	62214766	62220278	8	0.9294	152	0.9257
MMP2	4313	16	55478830	55506691	96	0.9295	356	0.4852
DMWD	1762	19	45783006	45792802	18	0.9295	144	0.9494
APC2	10297	19	1446268	1473244	60	0.9296	122	0.9931
NRIP3	56675	11	8980576	9004049	62	0.9297	181	0.921
DAZAP1	26528	19	1407569	1435687	37	0.9298	125	0.9864
GPR180	160897	13	94601850	94634645	66	0.9298	168	0.7808
CLVS2	134829	6	122995971	123072920	169	0.9298	320	0.1355
MARS	4141	12	57487953	57516655	36	0.9299	123	0.7238
TNFSF12-TNFSF13	407977	17	7549058	7561608	41	0.93	210	0.9316
PLAC1	10761	23	134565838	134764312	142	0.9301	155	0.8789
MIPOL1	145282	14	37197913	37578857	755	0.9302	858	0.9384
GNB1	2782	1	1785285	1891117	136	0.9303	242	0.9138
FAM92B	339145	16	85098352	85112508	88	0.9305	337	0.8274
ISG20	3669	15	88635622	88656344	96	0.9305	283	0.9915
NUDT22	84304	11	64226258	64230269	9	0.9306	107	0.9359
MX2	4600	21	41361986	41408943	138	0.9306	258	0.7122
PI4K2B	55300	4	25234031	25279209	148	0.9307	261	0.8764
SH3RF3	344558	2	109129498	109504636	1313	0.9308	1392	0.9314
FAM162B	221303	6	116752197	116765723	48	0.9309	183	0.4008
NLRX1	79671	11	119168334	119184016	11	0.9312	92	0.3912
CD81	975	11	2376177	2397419	85	0.9313	266	0.8676
ASAP1	50807	8	130052104	130443660	1247	0.9314	1413	0.928
ANKLE2	23141	12	132725667	132761888	147	0.9315	324	0.8561
CEP85L	387119	6	118460772	118710082	695	0.9315	839	0.8188
SCD5	79966	4	82629537	82798857	792	0.9316	890	0.9121
MINK1	50488	17	4833340	4898061	183	0.9317	315	0.8841
AKR1B15	441282	7	134546245	134579861	107	0.9317	341	0.9778
PSIP1	11168	9	15464066	15511005	111	0.9318	264	0.9513
SMARCC1	6599	3	47585888	47781915	211	0.9318	252	0.9248
SCML4	256380	6	107697297	107848659	459	0.9319	574	0.9176
MAPK10	5602	4	86012299	86594110	1610	0.9319	1742	0.9308
HOXD1	3231	2	176188579	176190907	3	0.9319	85	0.9409
OR8B4	283162	11	124423942	124424871	4	0.9319	175	0.9364
PARP6	56965	15	72241181	72272583	70	0.932	167	0.9687
SAMD8	142891	10	75099592	75182123	158	0.932	318	0.8398
LOC105374297	105374297	3	195647421	195653263	10	0.9321	65	0.9676
HOXB1	3211	17	48529445	48530910	4	0.9322	107	0.198
TACR2	6865	10	69404202	69416918	45	0.9322	196	0.9589
OCRL	4952	23	129532740	129592556	36	0.9322	84	0.7253
PECAM1	5175	17	64319415	64413801	63	0.9322	97	0.8932
COL28A1	340267	7	7338549	7537277	642	0.9325	743	0.9215
ZCCHC3	85364	20	297563	300321	5	0.9325	231	0.5742
STX3	6809	11	59755059	59805882	134	0.9326	233	0.8672
LOC105373289	105373289	1	227786481	227790651	9	0.9326	134	0.8417
STH	246744	17	45999250	45999694	1	0.9327	236	0.8225
PCID2	55795	13	113177539	113209466	35	0.9327	141	0.9309
LONRF3	79836	23	118974614	119018856	57	0.9327	105	0.6733
MTMR14	64419	3	9649433	9702394	79	0.9328	170	0.9179
COMMD1	150684	2	61888728	62136070	389	0.9328	518	0.9762
MT1H	4496	16	56669814	56671129	4	0.9328	237	0.1327
LRIT1	26103	10	84231520	84246493	56	0.9329	215	0.8096
CUX1	1523	7	101815904	102283958	1149	0.9329	1297	0.8367
ZRANB1	54764	10	124916899	124988059	120	0.9329	306	0.9728
APIP	51074	11	34882295	34916411	220	0.9329	471	0.9253
TMEM120A	83862	7	75986837	75994674	25	0.9329	126	0.8135
ARF5	381	7	127588352	127591705	9	0.9332	126	0.372
HIF3A	64344	19	46297046	46343433	164	0.9332	406	0.3649
STAT5A	6776	17	42287547	42311943	54	0.9334	105	0.8712
ACADL	33	2	210187990	210225491	33	0.9334	62	0.9122
PSG4	5672	19	43192702	43205774	94	0.9334	407	0.8039
DUSP10	11221	1	221701420	221742176	83	0.9335	225	0.9181
CCNL1	57018	3	157146364	157160693	28	0.9335	168	0.8551
SLC2A4RG	56731	20	63739858	63744050	12	0.9336	152	0.4804
PCSK2	5126	20	17226107	17484578	950	0.9336	1076	0.9551
HSD3B7	80270	16	30985110	30989152	7	0.9336	60	0.7597
PLIN4	729359	19	4502180	4518541	62	0.9336	180	0.6085
RAB33A	9363	23	130171799	130184870	15	0.9337	68	0.8854
NBPF1	55672	1	16562427	16613605	5	0.9341	14	0.9596
ZNF551	90233	19	57681969	57689811	9	0.9341	148	0.5308
RPUSD4	84881	11	126202094	126211692	24	0.9342	145	0.9669
IBSP	3381	4	87799550	87812449	41	0.9342	199	0.8071
FAM53B	9679	10	124619294	124744361	244	0.9342	337	0.8586
JMJD4	65094	1	227731189	227735499	15	0.9342	114	0.9141
PEX10	5192	1	2404802	2413780	23	0.9343	174	0.7114
NOD2	64127	16	50693581	50733081	66	0.9344	129	0.9903
RAB2A	5862	8	60516910	60623644	248	0.9345	335	0.9227
GSTA4	2941	6	52977948	52995380	87	0.9346	190	0.943
RNF167	26001	17	4940033	4945222	13	0.9346	151	0.6769
HIST1H4K	8362	6	27831174	27831527	1	0.9346	99	0.3584
LRP12	29967	8	104489231	104589024	247	0.9347	338	0.9459
NAA20	51126	20	20017290	20033629	32	0.9348	143	0.8919
DNTTIP1	116092	20	45791937	45811427	53	0.9348	241	0.9295
ZNF792	126375	19	34956354	34964282	25	0.9348	180	0.8072
TMEM86A	144110	11	18698735	18704785	16	0.9348	168	0.8478
LOC105379197	105379197	5	103432459	103503988	143	0.9348	252	0.9362
SEPT2	4735	2	241315187	241354027	99	0.9349	212	0.8436
CSF1R	1436	5	150053291	150113372	163	0.9349	274	0.8181
DGKD	8527	2	233354507	233472098	232	0.9349	375	0.9643
DDX19A	55308	16	70346861	70373383	28	0.935	70	0.911
TMEM67	91147	8	93754844	93832649	56	0.9352	136	0.8533
PSMA2	5683	7	42916861	42932206	27	0.9354	150	0.7862
OR2T1	26696	1	248405995	248407104	1	0.9354	215	0.7534
PIK3CG	5294	7	106865278	106908978	75	0.9354	207	0.9219
BRI3	25798	7	98281667	98323430	118	0.9356	215	0.8906
WDR60	55112	7	158856578	158946192	291	0.9357	447	0.953
CHST3	9469	10	71964362	72013564	147	0.9357	297	0.8042
RAB20	55647	13	110523066	110561737	176	0.9358	323	0.8649
NUDT13	25961	10	73110375	73131828	46	0.9358	141	0.9415
TRPM8	79054	2	233917362	234019522	304	0.9358	484	0.846
NEFH	4744	22	29480192	29491290	31	0.936	149	0.8863
KPTN	11133	19	47475141	47486791	15	0.936	87	0.9433
C6orf120	387263	6	169702161	169706306	7	0.9362	109	0.8142
PARVA	55742	11	12376441	12535356	466	0.9362	651	0.6785
UBE2NL	389898	23	143884071	143885255	4	0.9363	87	0.9523
MZF1	7593	19	58561917	58574439	31	0.9365	97	0.8296
TDRKH	11022	1	151770264	151790534	61	0.9365	162	0.7915
CSPG5	10675	3	47562238	47580240	20	0.9365	68	0.9072
FGFR1OP	11116	6	166999317	167042418	227	0.9365	429	0.9529
FAM180A	389558	7	135729598	135748867	53	0.9367	188	0.9441
SRRD	402055	22	26483884	26491938	14	0.9367	142	0.8719
PTPN20	26095	10	46911413	47031830	2	0.9369	6	0.9894
AURKC	6795	19	57230360	57235550	17	0.9369	146	0.9457
ALDH3B1	221	11	68008547	68029282	51	0.9369	173	0.5791
MYH3	4621	17	10628526	10679030	173	0.937	260	0.9438
RFXAP	5994	13	36819202	36829603	13	0.937	105	0.6919
ADAMTS3	9508	4	72280969	72568799	485	0.9372	560	0.934
KCNE4	23704	2	223051930	223055637	13	0.9374	203	0.6705
CYP8B1	1582	3	42872192	42876141	8	0.9375	122	0.8027
CAMSAP1	157922	9	135808487	135907251	127	0.9375	234	0.9897
LOC105370554	105370554	14	70344946	70347628	9	0.9375	156	0.729
CFAP52	146845	17	9576627	9643459	90	0.9376	191	0.8675
KRTAP5-1	387264	11	1584342	1585283	2	0.9377	199	0.4036
ZNF709	163051	19	12461184	12484818	46	0.9379	231	0.8486
AKIRIN1	79647	1	38991244	39006065	51	0.9379	205	0.7684
HINT2	84681	9	35812960	35815479	3	0.9381	77	0.6509
CLEC14A	161198	14	38254000	38256370	2	0.9381	103	0.3276
KRT3	3850	12	52789685	52805717	55	0.9381	200	0.5339
IGSF3	3321	1	116574398	116667755	103	0.9381	151	0.8193
HIST1H2AH	85235	6	27147082	27147562	2	0.9381	87	0.7938
LOC105378145	105378145	6	168964400	169063791	445	0.9381	676	0.9429
INSL6	11172	9	4991949	5185710	579	0.9384	670	0.9535
C8orf44	56260	8	66667552	66681149	14	0.9384	74	0.5097
GNB5	10681	15	52120926	52191368	201	0.9385	333	0.8596
PPAN	56342	19	10106223	10111299	11	0.9385	94	0.5273
NR2E3	10002	15	71807197	71818666	21	0.939	134	0.8258
SLC41A2	84102	12	104802553	104958740	443	0.9392	578	0.9404
SLCO2B1	11309	11	75150987	75206400	123	0.9393	288	0.8227
PHLPP1	23239	18	62715439	62980443	431	0.9393	522	0.918
GATM	2628	15	45361124	45397043	70	0.9394	159	0.9627
TNS2	23371	12	53046980	53064379	38	0.9394	168	0.9412
POLE3	54107	9	113407235	113410749	7	0.9395	99	0.8321
NMUR2	56923	5	152391541	152405281	67	0.9396	213	0.7637
FOXN4	121643	12	109277978	109310490	63	0.9396	162	0.8868
IL5RA	3568	3	3066324	3110374	149	0.9396	400	0.9227
PRR4	11272	12	10845849	10849476	10	0.9396	122	0.8161
TSTA3	7264	8	143612618	143618043	20	0.9397	149	0.6114
LRRC31	79782	3	169839241	169869935	79	0.9397	249	0.1582
PREPL	9581	2	44317607	44361862	130	0.9397	255	0.9345
DBNDD2	55861	20	45405993	45410610	5	0.9398	94	0.9054
AKAP7	9465	6	131135686	131283535	308	0.9399	458	0.8389
ASPHD2	57168	22	26429314	26445012	44	0.9399	195	0.8513
BFSP2	8419	3	133399995	133475212	251	0.94	389	0.9059
CTSC	1075	11	88293592	88337773	146	0.94	297	0.9744
UTP14C	9724	13	52024691	52033600	12	0.94	109	0.6178
FCGR1B	2210	1	121087345	121097161	2	0.94	6	0.9499
C1orf61	10485	1	156404256	156434325	25	0.9401	86	0.5702
CXCL12	6387	10	44370153	44385097	65	0.9402	273	0.9481
TSPAN7	7102	23	38561478	38688918	126	0.9402	322	0.951
BRIP1	83990	17	61679186	61863937	261	0.9403	342	0.9695
CRY1	1407	12	106991364	107093857	225	0.9403	341	0.896
C1QB	713	1	22653179	22661552	24	0.9404	158	0.9592
TOR1A	1861	9	129812942	129824245	28	0.9406	317	0.7882
COL9A2	1298	1	40300487	40317690	61	0.9408	191	0.9693
DPH3	285381	3	16257061	16264989	27	0.9408	151	0.9393
CRHR1	1394	17	45784280	45835828	207	0.9412	471	0.9648
PSMC1	5700	14	90256550	90272622	69	0.9412	192	0.9844
TBC1D16	125058	17	79932343	80035867	345	0.9414	540	0.4163
ZWINT	11130	10	56357438	56361302	8	0.9414	76	0.9048
LOC100652758	100652758	5	151769793	151771508	6	0.9417	105	0.3988
RNF146	81847	6	127266340	127288562	42	0.9418	128	0.9499
FPGT-TNNI3K	100526835	1	74198212	74544432	661	0.9419	731	0.9617
KIAA0895	23366	7	36324150	36390125	151	0.9419	290	0.9251
JAK2	3717	9	4985245	5128183	422	0.9419	541	0.9606
MYL1	4632	2	210290144	210315171	47	0.9419	140	0.877
PRAMEF4	400735	1	12879212	12886201	1	0.942	2	0.786
LOC101927254	101927254	19	31149950	31232298	116	0.942	189	0.9569
CXorf38	159013	23	40626921	40647567	19	0.9421	58	0.9436
C20orf195	79025	20	63553020	63556708	9	0.9425	230	0.8438
PHYH	5264	10	13277796	13300138	106	0.9425	281	0.9098
NOL12	79159	22	37686337	37693478	16	0.9427	164	0.6253
KIFC1	3833	6	33391524	33410226	53	0.9427	160	0.9525
LYG2	254773	2	99198503	99256732	131	0.9428	245	0.9506
LOC105376791	105376791	17	82701905	82705329	10	0.9428	210	0.795
UBE2D3	7323	4	102794383	102868893	158	0.9429	246	0.941
SHANK1	50944	19	50659264	50719783	123	0.9429	252	0.8663
RGS9	8787	17	65137338	65227703	289	0.9429	479	0.9478
PRMT3	10196	11	20387530	20509333	283	0.943	444	0.9271
DNM1L	10059	12	32679200	32745650	255	0.943	449	0.8712
RYBP	23429	3	72374593	72446623	62	0.9431	177	0.813
SLC24A5	283652	15	48120972	48142392	1	0.9431	32	0.1176
UTRN	7402	6	144285298	144853034	1197	0.9432	1346	0.9152
OPTN	10133	10	13100075	13138291	107	0.9432	261	0.8499
FAM20C	56975	7	192777	260774	356	0.9433	658	0.7935
BRINP2	57795	1	177170922	177282422	193	0.9434	307	0.9423
ASB1	51665	2	238426741	238452250	107	0.9435	252	0.9372
MSRB2	22921	10	23095498	23122013	62	0.9436	147	0.947
SLMO1	10650	18	12407896	12432238	75	0.9436	217	0.6906
MAGEA1	4100	23	153179284	153183878	20	0.9436	124	0.8501
INHBA	3624	7	41689003	41703108	11	0.9437	82	0.4944
LOC105377624	105377624	4	185570102	185580930	50	0.9439	201	0.7481
FERMT3	83706	11	64206655	64223891	36	0.944	135	0.9195
BHMG1	388553	19	45723892	45764539	51	0.944	131	0.9592
LOC105371346	105371346	16	75714024	75732740	57	0.9442	175	0.9522
TSPAN16	26526	19	11296139	11326996	75	0.9443	258	0.8025
R3HCC1	203069	8	23288092	23296279	42	0.9443	219	0.9517
TSTD1	100131187	1	161037631	161038984	2	0.9443	97	0.92
EXOG	9941	3	38496127	38526305	61	0.9444	148	0.954
BBOX1	8424	11	27040705	27127807	277	0.9445	406	0.9549
CTSG	1511	14	24573518	24576260	7	0.9445	157	0.872
LOC105370368	105370368	13	100673259	100676985	14	0.9445	156	0.8819
TBC1D10C	374403	11	67403686	67410090	16	0.9446	90	0.8746
GGTLC2	91227	22	22644620	22647898	2	0.9446	88	0.3139
OXGR1	27199	13	96985719	96995826	39	0.9446	133	0.9722
FBXO33	254170	14	39396373	39432500	96	0.9447	205	0.9633
SLC26A1	10861	4	979073	994217	42	0.9447	213	0.9597
ALAD	210	9	113386312	113401338	38	0.9447	178	0.5019
EXOC7	23265	17	76080993	76103787	62	0.9447	204	0.587
FUBP1	8880	1	77944055	77979205	66	0.9447	174	0.8263
RAD51B	5890	14	67819779	68683210	1994	0.9448	2085	0.952
IL11	3589	19	55364382	55370463	21	0.9449	218	0.6729
PCDH18	54510	4	137518918	137532498	27	0.945	169	0.8952
TGFBR1	7046	9	99104038	99154192	77	0.945	148	0.4021
FAM83E	54854	19	48600600	48614841	35	0.9451	136	0.9457
CITED4	163732	1	40861056	40862346	10	0.9451	195	0.5352
ATP6V1B1	525	2	70935868	70965431	106	0.9451	235	0.6625
PI16	221476	6	36948263	36964837	59	0.9452	256	0.7896
RPLP2	6181	11	809936	812876	3	0.9453	109	0.8599
SPRN	503542	10	133420666	133424617	18	0.9454	186	0.9178
PSME2	5721	14	24143365	24147316	2	0.9454	73	0.5717
JKAMP	51528	14	59484443	59505407	77	0.9456	215	0.8768
ALDH8A1	64577	6	134917390	134950122	47	0.9456	136	0.9861
KLHL31	401265	6	53647901	53665846	68	0.9457	264	0.9954
LOC105374379	105374379	4	1032699	1039509	17	0.9457	220	0.3577
WFDC3	140686	20	45774208	45791908	68	0.9458	204	0.8673
KRT38	8687	17	41436369	41441344	35	0.9458	295	0.9698
LRRC63	220416	13	46211911	46276818	216	0.9458	343	0.9751
CARNS1	57571	11	67415678	67425607	18	0.9459	99	0.9252
ALKBH4	54784	7	102456220	102464874	28	0.9459	130	0.762
CCDC170	80129	6	151494040	151621193	527	0.9459	661	0.9361
NPFFR1	64106	10	70254957	70283694	94	0.946	284	0.8707
ZNF789	285989	7	99472829	99487600	18	0.946	98	0.8094
FBXO10	26267	9	37510892	37576311	191	0.9461	298	0.9215
THOC3	84321	5	175938810	175968537	7	0.9462	16	0.9067
PSEN1	5663	14	73136435	73223691	173	0.9463	266	0.9157
KDM2A	22992	11	67119268	67258082	151	0.9463	160	0.9488
ZNF189	7743	9	101398808	101410660	42	0.9465	143	0.8073
B9D1	27077	17	19335263	19378182	54	0.9466	96	0.9753
MYO1C	4641	17	1464186	1492707	93	0.9466	262	0.9567
CASP5	838	11	104992633	105023221	77	0.9467	241	0.8469
SHBG	6462	17	7614064	7633383	38	0.9467	145	0.9111
LRRN3	54674	7	111091006	111125454	54	0.9468	145	0.9773
SOD3	6649	4	24795463	24800845	12	0.9469	160	0.8743
MACROD2	140733	20	13995500	16053197	6113	0.947	6227	0.9491
PRR35	146325	16	560422	565529	13	0.947	132	0.4071
ACVR1B	91	12	51951667	51997079	74	0.947	196	0.79
C1orf167	284498	1	11762183	11789585	148	0.947	275	0.9802
CYCS	54205	7	25118651	25125361	11	0.9471	165	0.9135
PCDH11X	27328	23	91779311	92623230	1337	0.9471	1392	0.9521
T	6862	6	166157656	166168669	51	0.9472	301	0.981
ZSCAN1	284312	19	58033989	58058907	46	0.9473	186	0.4188
TLX1	3195	10	101130780	101137789	13	0.9473	159	0.9799
UBE3C	9690	7	157138959	157269372	402	0.9474	548	0.9718
TPBG	7162	6	82363206	82367417	10	0.9476	109	0.9669
C1orf52	148423	1	85249953	85259672	33	0.9477	185	0.9747
TNS3	64759	7	47275144	47582553	791	0.9477	892	0.953
RPS14	6208	5	150444229	150449756	20	0.9477	154	0.6272
GRK4	2868	4	2963505	3040752	247	0.9478	384	0.9721
ANXA8	653145	10	47467993	47993768	4	0.9478	6	0.8163
GPR162	27239	12	6821797	6827418	2	0.9479	64	0.9135
KDM8	79831	16	27203486	27222305	28	0.9479	167	0.9921
HEATR1	55127	1	236536173	236604541	484	0.9479	763	0.8674
TLK2	11011	17	62477081	62615481	137	0.948	179	0.9263
SMTNL2	342527	17	4583981	4608319	94	0.948	223	0.688
PHOSPHO1	162466	17	49223366	49231692	21	0.9482	136	0.8299
TM4SF1	4071	3	149369018	149377860	19	0.9482	157	0.317
NME6	10201	3	48292317	48302246	21	0.9483	135	0.8209
C15orf48	84419	15	45430529	45433449	4	0.9485	66	0.9303
DLX2	1746	2	172099438	172102750	2	0.9486	170	0.7382
GABARAPL2	11345	16	75566351	75577881	25	0.9486	161	0.8271
FAM111A	63901	11	59142845	59155039	16	0.9486	108	0.8134
LOC101927260	101927260	2	111221749	111248237	62	0.9487	151	0.9558
CAPN7	23473	3	15206226	15252916	40	0.9488	139	0.3968
OR51B4	79339	11	5301014	5301946	3	0.9488	246	0.8776
BRAF	673	7	140715951	140924764	348	0.949	479	0.9566
ATP5A1	498	18	46084144	46104233	84	0.949	211	0.9577
MAPK14	1432	6	36027635	36111236	193	0.949	341	0.7244
FAM13B	51306	5	137937949	138051961	229	0.9492	344	0.9482
STK25	10494	2	241494707	241509730	51	0.9492	196	0.9547
ARHGAP40	343578	20	38601934	38650652	125	0.9493	246	0.9513
CDC14A	8556	1	100345042	100520277	308	0.9493	419	0.8688
SERPINA3	12	14	94612377	94624053	27	0.9493	277	0.481
LOC105376900	105376900	19	36266808	36269037	11	0.9495	145	0.9837
RBM4	5936	11	66638617	66668385	28	0.9496	86	0.8694
HAUS1	115106	18	46104332	46128333	67	0.9496	231	0.9609
TMEM243	79161	7	87196160	87220573	69	0.9498	198	0.9561
ZGLP1	100125288	19	10304803	10309557	13	0.9498	172	0.9303
MYLK4	340156	6	2663629	2770123	491	0.9498	623	0.9598
SLC25A10	1468	17	81712236	81721016	32	0.9499	200	0.7422
FLAD1	80308	1	154983294	154993111	15	0.95	50	0.9482
PTPN5	84867	11	18727928	18792721	173	0.95	357	0.8817
NUPL2	11097	7	23181827	23201011	58	0.9501	232	0.7448
INSL5	10022	1	66797741	66801259	7	0.9502	134	0.7948
LOC105375816	105375816	8	47088584	47092604	3	0.9505	74	0.9185
PHAX	51808	5	126600915	126627252	73	0.9506	203	0.8055
LMO1	4004	11	8224304	8268635	207	0.9506	359	0.973
ORMDL2	29095	12	55818022	55821175	1	0.9508	57	0.9426
PAFAH1B2	5049	11	117144284	117178173	108	0.9509	263	0.8948
RAB41	347517	23	70281391	70285800	6	0.9509	72	0.5121
MS4A5	64232	11	60429589	60447792	81	0.951	228	0.9229
TMCC2	9911	1	205227910	205273343	122	0.9511	233	0.9054
KLRC3	3823	12	10412315	10420595	5	0.9511	108	0.9127
NRG1	3084	8	31639304	32767957	3635	0.9511	3751	0.9428
SCG2	7857	2	223596940	223602499	7	0.9511	121	0.3194
NRDE2	55051	14	90278054	90332137	120	0.9511	278	0.7382
SRPR	6734	11	126262919	126268982	15	0.9512	123	0.9652
DMTF1	9988	7	87152361	87196332	129	0.9513	252	0.9611
CENPE	1062	4	103105806	103198409	170	0.9513	274	0.8371
WLS	79971	1	68098459	68233000	513	0.9513	683	0.8634
FAU	2197	11	65120627	65122200	2	0.9513	72	0.3504
SENP5	205564	3	196867856	196934714	161	0.9514	280	0.8822
NCBP2	22916	3	196935402	196942593	24	0.9514	167	0.7485
GAPDHS	26330	19	35533412	35545319	28	0.9514	172	0.4486
AAMP	14	2	218264129	218270209	7	0.9515	105	0.729
NNT	23530	5	43602689	43705566	270	0.9516	367	0.9367
LRRC37B	114659	17	32007372	32053500	56	0.9517	160	0.9224
DNAJC15	29103	13	43023226	43109170	194	0.9517	279	0.9089
LOC100144595	100144595	2	154435853	154457438	58	0.9518	213	0.9745
CEACAM4	1089	19	41616986	41627084	45	0.9519	161	0.8546
NLRP14	338323	11	7020446	7089025	305	0.9519	448	0.956
CCDC155	147872	19	49388218	49417999	75	0.952	218	0.9907
LOC105370172	105370172	13	40081592	40480889	1252	0.952	1364	0.9596
MRPS33	51650	7	141006161	141014981	15	0.9521	87	0.9201
QPCTL	54814	19	45692381	45703990	24	0.9522	171	0.4532
AP1B1	162	22	29327680	29388583	120	0.9523	248	0.7836
TMEM190	147744	19	55376836	55378244	4	0.9524	144	0.5853
WTIP	126374	19	34481901	34509133	76	0.9524	191	0.8586
COL14A1	7373	8	120125108	120373573	586	0.9525	698	0.9727
PTGER4	5734	5	40679498	40741764	140	0.9525	288	0.7472
CYB5A	1528	18	74253292	74292016	147	0.9525	358	0.8408
HOMER2	9455	15	82836946	82986161	341	0.9526	461	0.9158
ZNF69	7620	19	11887786	11914551	80	0.9527	211	0.9897
OR10T2	128360	1	158398522	158399466	7	0.9528	199	0.5161
ACVR2B	93	3	38454299	38493142	76	0.9529	154	0.923
PRR15L	79170	17	47951967	47957894	19	0.953	144	0.4868
OR51F2	119694	11	4821386	4822414	3	0.9531	270	0.8849
ZNF599	148103	19	34758074	34773229	26	0.9531	134	0.9825
IL17RA	23765	22	17084959	17115694	80	0.9531	227	0.8796
CNTNAP3	79937	9	39070195	39288303	259	0.9532	260	0.9453
NDUFB7	4713	19	14566078	14572077	13	0.9532	151	0.4416
KLRC1	3821	12	10442264	10454685	41	0.9534	171	0.989
C9orf91	203197	9	114603942	114646423	194	0.9535	349	0.982
SORL1	6653	11	121452203	121633762	350	0.9535	443	0.9802
PTGES	9536	9	129738336	129777327	184	0.9535	397	0.9334
PDE4A	5141	19	10416773	10469631	88	0.9535	190	0.8245
DROSHA	29102	5	31400494	31532175	295	0.9535	446	0.9718
SYMPK	8189	19	45815442	45863290	175	0.9535	334	0.9514
CLCA1	1179	1	86468843	86500294	121	0.9536	281	0.967
KCNA1	3736	12	4909907	4918256	16	0.9537	166	0.6765
ZNF117	51351	7	64974452	64991036	69	0.9537	230	0.8316
HMGN1	3150	21	39342315	39349121	28	0.9539	159	0.9851
KRT34	3885	17	41377650	41383816	14	0.9539	113	0.9514
SLU7	10569	5	160401641	160419161	46	0.9539	146	0.873
C3orf79	152118	3	153484495	153502697	67	0.9541	221	0.8735
CD200R1	131450	3	112921057	112975122	240	0.9542	360	0.9025
CSNK1A1	1452	5	149495894	149551552	77	0.9543	173	0.7793
LOC105378160	105378160	6	167357356	167371630	69	0.9543	319	0.7772
GPATCH2L	55668	14	76151885	76214473	222	0.9544	420	0.9434
KRT16	3868	17	41609778	41612827	3	0.9544	81	0.6539
LOC105379177	105379177	5	132958513	132962693	12	0.9544	128	0.8429
BEND4	389206	4	42110853	42152878	106	0.9546	283	0.8461
EVA1A	84141	2	75492318	75569722	187	0.9547	310	0.9633
SPANXN5	494197	23	52796146	52797348	2	0.9547	27	0.849
GCC2	9648	2	108449121	108509398	204	0.9548	373	0.9325
RAB40AL	282808	23	102937272	102938300	4	0.9548	51	0.993
PPP2R2A	5520	8	26291491	26372680	182	0.9549	311	0.8758
PSMA1	5682	11	14504876	14643634	187	0.9549	263	0.9547
LOC101928596	101928596	1	169103700	169106473	17	0.9549	151	0.8887
OR56A4	120793	11	6002051	6003148	3	0.955	194	0.8172
GBP7	388646	1	89131751	89176040	81	0.955	177	0.9463
SMARCA4	6597	19	10960922	11062282	263	0.9551	384	0.9492
XAF1	54739	17	6755572	6775647	43	0.9551	186	0.6882
PRKCE	5581	2	45651315	46187990	1899	0.9553	2043	0.9699
REPS1	85021	6	138904015	138988282	268	0.9556	388	0.8526
ECHDC1	55862	6	127288712	127344069	109	0.9557	196	0.9496
RGR	5995	10	84237083	84259347	84	0.9558	225	0.418
COPRS	55352	17	31851865	31859307	13	0.9559	122	0.7256
ZNF80	7634	3	114234631	114237578	13	0.9559	171	0.7109
KRT32	3882	17	41459513	41469252	59	0.9561	274	0.9493
NTRK1	4914	1	156815750	156881850	152	0.9562	258	0.5682
PNN	5411	14	39175183	39183218	19	0.9563	139	0.8892
GLUD2	2747	23	121047608	121049942	2	0.9566	41	0.7764
ADD2	119	2	70661202	70768243	364	0.9567	524	0.9469
NNAT	4826	20	37521205	37523690	1	0.9567	52	0.8987
CHIA	27159	1	111290852	111320566	199	0.9567	424	0.95
SESTD1	91404	2	179101692	179264623	399	0.9567	554	0.9639
OR8G2	26492	11	124224639	124225663	8	0.9567	224	0.6773
ASRGL1	80150	11	62337302	62401378	158	0.9568	327	0.9402
PDE7B	27115	6	135808752	136195571	630	0.9569	746	0.9807
ZNF827	152485	4	145757627	145938455	301	0.9569	447	0.9141
TLR2	7097	4	153684256	153706091	46	0.957	181	0.8543
PPBP	5473	4	73986439	73988190	2	0.9572	89	0.01751
KRTAP5-9	3846	11	71548420	71549607	8	0.9573	177	0.9087
CCDC122	160857	13	43823931	43879690	225	0.9574	413	0.9724
S100A7A	338324	1	153416524	153423225	14	0.9574	109	0.6393
FAM155A	728215	13	107168531	107867255	2412	0.9578	2514	0.9649
HMGB1	3146	13	30458740	30465944	7	0.9578	92	0.1075
HCAR3	8843	12	122714756	122716892	13	0.9579	111	0.7991
KCNC3	3748	19	50311942	50333515	58	0.9579	163	0.9909
NDOR1	27158	9	137205667	137219361	36	0.9579	112	0.7071
PKM	5315	15	72199029	72231812	60	0.9581	137	0.9298
PROSER1	80209	13	39009865	39038095	63	0.9581	141	0.9897
ADGRB1	575	8	142449888	142545008	203	0.9582	373	0.6036
FARP2	9855	2	241356249	241494842	376	0.9582	500	0.9633
SFTA3	253970	14	36473288	36513785	45	0.9582	162	0.9055
SDHAF1	644096	19	35995188	35996318	2	0.9583	80	0.2424
SMIM10	644538	23	134990938	134992473	1	0.9583	47	0.5864
IGSF9B	22997	11	133908302	133956963	157	0.9585	304	0.648
PRSS58	136541	7	142252138	142258058	32	0.9585	242	0.762
MON1B	22879	16	77190919	77199646	41	0.9585	249	0.9778
RPS24	6229	10	78033760	78056813	35	0.9586	84	0.9516
CD302	9936	2	159768628	159798255	96	0.9588	259	0.6775
PAG1	55824	8	80967810	81112068	301	0.9588	464	0.9601
STAT3	6774	17	42313324	42388503	144	0.9588	275	0.8433
CACNB3	784	12	48814432	48828943	19	0.9589	108	0.9927
EFNB2	1948	13	106489731	106535040	92	0.9592	150	0.8042
NEDD1	121441	12	96907223	96953696	93	0.9592	195	0.9747
LOC105373377	105373377	23	153317683	153320123	15	0.9594	100	0.9231
NOP14	8602	4	2937936	2963506	68	0.9596	193	0.9706
TMEM241	85019	18	23295781	23437969	264	0.9597	394	0.9868
ANKRD32	84250	5	94615858	94714918	262	0.96	339	0.9613
PANK4	55229	1	2508531	2526628	39	0.96	150	0.6222
ZNF655	79027	7	99558422	99576453	29	0.9601	70	0.8632
LOC105374086	105374086	3	126213254	126247330	237	0.9602	439	0.9532
ZNF658	26149	9	66900729	66921653	23	0.9602	39	0.9807
RNF175	285533	4	153707672	153760235	201	0.9603	309	0.9034
CCDC33	80125	15	74217197	74336472	314	0.9603	411	0.9799
PCTP	58488	17	55750979	55843209	257	0.9603	349	0.9758
GPR108	56927	19	6729914	6737622	27	0.9605	132	0.2795
PPID	5481	4	158709127	158723400	25	0.9606	106	0.9484
ECD	11319	10	73134524	73168095	84	0.9608	173	0.9196
OR4D1	26689	17	58155154	58156086	3	0.9608	118	0.794
COX11	1353	17	54951898	54968780	62	0.9609	181	0.9926
SIGLEC7	27036	19	51142294	51153526	9	0.9609	81	0.8447
DCAF4L1	285429	4	41981696	41986467	12	0.961	157	0.9157
SARNP	84324	12	55752463	55817756	68	0.961	107	0.9502
AVP	551	20	3082555	3093521	14	0.961	130	0.7186
ACER3	55331	11	76860873	77026797	510	0.9611	668	0.9605
SCNN1D	6339	1	1280415	1292029	40	0.9612	195	0.7191
NUDT4	11163	12	93377923	93403248	74	0.9613	183	0.8727
COX10	1352	17	14069402	14217922	389	0.9613	527	0.9292
MGC57346-CRHR1	104909134	17	45620329	45835828	1029	0.9613	1140	0.9491
PIAS4	51588	19	4007598	4039386	100	0.9614	179	0.8836
INPP5K	51763	17	1494575	1516888	81	0.9614	225	0.9794
GRIN2B	2904	12	13537337	13982002	1385	0.9615	1508	0.9178
CENPV	201161	17	16342534	16353498	14	0.9615	103	0.9943
ARMC10	83787	7	103074727	103099763	27	0.9616	70	0.9084
HEXA	3073	15	72343437	72376179	60	0.9618	145	0.9434
SERTM1	400120	13	36673912	36697839	53	0.9618	142	0.3761
OR4C12	283093	11	49981473	49982535	2	0.9621	159	0.2233
SCGB1D2	10647	11	62241630	62244812	11	0.9621	108	0.8255
BIRC3	330	11	102317373	102339403	24	0.9621	116	0.7459
AVEN	57099	15	33866227	34074458	723	0.9623	830	0.9258
MTHFD2L	441024	4	74114183	74303099	267	0.9625	318	0.9708
ADIPOQ	9370	3	186842668	186858463	52	0.9626	157	0.9704
LRRC34	151827	3	169793006	169812866	42	0.9626	136	0.9595
LOC105378276	105378276	10	43912405	43914496	4	0.9626	172	0.6537
ZNF681	148213	19	23739195	23758891	35	0.9627	128	0.9812
B4GALNT1	2583	12	57625895	57633239	16	0.9628	137	0.8109
GZMH	2999	14	24606480	24609774	3	0.9628	153	0.8323
ACTRT1	139741	23	128050962	128052403	2	0.9628	91	0.9836
SLIT3	6586	5	168661733	169301129	2207	0.9629	2301	0.9538
CXCL11	6373	4	76033682	76036197	21	0.9629	371	0.8975
CDH16	1014	16	66908122	66918984	13	0.963	76	0.6537
SLURP1	57152	8	142740944	142742411	1	0.9631	131	0.4877
NELFCD	51497	20	58981208	58995134	33	0.9631	165	0.8678
KIF18A	81930	11	28020616	28108199	110	0.9632	183	0.9436
P4HA1	5033	10	73007217	73096974	137	0.9632	227	0.9783
F11R	50848	1	160995211	161021343	68	0.9632	183	0.9452
CAPN3	825	15	42359500	42412317	83	0.9634	269	0.9193
KLB	152831	4	39406853	39451533	133	0.9636	246	0.9893
SIMC1	375484	5	176238367	176345989	252	0.9637	346	0.8179
SLC26A9	115019	1	205913048	205943472	122	0.964	180	0.9537
BHLHE22	27319	8	64580238	64583634	4	0.9641	89	0.9215
AP1G2	8906	14	23559563	23569545	3	0.9641	45	0.5806
C7orf62	219557	7	88794106	88795773	6	0.9642	159	0.9892
ZCCHC18	644353	23	104112416	104115847	1	0.9643	39	0.03328
C1orf100	200159	1	244352069	244389874	143	0.9644	378	0.9494
ZMYM2	7750	13	19957432	20091845	270	0.9645	368	0.9491
NCOA7	135112	6	125781131	125932030	281	0.9648	361	0.94
MRPS30	10884	5	44808925	44815514	8	0.9649	99	0.9907
ADD3	120	10	109996365	110135565	290	0.9649	374	0.9864
CALB2	794	16	71358713	71390438	96	0.9651	243	0.6486
UBE2K	3093	4	39698044	39782792	241	0.9651	349	0.9666
TUBB4B	10383	9	137241259	137243707	2	0.9651	114	0.7337
ZBED5	58486	11	10852704	10858073	11	0.9652	145	0.6925
CCDC38	120935	12	95867048	95943254	303	0.9653	481	0.9399
OR52N2	390077	11	5808905	5821400	107	0.9653	335	0.9011
BEND5	79656	1	48727523	48776969	79	0.9654	155	0.8664
TIRAP	114609	11	126281893	126294933	37	0.9655	134	0.9635
MBD3L2	125997	19	7049340	7051735	4	0.9655	49	0.2326
TSHZ3	57616	19	31274945	31349284	145	0.9656	237	0.9824
OR6C1	390321	12	55320600	55321538	4	0.9656	109	0.9096
KIAA2013	90231	1	11919588	11926428	19	0.9656	170	0.9608
LOC105378900	105378900	1	110522234	110525306	12	0.9656	171	0.9125
LOC105377622	105377622	4	139600624	139608579	21	0.9657	183	0.9663
LOC105378577	105378577	10	46283257	46285118	6	0.9658	298	0.2598
LOC101060391	101060391	2	949634	954998	15	0.9658	210	0.8267
GALNT13	114805	2	153871898	154453977	1809	0.9659	1979	0.9707
PRDM6	93166	5	123035985	123194266	610	0.966	761	0.9736
C6orf222	389384	6	36315757	36336977	53	0.9661	183	0.8793
AMH	268	19	2249114	2252073	4	0.9664	100	0.7467
CYB5R3	1727	22	42617840	42649399	100	0.9665	263	0.9433
FADD	8772	11	70203163	70207402	6	0.9667	162	0.3964
ZNF160	90338	19	53064882	53103471	183	0.9671	364	0.9948
TAP1	6890	6	32845209	32853971	88	0.9671	404	0.9317
MEIS1	4211	2	66435125	66572759	269	0.9673	353	0.946
DCAF7	10238	17	63550435	63594279	35	0.9673	96	0.8162
LRRC52	440699	1	165544241	165563948	73	0.9673	270	0.8865
NME1	4830	17	51153559	51162089	32	0.9674	161	0.8748
GRHL2	79977	8	101492406	101678098	521	0.9674	664	0.9914
TRPC5OS	100329135	23	111876051	111903990	22	0.9675	55	0.7381
HCAR1	27198	12	122727606	122730582	4	0.9676	83	0.392
MBD5	55777	2	148021011	148513477	1026	0.9676	1120	0.9751
ITGB2	3689	21	44885949	44928873	199	0.9677	364	0.8369
ATXN3L	92552	23	13318647	13320399	3	0.9677	55	0.6064
SOX17	64321	8	54457935	54460896	6	0.9678	96	0.3064
HACD2	201562	3	123494516	123585077	235	0.9678	334	0.9736
USP47	55031	11	11841423	11959325	235	0.9679	404	0.9839
FAM134B	54463	5	16472816	16617058	412	0.968	587	0.9775
CABP7	164633	22	29720090	29731833	34	0.9681	150	0.9658
IQCF3	401067	3	51826883	51830858	8	0.9681	64	0.5493
FAM161A	84140	2	61744556	61855402	334	0.9681	504	0.9664
COA4	51287	11	73872667	73876845	9	0.9682	163	0.9751
ZNF491	126069	19	11798477	11809622	19	0.9683	178	0.9091
CCNE1	898	19	29811898	29824312	17	0.9683	118	0.9931
DIAPH3	81624	13	59665583	60163985	1230	0.9683	1375	0.9758
LRFN3	79414	19	35937120	35945195	12	0.9683	122	0.9367
TMEM55A	55529	8	90994271	91040975	82	0.9687	161	0.9119
PSORS1C2	170680	6	31137534	31139350	19	0.9687	454	0.637
LOC100652833	100652833	5	99522014	99526049	19	0.9687	184	0.9663
KCNT1	57582	9	135702185	135793147	323	0.9688	487	0.977
PAAF1	80227	11	73876699	73927736	164	0.9689	333	0.9515
C14orf132	56967	14	96039324	96093971	207	0.9689	355	0.8711
APCDD1	147495	18	10454628	10488701	109	0.9689	257	0.8566
XPNPEP2	7512	23	129738970	129769549	46	0.969	95	0.7919
STX2	2054	12	130774883	130839274	195	0.9691	476	0.7331
ICOSLG	23308	21	44216971	44241447	100	0.9691	325	0.9787
BTBD6	90135	14	105248542	105251093	5	0.9692	106	0.9852
RAB40B	10966	17	82654959	82698722	162	0.9692	362	0.9182
MAP3K13	9175	3	185282941	185489094	494	0.9693	551	0.9399
ERGIC2	51290	12	29340646	29381210	88	0.9693	322	0.6689
LOC102725204	102725204	22	24006088	24008824	4	0.9698	82	0.416
MYADM	91663	19	53865584	53876435	16	0.97	89	0.5187
GNAZ	2781	22	23070483	23125034	111	0.9702	185	0.857
SLC10A3	8273	23	154487306	154490690	5	0.9703	69	0.5542
AVPR2	554	23	153902531	153907166	8	0.9703	60	0.9425
FAM19A1	407738	3	67991592	68545621	1808	0.9704	1945	0.9324
PET117	100303755	20	18137855	18143169	20	0.9704	172	0.6687
C19orf73	55150	19	49118397	49119140	2	0.9705	136	0.2513
UTS2B	257313	3	191267155	191330536	280	0.9705	465	0.8754
PCSK1	5122	5	96390336	96433281	67	0.9706	190	0.8208
SLC44A1	23446	9	105244608	105438504	428	0.9707	586	0.8935
DEFB127	140850	20	157470	159163	16	0.9707	175	0.9637
KLHDC2	23588	14	49767589	49785660	18	0.9709	56	0.9107
DKKL1	27120	19	49360495	49375119	52	0.9709	192	0.9954
MAP7D1	55700	1	36155965	36180849	26	0.971	90	0.826
SOWAHC	65124	2	109614334	109618987	9	0.9711	120	0.6677
TTC33	23548	5	40711576	40755970	99	0.9711	185	0.9638
TEX37	200523	2	88524317	88529585	15	0.9711	173	0.9458
ZFP82	284406	19	36390332	36418658	59	0.9712	158	0.793
ZBTB40	9923	1	22428838	22531157	147	0.9712	275	0.8
NLRP2	55655	19	54965284	55001142	189	0.9713	409	0.9854
MAP7D3	79649	23	136213220	136256482	29	0.9714	60	0.9586
ABHD2	11057	15	89088150	89202360	244	0.9715	406	0.9894
LPIN2	9663	18	2916994	3013315	252	0.9715	476	0.6771
WAPAL	23063	10	86435256	86521816	243	0.9716	346	0.9735
PCSK7	9159	11	117205071	117232525	98	0.9717	229	0.9413
CRB1	23418	1	197201462	197478455	411	0.9719	486	0.9717
GUCY1A3	2982	4	155666568	155737062	206	0.9719	380	0.9522
ZNF620	253639	3	40504989	40518221	14	0.9719	87	0.9709
AHDC1	27245	1	27534245	27604178	67	0.972	133	0.9025
KLHL20	27252	1	173714912	173786822	94	0.9721	149	0.9633
FSD2	123722	15	82755365	82806211	122	0.9722	249	0.9546
ABI3	51225	17	49210227	49223225	43	0.9722	163	0.9978
C1QBP	708	17	5432779	5439151	20	0.9723	147	0.6265
WDSUB1	151525	2	159235793	159286793	224	0.9723	398	0.9661
WNT10B	7480	12	48965340	48971858	10	0.9724	87	0.9301
OR7G1	125962	19	9114828	9115763	5	0.9724	232	0.3557
ARL6IP4	51329	12	122980060	122982913	1	0.9725	48	0.4994
C2CD5	9847	12	22448546	22544546	152	0.9726	207	0.8947
RUFY2	55680	10	68341107	68407294	133	0.9727	266	0.9651
TOMM40L	84134	1	161225939	161230746	4	0.9729	112	0.4365
CGN	57530	1	151510877	151538692	34	0.973	117	0.9455
ATF7IP2	80063	16	10386055	10483638	258	0.9731	421	0.9423
LOC105373480	105373480	2	731290	779111	240	0.9731	355	0.9842
VEGFB	7423	11	64234584	64239264	12	0.9732	106	0.9518
NPY	4852	7	24284188	24291865	31	0.9732	229	0.8938
CFAP20	29105	16	58113592	58129392	41	0.9734	205	0.5864
NIPSNAP1	8508	22	29554808	29581337	73	0.9736	215	0.9972
TMED9	54732	5	177592212	177596107	12	0.9736	137	0.9656
CALML3	810	10	5524889	5526268	5	0.9736	151	0.02826
LYZL1	84569	10	29289051	29318328	203	0.9737	417	0.8105
OAF	220323	11	120211039	120229941	72	0.9738	196	0.9432
HDGFRP2	84717	19	4472196	4502220	107	0.9739	295	0.9559
N6AMT1	29104	21	28872191	28885373	62	0.9739	322	0.9422
ZC3H15	55854	2	186486158	186509361	45	0.9741	148	0.874
ZNF570	148268	19	37467465	37485358	23	0.9742	105	0.9829
STARD8	9754	23	68647669	68725842	30	0.9742	106	0.295
SETX	23064	9	132261440	132356726	374	0.9743	450	0.9582
SMARCD1	6602	12	50085200	50100711	17	0.9745	85	0.881
F5	2153	1	169511954	169586531	316	0.9746	458	0.9629
CNKSR1	10256	1	26177490	26189884	26	0.9747	155	0.8461
MATN2	4147	8	97869056	98036720	467	0.9747	635	0.9538
PCCA	5095	13	100089015	100530437	813	0.9747	1005	0.9845
ITGAM	3684	16	31259967	31332892	169	0.9748	253	0.9787
MTM1	4534	23	150562658	150673143	133	0.9749	221	0.9656
INSL4	3641	9	5231419	5233967	6	0.975	97	0.9064
MAP10	54627	1	232804892	232810346	11	0.975	179	0.7726
LOC101929206	101929206	19	23832189	23871182	112	0.975	256	0.9808
PTPRD	5789	9	8314246	10612723	9959	0.9751	10182	0.9746
ARHGAP21	57584	10	24583609	24723668	173	0.9753	299	0.7073
IGFBP7	3490	4	57031071	57110385	427	0.9755	546	0.9262
BTN2A1	11120	6	26457904	26476621	81	0.9755	239	0.9638
TSR1	55720	17	2322678	2337384	22	0.9756	171	0.6682
PIGL	9487	17	16217195	16349164	247	0.9756	312	0.97
FRMD3	257019	9	83242990	83538433	1184	0.9756	1298	0.9762
C19orf53	28974	19	13774443	13778773	21	0.9758	179	0.3474
FUT4	2526	11	94543851	94549898	10	0.9759	187	0.9203
WNT8A	7478	5	138083892	138096730	24	0.976	132	0.9667
ZFP14	57677	19	36334453	36379203	104	0.9761	217	0.9808
C5orf66	100996485	5	135033280	135344680	710	0.9761	836	0.9611
FAM231B	100133301	1	16538724	16540035	1	0.9761	81	0.7798
ZCCHC10	54819	5	132996985	133026617	72	0.9762	186	0.978
HTATIP2	10553	11	20363685	20383783	52	0.9762	253	0.5355
RBMX	27316	23	136869194	136880780	4	0.9764	49	0.8217
HIC1	3090	17	2055099	2059687	9	0.9765	123	0.5548
MMD2	221938	7	4892245	4959213	237	0.9765	425	0.7985
SUZ12	23512	17	31937025	32001045	159	0.9766	270	0.9774
SMTNL1	219537	11	57537552	57550274	26	0.9768	120	0.94
SPRY2	10253	13	80335976	80340951	6	0.9768	110	0.2776
ZNF527	84503	19	37371048	37393066	33	0.9768	119	0.7323
RFPL1	5988	22	29434530	29442455	22	0.9769	187	0.7075
ZNF483	158399	9	111524299	111577844	152	0.977	276	0.9575
RPL7	6129	8	73290639	73294494	11	0.977	124	0.945
GREB1L	80000	18	21242242	21525423	297	0.9772	339	0.9794
C3orf20	84077	3	14674225	14773036	226	0.9775	370	0.9538
GPR45	11250	2	105241743	105243467	1	0.9775	112	0.09862
LAD1	3898	1	201380838	201399541	51	0.9775	171	0.3258
FAM204A	63877	10	118305889	118342327	52	0.9775	122	0.9675
NOTCH1	4851	9	136494444	136545786	156	0.9775	283	0.5612
ARF3	377	12	48931156	48957526	87	0.9776	172	0.9528
NAPG	8774	18	10525876	10552769	64	0.9776	230	0.9788
KCNMB2	10242	3	178536298	178844429	969	0.9777	1139	0.984
IL7R	3575	5	35856875	35879603	74	0.9778	224	0.8338
ZNF569	148266	19	37410876	37469064	97	0.9778	164	0.995
FKBP4	2288	12	2794942	2805423	12	0.9778	103	0.7051
LOC105371936	105371936	17	62344040	62353998	47	0.978	182	0.9532
ZNF829	374899	19	36888124	36916387	55	0.9781	196	0.8816
ZNF678	339500	1	227563519	227677443	278	0.9781	401	0.9855
LVRN	206338	5	115954903	116027606	337	0.9781	500	0.8536
CCL26	10344	7	75769524	75789746	92	0.9782	369	0.7752
GAMT	2593	19	1397026	1401570	9	0.9784	83	0.9701
PROP1	5626	5	177992235	177996242	14	0.9784	121	0.8578
FAM210A	125228	18	13663347	13726592	225	0.9785	342	0.935
SYT2	127833	1	202587637	202710444	286	0.9785	385	0.8218
TCAP	8557	17	39665346	39666554	2	0.9786	116	0.8239
RITA1	84934	12	113185526	113192368	12	0.9786	92	0.9821
CLCN6	1185	1	11806096	11843144	195	0.9786	412	0.9753
C1QA	712	1	22636625	22639682	6	0.9786	162	0.9825
SESN1	27244	6	108986437	109094505	200	0.9787	279	0.9075
PCDHB10	56126	5	141192379	141195640	12	0.9788	175	0.564
SEC24D	9871	4	118722823	118838683	380	0.979	604	0.9749
TTC6	319089	14	37595199	37842628	676	0.9791	783	0.9751
CD320	51293	19	8302127	8308356	39	0.9791	209	0.411
FAR2	55711	12	29149003	29335616	656	0.9791	900	0.8806
OVGP1	5016	1	111414315	111427777	44	0.9792	146	0.9437
KIF1A	547	2	240713764	240821025	287	0.9792	430	0.9153
CISH	1154	3	50606454	50611831	9	0.9794	74	0.8809
B4GALNT3	283358	12	460377	561892	429	0.9794	577	0.8567
WDR45	11152	23	49074433	49101121	5	0.9795	12	0.2987
EMC9	51016	14	24138965	24141588	4	0.9796	74	0.5863
PRR12	57479	19	49591655	49626439	92	0.9798	192	0.9707
PEG3	5178	19	56810077	56840726	44	0.9798	106	0.9401
MYO9B	4650	19	17075779	17215277	523	0.9799	697	0.9821
NHLRC3	387921	13	39038311	39050109	17	0.98	117	0.985
PIGF	5281	2	46581274	46617112	78	0.9802	221	0.97
IGSF5	150084	21	39725838	39802096	395	0.9803	539	0.852
NLRP13	126204	19	55891692	55932336	173	0.9804	367	0.87
TFCP2L1	29842	2	121216587	121285209	129	0.9807	253	0.6079
FAM24A	118670	10	122910701	122913111	4	0.9807	110	0.7115
LOC105369311	105369311	11	57322395	57325956	6	0.9807	124	0.9218
MIXL1	83881	1	226223549	226227056	3	0.9809	101	0.1869
SLC43A1	8501	11	57484531	57515719	50	0.981	117	0.959
TTC27	55622	2	32628020	32821051	730	0.981	821	0.9746
SCN9A	6335	2	166195185	166375987	545	0.9811	660	0.9724
ZIC5	85416	13	99963021	99971924	13	0.9813	121	0.9586
PEX19	5824	1	160276809	160285151	7	0.9817	68	0.9456
WIPI2	26100	7	5190204	5233855	142	0.9818	399	0.863
ZNF181	339318	19	34733316	34742872	16	0.9818	201	0.9141
SCGB1D1	10648	11	62190238	62193537	9	0.9819	189	0.8873
KPNA7	402569	7	99173574	99219333	220	0.982	355	0.9316
SARAF	51669	8	30063012	30083208	32	0.9821	128	0.9005
AEN	64782	15	88604681	88632281	124	0.9822	261	0.9139
CHRNB2	1141	1	154567781	154579878	16	0.9823	117	0.792
TEAD2	8463	19	49340595	49362457	58	0.9823	221	0.9955
CDS2	8760	20	5126761	5197887	178	0.9826	285	0.99
CBL	867	11	119206276	119308149	122	0.9827	165	0.9821
ACTR1B	10120	2	97655939	97664098	14	0.9827	69	0.9841
PROK2	60675	3	71771655	71785206	26	0.9827	173	0.7252
CLEC4M	10332	19	7763054	7770558	32	0.9828	235	0.6603
PLXDC1	57125	17	39063303	39151649	320	0.9829	466	0.9799
TRPV6	55503	7	142871203	142885745	53	0.9834	165	0.902
ZNF442	79973	19	12349371	12365985	13	0.9836	82	0.8966
ATP6V1H	51606	8	53715543	53843311	131	0.9836	186	0.8428
EIF4EBP1	1978	8	38030502	38060365	26	0.9839	102	0.106
BRF1	2972	14	105209286	105315577	236	0.984	272	0.9586
PDE6H	5149	12	14973022	14981865	27	0.9841	175	0.5177
C8orf37	157657	8	95244913	95270337	121	0.9841	314	0.9575
SLC2A7	155184	1	8960853	9026384	185	0.9844	325	0.9872
APBB1	322	11	6395124	6419472	40	0.9844	130	0.9646
LOC105376734	105376734	15	101755720	101758532	3	0.9844	78	0.8335
VWC2	375567	7	49773661	49921950	305	0.9849	384	0.9912
C20orf194	25943	20	3249302	3407662	590	0.985	710	0.9825
TRIM6	117854	11	5596101	5612958	97	0.985	392	0.8637
KRT28	162605	17	40792196	40799959	21	0.985	142	0.7436
ATP6V1A	523	3	113747019	113812058	78	0.9851	125	0.9874
CCDC153	283152	11	119190226	119206286	19	0.9852	81	0.9596
LOC105371432	105371432	17	354716	357581	27	0.9852	214	0.7697
TMEM132D	121256	12	129071726	129903730	3011	0.9853	3153	0.9794
OR10V1	390201	11	59712916	59713845	4	0.9857	100	0.824
PITPNA	5306	17	1517989	1562816	148	0.9857	304	0.9884
LOC101928548	101928548	4	1200379	1201262	3	0.9857	128	0.6614
TMEM160	54958	19	47045909	47048784	5	0.9858	126	0.7477
ZNF474	133923	5	122129513	122153571	24	0.9858	90	0.929
LOC101928841	101928841	13	113399610	113420858	110	0.9858	307	0.9581
CYB561D1	284613	1	109494036	109500441	8	0.9859	106	0.7064
NEMF	9147	14	49783278	49853073	51	0.986	90	0.9925
RPL9	6133	4	39454124	39458948	19	0.9862	211	0.9924
GRHL1	29841	2	9951663	10002284	245	0.9862	479	0.8877
USP44	84101	12	95516560	95551529	106	0.9864	304	0.8922
DNAJB1	3337	19	14514764	14529711	29	0.9865	168	0.9566
C11orf95	65998	11	63759892	63768641	9	0.9865	91	0.9642
SYTL3	94120	6	158644899	158764876	389	0.9867	533	0.9969
SNX20	124460	16	50666300	50681353	13	0.9868	94	0.956
TMEM181	57583	6	158536432	158635435	336	0.9868	457	0.9959
LOC105371409	105371409	16	88925447	88930657	14	0.9868	255	0.3628
SLC6A14	11254	23	116436579	116461458	51	0.9868	99	0.9869
GPR52	9293	1	174448074	174449545	2	0.987	101	0.6321
RPS12	6206	6	132814569	132817564	17	0.987	186	0.8833
EFCAB12	90288	3	129401321	129428651	56	0.987	163	0.9462
DNMT3A	1788	2	25232961	25342590	191	0.9871	305	0.9775
CD200R1L	344807	3	112812239	112846889	134	0.9872	326	0.9972
PURG	29942	8	30995802	31033715	49	0.9873	144	0.9877
SYNPO2	171024	4	118850688	119061247	719	0.9873	987	0.9932
MCU	90550	10	72692131	72887694	181	0.9873	229	0.9379
CALCB	797	11	15073600	15078631	15	0.9874	96	0.9539
TMEM247	388946	2	46479497	46484579	20	0.9876	178	0.6258
LOC101928039	101928039	15	22194638	22258112	3	0.9878	13	0.2877
KRT37	8688	17	41420557	41424570	19	0.988	240	0.9539
LOC105372192	105372192	18	74454602	74456948	10	0.9881	141	0.5425
FAM118B	79607	11	126211450	126262984	108	0.9883	282	0.529
LITAF	9516	16	11547722	11636377	356	0.9884	546	0.8481
RSU1	6251	10	16590616	16817454	710	0.9884	821	0.985
SPEM1	374768	17	7420360	7421632	3	0.9885	94	0.4099
ZNF716	441234	7	57450177	57473559	96	0.9885	215	0.9717
PCDHB4	56131	5	141121750	141125623	12	0.9886	116	0.9701
PNMT	5409	17	39667981	39670475	4	0.9886	133	0.8566
CXCL9	4283	4	76001342	76007523	11	0.9888	194	0.9173
GBP1	2633	1	89052304	89065360	37	0.989	170	0.9788
JAGN1	84522	3	9890587	9894349	11	0.9891	125	0.5989
FEM1A	55527	19	4791716	4795559	3	0.9891	201	0.943
C19orf25	148223	19	1473201	1479229	6	0.9892	106	0.915
CHRNA9	55584	4	40335329	40355217	108	0.9893	259	0.9956
YEATS2	55689	3	183697804	183812625	201	0.9895	329	0.9871
LZTS3	9762	20	3162617	3173592	24	0.9896	201	0.8291
ZNF589	51385	3	48241106	48270990	43	0.9899	104	0.9226
POLR1E	64425	9	37485935	37503697	113	0.9899	210	0.9571
KIAA0825	285600	5	94150851	94618604	639	0.99	758	0.9953
KCNJ4	3761	22	38426327	38455199	70	0.99	165	0.8642
ZNF439	90594	19	11848530	11869491	69	0.9901	214	0.9253
TIGD3	220359	11	65354811	65357613	5	0.9905	74	0.9934
INSRR	3645	1	156840873	156858920	20	0.9906	135	0.9496
C2orf44	80304	2	24029336	24047426	42	0.9908	167	0.9489
LGI2	55203	4	24998849	25030792	140	0.9908	331	0.7315
PLXNA2	5362	1	208022242	208244384	591	0.9909	750	0.5924
AFAP1L2	84632	10	114280730	114405143	320	0.9909	459	0.9934
LOC100507507	100507507	7	143379155	143380795	2	0.9909	114	0.2751
NF2	4771	22	29603556	29698600	168	0.991	310	0.9935
HNRNPH3	3189	10	68332011	68343196	20	0.9911	159	0.6065
GAST	2520	17	41712326	41715969	11	0.9912	194	0.9142
ITGAX	3687	16	31355134	31382997	45	0.9914	182	0.9736
DENND1B	163486	1	197504748	197782175	343	0.9915	462	0.9918
LACC1	144811	13	43879284	43893933	52	0.9916	242	0.9834
SLIT2	9353	4	20251925	20620561	897	0.9916	1015	0.9788
CCDC65	85478	12	48904110	48921576	58	0.9916	169	0.9212
COPZ1	22818	12	54325090	54351851	26	0.9917	70	0.9764
LIMCH1	22998	4	41359607	41700044	853	0.9918	1040	0.9793
NEK2	4751	1	211658256	211675630	43	0.9918	203	0.9693
OPRM1	4988	6	154010496	154246867	662	0.9921	829	0.9861
SEL1L3	23231	4	25721867	25863595	380	0.9922	517	0.9531
RNASET2	8635	6	166929516	166956589	92	0.9923	291	0.9296
AQR	9716	15	34856351	34969794	243	0.9924	355	0.9309
DPF2	5977	11	65333754	65352980	22	0.9924	85	0.9565
CTAGE5	4253	14	39265272	39351193	214	0.9925	331	0.9822
UBE2A	7319	23	119574467	119584429	8	0.9925	92	0.4428
CD37	951	19	49335365	49340606	16	0.9926	123	0.9699
TMEM229A	730130	7	124030916	124033469	2	0.9927	147	0.758
ANKRD13C	81573	1	70259002	70354788	138	0.9928	214	0.8988
TOX3	27324	16	52436425	52547802	210	0.9928	306	0.9867
BCL10	8915	1	85265776	85276904	39	0.9929	197	0.9406
TMEM14C	51522	6	10722915	10731129	20	0.9929	49	0.8226
TAX1BP3	30851	17	3662893	3668679	16	0.993	170	0.658
GJA10	84694	6	89894469	89896100	1	0.993	148	0.7275
PTGR1	22949	9	111549722	111599855	175	0.9931	335	0.9441
IL4R	3566	16	27313668	27364778	155	0.9931	235	0.9837
DTNBP1	84062	6	15522801	15663058	306	0.9932	437	0.9487
LIPT1	51601	2	99154955	99163157	28	0.9932	136	0.8951
NCR2	9436	6	41335790	41350887	60	0.9934	324	0.9724
SLC46A3	283537	13	28700080	28719013	31	0.9936	130	0.952
PNMA3	29944	23	153056409	153060467	12	0.9936	133	0.8623
IGFALS	3483	16	1790413	1794908	26	0.9937	397	0.3216
DNAJC10	54431	2	182716041	182780025	104	0.9937	165	0.9805
RASA2	5922	3	141487047	141615363	147	0.9937	270	0.9914
MTHFR	4524	1	11785730	11806103	78	0.9937	338	0.9883
TBATA	219793	10	70771238	70785401	72	0.9939	299	0.9544
SYP	6855	23	49187812	49200202	7	0.9939	39	0.7261
SELO	83642	22	50200979	50217616	48	0.994	199	0.9855
ATOH7	220202	10	68230595	68232113	2	0.994	169	0.8116
FASLG	356	1	172659008	172666873	9	0.9941	130	0.9402
TRABD	80305	22	50185905	50199598	49	0.9942	216	0.9941
IRF3	3661	19	49659569	49665875	14	0.9943	75	0.7608
HOXB8	3218	17	48612346	48615112	5	0.9946	151	0.323
PRSS22	64063	16	2852727	2858630	11	0.9949	176	0.9262
PHYKPL	85007	5	178208474	178232822	107	0.9951	281	0.7349
ATP5L2	267020	22	42639803	42640601	3	0.9952	179	0.9013
YIPF5	81555	5	144158159	144170714	47	0.9953	191	0.9934
ARIH1	25820	15	72474282	72586560	162	0.9954	214	0.9961
RNASE3	6037	14	20891403	20892348	3	0.9955	126	0.4171
ZNF415	55786	19	53107879	53133077	119	0.9955	287	0.9983
PAGE2B	389860	23	55029540	55078909	18	0.9955	27	0.9485
RTN3	10313	11	63681360	63759891	78	0.9956	123	0.9608
CST2	1470	20	23823767	23826675	17	0.9957	279	0.968
COLGALT2	23127	1	183929662	184051611	361	0.9957	423	0.9934
MOV10L1	54456	22	50090006	50161705	375	0.9958	619	0.9807
DDX54	79039	12	113157173	113185479	49	0.9958	127	0.8828
SMAD1	4086	4	145481306	145559176	96	0.9958	187	0.9938
CATSPER4	378807	1	26190587	26202542	62	0.9958	170	0.8807
GSTM5	2949	1	109711761	109718268	28	0.996	111	0.6832
OR6C3	254786	12	55331701	55332636	1	0.9961	121	0.8953
ABHD17A	81926	19	1876976	1885519	20	0.9962	151	0.9434
RRAS	6237	19	49635295	49640143	8	0.9963	80	0.9215
LIAS	11019	4	39459024	39477653	70	0.9965	262	0.998
SPATA5L1	79029	15	45402273	45421419	28	0.9966	106	0.9493
SLC25A48	153328	5	135834676	135888637	192	0.9968	373	0.9107
OR2W1	26692	6	29044213	29045175	3	0.9968	174	0.3215
OARD1	221443	6	41066792	41072449	10	0.9973	94	0.9146
SLC35D3	340146	6	136922241	136925660	4	0.9973	97	0.4487
FAM43A	131583	3	194685893	194689037	12	0.9974	231	0.5098
LOC105370940	105370940	15	32028535	32030596	4	0.9974	137	0.9133
SYDE2	84144	1	85157673	85201704	129	0.9975	261	0.9469
ALOX12B	242	17	8072636	8087703	41	0.9976	198	0.6745
SVIL	6840	10	29457338	29736935	1144	0.9977	1258	0.9991
THAP7	80764	22	20999772	21002115	3	0.9977	165	0.4381
MTDH	92140	8	97644147	97730260	165	0.9978	267	0.9594
KCNH5	27133	14	62706573	63045256	961	0.9978	1053	0.9919
SLC16A7	9194	12	59595934	59789855	484	0.9978	680	0.9863
SERPINB1	1992	6	2832332	2842049	22	0.9979	285	0.9519
TMEM154	201799	4	152626114	152680165	140	0.9981	235	0.9789
RPA4	29935	23	96883908	96885467	3	0.9982	65	0.4014
ROCK1	6093	18	20949740	21111851	131	0.9983	168	0.992
LOC105376204	105376204	9	106857663	106861009	8	0.9984	88	0.9752
NACC2	138151	9	136006537	136095285	289	0.9986	446	0.9998
FAM122B	159090	23	134769566	134797232	3	0.9986	15	0.4157
GNGT2	2793	17	49204442	49210574	18	0.9987	143	0.9908
THOC5	8563	22	29508167	29553760	117	0.9992	247	0.9784
PPP6R2	9701	22	50343317	50445090	329	0.9993	443	0.9857
MMP27	64066	11	102691510	102705755	71	0.9994	294	0.9831
LOC101928589	101928589	23	110175773	110177788	1	0.9995	15	0.6884
SMG6	23293	17	2059839	2303813	627	0.9996	701	0.9997
RIOK3	8780	18	23452823	23483140	70	0.9998	191	0.9939
SNAI2	6591	8	48917677	48921440	2	0.9998	69	0.8511
RPS17	6218	15	82536750	82540544	0	NA	65	0.2746
PEG10	23089	7	94656325	94669695	0	NA	68	0.2798
C11orf94	143678	11	45906534	45907282	0	NA	71	0.6547
BOLA2B	654483	16	30192935	30194306	0	NA	7	0.004547
SULT1A3	6818	16	30199228	30204329	0	NA	31	0.003095
SLX1A	548593	16	30193843	30197566	0	NA	42	0.003654
RXFP4	339403	1	155941689	155942834	0	NA	63	0.4012
UCN	7349	2	27307397	27308262	0	NA	44	0.7463
C1orf122	127687	1	37807801	37809454	0	NA	93	0.5789
TCEB3CL2	100506888	18	46962768	46964644	0	NA	28	0.4385
BHLHE23	128408	20	63005979	63007035	0	NA	202	0.5368
ZNF747	65988	16	30530367	30534970	0	NA	44	0.1893
HAND2	9464	4	173526501	173530227	0	NA	117	0.8934
NKX2-4	644524	20	21395367	21397409	0	NA	83	0.8485
EXOSC6	118460	16	70250231	70251930	0	NA	35	0.9226
IFNA7	3444	9	21201469	21202205	0	NA	279	0.517
OR9I1	219954	11	58118500	58119444	0	NA	151	0.3336
CLDN25	644672	11	113779796	113780485	0	NA	138	0.2673
RPP25	54913	15	74955102	74957434	0	NA	96	0.3237
DRAP1	10589	11	65919257	65921577	0	NA	94	0.08551
OR4X2	119764	11	48245104	48246015	0	NA	185	0.7602
ALYREF	10189	17	81887835	81891622	0	NA	11	0.07273
FOXG1	2290	14	28767072	28770277	0	NA	117	0.5542
PRAMEF7	441871	1	12916647	12920480	0	NA	1	0.4908
PRAMEF10	343071	1	12892896	12898270	0	NA	1	0.4908
LRRC37A3	374819	17	64854147	64919480	0	NA	7	0.6045
HIST2H2AC	8338	1	149886975	149887411	0	NA	32	0.7161
NPB	256933	17	81902196	81902905	0	NA	22	0.1081
FERD3L	222894	7	19144782	19145421	0	NA	124	0.001872
LRRC30	339291	18	7231139	7232044	0	NA	90	0.2616
ICAM4	3386	19	10286967	10288584	0	NA	113	0.3331
RPL10L	140801	14	46651013	46651825	0	NA	121	0.3943
COA3	28958	17	42797618	42798725	0	NA	18	0.533
PLGLB2	5342	2	87748087	87759476	0	NA	6	0.1684
ZNF26	7574	12	132986348	133012568	0	NA	1	0.8788
MT1HL1	645745	1	237004103	237004418	0	NA	111	0.2828
HIST2H2AB	317772	1	149887469	149887916	0	NA	65	0.6562
TP53TG3D	729264	16	32253324	32255928	0	NA	8	0.4595
B3GNT9	84752	16	67148102	67150999	0	NA	44	0.2487
OR4F6	390648	15	101805720	101806658	0	NA	100	0.9184
PPP1R35	221908	7	100435277	100436615	0	NA	58	0.2936
MMP23B	8510	1	1632181	1634654	0	NA	79	0.3447
CTAGE4	100128553	7	144183455	144186080	0	NA	74	0.01689
SULT1A4	445329	16	29459886	29464980	0	NA	20	0.5548
ANAPC11	51529	17	81890790	81900533	0	NA	50	0.1215
LENEP	55891	1	154993586	154994315	0	NA	43	0.8988
SLX1B	79008	16	29454501	29458224	0	NA	23	0.5176
ZNF705G	100131980	8	7357976	7362968	0	NA	3	0.03492
OR4F4	26682	15	101922142	101923059	0	NA	5	0.5831
MIEN1	84299	17	39729156	39730541	0	NA	58	0.1785
NHLRC4	283948	16	566995	569495	0	NA	131	0.4214
CSH1	1442	17	63894908	63896661	0	NA	134	0.9112
OR2T34	127068	1	248573801	248574757	0	NA	14	0.3388
TPI1	7167	12	6867420	6870946	0	NA	9	0.5765
SPACA4	171169	19	48606743	48607714	0	NA	207	0.7198
OR5B21	219968	11	58507176	58508105	0	NA	65	0.8084
OR4N5	390437	14	20143736	20144662	0	NA	122	0.9092
PYCARD	29108	16	31201486	31202776	0	NA	32	0.8872
HIST2H3C	126961	1	149840687	149841193	0	NA	14	0.6877
ZNF688	146542	16	30569677	30572495	0	NA	27	0.6767
NPIPB4	440345	16	21834568	21880845	0	NA	13	0.8424
PMCH	5367	12	102196459	102197836	0	NA	91	0.7339
TAS2R39	259285	7	143183419	143184435	0	NA	78	0.1912
OR2T29	343563	1	248558544	248559491	0	NA	12	0.258
ATOH1	474	4	93828927	93829991	0	NA	143	0.5648
LRRC23	10233	12	6904733	6914242	0	NA	6	0.4396
SPSB2	84727	12	6870935	6873471	0	NA	6	0.4396
ENO2	2026	12	6914450	6923696	0	NA	3	0.4468
KRTAP9-7	100505724	17	41275698	41276207	0	NA	102	0.7388
DOLK	22845	9	128945530	128947733	0	NA	44	0.6882
CDK2AP2	10263	11	67506490	67508728	0	NA	61	0.5275
OR2A42	402317	7	144231911	144232843	0	NA	2	0.6264
NOG	9241	17	56593699	56595590	0	NA	53	0.8667
HMX3	340784	10	123136051	123137731	0	NA	125	0.4375
HIST2H3D	653604	1	149813225	149813681	0	NA	32	0.486
OR2T35	403244	1	248638287	248642735	0	NA	104	0.5349
HIST2H3A	333932	1	149852619	149853125	0	NA	12	0.6597
GNG3	2785	11	62706422	62709206	0	NA	65	0.6026
GTF2H2	2966	5	71035124	71067670	0	NA	1	0.856
SWSAP1	126074	19	11374707	11376951	0	NA	62	0.3534
OR2T10	127069	1	248592830	248593768	0	NA	9	0.1659
GPR32	2854	19	50770464	50771732	0	NA	164	0.5295
OR2A7	401427	7	144258696	144259628	0	NA	2	0.6264
OR4D10	390197	11	59477430	59478365	0	NA	166	0.2138
CTAGE15	441294	7	143571801	143574387	0	NA	6	0.4645
PRAMEF20	645425	1	13410450	13421354	0	NA	3	0.8557
MARCKSL1	65108	1	32333829	32336239	0	NA	23	0.604
WNT1	7471	12	48978453	48982613	0	NA	112	0.937
RIMBP3C	150221	22	21545666	21551461	0	NA	59	0.4608
KRTAP19-2	337969	21	30487190	30487348	0	NA	88	0.3374
KRTAP20-3	337985	21	30642864	30643136	0	NA	74	0.3272
TMEM203	94107	9	137204082	137205638	0	NA	96	0.957
KRTAP6-2	337967	21	30598686	30598874	0	NA	78	0.3378
AMY1B	277	1	103687415	103696452	0	NA	2	0.1939
KRTAP22-2	100288287	21	30590105	30590397	0	NA	76	0.3221
KRTAP20-2	337976	21	30635264	30635461	0	NA	81	0.3507
MBD3L4	653656	19	7037744	7040826	0	NA	59	0.4622
PFN3	345456	5	177400107	177400636	0	NA	42	0.6135
NPIPB3	23117	16	21402134	21425337	0	NA	1	0.9135
CFC1B	653275	2	130521094	130527992	0	NA	3	0.03968
KRTAP19-1	337882	21	30480045	30480317	0	NA	79	0.3765
OR2A1	346528	7	144311946	144321105	0	NA	1	0.907
LGALS9C	654346	17	18476785	18494945	0	NA	1	0.04584
NTN3	4917	16	2471499	2474145	0	NA	67	0.6803
HIST2H2AA3	8337	1	149842218	149842751	0	NA	17	0.7612
LCE3C	353144	1	152600662	152601086	0	NA	26	0.529
GTF2IRD2B	389524	7	75092396	75149817	0	NA	14	0.5455
HPDL	84842	1	45326873	45328675	0	NA	66	0.09584
POU5F2	134187	5	93740309	93741603	0	NA	65	0.7894
DEFB130	245940	8	12310962	12318316	0	NA	6	0.5014
FRG2	448831	4	190024367	190028348	0	NA	2	0.2959
KRTAP13-3	337960	21	30425393	30425912	0	NA	112	0.4878
FOXD4L3	286380	9	68302867	68305084	0	NA	1	0.6582
TLX2	3196	2	74514469	74517148	0	NA	39	0.1914
CTAGE8	100142659	7	144266674	144269784	0	NA	1	0.907
MBD3L5	284428	19	7029930	7033011	0	NA	131	0.5472
PTH2	113091	19	49422414	49426263	0	NA	101	0.1545
C16orf91	283951	16	1419744	1420800	0	NA	194	0.3111
KRTAP21-1	337977	21	30755139	30755378	0	NA	59	0.2389
DPM3	54344	1	155139891	155140520	0	NA	88	0.8634
PRAMEF14	729528	1	13341892	13347134	0	NA	2	0.6924
PRAMEF17	391004	1	13389632	13392629	0	NA	2	0.6924
POLR2J2	246721	7	102636748	102671729	0	NA	41	0.7507
LCE3B	353143	1	152613811	152614098	0	NA	71	0.7612
KRTAP19-7	337974	21	30561098	30561289	0	NA	92	0.2618
BLID	414899	11	122115354	122116215	0	NA	129	0.6374
OR4K2	390431	14	19876119	19877303	0	NA	124	0.3824
PYCR1	5831	17	81932384	81937328	0	NA	88	0.05591
USP17L11	100287178	4	9215405	9216997	0	NA	3	0.3843
HGH1	51236	8	144137769	144140843	0	NA	65	0.003486
NPPB	4879	1	11857464	11858935	0	NA	182	0.5494
USP17L13	100287238	4	9224896	9226488	0	NA	3	0.3316
USP17L10	100287144	4	9210657	9212249	0	NA	3	0.3843
SEPT5	5413	22	19714464	19723322	0	NA	140	0.567
OR2T33	391195	1	248272852	248273814	0	NA	166	0.734
HIST3H2A	92815	1	228457364	228457859	0	NA	70	0.174
SMN1	6606	5	70924941	70953015	0	NA	1	0.1251
OR10A7	121364	12	55221025	55221975	0	NA	134	0.7166
SAMD1	90378	19	14088417	14090420	0	NA	50	0.8743
GPR27	2850	3	71754050	71755177	0	NA	116	0.7217
USP17L12	100287205	4	9220152	9221744	0	NA	2	0.3338
NPIPA3	642778	16	14706473	14726338	0	NA	19	0.5353
FAM229A	100128071	1	32361270	32362243	0	NA	20	0.7133
ZNF574	64763	19	42074905	42081567	0	NA	32	0.4368
LCE3A	353142	1	152622834	152623103	0	NA	199	0.9035
OR6K2	81448	1	158699678	158700652	0	NA	117	0.6104
KRTAP4-3	85290	17	41167231	41168172	0	NA	147	0.7071
SF3B5	83443	6	144094881	144095617	0	NA	116	0.2454
OR10A5	144124	11	6845683	6846636	0	NA	213	0.07512
PRR20D	729246	13	57160632	57163653	0	NA	50	0.7375
OR1L3	26735	9	122675130	122676104	0	NA	74	0.5422
PRR20C	729240	13	57154061	57157082	0	NA	59	0.7517
PRR20B	729233	13	57147488	57150509	0	NA	72	0.7443
OR2T5	401993	1	248488589	248489536	0	NA	54	0.8601
BGLAP	632	1	156242160	156243332	0	NA	108	0.5673
OR6C75	390323	12	55365111	55366049	0	NA	166	0.8593
FTMT	94033	5	121851955	121852833	0	NA	140	0.489
KLRF1	51348	12	9827392	9845005	0	NA	30	0.06777
PRR20A	122183	13	57140918	57143939	0	NA	97	0.7476
C20orf144	128864	20	33662286	33663915	0	NA	29	0.5298
MRPL41	64975	9	137551857	137552555	0	NA	50	0.5745
PGA4	643847	11	61222331	61231707	0	NA	31	0.7771
OR5C1	392391	9	122788933	122789895	0	NA	103	0.8048
OR2T3	343173	1	248473351	248474307	0	NA	57	0.9086
UPK3BL	100134938	7	102637025	102642791	0	NA	1	0.7584
GOLGA6L9	440295	15	82417678	82439387	0	NA	2	0.5748
PRAMEF19	645414	1	13368431	13371947	0	NA	2	0.6924
CTXN2	399697	15	48178355	48203754	0	NA	2	0.6855
KRTAP5-11	440051	11	71581855	71582875	0	NA	219	0.6061
HBA2	3040	16	172847	173710	0	NA	112	0.09258
KRTAP23-1	337963	21	30348399	30348606	0	NA	170	0.6194
OR11H12	440153	14	18601117	18602097	0	NA	8	0.1538
POTED	317754	21	13610061	13641585	0	NA	39	0.5704
USP17L2	377630	8	12137168	12138760	0	NA	13	0.3556
OR1D5	8386	17	3062669	3063607	0	NA	59	0.01944
OR1J4	26219	9	122519141	122520082	0	NA	131	0.8866
TMEM210	100505993	9	137170928	137172046	0	NA	67	0.4033
ZNF705D	728957	8	12089338	12115516	0	NA	1	0.9379
PRR20E	729250	13	57167197	57170218	0	NA	47	0.5718
OR4Q3	441669	14	19747428	19748369	0	NA	47	0.3126
GRAPL	400581	17	19127469	19158835	0	NA	2	0.8281
SCGB1C1	147199	11	187899	194575	0	NA	33	0.2565
OR10A3	26496	11	7938576	7939520	0	NA	161	0.627
HIST3H2BB	128312	1	228458107	228458558	0	NA	110	0.1562
CDRT15L2	256223	17	20579724	20580911	0	NA	38	0.008117
NPIPA2	642799	16	14745595	14765448	0	NA	1	0.9914
DEFB4A	1673	8	7894565	7896716	0	NA	7	0.768
PGBD4	161779	15	34102073	34104390	0	NA	86	0.382
POTEH	23784	22	15690026	15721631	0	NA	1	0.9925
PLGLB1	5343	2	87010464	87021846	0	NA	8	0.4606
DEFB103A	414325	8	7881204	7882664	0	NA	7	0.768
SYCN	342898	19	39202922	39204266	0	NA	70	0.391
SYT15	83849	10	46578434	46595194	0	NA	2	0.4264
PRLH	51052	2	237566574	237567175	0	NA	221	0.04215
USP17L30	728419	4	9363129	9364721	0	NA	66	0.7317
SPAG11A	653423	8	7847864	7863797	0	NA	7	0.768
CLDN22	53842	4	183318067	183320774	0	NA	133	0.641
MPLKIP	136647	7	40132743	40134652	0	NA	61	0.612
HBD	3045	11	5232829	5234628	0	NA	133	0.5999
FOXC2	2303	16	86567251	86568933	0	NA	174	0.641
RGPD5	84220	2	109760607	109857691	0	NA	15	0.4578
RNASE1	6035	14	20801356	20802877	0	NA	123	0.7248
DEFA1B	728358	8	6996766	6999202	0	NA	89	0.4757
USP17L17	100287327	4	9243879	9245471	0	NA	8	0.5463
CHCHD1	118487	10	73782050	73783648	0	NA	44	0.5916
NONO	4841	23	71283192	71301168	0	NA	2	0.03106
LOC101929601	101929601	8	85735314	85737341	0	NA	3	0.03433
LOC100288562	100288562	8	85790325	85792352	0	NA	1	0.03649
GOLGA6L10	647042	15	82339993	82349475	0	NA	2	0.03975
LOC105373256	105373256	23	76149152	76150413	0	NA	112	0.04346
FAM156B	727866	23	52891306	52908560	0	NA	30	0.04894
CTAG1B	1485	23	154617609	154619271	0	NA	18	0.05501
LOC100652807	100652807	3	28575591	28576491	0	NA	75	0.05736
CXCR3	2833	23	71615914	71618517	0	NA	22	0.05837
LOC101929627	101929627	8	85744489	85746516	0	NA	4	0.06899
LOC101927685	101927685	23	149929624	149931821	0	NA	5	0.1195
TBC1D3	729873	17	38181476	38192555	0	NA	5	0.1235
CTAG1A	246100	23	154585154	154586816	0	NA	9	0.1265
ZCCHC13	389874	23	74304190	74305034	0	NA	75	0.1474
TCP11X2	100996648	23	102460319	102471812	0	NA	27	0.1497
NBPF12	149013	1	146938545	146996093	0	NA	2	0.1507
HIST1H2AM	8336	6	27892699	27893185	0	NA	117	0.1702
LOC101929950	101929950	17	38078236	38118280	0	NA	1	0.1779
H2AFB1	474382	23	154885042	154885558	0	NA	33	0.1827
SPACA5	389852	23	48004336	48010162	0	NA	50	0.2007
F8A1	8263	23	154886360	154888061	0	NA	31	0.2105
GAGE2B	645037	23	49331615	49338933	0	NA	29	0.2132
GAGE12B	729428	23	49341183	49529921	0	NA	21	0.2133
LOC391003	391003	1	13222695	13226154	0	NA	2	0.2185
PRAMEF5	343068	1	13254198	13263435	0	NA	2	0.2185
OR4M2	390538	15	22080527	22081610	0	NA	33	0.2211
LOC105375112	105375112	7	31567	37465	0	NA	194	0.2239
LOC101929605	101929605	16	33495801	33527959	0	NA	5	0.2447
PRSS2	5645	7	142770943	142774564	0	NA	82	0.2449
GOLGA6L1	283767	15	23127066	23136822	0	NA	33	0.2484
LOC102723872	102723872	7	12842	31446	0	NA	152	0.2592
LOC100996415	100996415	22	18178026	18202437	0	NA	10	0.2756
MAGED4	728239	23	52184823	52192268	0	NA	86	0.2781
SPANXA1	30014	23	141583674	141584738	0	NA	42	0.2815
LOC730183	730183	16	30697704	30698489	0	NA	30	0.2817
GPR119	139760	23	130384345	130385537	0	NA	45	0.2956
TMEM31	203562	23	103710909	103714032	0	NA	52	0.3017
HIST1H4D	8360	6	26188710	26189076	0	NA	210	0.306
HIST1H2AE	3012	6	26216920	26217483	0	NA	212	0.3087
HIST1H3E	8353	6	26225155	26225616	0	NA	204	0.3183
H2AFB2	474381	23	155380706	155381299	0	NA	8	0.3197
SPANXA2	728712	23	141589708	141590772	0	NA	15	0.3217
LOC101928344	101928344	19	204025	246533	0	NA	50	0.3247
HSD17B10	3028	23	53431258	53434376	0	NA	27	0.3254
WBP5	51186	23	103356452	103358469	0	NA	48	0.3265
HIST1H2BC	8347	6	26123467	26123904	0	NA	128	0.3328
TBC1D3K	101060351	17	37923805	37935371	0	NA	14	0.3343
TCEAL8	90843	23	103252995	103255193	0	NA	56	0.3371
PRAMEF26	645359	1	13148751	13153111	0	NA	3	0.3464
PRAMEF9	343070	1	13175281	13179132	0	NA	3	0.3464
HNRNPCL4	101060301	1	13164555	13165482	0	NA	3	0.3464
GAGE2A	729447	23	49589515	49596827	0	NA	20	0.3547
USP17L1	401447	8	7332387	7333979	0	NA	1	0.3575
TCEAL1	9338	23	103628720	103630953	0	NA	36	0.359
CSAG3	389903	23	152753921	152760222	0	NA	11	0.3656
POU3F4	5456	23	83508261	83509767	0	NA	36	0.3677
MAGED4B	81557	23	52061827	52069272	0	NA	66	0.3704
LOC102723383	102723383	1	16733807	16734539	0	NA	2	0.3715
LOC105376849	105376849	17	60119031	60120552	0	NA	72	0.3716
HIST1H2BO	8348	6	27893425	27893891	0	NA	121	0.3778
OR4C45	403257	11	50032874	50033794	0	NA	77	0.3816
TMEM265	100862671	16	30740191	30745196	0	NA	27	0.3838
HIST1H2BB	3018	6	26043227	26043657	0	NA	134	0.3907
LOC102724436	102724436	19	20397440	20398579	0	NA	24	0.3918
CT47A3	728082	23	120972746	120976104	0	NA	30	0.3921
F8A2	474383	23	155382115	155383230	0	NA	11	0.395
CXorf51A	100129239	23	146814104	146814731	0	NA	79	0.4048
CT45A8	102723737	23	135846497	135863879	0	NA	22	0.4056
H2AFB3	83740	23	155459419	155459935	0	NA	9	0.4162
F8A3	474384	23	155457485	155458600	0	NA	11	0.4163
LOC100653133	100653133	15	32489200	32491804	0	NA	9	0.4195
CXorf49B	100132994	23	71763290	71767201	0	NA	6	0.4238
CSAG2	102723547	23	152708261	152714012	0	NA	14	0.4243
MAGEA12	4111	23	152733779	152737669	0	NA	14	0.4243
LOC105370719	105370719	15	20282015	20284930	0	NA	1	0.4263
MAGEA2B	266740	23	152714502	152718607	0	NA	9	0.4302
LOC102725043	102725043	10	133770224	133778345	0	NA	5	0.4348
PLP2	5355	23	49171837	49175120	0	NA	14	0.4359
LOC101928917	101928917	23	149547679	149549870	0	NA	26	0.4388
HIST1H2AJ	8331	6	27814302	27814740	0	NA	111	0.4392
CT47A2	728090	23	120977606	120980964	0	NA	34	0.4419
CT47A1	728096	23	120982466	120985824	0	NA	35	0.4489
TMEM191C	645426	22	21467140	21469940	0	NA	23	0.452
LOC105369215	105369215	22	21300985	21308381	0	NA	2	0.4527
HIST1H2BN	8341	6	27838662	27839110	0	NA	113	0.4533
CT47A4	728075	23	120967886	120971244	0	NA	21	0.4602
HIST2H4A	8370	1	149832657	149833052	0	NA	27	0.4738
CXorf49	100130361	23	71714374	71718285	0	NA	7	0.4769
TBC1D3J	100510707	17	36449777	36456035	0	NA	68	0.4797
GOLGA6L6	727832	15	20531856	20541800	0	NA	1	0.4849
LOC650293	650293	4	8949751	8950401	0	NA	94	0.4873
TCEB3CL	728929	18	46968695	46969912	0	NA	12	0.4873
LOC105369188	105369188	22	37986323	37988098	0	NA	45	0.4883
MAGEA9	4108	23	149781921	149787739	0	NA	30	0.4891
LOC101927767	101927767	1	149792523	149793847	0	NA	34	0.4936
LOC101060569	101060569	15	30515862	30518467	0	NA	1	0.496
SPACA5B	729201	23	48130657	48132613	0	NA	34	0.4962
SOX3	6658	23	140502987	140505060	0	NA	32	0.5004
RAB7B	338382	1	205976740	206003495	0	NA	26	0.5088
FAM127A	8933	23	135032303	135033546	0	NA	54	0.5109
TBC1D3F	84218	17	36428612	36439523	0	NA	44	0.5132
TRIM64	120146	11	89966087	89974072	0	NA	1	0.5165
CT47A5	728072	23	120963026	120966384	0	NA	14	0.5177
LOC101928120	101928120	1	154961560	154962625	0	NA	69	0.5194
LOC102723643	102723643	3	198185965	198189923	0	NA	16	0.5196
HIST1H2AI	8329	6	27808199	27808667	0	NA	109	0.525
CT47A6	728062	23	120958165	120961483	0	NA	7	0.5257
CT47A7	653282	23	120953282	120956600	0	NA	3	0.5293
LOC105371405	105371405	1	149833133	149840737	0	NA	37	0.5305
SEC22B	9554	1	120155942	120176521	0	NA	7	0.5306
LOC100996598	100996598	22	41369082	41370396	0	NA	57	0.5318
ANXA8L1	728113	10	46375590	46391784	0	NA	1	0.5467
CD24	100133941	6	106969831	106976855	0	NA	77	0.5503
LOC105371437	105371437	1	150550283	150551350	0	NA	107	0.5532
C3orf36	80111	3	133928145	133929812	0	NA	107	0.5539
USP17L18	100287364	4	9248630	9250222	0	NA	7	0.5561
USP17L19	100287404	4	9253378	9254970	0	NA	7	0.5561
USP17L20	100287441	4	9258124	9259716	0	NA	7	0.5561
USP17L21	100287478	4	9262872	9264464	0	NA	7	0.5561
USP17L22	100287513	4	9267619	9269211	0	NA	7	0.5561
LOC105371095	105371095	16	14695769	14703638	0	NA	4	0.5574
LOC102724777	102724777	7	63763951	63764555	0	NA	183	0.5619
RHOXF2	84528	23	120158539	120164027	0	NA	57	0.5693
HSFX1	100506164	23	149774068	149776870	0	NA	27	0.5717
TRIM49D2	729384	11	89924064	89933063	0	NA	29	0.5738
FAM127B	26071	23	135050932	135052191	0	NA	52	0.5796
PAGE1	8712	23	49687450	49696017	0	NA	9	0.5901
LOC105376824	105376824	1	20163076	20163980	0	NA	87	0.5946
LOC100996414	100996414	7	63754798	63755530	0	NA	140	0.5946
LOC100996365	100996365	7	63756809	63757407	0	NA	159	0.5976
LOC105379261	105379261	15	22768435	22769121	0	NA	143	0.5995
HIST1H2BH	8345	6	26251651	26252075	0	NA	150	0.602
CT45A7	101060211	23	135829229	135846600	0	NA	5	0.6037
LOC101930171	101930171	18	47021726	47024244	0	NA	101	0.6077
HIST2H2AA4	723790	1	149851061	149851594	0	NA	16	0.6108
LOC728026	728026	9	94347117	94347586	0	NA	99	0.6178
BOLA2	552900	16	29443249	29455128	0	NA	2	0.626
LOC105369176	105369176	11	89821830	89826934	0	NA	27	0.6266
CDR1	1038	23	140783260	140784558	0	NA	126	0.6421
CT47A12	100507170	23	120877490	120932297	0	NA	12	0.6435
FAM25C	644054	10	47995322	47999791	0	NA	5	0.6599
SCX	642658	8	144265060	144268483	0	NA	9	0.6631
OPN1MW	2652	23	154182596	154196861	0	NA	8	0.6822
LOC105377639	105377639	2	87411884	87422883	0	NA	11	0.6832
LOC389895	389895	23	140091667	140092911	0	NA	53	0.6838
NGFRAP1	27018	23	103376323	103378164	0	NA	39	0.6841
LOC105377825	105377825	17	114736	133559	0	NA	60	0.6866
TBC1D3B	414059	17	36165681	36176624	0	NA	4	0.6971
MAGEA2	4101	23	152749863	152753884	0	NA	4	0.7207
HIST2H4B	554313	1	149860764	149861159	0	NA	29	0.7235
LOC105375092	105375092	6	53064693	53065792	0	NA	64	0.7252
TREX2	11219	23	153444720	153446487	0	NA	63	0.727
LOC105371424	105371424	1	149853544	149860683	0	NA	38	0.7345
NAP1L2	4674	23	73212299	73214874	0	NA	82	0.74
LOC105377772	105377772	5	178006273	178007707	0	NA	91	0.7557
LOC105370748	105370748	15	30799309	30800017	0	NA	160	0.7663
XAGE2	9502	23	52368811	52375683	0	NA	39	0.7669
LOC102724135	102724135	15	84442434	84472780	0	NA	7	0.7813
MAGEA6	4105	23	152766136	152769716	0	NA	10	0.7873
PNMA6A	84968	23	153072414	153075019	0	NA	53	0.8078
HIST1H2AG	8969	6	27133038	27133535	0	NA	84	0.808
OR4F3	26683	5	181367287	181368225	0	NA	2	0.812
RIMBP3B	440804	22	21383751	21389169	0	NA	1	0.8173
LOC101929806	101929806	10	131884018	131889796	0	NA	20	0.8179
LOC105373985	105373985	2	110022300	110029293	0	NA	1	0.8412
LOC105373986	105373986	2	110041483	110055097	0	NA	1	0.8412
HSFX2	100130086	23	149592512	149595310	0	NA	21	0.8494
MAGEA9B	728269	23	149581651	149587468	0	NA	21	0.8499
HIST1H3F	8968	6	26250142	26250607	0	NA	138	0.8525
CXorf51B	100133053	23	146809784	146810411	0	NA	67	0.8556
LOC100996318	100996318	1	121097142	121098265	0	NA	30	0.8599
LOC105376747	105376747	16	14734887	14742760	0	NA	2	0.8712
LOC100652901	100652901	22	25343582	25345261	0	NA	114	0.8778
LOC101060233	101060233	23	154257620	154271805	0	NA	4	0.8784
FAM231A	729574	1	16673003	16673512	0	NA	16	0.8816
HIST1H2BI	8346	6	26272976	26273412	0	NA	132	0.8881
USP27X	389856	23	49879867	49882565	0	NA	21	0.8897
LOC105369246	105369246	16	88089867	88090794	0	NA	190	0.8922
SPANXB1	728695	23	141002591	141003706	0	NA	26	0.8951
LOC105373498	105373498	2	97438098	97439092	0	NA	2	0.9075
LOC105373311	105373311	23	109730965	109734332	0	NA	53	0.9438
WASH1	100287171	9	14511	30487	0	NA	38	0.9493
XAGE1E	653067	23	52512077	52517221	0	NA	18	0.9644
PAGE2	203569	23	55089052	55092836	0	NA	12	0.9775
LOC79999	79999	17	19154524	19158872	0	NA	7	0.9808
LOC102724624	102724624	17	19089448	19097563	0	NA	2	0.9833
SSX4B	548313	23	48402082	48411910	0	NA	16	0.9905
LOC388436	388436	17	19219382	19223730	0	NA	8	0.9948
OR11H1	81061	22	15528159	15529139	0	NA	2	0.9997
