## Supplemental Table S3 for "Genome-Wide Association Identifies the First Risk Loci for Psychosis in Alzheimer Disease"

### Sheet: Table S3 Legend
Supplementary Table S3. Pathway Enrichment Analyses
FIELD	DESCRIPTION
PATHWAY	Pathway description
NGENES (0kb)	Number of genes in the pathway that contain at least one SNP within the gene boundary
p(0kb)	Enrichment p-value using a competitive test in MAGMA applied to gene p-values calculated using SNPs within the gene boundaries
q(0kb)	q values for the enrichment p-values
p(0kb_noapo)	Enrichment p-value using a competitive test in MAGMA, removing genes within 1Mb of APOE
NGENES (35-10)	Number of genes in the pathway that contain at least one SNP within 35kb upstrear/10kb downstream of the gene boundary
p(35-10)	Enrichment p-value using a competitive test in MAGMA applied to gene p-values calculated using SNPs within 35kb upstream/10kb downstream of the gene boundaries
q(35-10)	q values for the enrichment p-values

### Sheet: Table S3 Pathway Analyses
PATHWAY	NGENES (0kb)	p(0kb)	q(0kb)	p(0kb_noapo)	NGENES (35-10)	p(35-10)	q(35-10)
PID_IGF1_PATHWAY	29	1.1651e-06	0.0107048	1.1651e-06	29	0.046936	0.919877
R-HSA-1251932_PLCG1_events_in_ERBB2_signaling	4	3.227e-05	0.147763	3.227e-05	4	0.035613	0.913422
GO:0033005_positive_regulation_of_mast_cell_activation	10	6.8466e-05	0.208911	0.00021628	10	0.34026	0.924454
GO:0033003_regulation_of_mast_cell_activation	24	0.00015476	0.35399	0.00036939	24	0.14468	0.919877
GO:0032674_regulation_of_interleukin-5_production	10	0.00024639	0.409215	0.00024639	10	0.16762	0.919877
R-HSA-9665348_Signaling_by_ERBB2_ECD_mutants	16	0.00029388	0.409215	0.00029388	16	0.47227	0.924454
GO:0007173_epidermal_growth_factor_receptor_signaling_pathway	42	0.00046435	0.409215	0.00046435	42	0.0058383	0.913422
GO:0005845_mRNA_cap_binding_complex	12	0.00046441	0.409215	0.00046441	12	0.96174	0.935837
GO:0006914_autophagy	171	0.00049816	0.409215	0.00068413	171	0.11948	0.919877
GO:0061919_process_utilizing_autophagic_mechanism	171	0.00049816	0.409215	0.00068413	171	0.11948	0.919877
GO:0016645_oxidoreductase_activity,_acting_on_the_CH-NH_group_of_donors	25	0.00062807	0.409215	0.00062807	26	0.03087	0.913422
GO:0048156_tau_protein_binding	13	0.00064375	0.409215	0.010617	13	0.0042009	0.913422
GO:0071385_cellular_response_to_glucocorticoid_stimulus	18	0.00067373	0.409215	0.00067373	18	0.40342	0.924454
GO:0034518_RNA_cap_binding_complex	13	0.00071883	0.409215	0.00071883	13	0.98092	0.937447
GO:1900221_regulation_of_amyloid-beta_clearance	16	0.00072636	0.409215	0.0066483	16	0.10131	0.919877
GO:0000018_regulation_of_DNA_recombination	83	0.00075001	0.409215	0.00090754	84	0.072264	0.919877
GO:0032736_positive_regulation_of_interleukin-13_production	10	0.00076034	0.409215	0.00076034	10	0.14711	0.919877
PID_MET_PATHWAY	79	0.0009076	0.461333	0.0009076	79	0.066957	0.919877
GO:0071383_cellular_response_to_steroid_hormone_stimulus	66	0.0010743	0.503312	0.0010743	67	0.51938	0.924454
GO:0045600_positive_regulation_of_fat_cell_differentiation	45	0.0011835	0.503312	0.0011835	45	0.12712	0.919877
GO:0044798_nuclear_transcription_factor_complex	180	0.0012536	0.503312	0.0016768	183	0.53545	0.924454
BIOCARTA_S1P_PATHWAY	8	0.0013307	0.503312	0.0013307	8	0.048761	0.919877
GO:0043292_contractile_fiber	157	0.0013432	0.503312	0.0013432	157	0.48847	0.924454
GO:0032516_positive_regulation_of_phosphoprotein_phosphatase_activity	18	0.0014201	0.503312	0.0014201	18	0.036844	0.913422
GO:0030301_cholesterol_transport	48	0.0014831	0.503312	0.0027408	48	0.097051	0.919877
R-HSA-8963899_Plasma_lipoprotein_remodeling	30	0.0015217	0.503312	0.0041917	30	0.21767	0.924454
GO:0018230_peptidyl-L-cysteine_S-palmitoylation	22	0.001588	0.503312	0.001588	22	0.037469	0.913422
GO:0018231_peptidyl-S-diacylglycerol-L-cysteine_biosynthetic_process_from_peptidyl-cysteine	22	0.001588	0.503312	0.001588	22	0.037469	0.913422
R-HSA-2559585_Oncogene_Induced_Senescence	33	0.0015953	0.503312	0.0015953	33	0.28185	0.924454
GO:0016236_macroautophagy	142	0.0017295	0.527463	0.002362	142	0.12261	0.919877
GO:0031293_membrane_protein_intracellular_domain_proteolysis	18	0.0017963	0.530163	0.0017963	18	0.012259	0.913422
BIOCARTA_TFF_PATHWAY	24	0.001874	0.535812	0.001874	24	0.10826	0.919877
GO:0005085_guanyl-nucleotide_exchange_factor_activity	161	0.0019489	0.540341	0.0019489	161	0.00038506	0.700496
GO:0034364_high-density_lipoprotein_particle	18	0.0020699	0.545724	0.012992	18	0.00088826	0.913422
GO:0000491_small_nucleolar_ribonucleoprotein_complex_assembly	10	0.0021409	0.545724	0.0021409	10	0.43807	0.924454
GO:0045910_negative_regulation_of_DNA_recombination	38	0.0021845	0.545724	0.0021845	38	0.19001	0.924454
GO:0043691_reverse_cholesterol_transport	16	0.0022069	0.545724	0.0071029	16	0.0077435	0.913422
GO:0030148_sphingolipid_biosynthetic_process	81	0.0024954	0.563443	0.0024954	81	0.020812	0.913422
GO:0033059_cellular_pigmentation	36	0.0025204	0.563443	0.0020269	36	0.07839	0.919877
GO:0030016_myofibril	148	0.0026201	0.563443	0.0026201	148	0.54068	0.924454
GO:0038127_ERBB_signaling_pathway	62	0.0026693	0.563443	0.0026693	62	0.10411	0.919877
GO:0030017_sarcomere	131	0.0027635	0.563443	0.0027635	131	0.40203	0.924454
GO:0071384_cellular_response_to_corticosteroid_stimulus	20	0.0029125	0.563443	0.0029125	20	0.48227	0.924454
GO:0044449_contractile_fiber_part	147	0.0029632	0.563443	0.0029632	147	0.44286	0.924454
GO:0051125_regulation_of_actin_nucleation	26	0.0029872	0.563443	0.0029872	26	0.43069	0.924454
GO:0030514_negative_regulation_of_BMP_signaling_pathway	31	0.0032321	0.563443	0.0032321	33	0.025398	0.913422
GO:0051384_response_to_glucocorticoid	31	0.0032344	0.563443	0.0032344	31	0.76131	0.926766
GO:0015918_sterol_transport	50	0.0032532	0.563443	0.0058872	50	0.14667	0.919877
R-HSA-8937144_Aryl_hydrocarbon_receptor_signalling	7	0.0033159	0.563443	0.0033159	7	0.048255	0.919877
GO:0045684_positive_regulation_of_epidermis_development	24	0.0033771	0.563443	0.0033771	24	0.24589	0.924454
R-HSA-9634285_Constitutive_Signaling_by_Overexpressed_ERBB2	11	0.0034473	0.563443	0.0034473	11	0.95095	0.934938
R-HSA-380612_Metabolism_of_serotonin	2	0.0035455	0.563443	0.0035455	2	0.096024	0.919877
GO:0043549_regulation_of_kinase_activity	695	0.0036076	0.563443	0.0043177	699	0.33917	0.924454
PID_TGFBR_PATHWAY	54	0.0036332	0.563443	0.0036332	54	0.0026664	0.913422
GO:0016409_palmitoyltransferase_activity	39	0.003644	0.563443	0.003644	39	0.0086329	0.913422
GO:0016197_endosomal_transport	204	0.0037187	0.563443	0.0037187	207	0.43683	0.924454
BIOCARTA_EFP_PATHWAY	16	0.0038024	0.563443	0.0038024	16	0.20788	0.924454
GO:0031960_response_to_corticosteroid	35	0.0040138	0.563443	0.0040138	35	0.7044	0.926314
GO:0010922_positive_regulation_of_phosphatase_activity	26	0.0041448	0.563443	0.0041448	26	0.035763	0.913422
KEGG_SPHINGOLIPID_METABOLISM	39	0.0041901	0.563443	0.0041901	39	0.045223	0.919877
GO:0045598_regulation_of_fat_cell_differentiation	82	0.0042067	0.563443	0.0042067	83	0.17607	0.919877
R-HSA-9027284_Erythropoietin_activates_RAS	14	0.0043784	0.563443	0.0043784	14	0.25064	0.924454
GO:0051020_GTPase_binding	408	0.0044408	0.563443	0.0044408	413	0.31589	0.924454
R-HSA-9652282_Drug-mediated_inhibition_of_ERBB2_signaling	4	0.0046276	0.563443	0.0046276	4	0.9268	0.931213
R-HSA-9665230_Drug_resistance_in_ERBB2_KD_mutants	4	0.0046276	0.563443	0.0046276	4	0.9268	0.931213
R-HSA-9665233_Resistance_of_ERBB2_KD_mutants_to_trastuzumab	4	0.0046276	0.563443	0.0046276	4	0.9268	0.931213
R-HSA-9665244_Resistance_of_ERBB2_KD_mutants_to_sapitinib	4	0.0046276	0.563443	0.0046276	4	0.9268	0.931213
R-HSA-9665245_Resistance_of_ERBB2_KD_mutants_to_tesevatinib	4	0.0046276	0.563443	0.0046276	4	0.9268	0.931213
R-HSA-9665246_Resistance_of_ERBB2_KD_mutants_to_neratinib	4	0.0046276	0.563443	0.0046276	4	0.9268	0.931213
R-HSA-9665247_Resistance_of_ERBB2_KD_mutants_to_osimertinib	4	0.0046276	0.563443	0.0046276	4	0.9268	0.931213
R-HSA-9665249_Resistance_of_ERBB2_KD_mutants_to_afatinib	4	0.0046276	0.563443	0.0046276	4	0.9268	0.931213
R-HSA-9665250_Resistance_of_ERBB2_KD_mutants_to_AEE788	4	0.0046276	0.563443	0.0046276	4	0.9268	0.931213
R-HSA-9665251_Resistance_of_ERBB2_KD_mutants_to_lapatinib	4	0.0046276	0.563443	0.0046276	4	0.9268	0.931213
R-HSA-9665737_Drug_resistance_in_ERBB2_TMD_JMD_mutants	4	0.0046276	0.563443	0.0046276	4	0.9268	0.931213
GO:0010155_regulation_of_proton_transport	10	0.0046591	0.563443	0.0046591	10	0.26201	0.924454
GO:0090101_negative_regulation_of_transmembrane_receptor_protein_serine/threonine_kinase_signaling_pathway	86	0.0047093	0.563443	0.0047093	89	0.01291	0.913422
GO:0001871_pattern_binding	10	0.0048984	0.563443	0.0048984	10	0.24554	0.924454
GO:0030247_polysaccharide_binding	10	0.0048984	0.563443	0.0048984	10	0.24554	0.924454
GO:0042581_specific_granule	155	0.0049122	0.563443	0.0049122	155	0.48371	0.924454
GO:0080182_histone_H3-K4_trimethylation	13	0.0049266	0.563443	0.0049266	13	0.090344	0.919877
GO:0018345_protein_palmitoylation	32	0.0051358	0.569992	0.0051358	32	0.043481	0.919877
GO:0060314_regulation_of_ryanodine-sensitive_calcium-release_channel_activity	25	0.0051731	0.569992	0.0051731	25	0.11357	0.919877
PID_AP1_PATHWAY	70	0.0052187	0.569992	0.0050359	70	0.23796	0.924454
GO:0010762_regulation_of_fibroblast_migration	19	0.0053018	0.569992	0.0053018	19	0.0091433	0.913422
GO:0045026_plasma_membrane_fusion	12	0.0054628	0.569992	0.0054628	12	0.11706	0.919877
GO:0005790_smooth_endoplasmic_reticulum	19	0.0056205	0.569992	0.0056205	19	0.83905	0.929759
PID_ECADHERIN_STABILIZATION_PATHWAY	41	0.0056968	0.569992	0.014355	41	0.066996	0.919877
R-HSA-8874211_CREB3_factors_activate_genes	9	0.0057943	0.569992	0.0057943	9	0.087814	0.919877
GO:0001941_postsynaptic_membrane_organization	17	0.0058721	0.569992	0.034553	17	0.029621	0.913422
GO:0008013_beta-catenin_binding	71	0.0058772	0.569992	0.0058772	71	0.11834	0.919877
GO:0070325_lipoprotein_particle_receptor_binding	26	0.005897	0.569992	0.026092	26	0.14276	0.919877
GO:0046628_positive_regulation_of_insulin_receptor_signaling_pathway	13	0.0059183	0.569992	0.0059183	13	0.053917	0.919877
GO:1900078_positive_regulation_of_cellular_response_to_insulin_stimulus	13	0.0059183	0.569992	0.0059183	13	0.053917	0.919877
GO:0048284_organelle_fusion	86	0.0059752	0.569992	0.0059752	88	0.70617	0.926314
GO:0019706_protein-cysteine_S-palmitoyltransferase_activity	25	0.006059	0.569992	0.006059	25	0.059243	0.919877
GO:0019707_protein-cysteine_S-acyltransferase_activity	25	0.006059	0.569992	0.006059	25	0.059243	0.919877
GO:1990126_retrograde_transport,_endosome_to_plasma_membrane	26	0.0060678	0.569992	0.0060678	27	0.36466	0.924454
GO:0043967_histone_H4_acetylation	46	0.0061822	0.569992	0.0061822	46	0.83089	0.929759
GO:0010889_regulation_of_sequestering_of_triglyceride	12	0.0062316	0.569992	0.012638	12	0.0056125	0.913422
GO:0032656_regulation_of_interleukin-13_production	15	0.006429	0.569992	0.006429	15	0.17139	0.919877
GO:0046173_polyol_biosynthetic_process	42	0.006454	0.569992	0.006454	42	0.072442	0.919877
R-HSA-2173788_Downregulation_of_TGF-beta_receptor_signaling	26	0.0067396	0.569992	0.0067396	26	0.016513	0.913422
GO:1905268_negative_regulation_of_chromatin_organization	48	0.0068925	0.569992	0.0068925	49	0.34605	0.924454
R-HSA-9665686_Signaling_by_ERBB2_TMD_JMD_mutants	22	0.0069021	0.569992	0.0069021	22	0.74783	0.926314
GO:0034370_triglyceride-rich_lipoprotein_particle_remodeling	13	0.0069704	0.569992	0.022897	13	0.11157	0.919877
GO:0071407_cellular_response_to_organic_cyclic_compound	243	0.0070069	0.569992	0.0070069	246	0.14114	0.919877
GO:1905037_autophagosome_organization	56	0.0070129	0.569992	0.0070129	56	0.038489	0.919877
GO:0032793_positive_regulation_of_CREB_transcription_factor_activity	18	0.0070607	0.569992	0.0070607	18	0.10736	0.919877
GO:0006670_sphingosine_metabolic_process	14	0.0072324	0.569992	0.0072324	14	0.24181	0.924454
GO:0048545_response_to_steroid_hormone	97	0.0072646	0.569992	0.0072646	98	0.35434	0.924454
BIOCARTA_CDMAC_PATHWAY	16	0.0073079	0.569992	0.0073079	16	0.34918	0.924454
PID_ERBB1_RECEPTOR_PROXIMAL_PATHWAY	34	0.007403	0.569992	0.007403	34	0.23036	0.924454
GO:0051090_regulation_of_DNA-binding_transcription_factor_activity	374	0.0075384	0.569992	0.0075384	377	0.40331	0.924454
GO:0017016_Ras_GTPase_binding	299	0.007554	0.569992	0.007554	304	0.5925	0.924454
GO:1900115_extracellular_regulation_of_signal_transduction	10	0.007658	0.569992	0.007658	10	0.027866	0.913422
GO:1900116_extracellular_negative_regulation_of_signal_transduction	10	0.007658	0.569992	0.007658	10	0.027866	0.913422
R-HSA-5627083_RHO_GTPases_regulate_CFTR_trafficking	3	0.0077434	0.569992	0.0077434	3	0.086194	0.919877
GO:0033344_cholesterol_efflux	22	0.0077837	0.569992	0.015419	22	0.013979	0.913422
GO:1900029_positive_regulation_of_ruffle_assembly	13	0.0077863	0.569992	0.0077863	13	0.016871	0.913422
R-HSA-174824_Plasma_lipoprotein_assembly__remodeling__and_clearance	68	0.0078011	0.569992	0.020237	68	0.14265	0.919877
GO:0043968_histone_H2A_acetylation	16	0.0079311	0.569992	0.0079311	16	0.71791	0.926314
GO:1903362_regulation_of_cellular_protein_catabolic_process	208	0.0079519	0.569992	0.013842	211	0.027878	0.913422
GO:0051000_positive_regulation_of_nitric-oxide_synthase_activity	16	0.0079865	0.569992	0.04815	16	0.29735	0.924454
R-HSA-2173789_TGF-beta_receptor_signaling_activates_SMADs	32	0.0080131	0.569992	0.0080131	32	0.031121	0.913422
R-HSA-5661231_Metallothioneins_bind_metals	11	0.0080958	0.569992	0.0080958	11	0.028533	0.913422
GO:0014070_response_to_organic_cyclic_compound	340	0.0081231	0.569992	0.0081231	345	0.1426	0.919877
GO:0045732_positive_regulation_of_protein_catabolic_process	179	0.008178	0.569992	0.014758	180	0.27417	0.924454
GO:0030990_intraciliary_transport_particle	26	0.0081917	0.569992	0.0081917	26	0.04815	0.919877
GO:0015844_monoamine_transport	10	0.0081934	0.569992	0.0081934	10	0.33621	0.924454
BIOCARTA_PLATELETAPP_PATHWAY	14	0.0082985	0.569992	0.0082985	14	0.085902	0.919877
GO:0032675_regulation_of_interleukin-6_production	92	0.0083609	0.569992	0.0083609	95	0.69397	0.926314
GO:0034358_plasma_lipoprotein_particle	23	0.0083627	0.569992	0.038774	23	0.021947	0.913422
GO:1990777_lipoprotein_particle	23	0.0083627	0.569992	0.038774	23	0.021947	0.913422
GO:0051128_regulation_of_cellular_component_organization	1937	0.0083649	0.569992	0.010426	1950	0.19222	0.924454
GO:0008135_translation_factor_activity,_RNA_binding	67	0.0086748	0.569992	0.0086748	67	0.47252	0.924454
GO:0051493_regulation_of_cytoskeleton_organization	447	0.0088113	0.569992	0.010201	451	0.12701	0.919877
KEGG_GLYCEROLIPID_METABOLISM	49	0.0088593	0.569992	0.0088593	49	0.12332	0.919877
GO:0017091_AU-rich_element_binding	23	0.0088789	0.569992	0.0088789	23	0.0058465	0.913422
GO:0018198_peptidyl-cysteine_modification	33	0.0089012	0.569992	0.0089012	33	0.042812	0.919877
GO:0034361_very-low-density_lipoprotein_particle	15	0.0089101	0.569992	0.061742	15	0.054572	0.919877
GO:0034385_triglyceride-rich_plasma_lipoprotein_particle	15	0.0089101	0.569992	0.061742	15	0.054572	0.919877
R-HSA-9664535_LTC4-CYSLTR_mediated_IL4_production	7	0.0089778	0.569992	0.0089778	7	0.057647	0.919877
R-HSA-381033_ATF6_(ATF6-alpha)_activates_chaperones	12	0.0090225	0.569992	0.0090225	12	0.83297	0.929759
GO:0006641_triglyceride_metabolic_process	50	0.0092114	0.569992	0.026995	50	0.11713	0.919877
PID_INSULIN_PATHWAY	44	0.0093568	0.569992	0.0093568	44	0.27069	0.924454
GO:0090575_RNA_polymerase_II_transcription_factor_complex	149	0.0093596	0.569992	0.010711	151	0.4	0.924454
GO:0042176_regulation_of_protein_catabolic_process	306	0.009422	0.569992	0.014888	310	0.091512	0.919877
GO:0034708_methyltransferase_complex	101	0.0095018	0.569992	0.0065272	101	0.63663	0.925353
GO:0015693_magnesium_ion_transport	12	0.0095146	0.569992	0.0095146	12	0.10929	0.919877
R-HSA-9673768_Signaling_by_membrane-tethered_fusions_of_PDGFRA_or_PDGFRB	5	0.0095268	0.569992	0.0095268	5	0.10029	0.919877
GO:1903020_positive_regulation_of_glycoprotein_metabolic_process	18	0.0096372	0.569992	0.0096372	18	0.041271	0.919877
GO:0071827_plasma_lipoprotein_particle_organization	39	0.0096432	0.569992	0.034359	39	0.23228	0.924454
GO:0090576_RNA_polymerase_III_transcription_factor_complex	11	0.0097083	0.569992	0.0097083	11	0.78447	0.929367
GO:0034311_diol_metabolic_process	18	0.0097683	0.569992	0.0097683	18	0.27895	0.924454
GO:0051338_regulation_of_transferase_activity	792	0.0097967	0.569992	0.011395	798	0.31058	0.924454
GO:0051130_positive_regulation_of_cellular_component_organization	975	0.0098285	0.569992	0.01363	984	0.04178	0.919877
R-HSA-9664565_Signaling_by_ERBB2_KD_Mutants	25	0.0099708	0.569992	0.0099708	25	0.67729	0.925353
BIOCARTA_HBX_PATHWAY	7	0.0099713	0.569992	0.0099713	7	0.075433	0.919877
KEGG_CELL_CYCLE	123	0.0099725	0.569992	0.0099725	124	0.13912	0.919877
GO:0060236_regulation_of_mitotic_spindle_organization	37	0.010025	0.569992	0.010025	37	0.24271	0.924454
GO:1990381_ubiquitin-specific_protease_binding	18	0.010042	0.569992	0.010042	18	0.20443	0.924454
GO:0016417_S-acyltransferase_activity	28	0.010139	0.569992	0.010139	28	0.082776	0.919877
R-HSA-5654696_Downstream_signaling_of_activated_FGFR2	30	0.010364	0.569992	0.010364	30	0.41643	0.924454
GO:0032994_protein-lipid_complex	26	0.010365	0.569992	0.041773	26	0.015281	0.913422
GO:0005088_Ras_guanyl-nucleotide_exchange_factor_activity	84	0.010388	0.569992	0.010388	84	0.0020757	0.913422
BIOCARTA_CARDIACEGF_PATHWAY	18	0.010426	0.569992	0.010426	18	0.083223	0.919877
GO:0036003_positive_regulation_of_transcription_from_RNA_polymerase_II_promoter_in_response_to_stress	27	0.010541	0.569992	0.010541	31	0.30414	0.924454
GO:0051127_positive_regulation_of_actin_nucleation	15	0.010563	0.569992	0.010563	15	0.15786	0.919877
GO:0031201_SNARE_complex	45	0.010704	0.569992	0.010704	46	0.77295	0.929367
GO:0042761_very_long-chain_fatty_acid_biosynthetic_process	13	0.010737	0.569992	0.010737	13	0.14429	0.919877
GO:0045822_negative_regulation_of_heart_contraction	14	0.010749	0.569992	0.010749	14	0.124	0.919877
BIOCARTA_IGF1_PATHWAY	21	0.010801	0.569992	0.010801	21	0.42403	0.924454
GO:0051341_regulation_of_oxidoreductase_activity	88	0.010949	0.569992	0.024873	89	0.41742	0.924454
GO:0001533_cornified_envelope	43	0.010969	0.569992	0.010969	43	0.064025	0.919877
R-HSA-5660526_Response_to_metal_ions	14	0.011124	0.569992	0.011124	14	0.022629	0.913422
GO:0035925_mRNA_3'-UTR_AU-rich_region_binding	22	0.011161	0.569992	0.011161	22	0.0079523	0.913422
GO:0006984_ER-nucleus_signaling_pathway	32	0.01117	0.569992	0.01117	32	0.39693	0.924454
GO:0045669_positive_regulation_of_osteoblast_differentiation	39	0.011181	0.569992	0.011181	39	0.081167	0.919877
GO:0071203_WASH_complex	10	0.01124	0.569992	0.01124	11	0.16363	0.919877
GO:0046519_sphingoid_metabolic_process	16	0.01127	0.569992	0.01127	16	0.35732	0.924454
R-HSA-5654687_Downstream_signaling_of_activated_FGFR1	31	0.011276	0.569992	0.011276	31	0.35029	0.924454
GO:0030660_Golgi-associated_vesicle_membrane	93	0.011587	0.57788	0.011587	94	0.042622	0.919877
R-HSA-204998_Cell_death_signalling_via_NRAGE__NRIF_and_NADE	75	0.011683	0.57788	0.011683	76	5.2916e-05	0.249681
GO:0046332_SMAD_binding	61	0.011731	0.57788	0.011731	61	0.0033073	0.913422
GO:0097194_execution_phase_of_apoptosis	47	0.01174	0.57788	0.01174	47	0.0022164	0.913422
PID_PDGFRA_PATHWAY	22	0.01176	0.57788	0.01176	22	0.28819	0.924454
BIOCARTA_ION_PATHWAY	5	0.011811	0.57788	0.011811	5	0.031764	0.913422
GO:0060969_negative_regulation_of_gene_silencing	29	0.012205	0.591099	0.012205	29	0.023027	0.913422
GO:0003730_mRNA_3'-UTR_binding	76	0.012214	0.591099	0.012214	76	0.024483	0.913422
GO:1990440_positive_regulation_of_transcription_from_RNA_polymerase_II_promoter_in_response_to_endoplasmic_reticulum_stress	11	0.012275	0.591099	0.012275	11	0.49364	0.924454
GO:0098534_centriole_assembly	22	0.012429	0.592662	0.012429	22	0.36558	0.924454
GO:0071682_endocytic_vesicle_lumen	19	0.012437	0.592662	0.056027	20	0.3203	0.924454
GO:1903050_regulation_of_proteolysis_involved_in_cellular_protein_catabolic_process	179	0.012539	0.594192	0.021952	182	0.0082628	0.913422
GO:0071825_protein-lipid_complex_subunit_organization	41	0.012599	0.594192	0.042422	41	0.18488	0.924454
R-HSA-351200_Interconversion_of_polyamines	3	0.012892	0.604893	0.012892	3	0.0966	0.919877
R-HSA-180336_SHC1_events_in_EGFR_signaling	14	0.013036	0.60739	0.013036	14	0.38177	0.924454
GO:0010822_positive_regulation_of_mitochondrion_organization	84	0.013078	0.60739	0.013078	85	0.023057	0.913422
GO:0030521_androgen_receptor_signaling_pathway	11	0.013244	0.611584	0.013244	11	0.11612	0.919877
GO:0000045_autophagosome_assembly	55	0.013302	0.611584	0.013302	55	0.032178	0.913422
PID_ANGIOPOIETIN_RECEPTOR_PATHWAY	49	0.01348	0.614109	0.01348	49	0.34602	0.924454
R-HSA-5637810_Constitutive_Signaling_by_EGFRvIII	15	0.013656	0.614109	0.013656	15	0.66128	0.925353
R-HSA-5637812_Signaling_by_EGFRvIII_in_Cancer	15	0.013656	0.614109	0.013656	15	0.66128	0.925353
GO:0031267_small_GTPase_binding	318	0.013687	0.614109	0.013687	323	0.56738	0.924454
R-HSA-381119_Unfolded_Protein_Response_(UPR)	91	0.013707	0.614109	0.013707	94	0.21835	0.924454
GO:0070273_phosphatidylinositol-4-phosphate_binding	24	0.013891	0.614109	0.013891	24	0.54812	0.924454
GO:0007034_vacuolar_transport	117	0.013919	0.614109	0.013919	118	0.33928	0.924454
GO:0046683_response_to_organophosphorus	64	0.013959	0.614109	0.013959	64	0.42277	0.924454
GO:0034377_plasma_lipoprotein_particle_assembly	24	0.013961	0.614109	0.06238	24	0.19951	0.924454
GO:0043014_alpha-tubulin_binding	26	0.014229	0.619613	0.014229	27	0.34988	0.924454
GO:0032733_positive_regulation_of_interleukin-10_production	25	0.014319	0.619613	0.014319	27	0.3923	0.924454
GO:1903078_positive_regulation_of_protein_localization_to_plasma_membrane	47	0.014351	0.619613	0.014351	47	0.092236	0.919877
GO:0070849_response_to_epidermal_growth_factor	31	0.014357	0.619613	0.014357	31	0.12322	0.919877
R-HSA-1236382_Constitutive_Signaling_by_Ligand-Responsive_EGFR_Cancer_Variants	19	0.014566	0.619934	0.014566	19	0.67858	0.925353
R-HSA-5637815_Signaling_by_Ligand-Responsive_EGFR_Variants_in_Cancer	19	0.014566	0.619934	0.014566	19	0.67858	0.925353
R-HSA-561048_Organic_anion_transport	5	0.014578	0.619934	0.014578	5	0.64819	0.925353
GO:0086080_protein_binding_involved_in_heterotypic_cell-cell_adhesion	10	0.014687	0.619934	0.014687	10	0.015564	0.913422
R-HSA-9012852_Signaling_by_NOTCH3	49	0.014727	0.619934	0.014727	49	0.0082303	0.913422
GO:0032438_melanosome_organization	16	0.014956	0.619934	0.010988	16	0.10531	0.919877
GO:0048753_pigment_granule_organization	16	0.014956	0.619934	0.010988	16	0.10531	0.919877
GO:0010883_regulation_of_lipid_storage	40	0.015005	0.619934	0.02376	40	0.14504	0.919877
GO:0031346_positive_regulation_of_cell_projection_organization	257	0.015017	0.619934	0.026296	260	0.098198	0.919877
R-HSA-72172_mRNA_Splicing	188	0.015042	0.619934	0.0081187	190	0.0022671	0.913422
GO:0010821_regulation_of_mitochondrion_organization	133	0.015386	0.628778	0.015386	134	0.27396	0.924454
GO:0071241_cellular_response_to_inorganic_substance	142	0.015563	0.628778	0.015563	144	0.22597	0.924454
GO:0010921_regulation_of_phosphatase_activity	106	0.015813	0.628778	0.019744	107	0.17767	0.919877
GO:0098876_vesicle-mediated_transport_to_the_plasma_membrane	72	0.015836	0.628778	0.015836	73	0.80279	0.929367
GO:0001953_negative_regulation_of_cell-matrix_adhesion	31	0.015995	0.628778	0.015995	31	0.15386	0.919877
GO:0036010_protein_localization_to_endosome	13	0.01603	0.628778	0.01603	13	0.54656	0.924454
R-HSA-6811438_Intra-Golgi_traffic	44	0.016033	0.628778	0.016033	44	0.17371	0.919877
GO:0006307_DNA_dealkylation_involved_in_DNA_repair	10	0.016061	0.628778	0.016061	10	0.105	0.919877
BIOCARTA_VEGF_PATHWAY	27	0.016091	0.628778	0.016091	27	0.095897	0.919877
R-HSA-8964058_HDL_remodeling	10	0.016093	0.628778	0.054473	10	0.020028	0.913422
GO:0005158_insulin_receptor_binding	18	0.016102	0.628778	0.016102	18	0.3586	0.924454
GO:0090224_regulation_of_spindle_organization	40	0.016111	0.628778	0.016111	40	0.26165	0.924454
GO:0006706_steroid_catabolic_process	22	0.01615	0.628778	0.063421	22	0.16847	0.919877
R-HSA-380615_Serotonin_clearance_from_the_synaptic_cleft	3	0.01645	0.629125	0.01645	3	0.4779	0.924454
GO:0071364_cellular_response_to_epidermal_growth_factor_stimulus	28	0.016481	0.629125	0.016481	28	0.14514	0.919877
GO:0061025_membrane_fusion	114	0.016563	0.629125	0.022485	116	0.78371	0.929367
GO:0030838_positive_regulation_of_actin_filament_polymerization	68	0.016591	0.629125	0.021615	70	0.11823	0.919877
GO:2000108_positive_regulation_of_leukocyte_apoptotic_process	21	0.016608	0.629125	0.016608	21	0.095415	0.919877
GO:0051895_negative_regulation_of_focal_adhesion_assembly	16	0.016644	0.629125	0.016644	16	0.14325	0.919877
GO:1900027_regulation_of_ruffle_assembly	21	0.016652	0.629125	0.016652	22	0.030593	0.913422
R-HSA-8963901_Chylomicron_remodeling	9	0.016709	0.629125	0.057823	9	0.28051	0.924454
GO:0008308_voltage-gated_anion_channel_activity	15	0.016788	0.629509	0.016788	15	0.064263	0.919877
R-HSA-9024446_NR1H2_and_NR1H3-mediated_signaling	47	0.016928	0.630757	0.046625	47	5.1662e-05	0.249681
GO:0060213_positive_regulation_of_nuclear-transcribed_mRNA_poly(A)_tail_shortening	12	0.017062	0.630757	0.017062	12	0.29415	0.924454
R-HSA-1227990_Signaling_by_ERBB2_in_Cancer	26	0.017116	0.630757	0.017116	26	0.72872	0.926314
GO:0030036_actin_cytoskeleton_organization	400	0.017123	0.630757	0.01943	401	0.25295	0.924454
KEGG_PROSTATE_CANCER	89	0.017166	0.630757	0.017166	89	0.82524	0.929759
R-HSA-429593_Inositol_transporters	2	0.017426	0.633055	0.017426	2	0.0089632	0.913422
GO:0032926_negative_regulation_of_activin_receptor_signaling_pathway	10	0.01743	0.633055	0.01743	10	0.022381	0.913422
GO:0044793_negative_regulation_by_host_of_viral_process	10	0.017603	0.633055	0.017603	10	0.0898	0.919877
R-HSA-844456_The_NLRP3_inflammasome	14	0.017631	0.633055	0.017631	15	0.22914	0.924454
PID_RHOA_REG_PATHWAY	46	0.017687	0.633055	0.017687	46	0.0020086	0.913422
BIOCARTA_IGF1R_PATHWAY	23	0.017748	0.633055	0.017748	23	0.24853	0.924454
GO:1902904_negative_regulation_of_supramolecular_fiber_organization	102	0.017872	0.633055	0.033167	102	0.06221	0.919877
GO:0090336_positive_regulation_of_brown_fat_cell_differentiation	12	0.017877	0.633055	0.017877	12	0.66649	0.925353
R-HSA-4755510_SUMOylation_of_immune_response_proteins	11	0.017948	0.633055	0.017948	11	0.25188	0.924454
GO:0045670_regulation_of_osteoclast_differentiation	38	0.018073	0.633055	0.018073	38	0.0096999	0.913422
GO:0033700_phospholipid_efflux	12	0.018113	0.633055	0.036706	12	0.0039942	0.913422
GO:0071248_cellular_response_to_metal_ion	125	0.018122	0.633055	0.018122	127	0.33959	0.924454
GO:0006383_transcription_by_RNA_polymerase_III	32	0.018128	0.633055	0.018128	32	0.69602	0.926314
GO:0002053_positive_regulation_of_mesenchymal_cell_proliferation	11	0.018354	0.635819	0.018354	11	0.042738	0.919877
R-HSA-1643713_Signaling_by_EGFR_in_Cancer	25	0.018397	0.635819	0.018397	25	0.61375	0.924454
GO:0006665_sphingolipid_metabolic_process	129	0.018452	0.635819	0.018452	129	0.022611	0.913422
R-HSA-205043_NRIF_signals_cell_death_from_the_nucleus	16	0.018672	0.635819	0.018672	16	0.0025464	0.913422
GO:0016050_vesicle_organization	248	0.01869	0.635819	0.01839	251	0.86756	0.929759
GO:0019899_enzyme_binding	1830	0.01871	0.635819	0.016118	1845	0.22003	0.924454
PID_FGF_PATHWAY	54	0.018917	0.635819	0.018917	55	0.31918	0.924454
GO:0045672_positive_regulation_of_osteoclast_differentiation	15	0.018977	0.635819	0.018977	15	0.012286	0.913422
GO:0005344_oxygen_carrier_activity	9	0.019167	0.635819	0.019167	11	0.4975	0.924454
GO:0043536_positive_regulation_of_blood_vessel_endothelial_cell_migration	46	0.019228	0.635819	0.019228	47	0.047356	0.919877
R-HSA-74158_RNA_Polymerase_III_Transcription	41	0.019276	0.635819	0.019276	41	0.79396	0.929367
R-HSA-749476_RNA_Polymerase_III_Abortive_And_Retractive_Initiation	41	0.019276	0.635819	0.019276	41	0.79396	0.929367
R-HSA-193692_Regulated_proteolysis_of_p75NTR	11	0.019348	0.635819	0.019348	11	0.020986	0.913422
GO:0035735_intraciliary_transport_involved_in_cilium_assembly	40	0.019365	0.635819	0.019365	40	0.057734	0.919877
GO:0090050_positive_regulation_of_cell_migration_involved_in_sprouting_angiogenesis	17	0.019454	0.635819	0.019454	18	0.16568	0.919877
GO:0007413_axonal_fasciculation	11	0.019495	0.635819	0.019495	11	0.31958	0.924454
GO:0106030_neuron_projection_fasciculation	11	0.019495	0.635819	0.019495	11	0.31958	0.924454
GO:0005484_SNAP_receptor_activity	32	0.019498	0.635819	0.019498	33	0.47142	0.924454
GO:0003208_cardiac_ventricle_morphogenesis	52	0.019589	0.635819	0.019589	53	0.096703	0.919877
GO:0032755_positive_regulation_of_interleukin-6_production	59	0.019642	0.635819	0.019642	62	0.87539	0.930717
GO:0050750_low-density_lipoprotein_particle_receptor_binding	21	0.019728	0.635819	0.076319	21	0.29283	0.924454
GO:0070925_organelle_assembly	604	0.019736	0.635819	0.02143	606	0.064135	0.919877
GO:0065005_protein-lipid_complex_assembly	26	0.019936	0.637429	0.080728	26	0.14835	0.919877
R-HSA-6807004_Negative_regulation_of_MET_activity	21	0.019945	0.637429	0.019945	21	0.55063	0.924454
PID_FCER1_PATHWAY	59	0.019995	0.637429	0.019995	59	0.60165	0.924454
R-HSA-446205_Synthesis_of_GDP-mannose	5	0.020318	0.644011	0.020318	5	0.024428	0.913422
R-HSA-190377_FGFR2b_ligand_binding_and_activation	10	0.02039	0.644011	0.02039	10	0.04648	0.919877
GO:1903845_negative_regulation_of_cellular_response_to_transforming_growth_factor_beta_stimulus	59	0.020444	0.644011	0.020444	60	0.029377	0.913422
GO:0035580_specific_granule_lumen	61	0.020483	0.644011	0.020483	61	0.43722	0.924454
GO:0010634_positive_regulation_of_epithelial_cell_migration	124	0.020792	0.646799	0.020792	125	0.0069489	0.913422
GO:0032722_positive_regulation_of_chemokine_production	42	0.020837	0.646799	0.020837	43	0.55837	0.924454
GO:0030992_intraciliary_transport_particle_B	18	0.02097	0.646799	0.02097	18	0.025433	0.913422
GO:0043425_bHLH_transcription_factor_binding	21	0.020986	0.646799	0.020986	22	0.85034	0.929759
GO:0010464_regulation_of_mesenchymal_cell_proliferation	15	0.021042	0.646799	0.021042	15	0.057152	0.919877
GO:0010884_positive_regulation_of_lipid_storage	19	0.021042	0.646799	0.037895	19	0.35622	0.924454
GO:2000058_regulation_of_ubiquitin-dependent_protein_catabolic_process	126	0.021085	0.646799	0.021085	126	0.048639	0.919877
GO:0009048_dosage_compensation_by_inactivation_of_X_chromosome	13	0.021167	0.646799	0.021167	13	0.79544	0.929367
GO:0043433_negative_regulation_of_DNA-binding_transcription_factor_activity	141	0.021274	0.646799	0.021274	142	0.4786	0.924454
GO:0060338_regulation_of_type_I_interferon-mediated_signaling_pathway	25	0.021343	0.646799	0.021343	25	0.79379	0.929367
GO:0051220_cytoplasmic_sequestering_of_protein	20	0.021354	0.646799	0.021354	20	0.082669	0.919877
GO:0008033_tRNA_processing	99	0.02142	0.646799	0.02142	101	0.31613	0.924454
GO:0055088_lipid_homeostasis	108	0.021527	0.647892	0.047673	109	0.048409	0.919877
GO:0090335_regulation_of_brown_fat_cell_differentiation	15	0.021884	0.650068	0.021884	15	0.69482	0.926314
GO:1902893_regulation_of_pri-miRNA_transcription_by_RNA_polymerase_II	35	0.021899	0.650068	0.021899	35	0.15813	0.919877
R-HSA-9029569_NR1H3_&_NR1H2_regulate_gene_expression_linked_to_cholesterol_transport_and_efflux	37	0.021974	0.650068	0.064119	37	0.00044926	0.700496
GO:0007584_response_to_nutrient	60	0.02202	0.650068	0.040861	61	0.36261	0.924454
GO:1904377_positive_regulation_of_protein_localization_to_cell_periphery	53	0.022218	0.650068	0.022218	53	0.19453	0.924454
GO:0060485_mesenchyme_development	137	0.022264	0.650068	0.022264	139	0.1307	0.919877
R-HSA-1663150_The_activation_of_arylsulfatases	13	0.022401	0.650068	0.022401	13	0.045312	0.919877
BIOCARTA_TID_PATHWAY	19	0.022436	0.650068	0.022436	19	0.58632	0.924454
GO:0046512_sphingosine_biosynthetic_process	10	0.022653	0.650068	0.022653	10	0.41706	0.924454
GO:0008174_mRNA_methyltransferase_activity	11	0.022803	0.650068	0.022803	11	0.98941	0.938381
R-HSA-76046_RNA_Polymerase_III_Transcription_Initiation	36	0.022827	0.650068	0.022827	36	0.77957	0.929367
GO:0043984_histone_H4-K16_acetylation	13	0.02283	0.650068	0.02283	13	0.61208	0.924454
KEGG_SNARE_INTERACTIONS_IN_VESICULAR_TRANSPORT	36	0.022868	0.650068	0.022868	37	0.70095	0.926314
GO:0099080_supramolecular_complex	543	0.022917	0.650068	0.022917	544	0.15007	0.919877
GO:0016482_cytosolic_transport	128	0.022955	0.650068	0.022955	130	0.62954	0.925353
GO:0045777_positive_regulation_of_blood_pressure	16	0.023027	0.650068	0.023027	16	0.51428	0.924454
GO:1902930_regulation_of_alcohol_biosynthetic_process	64	0.023331	0.650068	0.050259	64	0.55248	0.924454
GO:0007205_protein_kinase_C-activating_G_protein-coupled_receptor_signaling_pathway	10	0.023382	0.650068	0.023382	10	0.014689	0.913422
GO:0031902_late_endosome_membrane	58	0.023408	0.650068	0.023408	59	0.44679	0.924454
GO:0060211_regulation_of_nuclear-transcribed_mRNA_poly(A)_tail_shortening	14	0.023527	0.650068	0.023527	14	0.29968	0.924454
GO:0003723_RNA_binding	788	0.024071	0.650068	0.024071	793	0.26614	0.924454
GO:0008038_neuron_recognition	33	0.024141	0.650068	0.024141	33	0.20348	0.924454
GO:0090169_regulation_of_spindle_assembly	27	0.024189	0.650068	0.024189	27	0.13985	0.919877
GO:0006069_ethanol_oxidation	12	0.024197	0.650068	0.024197	12	0.41462	0.924454
R-HSA-71384_Ethanol_oxidation	12	0.024197	0.650068	0.024197	12	0.41462	0.924454
GO:0043244_regulation_of_protein_complex_disassembly	83	0.024266	0.650068	0.024266	83	0.29414	0.924454
GO:0032715_negative_regulation_of_interleukin-6_production	29	0.024277	0.650068	0.024277	29	0.44248	0.924454
GO:0050857_positive_regulation_of_antigen_receptor-mediated_signaling_pathway	17	0.024398	0.650068	0.048395	17	0.24104	0.924454
GO:0046520_sphingoid_biosynthetic_process	11	0.024581	0.650068	0.024581	11	0.44439	0.924454
GO:0098573_intrinsic_component_of_mitochondrial_membrane	68	0.024606	0.650068	0.027959	69	0.46039	0.924454
BIOCARTA_EIF_PATHWAY	16	0.024619	0.650068	0.024619	16	0.66301	0.925353
GO:0055090_acylglycerol_homeostasis	27	0.024666	0.650068	0.10545	27	0.003548	0.913422
GO:0070328_triglyceride_homeostasis	27	0.024666	0.650068	0.10545	27	0.003548	0.913422
GO:0006388_tRNA_splicing,_via_endonucleolytic_cleavage_and_ligation	14	0.024775	0.650068	0.024775	14	0.61716	0.925353
GO:0018023_peptidyl-lysine_trimethylation	25	0.024809	0.650068	0.024809	25	0.17212	0.919877
GO:0030512_negative_regulation_of_transforming_growth_factor_beta_receptor_signaling_pathway	58	0.024917	0.650068	0.024917	59	0.039277	0.919877
GO:0050729_positive_regulation_of_inflammatory_response	96	0.024932	0.650068	0.024932	96	0.9438	0.933685
GO:2000010_positive_regulation_of_protein_localization_to_cell_surface	11	0.024998	0.650068	0.024998	11	0.18701	0.924454
KEGG_CITRATE_CYCLE_TCA_CYCLE	30	0.025228	0.650068	0.025228	30	0.30931	0.924454
R-HSA-141334_PAOs_oxidise_polyamines_to_amines	2	0.02524	0.650068	0.02524	2	0.1894	0.924454
PID_INSULIN_GLUCOSE_PATHWAY	26	0.025508	0.650068	0.025508	26	0.45138	0.924454
GO:1905477_positive_regulation_of_protein_localization_to_membrane	101	0.025573	0.650068	0.025573	101	0.29979	0.924454
GO:0016722_oxidoreductase_activity,_oxidizing_metal_ions	16	0.025717	0.650068	0.025717	17	0.32881	0.924454
GO:0034620_cellular_response_to_unfolded_protein	118	0.025723	0.650068	0.025723	120	0.34463	0.924454
GO:1903392_negative_regulation_of_adherens_junction_organization	19	0.025827	0.650068	0.025827	19	0.15041	0.919877
GO:0031300_intrinsic_component_of_organelle_membrane	176	0.025847	0.650068	0.028456	177	0.61487	0.924454
GO:2000773_negative_regulation_of_cellular_senescence	13	0.025859	0.650068	0.025859	13	0.089223	0.919877
GO:0007342_fusion_of_sperm_to_egg_plasma_membrane_involved_in_single_fertilization	10	0.025999	0.650068	0.025999	10	0.21699	0.924454
GO:0045324_late_endosome_to_vacuole_transport	18	0.02606	0.650068	0.02606	18	0.026317	0.913422
GO:0030968_endoplasmic_reticulum_unfolded_protein_response	96	0.026071	0.650068	0.026071	98	0.37584	0.924454
GO:0043254_regulation_of_protein_complex_assembly	385	0.026167	0.650068	0.040055	389	0.47281	0.924454
GO:0051235_maintenance_of_location	128	0.026189	0.650068	0.048227	129	0.027563	0.913422
GO:0071318_cellular_response_to_ATP	15	0.026194	0.650068	0.026194	15	0.27177	0.924454
BIOCARTA_HER2_PATHWAY	23	0.026228	0.650068	0.026228	23	0.52551	0.924454
GO:0032959_inositol_trisphosphate_biosynthetic_process	15	0.026293	0.650068	0.026293	15	0.072819	0.919877
GO:0001091_RNA_polymerase_II_basal_transcription_factor_binding	14	0.026397	0.650068	0.026397	14	0.18736	0.924454
GO:0004861_cyclin-dependent_protein_serine/threonine_kinase_inhibitor_activity	10	0.026484	0.650068	0.026484	10	0.43312	0.924454
R-HSA-9013507_NOTCH3_Activation_and_Transmission_of_Signal_to_the_Nucleus	25	0.026555	0.650068	0.026555	25	0.02921	0.913422
KEGG_NON_SMALL_CELL_LUNG_CANCER	54	0.026677	0.650068	0.026677	54	0.52183	0.924454
R-HSA-390651_Dopamine_receptors	5	0.026696	0.650068	0.026696	5	0.26328	0.924454
GO:0005667_transcription_factor_complex	272	0.0267	0.650068	0.024359	277	0.33303	0.924454
GO:0032886_regulation_of_microtubule-based_process	191	0.026724	0.650068	0.027392	192	0.023419	0.913422
GO:0030833_regulation_of_actin_filament_polymerization	122	0.02679	0.650068	0.032357	125	0.35012	0.924454
R-HSA-6804757_Regulation_of_TP53_Degradation	36	0.026918	0.650068	0.026918	36	0.3585	0.924454
GO:0045778_positive_regulation_of_ossification	59	0.026931	0.650068	0.026931	59	0.10588	0.919877
GO:0090288_negative_regulation_of_cellular_response_to_growth_factor_stimulus	113	0.026955	0.650068	0.026955	116	0.09691	0.919877
R-HSA-418360_Platelet_calcium_homeostasis	30	0.027061	0.650068	0.027061	30	0.13286	0.919877
GO:0007033_vacuole_organization	105	0.02709	0.650068	0.02709	106	0.11314	0.919877
GO:0010273_detoxification_of_copper_ion	13	0.027121	0.650068	0.027121	14	0.027038	0.913422
GO:0061687_detoxification_of_inorganic_compound	13	0.027121	0.650068	0.027121	14	0.027038	0.913422
GO:0097501_stress_response_to_metal_ion	13	0.027121	0.650068	0.027121	14	0.027038	0.913422
GO:1990169_stress_response_to_copper_ion	13	0.027121	0.650068	0.027121	14	0.027038	0.913422
R-HSA-5654716_Downstream_signaling_of_activated_FGFR4	27	0.02715	0.650068	0.02715	27	0.73321	0.926314
GO:0001961_positive_regulation_of_cytokine-mediated_signaling_pathway	35	0.02719	0.650068	0.02719	35	0.90552	0.931213
GO:1903844_regulation_of_cellular_response_to_transforming_growth_factor_beta_stimulus	87	0.027337	0.650068	0.027337	88	0.047697	0.919877
GO:0048308_organelle_inheritance	10	0.027363	0.650068	0.027363	10	0.33268	0.924454
GO:0048313_Golgi_inheritance	10	0.027363	0.650068	0.027363	10	0.33268	0.924454
GO:0097006_regulation_of_plasma_lipoprotein_particle_levels	65	0.027498	0.650068	0.064444	65	0.33123	0.924454
GO:0010661_positive_regulation_of_muscle_cell_apoptotic_process	12	0.027596	0.650068	0.027596	12	0.56407	0.924454
BIOCARTA_TOLL_PATHWAY	25	0.027616	0.650068	0.027616	25	0.044102	0.919877
GO:0001501_skeletal_system_development	260	0.027837	0.650068	0.027837	264	0.5419	0.924454
GO:0060341_regulation_of_cellular_localization	630	0.027887	0.650068	0.029021	632	0.47808	0.924454
GO:0035024_negative_regulation_of_Rho_protein_signal_transduction	19	0.027925	0.650068	0.027925	19	0.021058	0.913422
GO:0042994_cytoplasmic_sequestering_of_transcription_factor	14	0.027967	0.650068	0.027967	14	0.14056	0.919877
GO:0034312_diol_biosynthetic_process	14	0.027995	0.650068	0.027995	14	0.43657	0.924454
GO:0055037_recycling_endosome	131	0.027999	0.650068	0.027999	132	0.44751	0.924454
GO:0032770_positive_regulation_of_monooxygenase_activity	22	0.02801	0.650068	0.10623	22	0.44108	0.924454
R-HSA-5218921_VEGFR2_mediated_cell_proliferation	21	0.028092	0.650068	0.028092	21	0.32464	0.924454
R-HSA-549132_Organic_cation_anion_zwitterion_transport	15	0.028136	0.650068	0.028136	15	0.47889	0.924454
GO:0043666_regulation_of_phosphoprotein_phosphatase_activity	46	0.028179	0.650068	0.028179	46	0.47419	0.924454
GO:0050678_regulation_of_epithelial_cell_proliferation	219	0.028335	0.650068	0.045766	219	0.20928	0.924454
BIOCARTA_RANMS_PATHWAY	10	0.028473	0.650068	0.028473	10	0.0747	0.919877
GO:0019068_virion_assembly	36	0.028525	0.650068	0.074492	36	0.29346	0.924454
GO:0050862_positive_regulation_of_T_cell_receptor_signaling_pathway	10	0.028646	0.650068	0.062555	10	0.33926	0.924454
GO:0007549_dosage_compensation	15	0.028695	0.650068	0.028695	15	0.84425	0.929759
GO:0045859_regulation_of_protein_kinase_activity	613	0.028908	0.650068	0.033543	616	0.61631	0.925353
GO:0010719_negative_regulation_of_epithelial_to_mesenchymal_transition	23	0.028917	0.650068	0.028917	24	0.37811	0.924454
GO:0050999_regulation_of_nitric-oxide_synthase_activity	36	0.028997	0.650068	0.087623	36	0.11257	0.919877
GO:0014074_response_to_purine-containing_compound	67	0.02915	0.650068	0.02915	67	0.67328	0.925353
GO:0045879_negative_regulation_of_smoothened_signaling_pathway	22	0.029182	0.650068	0.029182	22	0.51074	0.924454
GO:0010976_positive_regulation_of_neuron_projection_development	177	0.029204	0.650068	0.050874	177	0.28894	0.924454
R-HSA-8963684_Tyrosine_catabolism	5	0.029316	0.650068	0.029316	5	0.192	0.924454
BIOCARTA_INTEGRIN_PATHWAY	34	0.029407	0.650068	0.029407	34	0.2937	0.924454
GO:0001764_neuron_migration	48	0.029522	0.650068	0.029522	48	0.02798	0.913422
GO:0004714_transmembrane_receptor_protein_tyrosine_kinase_activity	61	0.029571	0.650068	0.029571	61	0.062075	0.919877
GO:1901673_regulation_of_mitotic_spindle_assembly	21	0.029614	0.650068	0.029614	21	0.063418	0.919877
GO:0072666_establishment_of_protein_localization_to_vacuole	39	0.029664	0.650068	0.029664	39	0.24186	0.924454
GO:0061053_somite_development	27	0.029769	0.650068	0.029769	27	0.48768	0.924454
GO:0043455_regulation_of_secondary_metabolic_process	10	0.029792	0.650068	0.029792	10	0.22289	0.924454
KEGG_NOD_LIKE_RECEPTOR_SIGNALING_PATHWAY	61	0.030016	0.650068	0.030016	62	0.6152	0.924454
R-HSA-381042_PERK_regulates_gene_expression	31	0.030486	0.650068	0.030486	32	0.21224	0.924454
GO:0120035_regulation_of_plasma_membrane_bounded_cell_projection_organization	457	0.030725	0.650068	0.044865	461	0.10889	0.919877
GO:0060394_negative_regulation_of_pathway-restricted_SMAD_protein_phosphorylation	10	0.030746	0.650068	0.030746	11	0.042917	0.919877
GO:0005768_endosome	691	0.030761	0.650068	0.037522	699	0.25199	0.924454
R-HSA-170834_Signaling_by_TGF-beta_Receptor_Complex	73	0.030903	0.650068	0.030903	73	0.049157	0.919877
GO:0099081_supramolecular_polymer	542	0.030925	0.650068	0.030925	543	0.1509	0.919877
GO:0034315_regulation_of_Arp2/3_complex-mediated_actin_nucleation	14	0.030948	0.650068	0.030948	14	0.80874	0.929474
GO:0001837_epithelial_to_mesenchymal_transition	51	0.03098	0.650068	0.03098	52	0.20287	0.924454
GO:0090174_organelle_membrane_fusion	71	0.030984	0.650068	0.030984	73	0.82794	0.929759
GO:0030866_cortical_actin_cytoskeleton_organization	29	0.031023	0.650068	0.031023	29	0.20916	0.924454
R-HSA-9615710_Late_endosomal_microautophagy	34	0.031062	0.650068	0.031062	35	0.63518	0.925353
PID_VEGFR1_2_PATHWAY	68	0.031071	0.650068	0.031071	68	0.26278	0.924454
R-HSA-9634638_Estrogen-dependent_nuclear_events_downstream_of_ESR-membrane_signaling	24	0.031218	0.650068	0.031218	24	0.14993	0.919877
KEGG_LEISHMANIA_INFECTION	68	0.031285	0.650068	0.031285	69	0.31746	0.924454
GO:0030510_regulation_of_BMP_signaling_pathway	59	0.031371	0.650068	0.031371	61	0.074588	0.919877
R-HSA-5654708_Downstream_signaling_of_activated_FGFR3	25	0.031382	0.650068	0.031382	25	0.72773	0.926314
GO:1905475_regulation_of_protein_localization_to_membrane	152	0.031413	0.650068	0.031413	153	0.46356	0.924454
GO:1902894_negative_regulation_of_pri-miRNA_transcription_by_RNA_polymerase_II	11	0.031585	0.650068	0.031585	11	0.42861	0.924454
GO:0034368_protein-lipid_complex_remodeling	25	0.031648	0.650068	0.059729	25	0.20167	0.924454
GO:0034369_plasma_lipoprotein_particle_remodeling	25	0.031648	0.650068	0.059729	25	0.20167	0.924454
GO:0043065_positive_regulation_of_apoptotic_process	464	0.031654	0.650068	0.031654	468	0.13603	0.919877
GO:1905348_endonuclease_complex	26	0.031685	0.650068	0.031685	28	0.032267	0.913422
R-HSA-9006335_Signaling_by_Erythropoietin	25	0.031841	0.650068	0.031841	25	0.3088	0.924454
GO:2000392_regulation_of_lamellipodium_morphogenesis	10	0.031877	0.650068	0.031877	10	0.10144	0.919877
GO:1990825_sequence-specific_mRNA_binding	10	0.031911	0.650068	0.031911	10	0.0035527	0.913422
GO:0045666_positive_regulation_of_neuron_differentiation	216	0.031931	0.650068	0.05221	217	0.37216	0.924454
GO:0140035_ubiquitination-like_modification-dependent_protein_binding	10	0.031938	0.650068	0.031938	10	0.027721	0.913422
GO:0140036_ubiquitin-dependent_protein_binding	10	0.031938	0.650068	0.031938	10	0.027721	0.913422
GO:0021549_cerebellum_development	30	0.031987	0.650068	0.031987	31	0.26347	0.924454
GO:0022037_metencephalon_development	30	0.031987	0.650068	0.031987	31	0.26347	0.924454
GO:0017015_regulation_of_transforming_growth_factor_beta_receptor_signaling_pathway	86	0.032014	0.650068	0.032014	87	0.059449	0.919877
R-HSA-5654699_SHC-mediated_cascade:FGFR2	23	0.03212	0.650068	0.03212	23	0.56207	0.924454
GO:0001505_regulation_of_neurotransmitter_levels	219	0.032181	0.650068	0.032181	220	0.80404	0.929474
R-HSA-2173795_Downregulation_of_SMAD2_3:SMAD4_transcriptional_activity	23	0.032253	0.650068	0.032253	23	0.052741	0.919877
R-HSA-72163_mRNA_Splicing_-_Major_Pathway	180	0.032309	0.650068	0.018355	182	0.0028589	0.913422
GO:0033017_sarcoplasmic_reticulum_membrane	27	0.032313	0.650068	0.022309	27	0.089901	0.919877
GO:0022627_cytosolic_small_ribosomal_subunit	40	0.032465	0.650068	0.032465	42	0.1107	0.919877
GO:0010038_response_to_metal_ion	196	0.032488	0.650068	0.032488	198	0.60364	0.924454
R-HSA-163841_Gamma_carboxylation__hypusine_formation_and_arylsulfatase_activation	38	0.032533	0.650068	0.032533	39	0.41286	0.924454
GO:0051129_negative_regulation_of_cellular_component_organization	537	0.032709	0.650068	0.036664	541	0.41021	0.924454
GO:1901028_regulation_of_mitochondrial_outer_membrane_permeabilization_involved_in_apoptotic_signaling_pathway	43	0.032719	0.650068	0.032719	43	0.41556	0.924454
GO:0004065_arylsulfatase_activity	14	0.032767	0.650068	0.032767	14	0.045122	0.919877
R-HSA-110056_MAPK3_(ERK1)_activation	10	0.032977	0.650068	0.032977	10	0.073467	0.919877
GO:0034367_protein-containing_complex_remodeling	26	0.032982	0.650068	0.062042	26	0.24935	0.924454
GO:0046580_negative_regulation_of_Ras_protein_signal_transduction	34	0.032993	0.650068	0.032993	34	0.023736	0.913422
GO:0001504_neurotransmitter_uptake	15	0.033089	0.650068	0.033089	15	0.090403	0.919877
GO:0033137_negative_regulation_of_peptidyl-serine_phosphorylation	20	0.033184	0.650068	0.033184	20	0.40366	0.924454
R-HSA-5423646_Aflatoxin_activation_and_detoxification	18	0.033318	0.650068	0.033318	18	0.15739	0.919877
GO:0051354_negative_regulation_of_oxidoreductase_activity	26	0.033587	0.650068	0.033587	26	0.24744	0.924454
GO:0015279_store-operated_calcium_channel_activity	10	0.033594	0.650068	0.033594	10	0.4914	0.924454
GO:0032432_actin_filament_bundle	58	0.033605	0.650068	0.033605	58	0.090743	0.919877
GO:0010569_regulation_of_double-strand_break_repair_via_homologous_recombination	44	0.03361	0.650068	0.03361	44	0.35709	0.924454
GO:0033006_regulation_of_mast_cell_activation_involved_in_immune_response	17	0.033699	0.650068	0.033699	17	0.22941	0.924454
GO:0051205_protein_insertion_into_membrane	24	0.033719	0.650068	0.033719	24	0.14773	0.919877
GO:0044770_cell_cycle_phase_transition	257	0.033723	0.650068	0.033723	257	0.15596	0.919877
GO:0050673_epithelial_cell_proliferation	44	0.033771	0.650068	0.033771	44	0.0499	0.919877
BIOCARTA_EPO_PATHWAY	18	0.033814	0.650068	0.033814	18	0.50928	0.924454
GO:1903018_regulation_of_glycoprotein_metabolic_process	36	0.033817	0.650068	0.033817	36	0.17238	0.919877
BIOCARTA_AKAPCENTROSOME_PATHWAY	14	0.033844	0.650068	0.033844	14	0.053419	0.919877
GO:0034380_high-density_lipoprotein_particle_assembly	13	0.033895	0.650068	0.16968	13	0.13284	0.919877
R-HSA-450520_HuR_(ELAVL1)_binds_and_stabilizes_mRNA	8	0.033906	0.650068	0.033906	8	0.36363	0.924454
R-HSA-380994_ATF4_activates_genes_in_response_to_endoplasmic_reticulum__stress	26	0.034074	0.650068	0.034074	27	0.15954	0.919877
GO:0043304_regulation_of_mast_cell_degranulation	16	0.03416	0.650068	0.03416	16	0.23178	0.924454
R-HSA-8931987_RUNX1_regulates_estrogen_receptor_mediated_transcription	6	0.034169	0.650068	0.034169	6	0.023675	0.913422
GO:0036260_RNA_capping	32	0.034367	0.650068	0.041453	33	0.59395	0.924454
GO:0030117_membrane_coat	70	0.034375	0.650068	0.034375	70	0.35965	0.924454
GO:0048475_coated_membrane	70	0.034375	0.650068	0.034375	70	0.35965	0.924454
GO:0032535_regulation_of_cellular_component_size	254	0.034429	0.650068	0.058844	257	0.5664	0.924454
R-HSA-1362300_Transcription_of_E2F_targets_under_negative_control_by_p107_(RBL1)_and_p130_(RBL2)_in_complex_with_HDAC1	16	0.034435	0.650068	0.034435	16	0.09907	0.919877
BIOCARTA_RANKL_PATHWAY	14	0.034474	0.650068	0.034474	14	0.56928	0.924454
BIOCARTA_FREE_PATHWAY	10	0.034575	0.650068	0.034575	10	0.66487	0.925353
R-HSA-6806834_Signaling_by_MET	79	0.034599	0.650068	0.034599	79	0.61367	0.924454
GO:0016558_protein_import_into_peroxisome_matrix	11	0.034606	0.650068	0.034606	11	0.50726	0.924454
GO:0001725_stress_fiber	52	0.034874	0.650068	0.034874	52	0.17948	0.919877
GO:0097517_contractile_actin_filament_bundle	52	0.034874	0.650068	0.034874	52	0.17948	0.919877
GO:0031344_regulation_of_cell_projection_organization	462	0.03503	0.650068	0.050614	466	0.10131	0.919877
GO:0006370_7-methylguanosine_mRNA_capping	31	0.035159	0.650068	0.042398	32	0.58935	0.924454
GO:0009452_7-methylguanosine_RNA_capping	31	0.035159	0.650068	0.042398	32	0.58935	0.924454
GO:0071901_negative_regulation_of_protein_serine/threonine_kinase_activity	103	0.035198	0.650068	0.048992	104	0.70001	0.926314
GO:0099173_postsynapse_organization	50	0.035216	0.650068	0.087358	50	0.059339	0.919877
GO:0097320_plasma_membrane_tubulation	13	0.035267	0.650068	0.035267	13	0.79165	0.929367
R-HSA-75035_Chk1_Chk2(Cds1)_mediated_inactivation_of_Cyclin_B:Cdk1_complex	13	0.035306	0.650068	0.035306	13	0.099753	0.919877
R-HSA-2428933_SHC-related_events_triggered_by_IGF1R	9	0.035312	0.650068	0.035312	9	0.72536	0.926314
GO:0045185_maintenance_of_protein_location	89	0.035395	0.650287	0.035395	89	0.022939	0.913422
GO:0099177_regulation_of_trans-synaptic_signaling	238	0.035623	0.651182	0.055344	239	0.11094	0.919877
PID_RXR_VDR_PATHWAY	26	0.035684	0.651182	0.035684	26	0.023795	0.913422
GO:1904029_regulation_of_cyclin-dependent_protein_kinase_activity	87	0.035778	0.651182	0.035778	87	0.25745	0.924454
GO:0043240_Fanconi_anaemia_nuclear_complex	12	0.03601	0.651182	0.03601	12	0.70154	0.926314
GO:0050804_modulation_of_chemical_synaptic_transmission	237	0.036133	0.651182	0.056105	238	0.12519	0.919877
GO:0048585_negative_regulation_of_response_to_stimulus	1250	0.036156	0.651182	0.037797	1258	0.4005	0.924454
PID_ALPHA_SYNUCLEIN_PATHWAY	32	0.036178	0.651182	0.036178	32	0.048907	0.919877
GO:0007409_axonogenesis	254	0.036179	0.651182	0.041781	255	0.26227	0.924454
GO:0000149_SNARE_binding	96	0.036218	0.651182	0.038394	97	0.89097	0.931213
KEGG_STARCH_AND_SUCROSE_METABOLISM	51	0.036332	0.651182	0.036332	52	0.22731	0.924454
GO:0007015_actin_filament_organization	196	0.03638	0.651182	0.03638	197	0.46882	0.924454
GO:0017112_Rab_guanyl-nucleotide_exchange_factor_activity	32	0.036511	0.651182	0.036511	32	0.02364	0.913422
R-HSA-177929_Signaling_by_EGFR	50	0.036689	0.651182	0.036689	50	0.42868	0.924454
BIOCARTA_TH1TH2_PATHWAY	21	0.036692	0.651182	0.036692	21	0.26016	0.924454
GO:0098791_Golgi_subcompartment	577	0.036706	0.651182	0.036493	580	0.019111	0.913422
GO:2001028_positive_regulation_of_endothelial_cell_chemotaxis	15	0.036775	0.651182	0.036775	15	0.17753	0.919877
R-HSA-6806003_Regulation_of_TP53_Expression_and_Degradation	37	0.036783	0.651182	0.036783	37	0.41182	0.924454
BIOCARTA_RB_PATHWAY	13	0.03679	0.651182	0.03679	13	0.23225	0.924454
R-HSA-162658_Golgi_Cisternae_Pericentriolar_Stack_Reorganization	14	0.036796	0.651182	0.036796	14	0.15638	0.919877
GO:0001906_cell_killing	58	0.036918	0.651793	0.036918	64	0.67676	0.925353
GO:0042147_retrograde_transport,_endosome_to_Golgi	82	0.036973	0.651793	0.036973	84	0.61673	0.925353
GO:0031838_haptoglobin-hemoglobin_complex	9	0.037067	0.652144	0.037067	11	0.49647	0.924454
GO:0098531_transcription_factor_activity,_direct_ligand_regulated_sequence-specific_DNA_binding	41	0.03723	0.652144	0.03723	41	0.0069043	0.913422
R-HSA-1963640_GRB2_events_in_ERBB2_signaling	16	0.037234	0.652144	0.037234	16	0.62994	0.925353
GO:0009894_regulation_of_catabolic_process	802	0.037278	0.652144	0.043851	808	0.28119	0.924454
R-HSA-5602680_MyD88_deficiency_(TLR5)	2	0.03739	0.652286	0.03739	2	0.16864	0.919877
GO:0070821_tertiary_granule_membrane	69	0.037474	0.652286	0.037474	69	0.21542	0.924454
GO:0031665_negative_regulation_of_lipopolysaccharide-mediated_signaling_pathway	12	0.0375	0.652286	0.0375	12	0.203	0.924454
GO:1902253_regulation_of_intrinsic_apoptotic_signaling_pathway_by_p53_class_mediator	20	0.037619	0.653114	0.037619	20	0.55934	0.924454
GO:0098644_complex_of_collagen_trimers	18	0.037944	0.65712	0.037944	18	0.37211	0.924454
GO:0071280_cellular_response_to_copper_ion	18	0.038085	0.65712	0.038085	19	0.17022	0.919877
GO:0035255_ionotropic_glutamate_receptor_binding	10	0.038122	0.65712	0.038122	10	0.13724	0.919877
GO:0004693_cyclin-dependent_protein_serine/threonine_kinase_activity	23	0.038137	0.65712	0.038137	23	0.03346	0.913422
GO:0008285_negative_regulation_of_cell_proliferation	450	0.038296	0.658619	0.053222	453	0.21876	0.924454
GO:0035023_regulation_of_Rho_protein_signal_transduction	66	0.038464	0.660076	0.10487	66	0.044853	0.919877
GO:0044232_organelle_membrane_contact_site	20	0.038525	0.660076	0.038525	20	0.12451	0.919877
GO:0031936_negative_regulation_of_chromatin_silencing	16	0.038701	0.661756	0.038701	16	0.43391	0.924454
BIOCARTA_RELA_PATHWAY	15	0.038834	0.661756	0.038834	15	0.4958	0.924454
GO:0033043_regulation_of_organelle_organization	1027	0.038849	0.661756	0.04122	1037	0.078903	0.919877
GO:0046514_ceramide_catabolic_process	16	0.038956	0.661756	0.038956	16	0.20776	0.924454
BIOCARTA_RNAPOL3_PATHWAY	7	0.039007	0.661756	0.039007	7	0.71592	0.926314
GO:1902410_mitotic_cytokinetic_process	20	0.039057	0.661756	0.039057	20	0.041864	0.919877
GO:0000079_regulation_of_cyclin-dependent_protein_serine/threonine_kinase_activity	83	0.039785	0.670945	0.039785	83	0.34058	0.924454
GO:0031057_negative_regulation_of_histone_modification	32	0.040046	0.670945	0.040046	33	0.35583	0.924454
GO:0008484_sulfuric_ester_hydrolase_activity	17	0.040059	0.670945	0.040059	17	0.014598	0.913422
GO:0000139_Golgi_membrane	462	0.040081	0.670945	0.040081	464	0.0054613	0.913422
GO:1903052_positive_regulation_of_proteolysis_involved_in_cellular_protein_catabolic_process	99	0.040088	0.670945	0.040088	99	0.078737	0.919877
GO:0006638_neutral_lipid_metabolic_process	74	0.040176	0.670945	0.081493	74	0.42887	0.924454
GO:0006639_acylglycerol_metabolic_process	74	0.040176	0.670945	0.081493	74	0.42887	0.924454
GO:0050680_negative_regulation_of_epithelial_cell_proliferation	79	0.040186	0.670945	0.083411	79	0.11967	0.919877
GO:0032592_integral_component_of_mitochondrial_membrane	66	0.04035	0.672456	0.045667	67	0.49304	0.924454
GO:0007417_central_nervous_system_development	430	0.040624	0.67279	0.040624	435	0.1251	0.919877
GO:0071276_cellular_response_to_cadmium_ion	26	0.040765	0.67279	0.040765	27	0.037142	0.913422
GO:0032456_endocytic_recycling	37	0.040976	0.67279	0.040976	37	0.33834	0.924454
GO:0090197_positive_regulation_of_chemokine_secretion	10	0.041032	0.67279	0.041032	11	0.47868	0.924454
R-HSA-180292_GAB1_signalosome	17	0.041123	0.67279	0.041123	17	0.1951	0.924454
GO:0031016_pancreas_development	34	0.041281	0.67279	0.041281	34	0.44331	0.924454
GO:0022607_cellular_component_assembly	1879	0.041495	0.67279	0.049795	1912	0.031254	0.913422
R-HSA-75876_Synthesis_of_very_long-chain_fatty_acyl-CoAs	24	0.041557	0.67279	0.041557	24	0.21073	0.924454
GO:0033674_positive_regulation_of_kinase_activity	475	0.041643	0.67279	0.041643	477	0.51765	0.924454
GO:0007156_homophilic_cell_adhesion_via_plasma_membrane_adhesion_molecules	74	0.041672	0.67279	0.058659	74	0.016299	0.913422
R-HSA-3928663_EPHA-mediated_growth_cone_collapse	30	0.041769	0.67279	0.041769	30	0.050607	0.919877
R-HSA-69478_G2_M_DNA_replication_checkpoint	5	0.041826	0.67279	0.041826	5	0.087845	0.919877
GO:0099512_supramolecular_fiber	534	0.041894	0.67279	0.041894	535	0.17874	0.919877
R-HSA-2179392_EGFR_Transactivation_by_Gastrin	9	0.041942	0.67279	0.041942	9	0.13697	0.919877
GO:1903523_negative_regulation_of_blood_circulation	20	0.041966	0.67279	0.041966	20	0.13252	0.919877
GO:0016082_synaptic_vesicle_priming	10	0.042062	0.67279	0.042062	10	0.61371	0.924454
GO:0010743_regulation_of_macrophage_derived_foam_cell_differentiation	29	0.04216	0.67279	0.04216	29	0.16965	0.919877
GO:0032768_regulation_of_monooxygenase_activity	46	0.042252	0.67279	0.1066	46	0.17975	0.919877
GO:0030902_hindbrain_development	45	0.042337	0.67279	0.042337	47	0.28427	0.924454
GO:0045652_regulation_of_megakaryocyte_differentiation	70	0.042344	0.67279	0.042344	79	0.036247	0.913422
GO:0016529_sarcoplasmic_reticulum	42	0.042502	0.67279	0.032842	42	0.087735	0.919877
GO:0008053_mitochondrial_fusion	14	0.042523	0.67279	0.042523	14	0.4429	0.924454
GO:0003746_translation_elongation_factor_activity	12	0.042611	0.67279	0.042611	12	0.62751	0.925353
GO:0035967_cellular_response_to_topologically_incorrect_protein	137	0.042669	0.67279	0.042669	139	0.36532	0.924454
KEGG_BETA_ALANINE_METABOLISM	22	0.042719	0.67279	0.042719	22	0.19139	0.924454
GO:0097472_cyclin-dependent_protein_kinase_activity	24	0.042786	0.67279	0.042786	24	0.02697	0.913422
GO:0046686_response_to_cadmium_ion	28	0.042869	0.67279	0.042869	29	0.057928	0.919877
GO:1902275_regulation_of_chromatin_organization	144	0.042899	0.67279	0.042899	145	0.12455	0.919877
R-HSA-8876384_Listeria_monocytogenes_entry_into_host_cells	20	0.042932	0.67279	0.042932	20	0.59173	0.924454
GO:1903364_positive_regulation_of_cellular_protein_catabolic_process	118	0.043043	0.67279	0.074809	118	0.1768	0.919877
BIOCARTA_CXCR4_PATHWAY	19	0.043092	0.67279	0.043092	19	0.48006	0.924454
R-HSA-426486_Small_interfering_RNA_(siRNA)_biogenesis	9	0.043099	0.67279	0.043099	9	0.0093342	0.913422
GO:0031670_cellular_response_to_nutrient	35	0.043232	0.67279	0.043232	35	0.49163	0.924454
GO:0042133_neurotransmitter_metabolic_process	56	0.043275	0.67279	0.043275	56	0.32789	0.924454
GO:0044306_neuron_projection_terminus	67	0.043382	0.67279	0.043382	67	0.16282	0.919877
GO:0007093_mitotic_cell_cycle_checkpoint	139	0.04351	0.67279	0.04351	140	0.091836	0.919877
BIOCARTA_ERK_PATHWAY	27	0.043693	0.67279	0.043693	27	0.24027	0.924454
GO:0097435_supramolecular_fiber_organization	359	0.043695	0.67279	0.043695	361	0.33251	0.924454
GO:0006896_Golgi_to_vacuole_transport	15	0.0437	0.67279	0.0437	15	0.2845	0.924454
GO:1902895_positive_regulation_of_pri-miRNA_transcription_by_RNA_polymerase_II	27	0.043761	0.67279	0.043761	27	0.19041	0.924454
R-HSA-391160_Signal_regulatory_protein_family_interactions	15	0.043789	0.67279	0.043789	15	0.019337	0.913422
GO:0021700_developmental_maturation	106	0.043798	0.67279	0.044016	106	0.056436	0.919877
GO:0033198_response_to_ATP	19	0.04393	0.67279	0.04393	19	0.49472	0.924454
GO:0006687_glycosphingolipid_metabolic_process	57	0.043983	0.67279	0.043983	57	0.068294	0.919877
GO:0000377_RNA_splicing,_via_transesterification_reactions_with_bulged_adenosine_as_nucleophile	273	0.044082	0.67279	0.027163	277	0.0022998	0.913422
GO:0000398_mRNA_splicing,_via_spliceosome	273	0.044082	0.67279	0.027163	277	0.0022998	0.913422
GO:0031674_I_band	90	0.044189	0.67279	0.044189	90	0.52527	0.924454
GO:0008064_regulation_of_actin_polymerization_or_depolymerization	135	0.044351	0.67279	0.052435	138	0.5374	0.924454
GO:0030832_regulation_of_actin_filament_length	135	0.044351	0.67279	0.052435	138	0.5374	0.924454
GO:2000008_regulation_of_protein_localization_to_cell_surface	30	0.044419	0.67279	0.044419	30	0.093778	0.919877
GO:0000375_RNA_splicing,_via_transesterification_reactions	275	0.044481	0.67279	0.027496	279	0.0020894	0.913422
GO:0071711_basement_membrane_organization	15	0.044501	0.67279	0.044501	15	0.02345	0.913422
GO:0031301_integral_component_of_organelle_membrane	165	0.044513	0.67279	0.048811	166	0.66383	0.925353
GO:0071900_regulation_of_protein_serine/threonine_kinase_activity	392	0.044676	0.67279	0.052923	395	0.9009	0.931213
GO:0000974_Prp19_complex	13	0.044703	0.67279	0.044703	13	0.49585	0.924454
GO:0031056_regulation_of_histone_modification	102	0.044705	0.67279	0.044705	103	0.16964	0.919877
GO:0120015_intermembrane_sterol_transfer_activity	17	0.044773	0.67279	0.044773	17	0.033287	0.913422
R-HSA-420597_Nectin_Necl__trans_heterodimerization	7	0.044866	0.67279	0.091903	7	0.0033416	0.913422
GO:1903975_regulation_of_glial_cell_migration	12	0.044868	0.67279	0.044868	12	0.11719	0.919877
GO:0006891_intra-Golgi_vesicle-mediated_transport	31	0.045049	0.67279	0.045049	31	0.25002	0.924454
R-HSA-1655829_Regulation_of_cholesterol_biosynthesis_by_SREBP_(SREBF)	55	0.045076	0.67279	0.045076	55	0.32901	0.924454
R-HSA-9006931_Signaling_by_Nuclear_Receptors	276	0.045349	0.67279	0.068301	298	0.0064305	0.913422
GO:0006986_response_to_unfolded_protein	134	0.04538	0.67279	0.04538	136	0.44454	0.924454
R-HSA-1250196_SHC1_events_in_ERBB2_signaling	22	0.045437	0.67279	0.045437	22	0.90366	0.931213
R-HSA-73942_DNA_Damage_Reversal	8	0.045484	0.67279	0.045484	8	0.12424	0.919877
GO:0000815_ESCRT_III_complex	10	0.045577	0.67279	0.045577	10	0.026326	0.913422
BIOCARTA_PPARG_PATHWAY	8	0.045637	0.67279	0.045637	8	0.27169	0.924454
GO:0006414_translational_elongation	104	0.045639	0.67279	0.045639	106	0.67871	0.925353
GO:0017127_cholesterol_transporter_activity	16	0.045653	0.67279	0.045653	16	0.064775	0.919877
GO:0120020_intermembrane_cholesterol_transfer_activity	16	0.045653	0.67279	0.045653	16	0.064775	0.919877
GO:1905269_positive_regulation_of_chromatin_organization	83	0.045716	0.67279	0.045716	83	0.19515	0.924454
GO:0042805_actinin_binding	32	0.045721	0.67279	0.045721	32	0.30297	0.924454
GO:0035966_response_to_topologically_incorrect_protein	156	0.045738	0.67279	0.045738	158	0.36801	0.924454
R-HSA-8934593_Regulation_of_RUNX1_Expression_and_Activity	17	0.045843	0.672884	0.045843	17	0.39671	0.924454
GO:0004713_protein_tyrosine_kinase_activity	110	0.046004	0.672884	0.046004	110	0.049353	0.919877
GO:0032095_regulation_of_response_to_food	13	0.046087	0.672884	0.046087	13	0.45678	0.924454
GO:0090344_negative_regulation_of_cell_aging	16	0.04612	0.672884	0.04612	17	0.10058	0.919877
GO:0034375_high-density_lipoprotein_particle_remodeling	17	0.046151	0.672884	0.093146	17	0.014695	0.913422
GO:1902555_endoribonuclease_complex	25	0.04626	0.672884	0.04626	27	0.049582	0.919877
GO:1903363_negative_regulation_of_cellular_protein_catabolic_process	71	0.046453	0.672884	0.046453	74	0.086885	0.919877
PID_S1P_META_PATHWAY	21	0.046528	0.672884	0.046528	21	0.2697	0.924454
BIOCARTA_INSULIN_PATHWAY	21	0.046627	0.672884	0.046627	21	0.55761	0.924454
GO:0002699_positive_regulation_of_immune_effector_process	151	0.046728	0.672884	0.059225	152	0.59455	0.924454
GO:0070371_ERK1_and_ERK2_cascade	20	0.04683	0.672884	0.04683	22	0.3256	0.924454
GO:0015935_small_ribosomal_subunit	67	0.047042	0.672884	0.047042	69	0.14921	0.919877
GO:0010467_gene_expression	1589	0.047045	0.672884	0.041172	1610	0.5858	0.924454
KEGG_FC_GAMMA_R_MEDIATED_PHAGOCYTOSIS	95	0.047322	0.672884	0.058152	96	0.066163	0.919877
R-HSA-445355_Smooth_Muscle_Contraction	40	0.047339	0.672884	0.047339	40	0.16619	0.919877
GO:1903076_regulation_of_protein_localization_to_plasma_membrane	80	0.04734	0.672884	0.04734	80	0.13352	0.919877
GO:0006623_protein_targeting_to_vacuole	31	0.047352	0.672884	0.047352	31	0.26748	0.924454
R-HSA-76061_RNA_Polymerase_III_Transcription_Initiation_From_Type_1_Promoter	28	0.047446	0.672884	0.047446	28	0.59535	0.924454
GO:0071014_post-mRNA_release_spliceosomal_complex	12	0.047447	0.672884	0.047447	12	0.53736	0.924454
GO:0017156_calcium_ion_regulated_exocytosis	54	0.047487	0.672884	0.047487	56	0.77033	0.929367
R-HSA-1810476_RIP-mediated_NFkB_activation_via_ZBP1	17	0.047551	0.672884	0.047551	17	0.074972	0.919877
GO:0005770_late_endosome	184	0.047572	0.672884	0.047572	186	0.35424	0.924454
GO:0032400_melanosome_localization	19	0.047636	0.672884	0.046149	19	0.10629	0.919877
GO:0051875_pigment_granule_localization	19	0.047636	0.672884	0.046149	19	0.10629	0.919877
GO:0051195_negative_regulation_of_cofactor_metabolic_process	15	0.047707	0.672884	0.047707	15	0.050786	0.919877
BIOCARTA_NGF_PATHWAY	20	0.047808	0.672884	0.047808	20	0.45127	0.924454
KEGG_PENTOSE_AND_GLUCURONATE_INTERCONVERSIONS	28	0.047882	0.672884	0.047882	28	0.073422	0.919877
GO:0016528_sarcoplasm	45	0.047984	0.672884	0.037796	45	0.080513	0.919877
R-HSA-2173793_Transcriptional_activity_of_SMAD2_SMAD3:SMAD4_heterotrimer	44	0.047996	0.672884	0.047996	44	0.089553	0.919877
GO:0043113_receptor_clustering	35	0.048389	0.672884	0.12458	35	0.029826	0.913422
R-HSA-75944_Transcription_from_mitochondrial_promoters	4	0.048426	0.672884	0.048426	4	0.33568	0.924454
GO:0050848_regulation_of_calcium-mediated_signaling	76	0.048463	0.672884	0.048463	76	0.36295	0.924454
GO:0008143_poly(A)_binding	19	0.048468	0.672884	0.048468	19	0.094017	0.919877
GO:0050746_regulation_of_lipoprotein_metabolic_process	10	0.04853	0.672884	0.04853	10	0.47959	0.924454
GO:0009953_dorsal/ventral_pattern_formation	28	0.048572	0.672884	0.048572	29	0.19115	0.924454
R-HSA-9034864_Activated_NTRK3_signals_through_RAS	8	0.048615	0.672884	0.048615	8	0.8651	0.929759
GO:0140056_organelle_localization_by_membrane_tethering	148	0.048698	0.672884	0.052154	148	0.33284	0.924454
R-HSA-2025928_Calcineurin_activates_NFAT	11	0.048774	0.672884	0.048774	11	0.18203	0.920437
R-HSA-8935690_Digestion	21	0.048871	0.672884	0.048871	22	0.25521	0.924454
GO:0050766_positive_regulation_of_phagocytosis	51	0.048944	0.672884	0.048944	52	0.10723	0.919877
R-HSA-428157_Sphingolipid_metabolism	89	0.048961	0.672884	0.048961	89	0.0075701	0.913422
GO:0043068_positive_regulation_of_programmed_cell_death	470	0.048971	0.672884	0.048971	474	0.12088	0.919877
GO:0031647_regulation_of_protein_stability	244	0.049058	0.672884	0.049058	248	0.37056	0.924454
GO:0043628_ncRNA_3'-end_processing	37	0.049061	0.672884	0.049061	41	0.027591	0.913422
GO:0043243_positive_regulation_of_protein_complex_disassembly	30	0.049103	0.672884	0.049103	30	0.57906	0.924454
GO:1900153_positive_regulation_of_nuclear-transcribed_mRNA_catabolic_process,_deadenylation-dependent_decay	18	0.049131	0.672884	0.053153	18	0.46038	0.924454
R-HSA-622312_Inflammasomes	19	0.049201	0.672884	0.049201	20	0.25051	0.924454
GO:0010039_response_to_iron_ion	14	0.04929	0.673095	0.04929	14	0.18771	0.924454
R-HSA-9009391_Extra-nuclear_estrogen_signaling	76	0.04937	0.673183	0.04937	77	0.21861	0.924454
GO:0032509_endosome_transport_via_multivesicular_body_sorting_pathway	23	0.049649	0.675919	0.049649	23	0.15125	0.919877
GO:2000042_negative_regulation_of_double-strand_break_repair_via_homologous_recombination	17	0.049735	0.675919	0.049735	17	0.27475	0.924454
BIOCARTA_EGF_PATHWAY	27	0.049849	0.675919	0.049849	27	0.30124	0.924454
GO:0070525_tRNA_threonylcarbamoyladenosine_metabolic_process	12	0.049869	0.675919	0.049869	15	0.28318	0.924454
GO:0010566_regulation_of_ketone_biosynthetic_process	15	0.04994	0.675919	0.04994	15	0.44412	0.924454
GO:0071277_cellular_response_to_calcium_ion	65	0.050019	0.675988	0.050019	66	0.35597	0.924454
R-HSA-70688_Proline_catabolism	3	0.050145	0.676301	0.050145	3	0.24465	0.924454
GO:0098632_cell-cell_adhesion_mediator_activity	32	0.05019	0.676301	0.05019	32	0.056803	0.919877
GO:0070234_positive_regulation_of_T_cell_apoptotic_process	10	0.050493	0.677414	0.050493	10	0.14359	0.919877
GO:1905331_negative_regulation_of_morphogenesis_of_an_epithelium	12	0.050624	0.677414	0.050624	12	0.20909	0.924454
GO:0031058_positive_regulation_of_histone_modification	69	0.050628	0.677414	0.050628	69	0.32208	0.924454
R-HSA-74259_Purine_catabolism	19	0.050682	0.677414	0.050682	19	0.16566	0.919877
GO:0015166_polyol_transmembrane_transporter_activity	10	0.050739	0.677414	0.050739	10	0.066093	0.919877
R-HSA-5621575_CD209_(DC-SIGN)_signaling	21	0.050759	0.677414	0.044888	21	0.6994	0.926314
PID_LYMPH_ANGIOGENESIS_PATHWAY	25	0.050825	0.677414	0.050825	25	0.39874	0.924454
BIOCARTA_SRCRPTP_PATHWAY	11	0.050905	0.677414	0.050905	11	0.12336	0.919877
GO:0005604_basement_membrane	51	0.050972	0.677414	0.050972	52	0.027091	0.913422
R-HSA-9026519_Activated_NTRK2_signals_through_RAS	9	0.051013	0.677414	0.051013	9	0.82417	0.929759
GO:0031404_chloride_ion_binding	11	0.051193	0.678128	0.051193	11	0.15712	0.919877
GO:0005795_Golgi_stack	65	0.051215	0.678128	0.051215	65	0.044731	0.919877
GO:0046326_positive_regulation_of_glucose_import	25	0.051308	0.678378	0.051308	25	0.025819	0.913422
R-HSA-139853_Elevation_of_cytosolic_Ca2+_levels	16	0.051414	0.678788	0.051414	16	0.3166	0.924454
R-HSA-193704_p75_NTR_receptor-mediated_signalling	96	0.051702	0.678788	0.051702	97	0.00051945	0.700496
PID_BMP_PATHWAY	41	0.051821	0.678788	0.051821	42	0.088881	0.919877
GO:0031984_organelle_subcompartment	1221	0.051916	0.678788	0.049861	1231	0.25021	0.924454
R-HSA-72695_Formation_of_the_ternary_complex__and_subsequently__the_43S_complex	48	0.051917	0.678788	0.051917	49	0.3557	0.924454
GO:0045807_positive_regulation_of_endocytosis	117	0.0521	0.678788	0.090274	118	0.04387	0.919877
GO:0098661_inorganic_anion_transmembrane_transport	45	0.052212	0.678788	0.052212	45	0.02665	0.913422
GO:1902018_negative_regulation_of_cilium_assembly	9	0.052214	0.678788	0.052214	9	0.25195	0.924454
GO:1902116_negative_regulation_of_organelle_assembly	29	0.052231	0.678788	0.052231	30	0.12826	0.919877
R-HSA-6803207_TP53_Regulates_Transcription_of_Caspase_Activators_and_Caspases	12	0.052233	0.678788	0.052233	12	0.45026	0.924454
GO:0009968_negative_regulation_of_signal_transduction	973	0.052393	0.678788	0.057245	980	0.54896	0.924454
GO:0032401_establishment_of_melanosome_localization	17	0.052551	0.678788	0.050538	17	0.10246	0.919877
GO:0051905_establishment_of_pigment_granule_localization	17	0.052551	0.678788	0.050538	17	0.10246	0.919877
GO:0031720_haptoglobin_binding	8	0.05258	0.678788	0.05258	10	0.47025	0.924454
GO:0017049_GTP-Rho_binding	17	0.052589	0.678788	0.052589	17	0.59601	0.924454
R-HSA-5654700_FRS-mediated_FGFR2_signaling	25	0.052631	0.678788	0.052631	25	0.51182	0.924454
GO:0042641_actomyosin	59	0.052643	0.678788	0.052643	59	0.24535	0.924454
GO:0007519_skeletal_muscle_tissue_development	40	0.052738	0.678788	0.052738	40	0.050705	0.919877
GO:0010639_negative_regulation_of_organelle_organization	283	0.052801	0.678788	0.04887	287	0.22513	0.924454
R-HSA-5654738_Signaling_by_FGFR2	73	0.05285	0.678788	0.05285	73	0.4979	0.924454
R-HSA-205025_NADE_modulates_death_signalling	5	0.052897	0.678788	0.052897	6	0.58114	0.924454
GO:0045671_negative_regulation_of_osteoclast_differentiation	17	0.053164	0.680677	0.053164	17	0.11417	0.919877
GO:0017048_Rho_GTPase_binding	101	0.053193	0.680677	0.053193	101	0.63866	0.925353
GO:0001569_branching_involved_in_blood_vessel_morphogenesis	14	0.053463	0.68163	0.053463	14	0.11301	0.919877
GO:0031304_intrinsic_component_of_mitochondrial_inner_membrane	42	0.053533	0.68163	0.053533	43	0.73414	0.926314
GO:0050856_regulation_of_T_cell_receptor_signaling_pathway	27	0.053581	0.68163	0.087344	27	0.93242	0.93226
GO:0000394_RNA_splicing,_via_endonucleolytic_cleavage_and_ligation	15	0.053585	0.68163	0.053585	15	0.73507	0.926314
BIOCARTA_GSK3_PATHWAY	19	0.05364	0.68163	0.05364	20	0.27914	0.924454
BIOCARTA_G2_PATHWAY	24	0.053769	0.68183	0.053769	24	0.11563	0.919877
R-HSA-5336415_Uptake_and_function_of_diphtheria_toxin	6	0.053976	0.68183	0.053976	6	0.36513	0.924454
GO:0043535_regulation_of_blood_vessel_endothelial_cell_migration	77	0.054101	0.68183	0.10564	78	0.049211	0.919877
GO:0030278_regulation_of_ossification	118	0.054139	0.68183	0.054139	119	0.21166	0.924454
GO:2000403_positive_regulation_of_lymphocyte_migration	31	0.054218	0.68183	0.054218	32	0.56632	0.924454
GO:0051282_regulation_of_sequestering_of_calcium_ion	100	0.054289	0.68183	0.054289	100	0.20433	0.924454
GO:0008380_RNA_splicing	300	0.054423	0.68183	0.035	304	0.0042323	0.913422
R-HSA-8963889_Assembly_of_active_LPL_and_LIPC_lipase_complexes	18	0.054474	0.68183	0.031132	18	0.4476	0.924454
GO:0051705_multi-organism_behavior	27	0.054534	0.68183	0.054534	28	0.065172	0.919877
R-HSA-212718_EGFR_interacts_with_phospholipase_C-gamma	9	0.054577	0.68183	0.054577	9	0.069825	0.919877
GO:0034248_regulation_of_cellular_amide_metabolic_process	318	0.054597	0.68183	0.076573	320	0.88442	0.931213
GO:0015271_outward_rectifier_potassium_channel_activity	11	0.054619	0.68183	0.054619	11	0.042541	0.919877
GO:0045178_basal_part_of_cell	29	0.054794	0.68183	0.054794	29	0.44866	0.924454
GO:0098631_cell_adhesion_mediator_activity	40	0.054982	0.68183	0.074842	40	0.052122	0.919877
GO:0031640_killing_of_cells_of_other_organism	37	0.055149	0.68183	0.055149	43	0.85829	0.929759
GO:0044364_disruption_of_cells_of_other_organism	37	0.055149	0.68183	0.055149	43	0.85829	0.929759
GO:0044772_mitotic_cell_cycle_phase_transition	249	0.055171	0.68183	0.055171	249	0.17979	0.919877
GO:0044087_regulation_of_cellular_component_biogenesis	772	0.055249	0.68183	0.075605	782	0.20957	0.924454
BIOCARTA_TERC_PATHWAY	6	0.055251	0.68183	0.055251	6	0.73789	0.926314
GO:0010458_exit_from_mitosis	12	0.055284	0.68183	0.055284	12	0.067509	0.919877
GO:0046875_ephrin_receptor_binding	20	0.055422	0.68183	0.055422	20	0.70154	0.926314
GO:0007041_lysosomal_transport	89	0.055474	0.68183	0.055474	90	0.41684	0.924454
GO:1900151_regulation_of_nuclear-transcribed_mRNA_catabolic_process,_deadenylation-dependent_decay	20	0.055509	0.68183	0.06009	20	0.45165	0.924454
GO:0061024_membrane_organization	662	0.055646	0.68183	0.074494	665	0.49134	0.924454
GO:1904031_positive_regulation_of_cyclin-dependent_protein_kinase_activity	22	0.055745	0.68183	0.055745	22	0.28886	0.924454
R-HSA-6785631_ERBB2_Regulates_Cell_Motility	15	0.055796	0.68183	0.055796	15	0.41716	0.924454
GO:0006517_protein_deglycosylation	29	0.055921	0.68183	0.055921	29	0.048714	0.919877
GO:0030669_clathrin-coated_endocytic_vesicle_membrane	35	0.055921	0.68183	0.15502	35	0.48216	0.924454
R-HSA-8851805_MET_activates_RAS_signaling	11	0.056019	0.68183	0.056019	11	0.84494	0.929759
KEGG_FOLATE_BIOSYNTHESIS	11	0.056145	0.68183	0.056145	11	0.35536	0.924454
R-HSA-74749_Signal_attenuation	10	0.056181	0.68183	0.056181	10	0.67181	0.925353
GO:0043525_positive_regulation_of_neuron_apoptotic_process	24	0.056199	0.68183	0.056199	24	0.88893	0.931213
R-HSA-2142691_Synthesis_of_Leukotrienes_(LT)_and_Eoxins_(EX)	21	0.05624	0.68183	0.05624	21	0.090689	0.919877
GO:0007269_neurotransmitter_secretion	76	0.056264	0.68183	0.056264	77	0.75109	0.926314
GO:0099643_signal_release_from_synapse	76	0.056264	0.68183	0.056264	77	0.75109	0.926314
BIOCARTA_IL6_PATHWAY	21	0.056444	0.682769	0.056444	21	0.68137	0.926314
R-HSA-73887_Death_Receptor_Signalling	140	0.056616	0.682769	0.056616	141	0.0075374	0.913422
GO:0001763_morphogenesis_of_a_branching_structure	57	0.056828	0.682769	0.056828	57	0.058567	0.919877
GO:0046467_membrane_lipid_biosynthetic_process	117	0.056943	0.682769	0.056943	118	0.080064	0.919877
GO:0051549_positive_regulation_of_keratinocyte_migration	10	0.056974	0.682769	0.056974	10	0.016016	0.913422
BIOCARTA_PAR1_PATHWAY	19	0.056977	0.682769	0.056977	19	0.13229	0.919877
GO:0070851_growth_factor_receptor_binding	93	0.057075	0.682769	0.039136	94	0.91533	0.931213
GO:0032925_regulation_of_activin_receptor_signaling_pathway	18	0.057119	0.682769	0.057119	18	0.011912	0.913422
R-HSA-8963898_Plasma_lipoprotein_assembly	17	0.057161	0.682769	0.24483	17	0.12232	0.919877
GO:2000045_regulation_of_G1/S_transition_of_mitotic_cell_cycle	127	0.057173	0.682769	0.057173	128	0.19775	0.924454
BIOCARTA_MET_PATHWAY	33	0.057346	0.682769	0.057346	33	0.19506	0.924454
R-HSA-844623_The_IPAF_inflammasome	2	0.057405	0.682769	0.057405	2	0.93938	0.932962
GO:0090128_regulation_of_synapse_maturation	11	0.057422	0.682769	0.057422	11	0.16907	0.919877
GO:0016071_mRNA_metabolic_process	547	0.057443	0.682769	0.045632	557	0.017127	0.913422
GO:1903599_positive_regulation_of_autophagy_of_mitochondrion	13	0.057471	0.682769	0.057471	13	0.075027	0.919877
GO:0006892_post-Golgi_vesicle-mediated_transport	86	0.057654	0.682769	0.057654	86	0.77829	0.929367
GO:0006836_neurotransmitter_transport	115	0.057661	0.682769	0.057661	116	0.7704	0.929367
GO:0010628_positive_regulation_of_gene_expression	1621	0.0578	0.682769	0.074646	1641	0.19263	0.924454
GO:0072243_metanephric_nephron_epithelium_development	10	0.057805	0.682769	0.057805	10	0.22757	0.924454
GO:0042073_intraciliary_transport	49	0.057834	0.682769	0.057834	49	0.12731	0.919877
GO:0007399_nervous_system_development	1428	0.058254	0.686842	0.078803	1434	0.31654	0.924454
R-HSA-1296061_HCN_channels	4	0.058551	0.689333	0.058551	4	0.27406	0.924454
GO:0005814_centriole	105	0.058616	0.689333	0.058616	105	0.030489	0.913422
R-HSA-76066_RNA_Polymerase_III_Transcription_Initiation_From_Type_2_Promoter	27	0.058897	0.689957	0.058897	27	0.53336	0.924454
GO:0051591_response_to_cAMP	40	0.059076	0.689957	0.059076	40	0.59803	0.924454
GO:0043495_protein_membrane_anchor	12	0.059089	0.689957	0.059089	12	0.22941	0.924454
GO:2000060_positive_regulation_of_ubiquitin-dependent_protein_catabolic_process	80	0.05924	0.689957	0.05924	80	0.090672	0.919877
GO:0045191_regulation_of_isotype_switching	17	0.059255	0.689957	0.059255	17	0.53895	0.924454
GO:0034472_snRNA_3'-end_processing	22	0.059269	0.689957	0.059269	25	0.050311	0.919877
GO:0016646_oxidoreductase_activity,_acting_on_the_CH-NH_group_of_donors,_NAD_or_NADP_as_acceptor	16	0.059317	0.689957	0.059317	17	0.083504	0.919877
GO:0046688_response_to_copper_ion	23	0.059344	0.689957	0.059344	24	0.22212	0.924454
R-HSA-5654688_SHC-mediated_cascade:FGFR1	21	0.059426	0.689957	0.059426	21	0.71257	0.926314
GO:0070507_regulation_of_microtubule_cytoskeleton_organization	163	0.059492	0.689957	0.060984	164	0.11561	0.919877
R-HSA-173599_Formation_of_the_active_cofactor__UDP-glucuronate	3	0.059523	0.689957	0.059523	3	0.010936	0.913422
GO:0008373_sialyltransferase_activity	20	0.059574	0.689957	0.059574	20	0.15024	0.919877
GO:0035579_specific_granule_membrane	87	0.059968	0.690198	0.059968	87	0.49944	0.924454
GO:0046578_regulation_of_Ras_protein_signal_transduction	123	0.060023	0.690198	0.11946	123	0.042465	0.919877
PID_SHP2_PATHWAY	57	0.060107	0.690198	0.060107	57	0.46017	0.924454
GO:0055106_ubiquitin-protein_transferase_regulator_activity	12	0.060146	0.690198	0.060146	12	0.2706	0.924454
GO:0016579_protein_deubiquitination	247	0.060153	0.690198	0.060153	260	0.19994	0.924454
GO:0018196_peptidyl-asparagine_modification	30	0.060204	0.690198	0.060204	31	0.62615	0.925353
R-HSA-5339717_Misspliced_LRP5_mutants_have_enhanced_beta-catenin-dependent_signaling	6	0.060323	0.690198	0.060323	6	0.0032245	0.913422
PID_A6B1_A6B4_INTEGRIN_PATHWAY	46	0.060367	0.690198	0.060367	46	0.037513	0.913422
GO:0032102_negative_regulation_of_response_to_external_stimulus	237	0.060473	0.690198	0.089178	238	0.73641	0.926314
KEGG_N_GLYCAN_BIOSYNTHESIS	45	0.060553	0.690198	0.060553	46	0.16857	0.919877
GO:0042813_Wnt-activated_receptor_activity	17	0.060657	0.690198	0.060657	17	0.30372	0.924454
GO:0021884_forebrain_neuron_development	11	0.060681	0.690198	0.060681	11	0.057219	0.919877
GO:0035065_regulation_of_histone_acetylation	39	0.060764	0.690198	0.060764	39	0.2513	0.924454
R-HSA-1483166_Synthesis_of_PA	40	0.060804	0.690198	0.060804	40	0.80763	0.929474
GO:0036257_multivesicular_body_organization	23	0.060826	0.690198	0.060826	23	0.65394	0.925353
R-HSA-162599_Late_Phase_of_HIV_Life_Cycle	136	0.060924	0.690198	0.067748	139	0.48136	0.924454
GO:1990841_promoter-specific_chromatin_binding	36	0.060946	0.690198	0.060946	37	0.29897	0.924454
GO:0005689_U12-type_spliceosomal_complex	24	0.061039	0.690198	0.035133	25	0.072558	0.919877
GO:0032957_inositol_trisphosphate_metabolic_process	17	0.06118	0.690198	0.06118	17	0.1183	0.919877
GO:2001026_regulation_of_endothelial_cell_chemotaxis	21	0.061397	0.690198	0.061397	21	0.16512	0.919877
GO:0006906_vesicle_fusion	65	0.061411	0.690198	0.061411	67	0.92166	0.931213
GO:0032504_multicellular_organism_reproduction	300	0.061441	0.690198	0.067431	306	0.038583	0.919877
GO:0140104_molecular_carrier_activity	38	0.061455	0.690198	0.061455	40	0.13628	0.919877
GO:0070820_tertiary_granule	159	0.061535	0.690198	0.061535	159	0.37724	0.924454
GO:0051091_positive_regulation_of_DNA-binding_transcription_factor_activity	230	0.061582	0.690198	0.061582	233	0.3681	0.924454
GO:0036258_multivesicular_body_assembly	22	0.061588	0.690198	0.061588	22	0.65593	0.925353
GO:0030518_intracellular_steroid_hormone_receptor_signaling_pathway	36	0.061701	0.690198	0.061701	37	0.40624	0.924454
GO:0002548_monocyte_chemotaxis	37	0.061707	0.690198	0.061707	37	0.48441	0.924454
GO:0060765_regulation_of_androgen_receptor_signaling_pathway	27	0.06182	0.690618	0.06182	27	0.11934	0.919877
GO:0060219_camera-type_eye_photoreceptor_cell_differentiation	10	0.062051	0.691771	0.062051	10	0.31042	0.924454
GO:0070230_positive_regulation_of_lymphocyte_apoptotic_process	12	0.062217	0.691771	0.062217	12	0.13346	0.919877
R-HSA-139910_Activation_of_BMF_and_translocation_to_mitochondria	3	0.062311	0.691771	0.062311	3	0.039114	0.919877
GO:0043679_axon_terminus	55	0.062313	0.691771	0.062313	55	0.20202	0.924454
GO:1904779_regulation_of_protein_localization_to_centrosome	10	0.062362	0.691771	0.074423	10	0.10882	0.919877
GO:0009896_positive_regulation_of_catabolic_process	362	0.062496	0.691771	0.081191	363	0.15216	0.919877
GO:0030038_contractile_actin_filament_bundle_assembly	12	0.062853	0.691771	0.062853	12	0.51223	0.924454
GO:0043149_stress_fiber_assembly	12	0.062853	0.691771	0.062853	12	0.51223	0.924454
GO:0046460_neutral_lipid_biosynthetic_process	19	0.062918	0.691771	0.062918	19	0.74448	0.926314
GO:0046463_acylglycerol_biosynthetic_process	19	0.062918	0.691771	0.062918	19	0.74448	0.926314
GO:0071294_cellular_response_to_zinc_ion	17	0.063116	0.691771	0.063116	18	0.41303	0.924454
GO:1904724_tertiary_granule_lumen	54	0.063168	0.691771	0.063168	54	0.68739	0.926314
GO:0032098_regulation_of_appetite	15	0.063175	0.691771	0.063175	15	0.33837	0.924454
GO:2000678_negative_regulation_of_transcription_regulatory_region_DNA_binding	16	0.063252	0.691771	0.063252	16	0.82291	0.929759
GO:0043407_negative_regulation_of_MAP_kinase_activity	63	0.063353	0.691771	0.091458	63	0.95152	0.934938
GO:2000772_regulation_of_cellular_senescence	29	0.063393	0.691771	0.063393	29	0.15717	0.919877
GO:0043508_negative_regulation_of_JUN_kinase_activity	12	0.063464	0.691771	0.063464	12	0.42624	0.924454
GO:0005543_phospholipid_binding	347	0.063598	0.691771	0.084076	348	0.23137	0.924454
GO:0032402_melanosome_transport	16	0.0636	0.691771	0.061403	16	0.11455	0.919877
GO:0051904_pigment_granule_transport	16	0.0636	0.691771	0.061403	16	0.11455	0.919877
GO:0051280_negative_regulation_of_release_of_sequestered_calcium_ion_into_cytosol	11	0.063701	0.691771	0.063701	11	0.15143	0.919877
GO:0060315_negative_regulation_of_ryanodine-sensitive_calcium-release_channel_activity	11	0.063701	0.691771	0.063701	11	0.15143	0.919877
GO:0012507_ER_to_Golgi_transport_vesicle_membrane	51	0.063767	0.691771	0.063767	52	0.28221	0.924454
GO:0043242_negative_regulation_of_protein_complex_disassembly	44	0.063849	0.691771	0.063849	44	0.38691	0.924454
KEGG_CALCIUM_SIGNALING_PATHWAY	176	0.063885	0.691771	0.063885	176	0.20203	0.924454
GO:0001921_positive_regulation_of_receptor_recycling	10	0.064091	0.691771	0.064091	10	0.3369	0.924454
GO:1903555_regulation_of_tumor_necrosis_factor_superfamily_cytokine_production	112	0.064529	0.691771	0.064529	113	0.51577	0.924454
R-HSA-8948700_Competing_endogenous_RNAs_(ceRNAs)_regulate_PTEN_translation	8	0.064545	0.691771	0.064545	8	0.053891	0.919877
GO:0031305_integral_component_of_mitochondrial_inner_membrane	41	0.064583	0.691771	0.064583	42	0.78984	0.929367
R-HSA-8963888_Chylomicron_assembly	9	0.064648	0.691771	0.20272	9	0.18952	0.924454
GO:0031342_negative_regulation_of_cell_killing	18	0.064684	0.691771	0.064684	18	0.05989	0.919877
BIOCARTA_AKAP13_PATHWAY	11	0.064734	0.691771	0.064734	11	0.06412	0.919877
GO:0150078_positive_regulation_of_neuroinflammatory_response	12	0.064738	0.691771	0.064738	12	0.93011	0.931764
GO:0070700_BMP_receptor_binding	10	0.064773	0.691771	0.064773	11	0.49155	0.924454
GO:0030029_actin_filament-based_process	468	0.064836	0.691771	0.071227	469	0.38127	0.924454
GO:0050850_positive_regulation_of_calcium-mediated_signaling	32	0.064842	0.691771	0.064842	32	0.012096	0.913422
GO:0044297_cell_body	202	0.06499	0.691771	0.06499	203	0.4596	0.924454
GO:1902905_positive_regulation_of_supramolecular_fiber_organization	158	0.065072	0.691771	0.11788	161	0.080401	0.919877
BIOCARTA_CHEMICAL_PATHWAY	18	0.065082	0.691771	0.065082	18	0.18475	0.924454
GO:1904375_regulation_of_protein_localization_to_cell_periphery	96	0.065093	0.691771	0.065093	96	0.2389	0.924454
GO:1903541_regulation_of_exosomal_secretion	15	0.065139	0.691771	0.065139	15	0.70953	0.926314
GO:0002704_negative_regulation_of_leukocyte_mediated_immunity	33	0.065168	0.691771	0.065168	33	0.050171	0.919877
GO:1905954_positive_regulation_of_lipid_localization	62	0.065241	0.691771	0.17351	62	0.42001	0.924454
BIOCARTA_NPC_PATHWAY	11	0.06525	0.691771	0.06525	11	0.10784	0.919877
GO:0005253_anion_channel_activity	71	0.065352	0.69205	0.065352	71	0.19271	0.924454
GO:0045624_positive_regulation_of_T-helper_cell_differentiation	16	0.065679	0.693644	0.065679	16	0.10912	0.919877
GO:0097542_ciliary_tip	45	0.065855	0.693644	0.065855	45	0.43477	0.924454
GO:0043506_regulation_of_JUN_kinase_activity	62	0.065869	0.693644	0.065869	62	0.76546	0.927923
GO:0051457_maintenance_of_protein_location_in_nucleus	19	0.065894	0.693644	0.065894	19	0.11521	0.919877
R-HSA-8964011_HDL_clearance	5	0.066043	0.693644	0.066043	5	0.11096	0.919877
GO:0045862_positive_regulation_of_proteolysis	291	0.066045	0.693644	0.093421	294	0.44504	0.924454
GO:0008344_adult_locomotory_behavior	13	0.066078	0.693644	0.066078	13	0.30859	0.924454
GO:0120039_plasma_membrane_bounded_cell_projection_morphogenesis	337	0.066109	0.693644	0.074028	338	0.27263	0.924454
GO:0071320_cellular_response_to_cAMP	30	0.066463	0.696559	0.066463	30	0.27393	0.924454
GO:0010638_positive_regulation_of_organelle_organization	500	0.066626	0.696567	0.07143	507	0.08575	0.919877
GO:0051247_positive_regulation_of_protein_metabolic_process	1393	0.066802	0.696567	0.07012	1406	0.90874	0.931213
GO:0046165_alcohol_biosynthetic_process	87	0.066892	0.696567	0.066892	87	0.34426	0.924454
GO:2000677_regulation_of_transcription_regulatory_region_DNA_binding	41	0.066941	0.696567	0.066941	42	0.65592	0.925353
GO:0021879_forebrain_neuron_differentiation	18	0.067022	0.696567	0.067022	18	0.11707	0.919877
GO:0008170_N-methyltransferase_activity	89	0.067033	0.696567	0.067033	89	0.74688	0.926314
GO:0046479_glycosphingolipid_catabolic_process	10	0.067149	0.696567	0.067149	10	0.28188	0.924454
GO:0046324_regulation_of_glucose_import	35	0.067205	0.696567	0.067205	35	0.051035	0.919877
GO:0000315_organellar_large_ribosomal_subunit	56	0.067225	0.696567	0.067225	57	0.58251	0.924454
GO:0005762_mitochondrial_large_ribosomal_subunit	56	0.067225	0.696567	0.067225	57	0.58251	0.924454
R-HSA-6807878_COPI-mediated_anterograde_transport	101	0.067652	0.700198	0.067652	101	0.44889	0.924454
PID_CERAMIDE_PATHWAY	44	0.067951	0.70168	0.067951	44	0.82634	0.929759
R-HSA-416572_Sema4D_induced_cell_migration_and_growth-cone_collapse	21	0.068035	0.70168	0.068035	21	0.013334	0.913422
GO:0003779_actin_binding	279	0.068096	0.70168	0.068096	280	0.44225	0.924454
GO:0030662_coated_vesicle_membrane	145	0.068254	0.70168	0.11012	146	0.36071	0.924454
R-HSA-9007892_Interleukin-38_signaling	4	0.068282	0.70168	0.068282	4	0.23322	0.924454
GO:0072207_metanephric_epithelium_development	11	0.068324	0.70168	0.068324	11	0.23754	0.924454
GO:0010595_positive_regulation_of_endothelial_cell_migration	90	0.068332	0.70168	0.068332	91	0.057133	0.919877
GO:0033993_response_to_lipid	409	0.068584	0.703478	0.068584	412	0.48478	0.924454
GO:0089718_amino_acid_import_across_plasma_membrane	10	0.068745	0.704023	0.068745	10	0.12681	0.919877
GO:2000756_regulation_of_peptidyl-lysine_acetylation	43	0.068837	0.704023	0.068837	43	0.46539	0.924454
R-HSA-1482883_Acyl_chain_remodeling_of_DAG_and_TAG	7	0.068868	0.704023	0.068868	7	0.31525	0.924454
KEGG_RETINOL_METABOLISM	64	0.069061	0.704939	0.069061	64	0.12913	0.919877
R-HSA-5626978_TNFR1-mediated_ceramide_production	6	0.069205	0.704939	0.069205	6	0.59457	0.924454
R-HSA-426496_Post-transcriptional_silencing_by_small_RNAs	7	0.06933	0.704939	0.06933	7	0.028591	0.913422
GO:0022406_membrane_docking	157	0.06946	0.704939	0.073955	157	0.42679	0.924454
GO:0010880_regulation_of_release_of_sequestered_calcium_ion_into_cytosol_by_sarcoplasmic_reticulum	23	0.069484	0.704939	0.069484	23	0.57341	0.924454
GO:0016070_RNA_metabolic_process	1340	0.069527	0.704939	0.061872	1359	0.37992	0.924454
KEGG_ASCORBATE_AND_ALDARATE_METABOLISM	25	0.069531	0.704939	0.069531	25	0.18872	0.924454
GO:0051494_negative_regulation_of_cytoskeleton_organization	108	0.069644	0.704939	0.066395	108	0.083093	0.919877
GO:0000176_nuclear_exosome_(RNase_complex)	15	0.069651	0.704939	0.069651	16	0.045676	0.919877
GO:0050777_negative_regulation_of_immune_response	95	0.069808	0.705747	0.069808	95	0.17266	0.919877
GO:0051592_response_to_calcium_ion	102	0.07015	0.708317	0.07015	103	0.65952	0.925353
GO:0007202_activation_of_phospholipase_C_activity	28	0.070217	0.708317	0.070217	28	0.12679	0.919877
R-HSA-8943723_Regulation_of_PTEN_mRNA_translation	9	0.070335	0.708339	0.070335	9	0.047949	0.919877
GO:0035584_calcium-mediated_signaling_using_intracellular_calcium_source	21	0.070374	0.708339	0.070374	21	0.55655	0.924454
GO:0006878_cellular_copper_ion_homeostasis	11	0.070543	0.708501	0.070543	11	0.57904	0.924454
GO:0017121_phospholipid_scrambling	13	0.070545	0.708501	0.070545	13	0.077925	0.919877
GO:0043624_cellular_protein_complex_disassembly	130	0.070712	0.708633	0.070712	132	0.49351	0.924454
GO:0033268_node_of_Ranvier	12	0.070829	0.708633	0.070829	12	0.012073	0.913422
GO:0098780_response_to_mitochondrial_depolarisation	14	0.070863	0.708633	0.070863	14	0.099634	0.919877
GO:0051547_regulation_of_keratinocyte_migration	12	0.070868	0.708633	0.070868	12	0.0025437	0.913422
GO:0002637_regulation_of_immunoglobulin_production	32	0.071213	0.711159	0.071213	32	0.6626	0.925353
GO:0004435_phosphatidylinositol_phospholipase_C_activity	23	0.071276	0.711159	0.071276	23	0.30521	0.924454
GO:0050866_negative_regulation_of_cell_activation	130	0.071399	0.71161	0.11973	131	0.32073	0.924454
GO:0051648_vesicle_localization	214	0.071656	0.712102	0.071525	219	0.46966	0.924454
GO:0002695_negative_regulation_of_leukocyte_activation	115	0.071659	0.712102	0.071659	116	0.21041	0.924454
GO:0046827_positive_regulation_of_protein_export_from_nucleus	15	0.072031	0.712102	0.072031	15	0.46184	0.924454
GO:0043687_post-translational_protein_modification	355	0.072036	0.712102	0.09732	356	0.53591	0.924454
GO:0043090_amino_acid_import	11	0.072295	0.712102	0.072295	11	0.1569	0.919877
GO:1902652_secondary_alcohol_metabolic_process	72	0.072364	0.712102	0.13625	72	0.32212	0.924454
GO:0030149_sphingolipid_catabolic_process	22	0.07243	0.712102	0.07243	22	0.17639	0.919877
GO:0120013_intermembrane_lipid_transfer_activity	22	0.072461	0.712102	0.072461	22	0.10338	0.919877
GO:0006654_phosphatidic_acid_biosynthetic_process	41	0.072483	0.712102	0.072483	41	0.88211	0.931213
PID_PDGFRB_PATHWAY	129	0.072512	0.712102	0.072512	129	0.63741	0.925353
R-HSA-1980145_Signaling_by_NOTCH2	33	0.072562	0.712102	0.072562	33	0.038032	0.918189
GO:0043025_neuronal_cell_body	178	0.072656	0.712102	0.072656	179	0.55759	0.924454
GO:0051044_positive_regulation_of_membrane_protein_ectodomain_proteolysis	15	0.072666	0.712102	0.24424	15	0.67102	0.925353
GO:0044275_cellular_carbohydrate_catabolic_process	29	0.072687	0.712102	0.072687	30	0.3646	0.924454
GO:0051962_positive_regulation_of_nervous_system_development	306	0.072765	0.712102	0.10318	307	0.52585	0.924454
GO:0070840_dynein_complex_binding	19	0.072796	0.712102	0.072796	19	0.43269	0.924454
GO:0048762_mesenchymal_cell_differentiation	102	0.072908	0.712102	0.072908	104	0.31653	0.924454
R-HSA-8949275_RUNX3_Regulates_Immune_Response_and_Cell_Migration	6	0.073136	0.712102	0.073136	6	0.49751	0.924454
GO:0045738_negative_regulation_of_DNA_repair	31	0.073202	0.712102	0.073202	31	0.14253	0.919877
GO:0060760_positive_regulation_of_response_to_cytokine_stimulus	42	0.073245	0.712102	0.073245	42	0.82017	0.929759
GO:0010874_regulation_of_cholesterol_efflux	23	0.0733	0.712102	0.2029	23	0.069497	0.919877
GO:0055089_fatty_acid_homeostasis	10	0.073402	0.712102	0.26604	10	0.74916	0.926314
GO:0043372_positive_regulation_of_CD4-positive,_alpha-beta_T_cell_differentiation	22	0.073595	0.712102	0.073595	22	0.062317	0.919877
GO:0006672_ceramide_metabolic_process	70	0.073608	0.712102	0.073608	70	0.096248	0.919877
BIOCARTA_SPPA_PATHWAY	16	0.07363	0.712102	0.07363	16	0.46202	0.924454
GO:0006397_mRNA_processing	334	0.073795	0.712102	0.054192	342	0.0030656	0.913422
GO:0070664_negative_regulation_of_leukocyte_proliferation	52	0.073821	0.712102	0.073821	53	0.080608	0.919877
GO:0031935_regulation_of_chromatin_silencing	34	0.073938	0.712102	0.073938	34	0.1788	0.919877
GO:0030133_transport_vesicle	273	0.074211	0.712102	0.074683	276	0.94392	0.933706
GO:0030497_fatty_acid_elongation	13	0.074242	0.712102	0.074242	13	0.34339	0.924454
GO:0051298_centrosome_duplication	27	0.074317	0.712102	0.074317	27	0.20064	0.924454
GO:1902187_negative_regulation_of_viral_release_from_host_cell	13	0.074396	0.712102	0.074396	13	0.15528	0.919877
GO:0051094_positive_regulation_of_developmental_process	918	0.074401	0.712102	0.091144	926	0.069421	0.919877
GO:0051058_negative_regulation_of_small_GTPase_mediated_signal_transduction	41	0.074469	0.712102	0.074469	41	0.052892	0.919877
GO:0043981_histone_H4-K5_acetylation	15	0.074529	0.712102	0.074529	15	0.85948	0.929759
GO:0043982_histone_H4-K8_acetylation	15	0.074529	0.712102	0.074529	15	0.85948	0.929759
GO:0032680_regulation_of_tumor_necrosis_factor_production	110	0.074536	0.712102	0.074536	111	0.56086	0.924454
GO:0060538_skeletal_muscle_organ_development	45	0.074539	0.712102	0.074539	45	0.026769	0.913422
GO:1901881_positive_regulation_of_protein_depolymerization	17	0.074657	0.712102	0.074657	17	0.62603	0.925353
GO:0043401_steroid_hormone_mediated_signaling_pathway	40	0.074751	0.712102	0.074751	41	0.53584	0.924454
GO:0046626_regulation_of_insulin_receptor_signaling_pathway	39	0.07483	0.712102	0.07483	39	0.32034	0.924454
GO:0008250_oligosaccharyltransferase_complex	12	0.074913	0.712102	0.074913	12	0.60332	0.924454
GO:0007276_gamete_generation	257	0.074947	0.712102	0.082415	263	0.0055927	0.913422
GO:0044304_main_axon	41	0.07497	0.712102	0.07497	41	0.018514	0.913422
GO:0030018_Z_disc	81	0.075134	0.712102	0.075134	81	0.59987	0.924454
GO:0010942_positive_regulation_of_cell_death	509	0.075152	0.712102	0.075152	514	0.25153	0.924454
PID_THROMBIN_PAR1_PATHWAY	43	0.075221	0.712102	0.098293	43	0.57774	0.924454
GO:0031329_regulation_of_cellular_catabolic_process	727	0.075251	0.712102	0.087183	733	0.32358	0.924454
GO:0048812_neuron_projection_morphogenesis	335	0.075372	0.712102	0.084154	336	0.30925	0.924454
R-HSA-450604_KSRP_(KHSRP)_binds_and_destabilizes_mRNA	16	0.07546	0.712102	0.07546	17	0.010593	0.913422
GO:0018279_protein_N-linked_glycosylation_via_asparagine	29	0.075468	0.712102	0.075468	30	0.67524	0.925353
GO:0051015_actin_filament_binding	158	0.075535	0.712102	0.075535	158	0.35871	0.924454
R-HSA-112411_MAPK1_(ERK2)_activation	9	0.0756	0.712102	0.0756	9	0.31215	0.924454
R-HSA-975956_Nonsense_Mediated_Decay_(NMD)_independent_of_the_Exon_Junction_Complex_(EJC)	91	0.075732	0.712102	0.075732	93	0.70748	0.926314
GO:0006470_protein_dephosphorylation	122	0.07574	0.712102	0.07574	122	0.51849	0.924454
GO:0008022_protein_C-terminus_binding	134	0.076097	0.712102	0.087889	134	0.59954	0.924454
R-HSA-399997_Acetylcholine_regulates_insulin_secretion	10	0.076104	0.712102	0.076104	10	0.028782	0.913422
GO:0035258_steroid_hormone_receptor_binding	62	0.076247	0.712102	0.076247	62	0.045866	0.919877
GO:0030422_production_of_siRNA_involved_in_RNA_interference	10	0.07631	0.712102	0.07631	10	0.25935	0.924454
GO:0005217_intracellular_ligand-gated_ion_channel_activity	29	0.07634	0.712102	0.07634	29	0.17459	0.919877
GO:1900409_positive_regulation_of_cellular_response_to_oxidative_stress	13	0.076365	0.712102	0.076365	13	0.4895	0.924454
GO:0048245_eosinophil_chemotaxis	17	0.076366	0.712102	0.076366	17	0.073464	0.919877
GO:0072677_eosinophil_migration	17	0.076366	0.712102	0.076366	17	0.073464	0.919877
GO:0032945_negative_regulation_of_mononuclear_cell_proliferation	49	0.076588	0.712102	0.076588	50	0.073883	0.919877
GO:0010744_positive_regulation_of_macrophage_derived_foam_cell_differentiation	16	0.07665	0.712102	0.07665	16	0.65881	0.925353
GO:0045911_positive_regulation_of_DNA_recombination	29	0.076657	0.712102	0.093652	29	0.47854	0.924454
BIOCARTA_MALATEX_PATHWAY	8	0.076663	0.712102	0.076663	8	0.43215	0.924454
GO:0005921_gap_junction	14	0.076997	0.712703	0.076997	14	0.16649	0.919877
GO:0010826_negative_regulation_of_centrosome_duplication	10	0.077066	0.712703	0.077066	10	0.03703	0.913422
GO:0042632_cholesterol_homeostasis	66	0.077154	0.712703	0.12818	67	0.022227	0.913422
GO:0070411_I-SMAD_binding	10	0.077265	0.712703	0.077265	10	0.02189	0.913422
BIOCARTA_CDC25_PATHWAY	9	0.077273	0.712703	0.077273	9	0.18688	0.924454
R-HSA-69231_Cyclin_D_associated_events_in_G1	43	0.077273	0.712703	0.077273	43	0.43767	0.924454
R-HSA-69236_G1_Phase	43	0.077273	0.712703	0.077273	43	0.43767	0.924454
GO:1901992_positive_regulation_of_mitotic_cell_cycle_phase_transition	59	0.077616	0.713479	0.077616	60	0.17199	0.919877
GO:0101031_chaperone_complex	22	0.077699	0.713479	0.077699	22	0.61139	0.924454
GO:0051156_glucose_6-phosphate_metabolic_process	22	0.077754	0.713479	0.077754	22	0.078263	0.919877
GO:0043015_gamma-tubulin_binding	20	0.077815	0.713479	0.09012	20	0.37587	0.924454
GO:0051569_regulation_of_histone_H3-K4_methylation	21	0.077819	0.713479	0.077819	21	0.10647	0.919877
GO:0032070_regulation_of_deoxyribonuclease_activity	10	0.077825	0.713479	0.077825	10	0.48467	0.924454
R-HSA-69275_G2_M_Transition	195	0.077924	0.713671	0.077924	195	0.14167	0.919877
R-HSA-9630791_Evasion_of_Oncogene_Induced_Senescence_Due_to_Defective_p16INK4A_binding_to_CDK4	2	0.078223	0.714448	0.078223	2	0.42439	0.924454
R-HSA-9632697_Evasion_of_Oxidative_Stress_Induced_Senescence_Due_to_Defective_p16INK4A_binding_to_CDK4	2	0.078223	0.714448	0.078223	2	0.42439	0.924454
GO:0007626_locomotory_behavior	40	0.078243	0.714448	0.18116	40	0.2551	0.924454
GO:0042136_neurotransmitter_biosynthetic_process	29	0.078361	0.714812	0.078361	29	0.58044	0.924454
GO:0051668_localization_within_membrane	85	0.078577	0.715876	0.13752	86	0.070565	0.919877
R-HSA-69278_Cell_Cycle__Mitotic	536	0.078773	0.715876	0.078773	558	0.1064	0.919877
R-HSA-192456_Digestion_of_dietary_lipid	6	0.078916	0.715876	0.078916	6	0.094406	0.919877
R-HSA-8957275_Post-translational_protein_phosphorylation	108	0.078929	0.715876	0.13628	108	0.75563	0.926314
GO:0045940_positive_regulation_of_steroid_metabolic_process	22	0.079173	0.715876	0.19547	22	0.36075	0.924454
GO:0046058_cAMP_metabolic_process	14	0.079287	0.715876	0.079287	14	0.099557	0.919877
GO:0016192_vesicle-mediated_transport	1514	0.079398	0.715876	0.094072	1529	0.67698	0.925353
PID_INTEGRIN_A4B1_PATHWAY	33	0.07944	0.715876	0.07944	33	0.1323	0.919877
GO:0016209_antioxidant_activity	68	0.079962	0.715876	0.15145	70	0.88548	0.931213
GO:0005221_intracellular_cyclic_nucleotide_activated_cation_channel_activity	11	0.080261	0.715876	0.080261	11	0.09996	0.919877
GO:0043855_cyclic_nucleotide-gated_ion_channel_activity	11	0.080261	0.715876	0.080261	11	0.09996	0.919877
GO:0046513_ceramide_biosynthetic_process	40	0.080297	0.715876	0.080297	40	0.17079	0.919877
R-HSA-9645460_Alpha-protein_kinase_1_signaling_pathway	11	0.080458	0.715876	0.080458	11	0.08274	0.919877
BIOCARTA_TEL_PATHWAY	17	0.080491	0.715876	0.080491	17	0.10428	0.919877
PID_NCADHERIN_PATHWAY	33	0.080492	0.715876	0.080492	33	0.015993	0.913422
GO:0090279_regulation_of_calcium_ion_import	29	0.080566	0.715876	0.080566	29	0.61947	0.925353
GO:0032259_methylation	201	0.080833	0.715876	0.080833	202	0.64102	0.925353
GO:0070920_regulation_of_production_of_small_RNA_involved_in_gene_silencing_by_RNA	18	0.080891	0.715876	0.080891	18	0.031607	0.913422
GO:0032486_Rap_protein_signal_transduction	10	0.08091	0.715876	0.08091	10	0.5514	0.924454
GO:0048015_phosphatidylinositol-mediated_signaling	68	0.080983	0.715876	0.080983	68	0.29569	0.924454
GO:0051254_positive_regulation_of_RNA_metabolic_process	1336	0.080991	0.715876	0.10234	1351	0.097599	0.919877
R-HSA-167161_HIV_Transcription_Initiation	46	0.081106	0.715876	0.095271	47	0.37182	0.924454
R-HSA-167162_RNA_Polymerase_II_HIV_Promoter_Escape	46	0.081106	0.715876	0.095271	47	0.37182	0.924454
R-HSA-73776_RNA_Polymerase_II_Promoter_Escape	46	0.081106	0.715876	0.095271	47	0.37182	0.924454
R-HSA-73779_RNA_Polymerase_II_Transcription_Pre-Initiation_And_Promoter_Opening	46	0.081106	0.715876	0.095271	47	0.37182	0.924454
R-HSA-75953_RNA_Polymerase_II_Transcription_Initiation	46	0.081106	0.715876	0.095271	47	0.37182	0.924454
R-HSA-76042_RNA_Polymerase_II_Transcription_Initiation_And_Promoter_Clearance	46	0.081106	0.715876	0.095271	47	0.37182	0.924454
GO:0060149_negative_regulation_of_posttranscriptional_gene_silencing	13	0.081121	0.715876	0.081121	13	0.0033676	0.913422
GO:0060967_negative_regulation_of_gene_silencing_by_RNA	13	0.081121	0.715876	0.081121	13	0.0033676	0.913422
BIOCARTA_PKC_PATHWAY	7	0.081211	0.715876	0.081211	7	0.39454	0.924454
GO:0031985_Golgi_cisterna	43	0.081463	0.715876	0.081463	43	0.12397	0.919877
GO:0046503_glycerolipid_catabolic_process	47	0.081683	0.715876	0.081683	47	0.23674	0.924454
GO:0006399_tRNA_metabolic_process	158	0.081937	0.715876	0.081937	160	0.28062	0.924454
GO:0050821_protein_stabilization	164	0.081948	0.715876	0.081948	166	0.44621	0.924454
GO:0003823_antigen_binding	44	0.082031	0.715876	0.082031	44	0.07734	0.919877
GO:0051650_establishment_of_vesicle_localization	211	0.082086	0.715876	0.081982	216	0.47541	0.924454
GO:1904666_regulation_of_ubiquitin_protein_ligase_activity	19	0.082355	0.715876	0.082355	19	0.056821	0.919877
GO:0070232_regulation_of_T_cell_apoptotic_process	18	0.082446	0.715876	0.082446	18	0.38667	0.924454
PID_P38_GAMMA_DELTA_PATHWAY	11	0.082511	0.715876	0.082511	11	0.52147	0.924454
GO:0031430_M_band	13	0.082548	0.715876	0.082548	13	0.3418	0.924454
GO:0018158_protein_oxidation	11	0.082594	0.715876	0.082594	11	0.018362	0.913422
GO:0007346_regulation_of_mitotic_cell_cycle	590	0.082675	0.715876	0.087074	593	0.34846	0.924454
GO:1900076_regulation_of_cellular_response_to_insulin_stimulus	42	0.0828	0.715876	0.0828	42	0.26434	0.924454
GO:0051250_negative_regulation_of_lymphocyte_activation	97	0.082822	0.715876	0.082822	98	0.13481	0.919877
GO:0019432_triglyceride_biosynthetic_process	17	0.082877	0.715876	0.082877	17	0.78845	0.929367
GO:0045815_positive_regulation_of_gene_expression,_epigenetic	55	0.08289	0.715876	0.0973	55	0.32496	0.924454
GO:0060339_negative_regulation_of_type_I_interferon-mediated_signaling_pathway	11	0.082892	0.715876	0.082892	11	0.40784	0.924454
GO:0042627_chylomicron	10	0.082978	0.715876	0.18529	10	0.15887	0.919877
KEGG_ASTHMA	28	0.08317	0.715876	0.08317	28	0.29783	0.924454
GO:0051988_regulation_of_attachment_of_spindle_microtubules_to_kinetochore	13	0.083182	0.715876	0.083182	13	0.74355	0.926314
GO:0007158_neuron_cell-cell_adhesion	13	0.083213	0.715876	0.083213	13	0.15802	0.919877
R-HSA-170145_Phosphorylation_of_proteins_involved_in_the_G2_M_transition_by_Cyclin_A:Cdc2_complexes	3	0.083356	0.715876	0.083356	3	0.0095951	0.913422
GO:0030126_COPI_vesicle_coat	13	0.083474	0.715876	0.083474	13	0.20086	0.924454
GO:0045935_positive_regulation_of_nucleobase-containing_compound_metabolic_process	1509	0.083527	0.715876	0.10121	1526	0.050063	0.919877
R-HSA-5654719_SHC-mediated_cascade:FGFR4	20	0.083645	0.715876	0.083645	20	0.86209	0.929759
GO:0002694_regulation_of_leukocyte_activation	362	0.083652	0.715876	0.09052	365	0.82497	0.929759
R-HSA-2855086_Ficolins_bind_to_repetitive_carbohydrate_structures_on_the_target_cell_surface	5	0.08369	0.715876	0.08369	5	0.22744	0.924454
R-HSA-162587_HIV_Life_Cycle	149	0.08372	0.715876	0.092154	152	0.39898	0.924454
R-HSA-389513_CTLA4_inhibitory_signaling	21	0.083879	0.715876	0.083879	21	0.083582	0.919877
BIOCARTA_IL2RB_PATHWAY	36	0.083985	0.715876	0.083985	36	0.56138	0.924454
R-HSA-198725_Nuclear_Events_(kinase_and_transcription_factor_activation)	61	0.084079	0.715876	0.083568	61	0.65941	0.925353
GO:0035265_organ_growth	44	0.084267	0.715876	0.084267	44	0.27371	0.924454
R-HSA-72649_Translation_initiation_complex_formation	55	0.084304	0.715876	0.084304	56	0.35636	0.924454
GO:0044390_ubiquitin-like_protein_conjugating_enzyme_binding	33	0.084404	0.715876	0.084404	33	0.8175	0.929759
R-HSA-5617833_Cilium_Assembly	201	0.084411	0.715876	0.089016	201	0.023821	0.913422
R-HSA-179812_GRB2_events_in_EGFR_signaling	13	0.08444	0.715876	0.08444	13	0.32644	0.924454
GO:0017147_Wnt-protein_binding	28	0.084482	0.715876	0.084482	28	0.54931	0.924454
GO:1905952_regulation_of_lipid_localization	104	0.08453	0.715876	0.14829	104	0.26236	0.924454
GO:0050764_regulation_of_phagocytosis	72	0.084695	0.715876	0.084695	73	0.16084	0.919877
GO:0035542_regulation_of_SNARE_complex_assembly	11	0.084803	0.715876	0.084803	11	0.23326	0.924454
GO:0045416_positive_regulation_of_interleukin-8_biosynthetic_process	14	0.084812	0.715876	0.084812	14	0.71341	0.926314
GO:0060089_molecular_transducer_activity	1157	0.084968	0.715876	0.12044	1187	0.10599	0.919877
GO:0046885_regulation_of_hormone_biosynthetic_process	24	0.085081	0.715876	0.085081	24	0.48792	0.924454
GO:0060330_regulation_of_response_to_interferon-gamma	21	0.08512	0.715876	0.08512	21	0.2656	0.924454
GO:0060334_regulation_of_interferon-gamma-mediated_signaling_pathway	21	0.08512	0.715876	0.08512	21	0.2656	0.924454
GO:0042742_defense_response_to_bacterium	149	0.085317	0.715876	0.085317	161	0.96273	0.935837
GO:0055081_anion_homeostasis	44	0.085395	0.715876	0.18046	44	0.030878	0.913422
GO:0045637_regulation_of_myeloid_cell_differentiation	179	0.085418	0.715876	0.085418	188	0.0068852	0.913422
GO:0006396_RNA_processing	672	0.085575	0.715876	0.069308	686	0.01255	0.913422
GO:0048858_cell_projection_morphogenesis	340	0.08569	0.715876	0.095304	341	0.30445	0.924454
GO:0008327_methyl-CpG_binding	26	0.085858	0.715876	0.085858	28	0.47995	0.924454
GO:0045540_regulation_of_cholesterol_biosynthetic_process	37	0.085897	0.715876	0.17559	37	0.67123	0.925353
GO:0106118_regulation_of_sterol_biosynthetic_process	37	0.085897	0.715876	0.17559	37	0.67123	0.925353
GO:0043030_regulation_of_macrophage_activation	37	0.085956	0.715876	0.085956	37	0.85214	0.929759
GO:0010648_negative_regulation_of_cell_communication	1019	0.08614	0.715876	0.093155	1026	0.62555	0.925353
R-HSA-1538133_G0_and_Early_G1	27	0.086164	0.715876	0.086164	27	0.32039	0.924454
PID_GMCSF_PATHWAY	35	0.086176	0.715876	0.086176	35	0.79312	0.929367
GO:0046823_negative_regulation_of_nucleocytoplasmic_transport	13	0.086268	0.715876	0.086268	13	0.11289	0.919877
GO:0016241_regulation_of_macroautophagy	128	0.086362	0.715876	0.086362	129	0.33164	0.924454
GO:0045936_negative_regulation_of_phosphate_metabolic_process	416	0.086385	0.715876	0.10364	420	0.60912	0.924454
GO:0048017_inositol_lipid-mediated_signaling	70	0.086559	0.715876	0.086559	70	0.24856	0.924454
GO:0045944_positive_regulation_of_transcription_by_RNA_polymerase_II	956	0.086638	0.715876	0.094111	969	0.053146	0.919877
GO:0150076_neuroinflammatory_response	24	0.08667	0.715876	0.08667	24	0.40659	0.924454
GO:0051085_chaperone_cofactor-dependent_protein_refolding	24	0.087001	0.715876	0.087001	24	0.86748	0.929759
GO:0090036_regulation_of_protein_kinase_C_signaling	13	0.087041	0.715876	0.087041	13	0.12578	0.919877
GO:0051443_positive_regulation_of_ubiquitin-protein_transferase_activity	28	0.087051	0.715876	0.087051	30	0.012806	0.913422
GO:0021695_cerebellar_cortex_development	19	0.087073	0.715876	0.087073	19	0.27891	0.924454
R-HSA-877312_Regulation_of_IFNG_signaling	13	0.087109	0.715876	0.087109	13	0.077097	0.919877
GO:1903322_positive_regulation_of_protein_modification_by_small_protein_conjugation_or_removal	114	0.087344	0.715876	0.087344	116	0.0093602	0.913422
GO:0006558_L-phenylalanine_metabolic_process	11	0.087366	0.715876	0.087366	11	0.034127	0.913422
GO:0006559_L-phenylalanine_catabolic_process	11	0.087366	0.715876	0.087366	11	0.034127	0.913422
GO:1902221_erythrose_4-phosphate/phosphoenolpyruvate_family_amino_acid_metabolic_process	11	0.087366	0.715876	0.087366	11	0.034127	0.913422
GO:1902222_erythrose_4-phosphate/phosphoenolpyruvate_family_amino_acid_catabolic_process	11	0.087366	0.715876	0.087366	11	0.034127	0.913422
R-HSA-8963691_Phenylalanine_and_tyrosine_metabolism	11	0.087366	0.715876	0.087366	11	0.034127	0.913422
GO:1902903_regulation_of_supramolecular_fiber_organization	285	0.0874	0.715876	0.1295	288	0.32727	0.924454
PID_LYSOPHOSPHOLIPID_PATHWAY	65	0.087434	0.715876	0.087434	65	0.42791	0.924454
GO:0045920_negative_regulation_of_exocytosis	22	0.087516	0.715876	0.087516	22	0.073777	0.919877
GO:0060560_developmental_growth_involved_in_morphogenesis	51	0.087531	0.715876	0.087531	51	0.058459	0.919877
GO:0098796_membrane_protein_complex	982	0.087687	0.715876	0.094666	984	0.13778	0.919877
GO:0032653_regulation_of_interleukin-10_production	39	0.087785	0.715876	0.087785	41	0.37375	0.924454
KEGG_ENDOMETRIAL_CANCER	52	0.087925	0.715876	0.087925	52	0.45737	0.924454
GO:0034483_heparan_sulfate_sulfotransferase_activity	15	0.087954	0.715876	0.087954	15	0.056476	0.919877
GO:0004629_phospholipase_C_activity	26	0.087958	0.715876	0.087958	26	0.443	0.924454
R-HSA-453274_Mitotic_G2-G2_M_phases	197	0.088182	0.715876	0.088182	197	0.19984	0.924454
GO:0061564_axon_development	272	0.08826	0.715876	0.099188	273	0.38127	0.924454
GO:0002762_negative_regulation_of_myeloid_leukocyte_differentiation	29	0.088329	0.715876	0.088329	29	0.48054	0.924454
GO:0007283_spermatogenesis	202	0.088414	0.715876	0.097828	208	0.037136	0.913422
GO:0044431_Golgi_apparatus_part	680	0.088416	0.715876	0.088133	688	0.025714	0.913422
GO:0055010_ventricular_cardiac_muscle_tissue_morphogenesis	33	0.088892	0.715876	0.088892	34	0.12134	0.919877
R-HSA-917729_Endosomal_Sorting_Complex_Required_For_Transport_(ESCRT)	32	0.08893	0.715876	0.08893	32	0.6882	0.926314
BIOCARTA_MITR_PATHWAY	5	0.088952	0.715876	0.088952	5	0.24637	0.924454
GO:0048609_multicellular_organismal_reproductive_process	291	0.089001	0.715876	0.097148	297	0.040059	0.919877
BIOCARTA_CPSF_PATHWAY	10	0.08905	0.715876	0.08905	10	0.25215	0.924454
GO:0038128_ERBB2_signaling_pathway	32	0.089189	0.715876	0.089189	32	0.66379	0.925353
GO:0051150_regulation_of_smooth_muscle_cell_differentiation	21	0.08921	0.715876	0.08921	21	0.048578	0.919877
GO:0016411_acylglycerol_O-acyltransferase_activity	17	0.089226	0.715876	0.089226	17	0.59338	0.924454
GO:0071695_anatomical_structure_maturation	53	0.089382	0.715876	0.089382	53	0.20189	0.924454
GO:0006596_polyamine_biosynthetic_process	10	0.089397	0.715876	0.089397	10	0.10303	0.919877
GO:1990000_amyloid_fibril_formation	10	0.089508	0.715876	0.089508	10	0.47661	0.924454
GO:0034645_cellular_macromolecule_biosynthetic_process	1359	0.089655	0.715876	0.10076	1370	0.95471	0.935044
R-HSA-8876198_RAB_GEFs_exchange_GTP_for_GDP_on_RABs	89	0.089797	0.715876	0.087982	90	0.051581	0.919877
GO:0055092_sterol_homeostasis	67	0.089822	0.715876	0.14558	68	0.023413	0.913422
GO:0071396_cellular_response_to_lipid	291	0.089853	0.715876	0.089853	293	0.55671	0.924454
GO:0016584_nucleosome_positioning	16	0.089907	0.715876	0.089907	16	0.13943	0.919877
GO:0016747_transferase_activity,_transferring_acyl_groups_other_than_amino-acyl_groups	208	0.089964	0.715876	0.089964	208	0.42851	0.924454
PID_IL1_PATHWAY	34	0.090018	0.715876	0.090018	34	0.2408	0.924454
GO:0061952_midbody_abscission	17	0.090138	0.715876	0.090138	17	0.05785	0.919877
GO:0031018_endocrine_pancreas_development	22	0.090213	0.715876	0.090213	22	0.52433	0.924454
GO:0048232_male_gamete_generation	214	0.090217	0.715876	0.099569	220	0.028401	0.913422
R-HSA-381183_ATF6_(ATF6-alpha)_activates_chaperone_genes	10	0.090264	0.715876	0.090264	10	0.93682	0.93236
GO:0097153_cysteine-type_endopeptidase_activity_involved_in_apoptotic_process	14	0.090338	0.715876	0.090338	15	0.72591	0.926314
GO:0050849_negative_regulation_of_calcium-mediated_signaling	26	0.090358	0.715876	0.090358	26	0.4461	0.924454
GO:0051145_smooth_muscle_cell_differentiation	16	0.090519	0.715876	0.090519	16	0.063605	0.919877
BIOCARTA_TRKA_PATHWAY	14	0.090543	0.715876	0.090543	14	0.38064	0.924454
R-HSA-5654693_FRS-mediated_FGFR1_signaling	23	0.090556	0.715876	0.090556	23	0.65897	0.925353
GO:0043394_proteoglycan_binding	29	0.090625	0.715876	0.22697	29	0.027399	0.913422
PID_ARF6_PATHWAY	35	0.09066	0.715876	0.09066	35	0.14961	0.919877
BIOCARTA_MCALPAIN_PATHWAY	18	0.090703	0.715876	0.090703	19	0.19619	0.924454
GO:0051123_RNA_polymerase_II_preinitiation_complex_assembly	12	0.09071	0.715876	0.09071	12	0.16827	0.919877
GO:0031463_Cul3-RING_ubiquitin_ligase_complex	37	0.090808	0.715876	0.090808	37	0.60473	0.924454
GO:0051984_positive_regulation_of_chromosome_segregation	28	0.0909	0.715876	0.0909	29	0.7792	0.929367
R-HSA-5654743_Signaling_by_FGFR4	41	0.091118	0.715876	0.091118	41	0.73801	0.926314
KEGG_ALLOGRAFT_REJECTION	35	0.091157	0.715876	0.091157	35	0.070956	0.919877
GO:0070838_divalent_metal_ion_transport	211	0.091329	0.715876	0.091329	211	0.22663	0.924454
GO:0072511_divalent_inorganic_cation_transport	211	0.091329	0.715876	0.091329	211	0.22663	0.924454
GO:0050672_negative_regulation_of_lymphocyte_proliferation	48	0.091388	0.715876	0.091388	49	0.092796	0.919877
GO:0070628_proteasome_binding	15	0.09141	0.715876	0.09141	15	0.0066145	0.913422
GO:0045494_photoreceptor_cell_maintenance	28	0.091547	0.715876	0.091547	28	0.030535	0.913422
R-HSA-5602415_UNC93B1_deficiency_-_HSE	2	0.091593	0.715876	0.091593	2	0.062977	0.919877
GO:0072413_signal_transduction_involved_in_mitotic_cell_cycle_checkpoint	56	0.091759	0.715876	0.091759	56	0.56015	0.924454
GO:0072431_signal_transduction_involved_in_mitotic_G1_DNA_damage_checkpoint	56	0.091759	0.715876	0.091759	56	0.56015	0.924454
GO:1902400_intracellular_signal_transduction_involved_in_G1_DNA_damage_checkpoint	56	0.091759	0.715876	0.091759	56	0.56015	0.924454
GO:1902402_signal_transduction_involved_in_mitotic_DNA_damage_checkpoint	56	0.091759	0.715876	0.091759	56	0.56015	0.924454
GO:1902403_signal_transduction_involved_in_mitotic_DNA_integrity_checkpoint	56	0.091759	0.715876	0.091759	56	0.56015	0.924454
R-HSA-5339562_Uptake_and_actions_of_bacterial_toxins	31	0.091879	0.715876	0.091879	31	0.44948	0.924454
GO:0150077_regulation_of_neuroinflammatory_response	27	0.092092	0.715876	0.092092	27	0.90423	0.931213
GO:0008408_3'-5'_exonuclease_activity	50	0.092208	0.715876	0.092208	51	0.12433	0.919877
BIOCARTA_SPRY_PATHWAY	16	0.092309	0.715876	0.092309	16	0.51162	0.924454
GO:0005884_actin_filament	103	0.092444	0.715876	0.092444	103	0.035302	0.913422
GO:0038083_peptidyl-tyrosine_autophosphorylation	28	0.092687	0.715876	0.092687	28	0.044638	0.919877
PID_RET_PATHWAY	39	0.092877	0.715876	0.092877	39	0.17689	0.919877
KEGG_GLYCOSAMINOGLYCAN_BIOSYNTHESIS_HEPARAN_SULFATE	26	0.092896	0.715876	0.092896	26	0.014489	0.913422
GO:0002228_natural_killer_cell_mediated_immunity	17	0.093067	0.715876	0.093067	17	0.20985	0.924454
GO:0023057_negative_regulation_of_signaling	1024	0.093123	0.715876	0.10055	1031	0.65607	0.925353
GO:0007032_endosome_organization	59	0.093527	0.715876	0.093527	60	0.93365	0.93226
GO:1903320_regulation_of_protein_modification_by_small_protein_conjugation_or_removal	190	0.093666	0.715876	0.093666	193	0.060111	0.919877
R-HSA-8876493_InlA-mediated_entry_of_Listeria_monocytogenes_into_host_cells	9	0.093667	0.715876	0.093667	9	0.37185	0.924454
GO:0002698_negative_regulation_of_immune_effector_process	85	0.093678	0.715876	0.093678	85	0.088869	0.919877
R-HSA-1227986_Signaling_by_ERBB2	50	0.093706	0.715876	0.093706	50	0.86582	0.929759
R-HSA-8981607_Intracellular_oxygen_transport	3	0.093891	0.715876	0.093891	3	0.7034	0.926314
GO:0033280_response_to_vitamin_D	10	0.094055	0.715876	0.094055	11	0.13422	0.919877
R-HSA-1474151_Tetrahydrobiopterin_(BH4)_synthesis__recycling__salvage_and_regulation	12	0.094409	0.715876	0.094409	12	0.57534	0.924454
GO:0061061_muscle_structure_development	236	0.094447	0.715876	0.094447	237	0.14045	0.919877
R-HSA-114516_Disinhibition_of_SNARE_formation	5	0.094506	0.715876	0.094506	5	0.24753	0.924454
R-HSA-426048_Arachidonate_production_from_DAG	5	0.094676	0.715876	0.094676	5	0.34276	0.924454
R-HSA-8963743_Digestion_and_absorption	26	0.094848	0.715876	0.094848	27	0.29549	0.924454
GO:0007045_cell-substrate_adherens_junction_assembly	17	0.09485	0.715876	0.09485	17	0.63499	0.925353
GO:0048041_focal_adhesion_assembly	17	0.09485	0.715876	0.09485	17	0.63499	0.925353
GO:0099504_synaptic_vesicle_cycle	83	0.094857	0.715876	0.094857	84	0.37549	0.924454
GO:0036452_ESCRT_complex	26	0.094874	0.715876	0.094874	26	0.31649	0.924454
GO:0006112_energy_reserve_metabolic_process	37	0.094915	0.715876	0.094915	37	0.40186	0.924454
R-HSA-190241_FGFR2_ligand_binding_and_activation	20	0.095011	0.715876	0.095011	20	0.34827	0.924454
R-HSA-9014325_TICAM1_TRAF6-dependent_induction_of_TAK1_complex	11	0.095109	0.715876	0.095109	11	0.065933	0.919877
GO:0046473_phosphatidic_acid_metabolic_process	42	0.095129	0.715876	0.095129	42	0.91513	0.931213
GO:0090287_regulation_of_cellular_response_to_growth_factor_stimulus	197	0.095134	0.715876	0.095134	200	0.25712	0.924454
GO:0031063_regulation_of_histone_deacetylation	17	0.095144	0.715876	0.095144	18	0.28259	0.924454
GO:0090196_regulation_of_chemokine_secretion	11	0.095203	0.715876	0.095203	12	0.61109	0.924454
GO:0043370_regulation_of_CD4-positive,_alpha-beta_T_cell_differentiation	35	0.095207	0.715876	0.095207	35	0.063794	0.919877
GO:0000178_exosome_(RNase_complex)	22	0.095416	0.715876	0.095416	23	0.092047	0.919877
GO:1905354_exoribonuclease_complex	22	0.095416	0.715876	0.095416	23	0.092047	0.919877
GO:0033673_negative_regulation_of_kinase_activity	180	0.095424	0.715876	0.1176	182	0.53655	0.924454
GO:0045429_positive_regulation_of_nitric_oxide_biosynthetic_process	25	0.095547	0.715876	0.095547	25	0.90656	0.931213
GO:0031645_negative_regulation_of_neurological_system_process	13	0.09558	0.715876	0.09558	13	0.36622	0.924454
BIOCARTA_PYK2_PATHWAY	27	0.095632	0.715876	0.095632	27	0.24351	0.924454
GO:0014706_striated_muscle_tissue_development	128	0.095647	0.715876	0.095647	129	0.12912	0.919877
GO:0005164_tumor_necrosis_factor_receptor_binding	10	0.095705	0.715876	0.095705	10	0.028586	0.913422
R-HSA-8964041_LDL_remodeling	3	0.095987	0.715876	0.095987	3	0.50654	0.924454
GO:0023061_signal_release	109	0.096009	0.715876	0.096009	110	0.86197	0.929759
GO:0048640_negative_regulation_of_developmental_growth	52	0.096145	0.715876	0.096145	53	0.64303	0.925353
GO:0032350_regulation_of_hormone_metabolic_process	31	0.09618	0.715876	0.09618	31	0.42659	0.924454
GO:0046889_positive_regulation_of_lipid_biosynthetic_process	62	0.09619	0.715876	0.15298	62	0.39235	0.924454
KEGG_LIMONENE_AND_PINENE_DEGRADATION	10	0.096252	0.715876	0.096252	10	0.069789	0.919877
GO:0010563_negative_regulation_of_phosphorus_metabolic_process	417	0.096328	0.715876	0.11495	421	0.6042	0.924454
GO:0007420_brain_development	268	0.096331	0.715876	0.096331	272	0.31456	0.924454
GO:1903798_regulation_of_production_of_miRNAs_involved_in_gene_silencing_by_miRNA	17	0.096438	0.715876	0.096438	17	0.04101	0.919877
R-HSA-425561_Sodium_Calcium_exchangers	13	0.096616	0.715876	0.096616	13	0.036692	0.913422
GO:0072395_signal_transduction_involved_in_cell_cycle_checkpoint	70	0.096795	0.715876	0.096795	70	0.23188	0.924454
GO:0006897_endocytosis	359	0.096862	0.715876	0.12987	363	0.14926	0.919877
GO:0015103_inorganic_anion_transmembrane_transporter_activity	114	0.096894	0.715876	0.096894	114	0.23072	0.924454
GO:0048278_vesicle_docking	45	0.096941	0.715876	0.096941	45	0.64272	0.925353
R-HSA-72702_Ribosomal_scanning_and_start_codon_recognition	55	0.097078	0.715876	0.097078	56	0.42178	0.924454
GO:0050810_regulation_of_steroid_biosynthetic_process	72	0.097207	0.715876	0.1667	72	0.74623	0.926314
GO:0051093_negative_regulation_of_developmental_process	600	0.097285	0.715876	0.12217	607	0.43619	0.924454
GO:0003725_double-stranded_RNA_binding	68	0.097357	0.715876	0.097357	68	0.36738	0.924454
GO:0050854_regulation_of_antigen_receptor-mediated_signaling_pathway	48	0.097401	0.715876	0.13582	48	0.84337	0.929759
GO:0043476_pigment_accumulation	11	0.097458	0.715876	0.093438	11	0.54071	0.924454
GO:0043482_cellular_pigment_accumulation	11	0.097458	0.715876	0.093438	11	0.54071	0.924454
GO:0060076_excitatory_synapse	22	0.097458	0.715876	0.097458	22	0.028592	0.913422
GO:0051568_histone_H3-K4_methylation	27	0.097504	0.715876	0.097504	27	0.20331	0.924454
GO:1903827_regulation_of_cellular_protein_localization	398	0.097643	0.715876	0.10143	399	0.27867	0.924454
GO:0010941_regulation_of_cell_death	1169	0.097653	0.715876	0.11376	1195	0.22656	0.924454
R-HSA-5654704_SHC-mediated_cascade:FGFR3	18	0.097684	0.715876	0.097684	18	0.86347	0.929759
R-HSA-73943_Reversal_of_alkylation_damage_by_DNA_dioxygenases	7	0.097732	0.715876	0.097732	7	0.30393	0.924454
GO:2000059_negative_regulation_of_ubiquitin-dependent_protein_catabolic_process	40	0.097783	0.715876	0.097783	40	0.2016	0.924454
GO:0060965_negative_regulation_of_gene_silencing_by_miRNA	12	0.097855	0.715876	0.097855	12	0.0043018	0.913422
GO:0006977_DNA_damage_response,_signal_transduction_by_p53_class_mediator_resulting_in_cell_cycle_arrest	55	0.097876	0.715876	0.097876	55	0.57532	0.924454
GO:0006479_protein_methylation	94	0.097992	0.715876	0.097992	94	0.58562	0.924454
GO:0008213_protein_alkylation	94	0.097992	0.715876	0.097992	94	0.58562	0.924454
R-HSA-5654736_Signaling_by_FGFR1	50	0.09801	0.715876	0.09801	50	0.49323	0.924454
GO:0030898_actin-dependent_ATPase_activity	24	0.098159	0.715876	0.098159	24	0.047645	0.919877
GO:0007411_axon_guidance	186	0.098162	0.715876	0.11241	187	0.51544	0.924454
GO:0033619_membrane_protein_proteolysis	37	0.098176	0.715876	0.098176	37	0.053303	0.919877
R-HSA-3772470_Negative_regulation_of_TCF-dependent_signaling_by_WNT_ligand_antagonists	15	0.098181	0.715876	0.098181	15	0.16003	0.919877
GO:0022008_neurogenesis	1020	0.098202	0.715876	0.13044	1025	0.7997	0.929367
R-HSA-1660661_Sphingolipid_de_novo_biosynthesis	43	0.098237	0.715876	0.098237	43	0.068222	0.919877
GO:1902947_regulation_of_tau-protein_kinase_activity	10	0.098247	0.715876	0.098247	10	0.3048	0.924454
GO:0035774_positive_regulation_of_insulin_secretion_involved_in_cellular_response_to_glucose_stimulus	12	0.098291	0.715876	0.098291	12	0.28419	0.924454
GO:0044703_multi-organism_reproductive_process	381	0.098291	0.715876	0.10609	387	0.015425	0.913422
GO:0006073_cellular_glucan_metabolic_process	30	0.098572	0.715876	0.098572	30	0.44487	0.924454
GO:0044042_glucan_metabolic_process	30	0.098572	0.715876	0.098572	30	0.44487	0.924454
R-HSA-9028731_Activated_NTRK2_signals_through_FRS2_and_FRS3	11	0.098593	0.715876	0.098593	11	0.74145	0.926314
GO:0042326_negative_regulation_of_phosphorylation	330	0.09878	0.715876	0.11529	333	0.5694	0.924454
GO:0046461_neutral_lipid_catabolic_process	29	0.09887	0.715876	0.09887	29	0.34642	0.924454
GO:0046464_acylglycerol_catabolic_process	29	0.09887	0.715876	0.09887	29	0.34642	0.924454
GO:0097485_neuron_projection_guidance	188	0.098896	0.715876	0.11317	189	0.48583	0.924454
KEGG_ADHERENS_JUNCTION	72	0.098967	0.715876	0.131	72	0.12559	0.919877
R-HSA-190236_Signaling_by_FGFR	87	0.099196	0.715876	0.099196	87	0.53663	0.924454
R-HSA-1362277_Transcription_of_E2F_targets_under_negative_control_by_DREAM_complex	19	0.099211	0.715876	0.099211	19	0.47129	0.924454
R-HSA-9645135_STAT5_Activation	7	0.099293	0.715876	0.099293	7	0.3193	0.924454
R-HSA-1643685_Disease	1367	0.099437	0.715876	0.11501	1406	0.43886	0.924454
GO:0010872_regulation_of_cholesterol_esterification	12	0.09948	0.715876	0.30049	12	0.18603	0.924454
BIOCARTA_CD40_PATHWAY	15	0.099681	0.715876	0.099681	15	0.62499	0.925353
R-HSA-389948_PD-1_signaling	20	0.099697	0.715876	0.099697	20	0.13416	0.919877
GO:0014819_regulation_of_skeletal_muscle_contraction	12	0.099924	0.715876	0.061598	12	0.18986	0.924454
GO:0015012_heparan_sulfate_proteoglycan_biosynthetic_process	18	0.099951	0.715876	0.099951	18	0.11102	0.919877
GO:0043491_protein_kinase_B_signaling	24	0.1001	0.715876	0.1001	24	0.79217	0.929367
GO:0044783_G1_DNA_damage_checkpoint	62	0.10016	0.715876	0.10016	62	0.45364	0.924454
GO:0044550_secondary_metabolite_biosynthetic_process	10	0.10017	0.715876	0.10017	10	0.19795	0.924454
GO:0071985_multivesicular_body_sorting_pathway	30	0.1003	0.715876	0.1003	30	0.24758	0.924454
GO:0004601_peroxidase_activity	44	0.10039	0.715876	0.10039	46	0.59687	0.924454
R-HSA-373753_Nephrin_family_interactions	23	0.10048	0.715876	0.10048	23	0.029905	0.913422
GO:0045739_positive_regulation_of_DNA_repair	65	0.10056	0.715876	0.10056	65	0.057998	0.919877
GO:1900739_regulation_of_protein_insertion_into_mitochondrial_membrane_involved_in_apoptotic_signaling_pathway	26	0.10059	0.715876	0.10059	26	0.37008	0.924454
GO:1900740_positive_regulation_of_protein_insertion_into_mitochondrial_membrane_involved_in_apoptotic_signaling_pathway	26	0.10059	0.715876	0.10059	26	0.37008	0.924454
GO:0005522_profilin_binding	10	0.1006	0.715876	0.15964	10	0.27716	0.924454
BIOCARTA_CB1R_PATHWAY	7	0.10064	0.715876	0.10064	7	0.71357	0.926314
GO:0008536_Ran_GTPase_binding	22	0.10064	0.715876	0.10064	23	0.40514	0.924454
PID_ERBB4_PATHWAY	38	0.1008	0.715876	0.1008	38	0.61396	0.924454
GO:0044843_cell_cycle_G1/S_phase_transition	106	0.10094	0.715876	0.10094	106	0.4771	0.924454
R-HSA-2871809_FCERI_mediated_Ca+2_mobilization	33	0.10097	0.715876	0.10097	33	0.47223	0.924454
GO:0032232_negative_regulation_of_actin_filament_bundle_assembly	25	0.10119	0.715876	0.10119	25	0.12861	0.919877
GO:0050770_regulation_of_axonogenesis	113	0.10119	0.715876	0.16811	113	0.37482	0.924454
GO:0014047_glutamate_secretion	25	0.10145	0.715876	0.10145	25	0.097535	0.919877
GO:0016246_RNA_interference	13	0.10167	0.715876	0.10167	13	0.075571	0.919877
GO:0033555_multicellular_organismal_response_to_stress	15	0.10169	0.715876	0.10169	15	0.28923	0.924454
GO:1990404_protein_ADP-ribosylase_activity	15	0.10175	0.715876	0.10175	15	0.13923	0.919877
R-HSA-453279_Mitotic_G1_phase_and_G1_S_transition	148	0.10175	0.715876	0.10175	148	0.5435	0.924454
R-HSA-2565942_Regulation_of_PLK1_Activity_at_G2_M_Transition	88	0.10177	0.715876	0.10177	88	0.31024	0.924454
GO:0007589_body_fluid_secretion	22	0.10181	0.715876	0.10181	23	0.15278	0.919877
GO:0051017_actin_filament_bundle_assembly	54	0.10182	0.715876	0.10182	54	0.69492	0.926314
GO:0001098_basal_transcription_machinery_binding	50	0.10187	0.715876	0.10187	50	0.12728	0.919877
GO:0001099_basal_RNA_polymerase_II_transcription_machinery_binding	50	0.10187	0.715876	0.10187	50	0.12728	0.919877
GO:0032956_regulation_of_actin_cytoskeleton_organization	282	0.10195	0.715876	0.11313	285	0.41776	0.924454
GO:0001891_phagocytic_cup	17	0.10196	0.715876	0.10196	17	0.43139	0.924454
GO:0008334_histone_mRNA_metabolic_process	25	0.10205	0.715876	0.10205	25	0.22216	0.924454
GO:0051348_negative_regulation_of_transferase_activity	206	0.10207	0.715876	0.12365	208	0.58432	0.924454
GO:0051284_positive_regulation_of_sequestering_of_calcium_ion	12	0.10212	0.715876	0.10212	12	0.26942	0.924454
R-HSA-69206_G1_S_Transition	130	0.10219	0.715876	0.10219	130	0.51367	0.924454
GO:0060390_regulation_of_SMAD_protein_signal_transduction	22	0.1022	0.715876	0.1022	22	0.17528	0.919877
GO:0004724_magnesium-dependent_protein_serine/threonine_phosphatase_activity	17	0.10226	0.715876	0.093478	17	0.012427	0.913422
R-HSA-74751_Insulin_receptor_signalling_cascade	54	0.10232	0.715876	0.10232	54	0.47034	0.924454
GO:0042470_melanosome	24	0.10236	0.715876	0.10236	24	0.23472	0.924454
GO:0048770_pigment_granule	24	0.10236	0.715876	0.10236	24	0.23472	0.924454
GO:2000780_negative_regulation_of_double-strand_break_repair	30	0.10236	0.715876	0.10236	30	0.20462	0.924454
GO:0046972_histone_acetyltransferase_activity_(H4-K16_specific)	11	0.10238	0.715876	0.10238	11	0.50132	0.924454
GO:0048662_negative_regulation_of_smooth_muscle_cell_proliferation	31	0.10242	0.715876	0.10242	31	0.63798	0.925353
GO:0140103_catalytic_activity,_acting_on_a_glycoprotein	14	0.10257	0.716249	0.10257	14	0.059925	0.919877
GO:0051240_positive_regulation_of_multicellular_organismal_process	1234	0.10263	0.716249	0.11638	1247	0.19845	0.924454
GO:0043032_positive_regulation_of_macrophage_activation	17	0.10282	0.716436	0.10282	17	0.86276	0.929759
R-HSA-69205_G1_S-Specific_Transcription	28	0.10288	0.716436	0.10288	28	0.45046	0.924454
GO:1901223_negative_regulation_of_NIK/NF-kappaB_signaling	19	0.10295	0.716436	0.10295	19	0.23166	0.924454
GO:0060251_regulation_of_glial_cell_proliferation	13	0.10297	0.716436	0.10297	13	0.66233	0.925353
GO:0001959_regulation_of_cytokine-mediated_signaling_pathway	132	0.10322	0.716899	0.10322	134	0.92324	0.931213
GO:0070848_response_to_growth_factor	368	0.10326	0.716899	0.10326	370	0.44368	0.924454
GO:0000963_mitochondrial_RNA_processing	15	0.10332	0.716899	0.10332	16	0.56652	0.924454
R-HSA-167172_Transcription_of_the_HIV_genome	70	0.10335	0.716899	0.11694	73	0.44849	0.924454
GO:0006688_glycosphingolipid_biosynthetic_process	21	0.10352	0.717535	0.10352	21	0.42189	0.924454
BIOCARTA_VOBESITY_PATHWAY	8	0.10397	0.71941	0.10397	8	0.40981	0.924454
GO:0051445_regulation_of_meiotic_cell_cycle	26	0.10405	0.71941	0.11143	26	0.21691	0.924454
GO:0045056_transcytosis	16	0.10412	0.71941	0.10412	16	0.17044	0.919877
GO:0097428_protein_maturation_by_iron-sulfur_cluster_transfer	12	0.10426	0.71941	0.10426	14	0.23996	0.924454
R-HSA-9017802_Noncanonical_activation_of_NOTCH3	8	0.10431	0.71941	0.10431	8	0.020022	0.913422
R-HSA-5655799_Defective_SLC40A1_causes_hemochromatosis_4_(HFE4)_(duodenum)	2	0.10432	0.71941	0.10432	2	0.20686	0.924454
R-HSA-8941413_Events_associated_with_phagocytolytic_activity_of_PMN_cells	2	0.10438	0.71941	0.10438	2	0.5647	0.924454
GO:1903034_regulation_of_response_to_wounding	130	0.10447	0.71941	0.16505	131	0.5904	0.924454
R-HSA-162588_Budding_and_maturation_of_HIV_virion	29	0.10454	0.71941	0.10454	29	0.51238	0.924454
R-HSA-112311_Neurotransmitter_clearance	10	0.1046	0.71941	0.1046	10	0.36101	0.924454
GO:0002716_negative_regulation_of_natural_killer_cell_mediated_immunity	13	0.10479	0.71941	0.10479	13	0.067963	0.919877
GO:0045953_negative_regulation_of_natural_killer_cell_mediated_cytotoxicity	13	0.10479	0.71941	0.10479	13	0.067963	0.919877
GO:0097718_disordered_domain_specific_binding	23	0.1049	0.71941	0.1049	23	0.19137	0.924454
GO:0070213_protein_auto-ADP-ribosylation	11	0.10493	0.71941	0.10493	11	0.045864	0.919877
GO:0019953_sexual_reproduction	328	0.10497	0.71941	0.11362	334	0.026964	0.913422
GO:0036379_myofilament	26	0.10506	0.719488	0.10506	26	0.25594	0.924454
GO:0003231_cardiac_ventricle_development	72	0.10532	0.720729	0.10532	73	0.2108	0.924454
GO:0048306_calcium-dependent_protein_binding	48	0.10542	0.720874	0.10542	48	0.54569	0.924454
GO:0005509_calcium_ion_binding	298	0.1055	0.720882	0.1055	302	0.8767	0.930745
GO:0019321_pentose_metabolic_process	11	0.10581	0.721521	0.10581	11	0.089207	0.919877
GO:0090092_regulation_of_transmembrane_receptor_protein_serine/threonine_kinase_signaling_pathway	177	0.10582	0.721521	0.10582	180	0.15815	0.919877
GO:0002707_negative_regulation_of_lymphocyte_mediated_immunity	28	0.10583	0.721521	0.10583	28	0.13402	0.919877
R-HSA-9636249_Inhibition_of_nitric_oxide_production	3	0.10605	0.721816	0.10605	3	0.16084	0.919877
GO:1902476_chloride_transmembrane_transport	35	0.10607	0.721816	0.10607	35	0.086325	0.919877
GO:0007200_phospholipase_C-activating_G_protein-coupled_receptor_signaling_pathway	82	0.10611	0.721816	0.1301	83	0.18561	0.924454
GO:0050681_androgen_receptor_binding	25	0.10646	0.72207	0.10646	25	0.22983	0.924454
R-HSA-70370_Galactose_catabolism	5	0.10655	0.72207	0.10655	5	0.35178	0.924454
GO:0008289_lipid_binding	522	0.1067	0.72207	0.1231	523	0.13986	0.919877
GO:0034122_negative_regulation_of_toll-like_receptor_signaling_pathway	32	0.10674	0.72207	0.10674	33	0.59198	0.924454
GO:0070169_positive_regulation_of_biomineral_tissue_development	42	0.10691	0.72207	0.10691	42	0.1435	0.919877
R-HSA-156711_Polo-like_kinase_mediated_events	16	0.10709	0.72207	0.10709	16	0.1094	0.919877
GO:0045664_regulation_of_neuron_differentiation	385	0.10715	0.72207	0.1421	387	0.35277	0.924454
GO:0044453_nuclear_membrane_part	13	0.10716	0.72207	0.10716	13	0.35677	0.924454
R-HSA-68886_M_Phase	394	0.10722	0.72207	0.10722	416	0.18394	0.924454
R-HSA-204174_Regulation_of_pyruvate_dehydrogenase_(PDH)_complex	16	0.10733	0.72207	0.10733	16	0.24602	0.924454
GO:2000351_regulation_of_endothelial_cell_apoptotic_process	40	0.10736	0.72207	0.10736	40	0.36166	0.924454
R-HSA-68952_DNA_replication_initiation	8	0.10737	0.72207	0.10737	8	0.22047	0.924454
GO:0005977_glycogen_metabolic_process	29	0.1074	0.72207	0.1074	29	0.43241	0.924454
GO:0016273_arginine_N-methyltransferase_activity	11	0.1074	0.72207	0.1074	11	0.48187	0.924454
GO:0016274_protein-arginine_N-methyltransferase_activity	11	0.1074	0.72207	0.1074	11	0.48187	0.924454
GO:0050890_cognition	144	0.10741	0.72207	0.16839	144	0.21334	0.924454
GO:0000075_cell_cycle_checkpoint	174	0.10749	0.722077	0.10749	175	0.092193	0.919877
GO:0061138_morphogenesis_of_a_branching_epithelium	50	0.10763	0.722226	0.10763	50	0.13712	0.919877
GO:0019370_leukotriene_biosynthetic_process	14	0.10767	0.722226	0.10767	14	0.022195	0.913422
GO:0048663_neuron_fate_commitment	17	0.10775	0.722233	0.10775	17	0.085607	0.919877
GO:0019377_glycolipid_catabolic_process	12	0.10811	0.723147	0.10811	12	0.23078	0.924454
GO:2000779_regulation_of_double-strand_break_repair	79	0.10811	0.723147	0.10811	79	0.10836	0.919877
GO:0039702_viral_budding_via_host_ESCRT_complex	18	0.1083	0.723147	0.1083	18	0.44456	0.924454
GO:0045747_positive_regulation_of_Notch_signaling_pathway	36	0.10839	0.723147	0.10839	37	0.013769	0.913422
GO:1903543_positive_regulation_of_exosomal_secretion	14	0.10849	0.723147	0.10849	14	0.82953	0.929759
GO:0031672_A_band	20	0.10867	0.723147	0.10867	20	0.35829	0.924454
GO:0032642_regulation_of_chemokine_production	57	0.10867	0.723147	0.10867	58	0.65254	0.925353
GO:0051497_negative_regulation_of_stress_fiber_assembly	22	0.10867	0.723147	0.10867	22	0.14873	0.919877
R-HSA-912631_Regulation_of_signaling_by_CBL	22	0.10872	0.723147	0.10872	22	0.14541	0.919877
GO:0006544_glycine_metabolic_process	13	0.10883	0.723147	0.10883	13	0.14856	0.919877
GO:0010632_regulation_of_epithelial_cell_migration	195	0.10896	0.723147	0.15809	196	0.010847	0.913422
GO:0097327_response_to_antineoplastic_agent	36	0.10899	0.723147	0.10899	36	0.33987	0.924454
GO:0034332_adherens_junction_organization	67	0.10912	0.723147	0.1473	67	0.026129	0.913422
GO:0061912_selective_autophagy	19	0.10912	0.723147	0.10912	19	0.21271	0.924454
GO:0042558_pteridine-containing_compound_metabolic_process	24	0.10913	0.723147	0.10913	24	0.50805	0.924454
R-HSA-69273_Cyclin_A_B1_B2_associated_events_during_G2_M_transition	24	0.10918	0.723147	0.10918	24	0.024504	0.913422
GO:0007398_ectoderm_development	10	0.10923	0.723147	0.10923	10	0.58435	0.924454
GO:0097001_ceramide_binding	14	0.10932	0.723219	0.10932	14	0.13578	0.919877
GO:0019897_extrinsic_component_of_plasma_membrane	137	0.10942	0.723358	0.10942	138	0.29913	0.924454
GO:1990845_adaptive_thermogenesis	12	0.1095	0.723364	0.1095	12	0.67128	0.925353
GO:0005769_early_endosome	237	0.10988	0.724909	0.1418	242	0.058572	0.919877
GO:0000097_sulfur_amino_acid_biosynthetic_process	15	0.11006	0.724909	0.11006	15	0.15915	0.919877
GO:0061512_protein_localization_to_cilium	36	0.11006	0.724909	0.11006	36	0.5669	0.924454
GO:0019915_lipid_storage	19	0.11011	0.724909	0.3043	19	0.1603	0.919877
R-HSA-9615933_Postmitotic_nuclear_pore_complex_(NPC)_reformation	27	0.11013	0.724909	0.11013	27	0.11901	0.919877
GO:0016079_synaptic_vesicle_exocytosis	44	0.1104	0.726164	0.1104	45	0.77809	0.929367
R-HSA-5638302_Signaling_by_Overexpressed_Wild-Type_EGFR_in_Cancer	8	0.11098	0.726469	0.11098	8	0.10571	0.919877
R-HSA-5638303_Inhibition_of_Signaling_by_Overexpressed_EGFR	8	0.11098	0.726469	0.11098	8	0.10571	0.919877
GO:0031333_negative_regulation_of_protein_complex_assembly	94	0.11111	0.726469	0.10619	94	0.20782	0.924454
GO:0002821_positive_regulation_of_adaptive_immune_response	75	0.11122	0.726469	0.14704	76	0.27063	0.924454
GO:0034379_very-low-density_lipoprotein_particle_assembly	10	0.11122	0.726469	0.14277	10	0.55621	0.924454
R-HSA-9013700_NOTCH4_Activation_and_Transmission_of_Signal_to_the_Nucleus	11	0.11127	0.726469	0.11127	11	0.05288	0.919877
GO:0032990_cell_part_morphogenesis	351	0.11134	0.726469	0.12279	352	0.31767	0.924454
R-HSA-9031628_NGF-stimulated_transcription	39	0.11134	0.726469	0.11034	39	0.74667	0.926314
GO:0000313_organellar_ribosome	84	0.11135	0.726469	0.11135	85	0.6099	0.924454
GO:0005761_mitochondrial_ribosome	84	0.11135	0.726469	0.11135	85	0.6099	0.924454
GO:0030888_regulation_of_B_cell_proliferation	43	0.11139	0.726469	0.11139	43	0.53448	0.924454
PID_RHOA_PATHWAY	45	0.11175	0.726469	0.11175	45	0.14824	0.919877
GO:0005246_calcium_channel_regulator_activity	36	0.11196	0.726469	0.11196	36	0.10342	0.919877
GO:0032774_RNA_biosynthetic_process	513	0.11208	0.726469	0.10561	517	0.89338	0.931213
GO:0031011_Ino80_complex	15	0.11236	0.726469	0.11236	15	0.034437	0.913422
GO:0033202_DNA_helicase_complex	15	0.11236	0.726469	0.11236	15	0.034437	0.913422
GO:0043195_terminal_bouton	31	0.11245	0.726469	0.11245	31	0.54296	0.924454
R-HSA-451307_Activation_of_Na-permeable_kainate_receptors	2	0.11252	0.726469	0.11252	2	0.076344	0.919877
R-HSA-69656_Cyclin_A:Cdk2-associated_events_at_S_phase_entry	85	0.11258	0.726469	0.11258	85	0.6013	0.924454
R-HSA-9613829_Chaperone_Mediated_Autophagy	21	0.11261	0.726469	0.11261	22	0.63524	0.925353
R-HSA-9634635_Estrogen-stimulated_signaling_through_PRKCZ	6	0.11264	0.726469	0.11264	6	0.43431	0.924454
GO:0046950_cellular_ketone_body_metabolic_process	11	0.11269	0.726469	0.11269	11	0.32803	0.924454
GO:1902224_ketone_body_metabolic_process	11	0.11269	0.726469	0.11269	11	0.32803	0.924454
GO:0099516_ion_antiporter_activity	49	0.11283	0.726469	0.11283	49	0.38728	0.924454
GO:0019934_cGMP-mediated_signaling	15	0.11285	0.726469	0.41124	16	0.40536	0.924454
GO:0014013_regulation_of_gliogenesis	54	0.1129	0.726469	0.1129	55	0.51958	0.924454
R-HSA-8854518_AURKA_Activation_by_TPX2	73	0.11293	0.726469	0.11293	73	0.36045	0.924454
R-HSA-211916_Vitamins	6	0.11294	0.726469	0.11294	6	0.16231	0.919877
GO:0055002_striated_muscle_cell_development	70	0.11298	0.726469	0.11298	70	0.53113	0.924454
GO:0006760_folic_acid-containing_compound_metabolic_process	21	0.11303	0.726469	0.11303	21	0.5797	0.924454
R-HSA-8873719_RAB_geranylgeranylation	64	0.11321	0.726469	0.11321	65	0.55455	0.924454
GO:0032970_regulation_of_actin_filament-based_process	319	0.11332	0.726469	0.12481	322	0.35913	0.924454
PID_INTEGRIN_A9B1_PATHWAY	24	0.11341	0.726469	0.11341	24	0.24537	0.924454
BIOCARTA_PPARA_PATHWAY	52	0.11345	0.726469	0.11345	52	0.3961	0.924454
GO:0009313_oligosaccharide_catabolic_process	10	0.11354	0.726469	0.11354	10	0.27312	0.924454
R-HSA-6811440_Retrograde_transport_at_the_Trans-Golgi-Network	48	0.11371	0.726469	0.11371	48	0.91287	0.931213
R-HSA-354192_Integrin_signaling	27	0.11376	0.726469	0.11376	27	0.75708	0.926314
R-HSA-6814848_Glycerophospholipid_catabolism	7	0.11378	0.726469	0.11378	7	0.0336	0.913422
GO:1903146_regulation_of_autophagy_of_mitochondrion	21	0.1138	0.726469	0.1138	21	0.1358	0.919877
GO:0061008_hepaticobiliary_system_development	33	0.11385	0.726469	0.11385	33	0.22091	0.924454
R-HSA-2022928_HS-GAG_biosynthesis	31	0.11386	0.726469	0.11386	31	0.065286	0.919877
BIOCARTA_PTEN_PATHWAY	18	0.11391	0.726469	0.11391	18	0.80488	0.929474
GO:0005313_L-glutamate_transmembrane_transporter_activity	14	0.11394	0.726469	0.11394	14	0.057326	0.919877
GO:0015172_acidic_amino_acid_transmembrane_transporter_activity	14	0.11394	0.726469	0.11394	14	0.057326	0.919877
GO:1900225_regulation_of_NLRP3_inflammasome_complex_assembly	12	0.11409	0.726544	0.11409	12	0.8138	0.929759
R-HSA-418886_Netrin_mediated_repulsion_signals	8	0.11418	0.726544	0.11418	8	0.26888	0.924454
GO:0004697_protein_kinase_C_activity	10	0.11419	0.726544	0.11419	10	0.40667	0.924454
GO:0017137_Rab_GTPase_binding	143	0.11429	0.726675	0.11429	147	0.57942	0.924454
GO:0035094_response_to_nicotine	22	0.11448	0.726969	0.11448	22	0.6349	0.925353
GO:1904668_positive_regulation_of_ubiquitin_protein_ligase_activity	10	0.11464	0.726969	0.11464	10	0.0063071	0.913422
GO:0042692_muscle_cell_differentiation	129	0.11466	0.726969	0.11466	129	0.19164	0.924454
R-HSA-5423599_Diseases_of_Mismatch_Repair_(MMR)	5	0.11477	0.726969	0.11477	5	0.10624	0.919877
GO:0070063_RNA_polymerase_binding	58	0.11486	0.726969	0.11486	58	0.19942	0.924454
GO:0016638_oxidoreductase_activity,_acting_on_the_CH-NH2_group_of_donors	18	0.11493	0.726969	0.11493	18	0.045871	0.919877
PID_TCR_PATHWAY	64	0.1154	0.726969	0.1154	64	0.34864	0.924454
GO:1902254_negative_regulation_of_intrinsic_apoptotic_signaling_pathway_by_p53_class_mediator	16	0.11543	0.726969	0.11543	16	0.60616	0.924454
GO:0097659_nucleic_acid-templated_transcription	510	0.11545	0.726969	0.10883	514	0.9003	0.931213
GO:0033162_melanosome_membrane	10	0.11547	0.726969	0.11547	10	0.41637	0.924454
GO:0045009_chitosome	10	0.11547	0.726969	0.11547	10	0.41637	0.924454
GO:0090741_pigment_granule_membrane	10	0.11547	0.726969	0.11547	10	0.41637	0.924454
GO:0009069_serine_family_amino_acid_metabolic_process	38	0.11565	0.726969	0.11565	38	0.26356	0.924454
GO:1902004_positive_regulation_of_amyloid-beta_formation	16	0.11575	0.726969	0.11575	16	0.37806	0.924454
GO:0001774_microglial_cell_activation	18	0.11585	0.726969	0.11585	18	0.46012	0.924454
GO:0002269_leukocyte_activation_involved_in_inflammatory_response	18	0.11585	0.726969	0.11585	18	0.46012	0.924454
GO:0090342_regulation_of_cell_aging	33	0.11605	0.726969	0.11605	34	0.17069	0.919877
GO:0046825_regulation_of_protein_export_from_nucleus	30	0.11617	0.726969	0.11617	30	0.50919	0.924454
GO:0001786_phosphatidylserine_binding	52	0.11618	0.726969	0.11618	53	0.22966	0.924454
GO:0070125_mitochondrial_translational_elongation	86	0.11625	0.726969	0.11625	88	0.59646	0.924454
GO:0045596_negative_regulation_of_cell_differentiation	425	0.11627	0.726969	0.15043	431	0.44057	0.924454
GO:0001890_placenta_development	45	0.11631	0.726969	0.11631	45	0.60892	0.924454
GO:0022900_electron_transport_chain	84	0.11639	0.726969	0.11639	84	0.0058988	0.913422
GO:0022904_respiratory_electron_transport_chain	84	0.11639	0.726969	0.11639	84	0.0058988	0.913422
GO:0030277_maintenance_of_gastrointestinal_epithelium	16	0.11644	0.726969	0.11644	16	0.34517	0.924454
GO:0070646_protein_modification_by_small_protein_removal	263	0.11648	0.726969	0.11648	276	0.23641	0.924454
KEGG_ALZHEIMERS_DISEASE	156	0.11662	0.726969	0.17102	157	0.062596	0.919877
GO:0001911_negative_regulation_of_leukocyte_mediated_cytotoxicity	15	0.11664	0.726969	0.11664	15	0.083071	0.919877
GO:0045667_regulation_of_osteoblast_differentiation	72	0.1167	0.726969	0.1167	73	0.30225	0.924454
GO:0045010_actin_nucleation	18	0.11672	0.726969	0.11672	19	0.76786	0.928924
GO:0008203_cholesterol_metabolic_process	67	0.11681	0.727035	0.20639	67	0.3584	0.924454
GO:0030865_cortical_cytoskeleton_organization	43	0.11694	0.727058	0.11694	43	0.065062	0.919877
GO:0003229_ventricular_cardiac_muscle_tissue_development	35	0.11698	0.727058	0.11698	36	0.13502	0.919877
KEGG_GLYCEROPHOSPHOLIPID_METABOLISM	76	0.11718	0.727058	0.11718	76	0.5084	0.924454
R-HSA-114452_Activation_of_BH3-only_proteins	30	0.11725	0.727058	0.11725	30	0.41268	0.924454
GO:0061548_ganglion_development	13	0.11731	0.727058	0.11731	13	0.081908	0.919877
GO:0030658_transport_vesicle_membrane	120	0.11733	0.727058	0.11733	121	0.24263	0.924454
GO:0005198_structural_molecule_activity	430	0.11737	0.727058	0.14995	434	0.38279	0.924454
GO:0031571_mitotic_G1_DNA_damage_checkpoint	61	0.11789	0.728925	0.11789	61	0.4892	0.924454
GO:0044819_mitotic_G1/S_transition_checkpoint	61	0.11789	0.728925	0.11789	61	0.4892	0.924454
GO:0044455_mitochondrial_membrane_part	195	0.11792	0.728925	0.12658	196	0.17387	0.919877
GO:0008276_protein_methyltransferase_activity	81	0.11799	0.728925	0.11799	81	0.57601	0.924454
PID_PI3K_PLC_TRK_PATHWAY	36	0.1183	0.729672	0.1183	36	0.65042	0.925353
GO:0044391_ribosomal_subunit	172	0.11833	0.729672	0.11833	176	0.44709	0.924454
GO:0045860_positive_regulation_of_protein_kinase_activity	412	0.11886	0.729672	0.11886	414	0.75771	0.926314
R-HSA-196783_Coenzyme_A_biosynthesis	8	0.11886	0.729672	0.11886	8	0.23138	0.924454
GO:0005227_calcium_activated_cation_channel_activity	20	0.11905	0.729672	0.11905	20	0.38191	0.924454
R-HSA-8875360_InlB-mediated_entry_of_Listeria_monocytogenes_into_host_cell	15	0.11918	0.729672	0.11918	15	0.75921	0.926395
GO:0090090_negative_regulation_of_canonical_Wnt_signaling_pathway	160	0.11919	0.729672	0.17546	161	0.24851	0.924454
GO:0051283_negative_regulation_of_sequestering_of_calcium_ion	46	0.1192	0.729672	0.1192	46	0.090365	0.919877
R-HSA-3359462_Defective_AMN_causes_hereditary_megaloblastic_anemia_1	3	0.11927	0.729672	0.11927	3	0.13485	0.919877
R-HSA-3359463_Defective_CUBN_causes_hereditary_megaloblastic_anemia_1	3	0.11927	0.729672	0.11927	3	0.13485	0.919877
GO:0090150_establishment_of_protein_localization_to_membrane	232	0.11929	0.729672	0.11929	234	0.59864	0.924454
GO:0006351_transcription,_DNA-templated	509	0.11961	0.729672	0.11283	513	0.90681	0.931213
R-HSA-2404192_Signaling_by_Type_1_Insulin-like_Growth_Factor_1_Receptor_(IGF1R)	54	0.11961	0.729672	0.11961	54	0.48538	0.924454
R-HSA-1852241_Organelle_biogenesis_and_maintenance	294	0.11963	0.729672	0.12475	294	0.011418	0.913422
R-HSA-380259_Loss_of_Nlp_from_mitotic_centrosomes	70	0.11967	0.729672	0.11967	70	0.3732	0.924454
R-HSA-380284_Loss_of_proteins_required_for_interphase_microtubule_organization_from_the_centrosome	70	0.11967	0.729672	0.11967	70	0.3732	0.924454
GO:0005798_Golgi-associated_vesicle	145	0.11971	0.729672	0.11971	146	0.36539	0.924454
GO:0010975_regulation_of_neuron_projection_development	318	0.11993	0.729672	0.16177	318	0.3175	0.924454
GO:0022839_ion_gated_channel_activity	249	0.11993	0.729672	0.11993	249	0.31051	0.924454
R-HSA-196108_Pregnenolone_biosynthesis	12	0.11997	0.729672	0.11997	12	0.62604	0.925353
R-HSA-189085_Digestion_of_dietary_carbohydrate	10	0.12026	0.729672	0.12026	11	0.45588	0.924454
GO:0048667_cell_morphogenesis_involved_in_neuron_differentiation	290	0.12042	0.729672	0.13356	291	0.43131	0.924454
R-HSA-8964043_Plasma_lipoprotein_clearance	33	0.12061	0.729672	0.29588	33	0.30823	0.924454
GO:0005833_hemoglobin_complex	9	0.12072	0.729672	0.12072	11	0.80078	0.929367
GO:0002761_regulation_of_myeloid_leukocyte_differentiation	73	0.12081	0.729672	0.12081	73	0.055335	0.919877
GO:0005216_ion_channel_activity	358	0.12084	0.729672	0.12084	358	0.44864	0.924454
R-HSA-5654221_Phospholipase_C-mediated_cascade;_FGFR2	18	0.12084	0.729672	0.12084	18	0.30975	0.924454
GO:0043405_regulation_of_MAP_kinase_activity	257	0.12088	0.729672	0.1429	259	0.97954	0.937447
GO:2001212_regulation_of_vasculogenesis	13	0.12095	0.729672	0.12095	13	0.06893	0.919877
GO:0000791_euchromatin	24	0.12104	0.729672	0.12104	24	0.35316	0.924454
GO:0033267_axon_part	171	0.12111	0.729672	0.12111	171	0.084309	0.919877
R-HSA-9673766_Signaling_by_cytosolic_PDGFRA_and_PDGFRB_fusion_proteins	3	0.12111	0.729672	0.12111	3	0.29574	0.924454
GO:0030031_cell_projection_assembly	380	0.12117	0.729672	0.13118	380	0.070563	0.919877
PID_TRKR_PATHWAY	61	0.12123	0.729672	0.12123	61	0.30048	0.924454
R-HSA-5654712_FRS-mediated_FGFR4_signaling	22	0.12125	0.729672	0.12125	22	0.82421	0.929759
R-HSA-5633008_TP53_Regulates_Transcription_of_Cell_Death_Genes	44	0.12131	0.729672	0.12131	44	0.67241	0.925353
GO:0042267_natural_killer_cell_mediated_cytotoxicity	15	0.12133	0.729672	0.12133	15	0.1031	0.919877
BIOCARTA_CALCINEURIN_PATHWAY	18	0.12135	0.729672	0.12135	18	0.48253	0.924454
GO:0010035_response_to_inorganic_substance	282	0.12137	0.729672	0.12137	285	0.67357	0.925353
GO:0016741_transferase_activity,_transferring_one-carbon_groups	178	0.12139	0.729672	0.12139	178	0.63166	0.925353
GO:0030120_vesicle_coat	45	0.12149	0.729672	0.12149	45	0.48216	0.924454
GO:0000380_alternative_mRNA_splicing,_via_spliceosome	14	0.12152	0.729672	0.12152	14	0.014054	0.913422
GO:0045622_regulation_of_T-helper_cell_differentiation	25	0.12161	0.729672	0.12161	25	0.080256	0.919877
GO:0099068_postsynapse_assembly	14	0.12162	0.729672	0.12162	14	0.05744	0.919877
GO:0044773_mitotic_DNA_damage_checkpoint	91	0.12182	0.72969	0.12182	91	0.64742	0.925353
R-HSA-211945_Phase_I_-_Functionalization_of_compounds	106	0.12185	0.72969	0.12185	106	0.40217	0.924454
GO:2001021_negative_regulation_of_response_to_DNA_damage_stimulus	70	0.12189	0.72969	0.10631	70	0.31711	0.924454
GO:0050793_regulation_of_developmental_process	1811	0.12214	0.72969	0.13247	1829	0.1642	0.919877
GO:0005680_anaphase-promoting_complex	19	0.12217	0.72969	0.12217	20	0.25304	0.924454
GO:0090066_regulation_of_anatomical_structure_size	320	0.1223	0.72969	0.17673	323	0.6274	0.925353
GO:0031348_negative_regulation_of_defense_response	142	0.12232	0.72969	0.18202	143	0.83593	0.929759
R-HSA-512988_Interleukin-3__Interleukin-5_and_GM-CSF_signaling	45	0.12238	0.72969	0.12238	45	0.23432	0.924454
GO:0051482_positive_regulation_of_cytosolic_calcium_ion_concentration_involved_in_phospholipase_C-activating_G_protein-coupled_signaling_pathway	31	0.12245	0.72969	0.16627	31	0.21941	0.924454
GO:0043414_macromolecule_methylation	185	0.12253	0.72969	0.12253	186	0.54736	0.924454
GO:0038180_nerve_growth_factor_signaling_pathway	10	0.12257	0.72969	0.12257	10	0.096628	0.919877
GO:2000134_negative_regulation_of_G1/S_transition_of_mitotic_cell_cycle	91	0.12258	0.72969	0.12258	92	0.41609	0.924454
GO:0070167_regulation_of_biomineral_tissue_development	75	0.12267	0.729751	0.12267	75	0.22093	0.924454
GO:0005005_transmembrane-ephrin_receptor_activity	14	0.12311	0.731655	0.12311	14	0.34955	0.924454
GO:0031492_nucleosomal_DNA_binding	17	0.12315	0.731655	0.12315	17	0.33116	0.924454
GO:0016554_cytidine_to_uridine_editing	9	0.12341	0.732484	0.12341	9	0.11699	0.919877
GO:2000378_negative_regulation_of_reactive_oxygen_species_metabolic_process	32	0.12367	0.732484	0.12367	32	0.12591	0.919877
KEGG_GLIOMA	65	0.12367	0.732484	0.12367	65	0.8316	0.929759
GO:0000400_four-way_junction_DNA_binding	17	0.12369	0.732484	0.12369	17	0.34041	0.924454
GO:0000028_ribosomal_small_subunit_assembly	15	0.12372	0.732484	0.12372	15	0.52405	0.924454
R-HSA-9027277_Erythropoietin_activates_Phospholipase_C_gamma_(PLCG)	7	0.12386	0.732484	0.12386	7	0.28545	0.924454
BIOCARTA_NFKB_PATHWAY	21	0.12392	0.732484	0.12392	21	0.55713	0.924454
R-HSA-68877_Mitotic_Prometaphase	204	0.12393	0.732484	0.12393	204	0.029122	0.913422
GO:0031435_mitogen-activated_protein_kinase_kinase_kinase_binding	11	0.12404	0.732542	0.12404	11	0.037939	0.918189
GO:0042475_odontogenesis_of_dentin-containing_tooth	27	0.1241	0.732542	0.1241	27	0.41354	0.924454
GO:0019902_phosphatase_binding	146	0.1245	0.733296	0.1245	146	0.65916	0.925353
GO:0005783_endoplasmic_reticulum	1515	0.12465	0.733296	0.13324	1529	0.62621	0.925353
PID_E2F_PATHWAY	73	0.12488	0.733296	0.12488	73	0.19874	0.924454
GO:0045737_positive_regulation_of_cyclin-dependent_protein_serine/threonine_kinase_activity	19	0.12509	0.733296	0.12509	19	0.40324	0.924454
GO:2000401_regulation_of_lymphocyte_migration	52	0.12512	0.733296	0.12512	53	0.37079	0.924454
R-HSA-9012546_Interleukin-18_signaling	8	0.12512	0.733296	0.12512	8	0.24669	0.924454
GO:0001889_liver_development	32	0.12517	0.733296	0.12517	32	0.22246	0.924454
GO:0006893_Golgi_to_plasma_membrane_transport	46	0.12525	0.733296	0.12525	46	0.78427	0.929367
GO:0043473_pigmentation	57	0.12526	0.733296	0.12311	57	0.47991	0.924454
PID_ER_NONGENOMIC_PATHWAY	40	0.12526	0.733296	0.12526	40	0.49752	0.924454
GO:0034381_plasma_lipoprotein_particle_clearance	39	0.1253	0.733296	0.26434	39	0.43219	0.924454
GO:0030500_regulation_of_bone_mineralization	58	0.12533	0.733296	0.12533	58	0.29904	0.924454
BIOCARTA_BIOPEPTIDES_PATHWAY	29	0.12537	0.733296	0.12537	29	0.42255	0.924454
R-HSA-163282_Mitochondrial_transcription_initiation	3	0.12541	0.733296	0.12541	3	0.56748	0.924454
GO:1901990_regulation_of_mitotic_cell_cycle_phase_transition	355	0.12549	0.733296	0.133	357	0.18121	0.920095
R-HSA-1980143_Signaling_by_NOTCH1	74	0.12551	0.733296	0.12551	74	0.0051651	0.913422
GO:0032743_positive_regulation_of_interleukin-2_production	19	0.12569	0.733411	0.12569	19	0.14335	0.919877
R-HSA-964827_Progressive_trimming_of_alpha-1_2-linked_mannose_residues_from_Man9_8_7GlcNAc2_to_produce_Man5GlcNAc2	3	0.12569	0.733411	0.12569	3	0.14381	0.919877
GO:0045824_negative_regulation_of_innate_immune_response	44	0.12587	0.733875	0.12587	44	0.38741	0.924454
GO:0042611_MHC_protein_complex	18	0.12593	0.733875	0.12593	18	0.083034	0.919877
GO:0048471_perinuclear_region_of_cytoplasm	417	0.12632	0.734302	0.12926	417	0.26	0.924454
R-HSA-2428924_IGF1R_signaling_cascade	53	0.12666	0.734302	0.12666	53	0.51471	0.924454
R-HSA-113501_Inhibition_of_replication_initiation_of_damaged_DNA_by_RB1_E2F1	12	0.12668	0.734302	0.12668	12	0.2815	0.924454
R-HSA-5603029_IkBA_variant_leads_to_EDA-ID	7	0.12669	0.734302	0.12669	7	0.59218	0.924454
GO:0042605_peptide_antigen_binding	19	0.12676	0.734302	0.12676	19	0.026351	0.913422
GO:0051209_release_of_sequestered_calcium_ion_into_cytosol	45	0.12691	0.734302	0.12691	45	0.067201	0.919877
R-HSA-8865999_MET_activates_PTPN11	5	0.12694	0.734302	0.12694	5	0.43048	0.924454
R-HSA-8866423_VLDL_assembly	5	0.12697	0.734302	0.13921	5	0.2305	0.924454
GO:0042407_cristae_formation	28	0.12708	0.734302	0.12708	28	0.33712	0.924454
GO:0010875_positive_regulation_of_cholesterol_efflux	16	0.12709	0.734302	0.34771	16	0.2065	0.924454
GO:0050769_positive_regulation_of_neurogenesis	273	0.12718	0.734302	0.17475	274	0.55468	0.924454
GO:0007020_microtubule_nucleation	21	0.12729	0.734302	0.12729	21	0.20923	0.924454
GO:1901984_negative_regulation_of_protein_acetylation	15	0.12744	0.734302	0.12744	17	0.38425	0.924454
GO:1902165_regulation_of_intrinsic_apoptotic_signaling_pathway_in_response_to_DNA_damage_by_p53_class_mediator	14	0.12749	0.734302	0.12749	14	0.51622	0.924454
GO:0004745_retinol_dehydrogenase_activity	19	0.12751	0.734302	0.12751	19	0.045363	0.919877
GO:0008201_heparin_binding	90	0.12753	0.734302	0.21312	90	0.055743	0.919877
GO:0009891_positive_regulation_of_biosynthetic_process	1568	0.12756	0.734302	0.14829	1585	0.11228	0.919877
GO:0006415_translational_termination	94	0.12771	0.734302	0.12771	96	0.6458	0.925353
GO:0061041_regulation_of_wound_healing	114	0.12773	0.734302	0.20141	115	0.36571	0.924454
GO:0051393_alpha-actinin_binding	27	0.12787	0.734302	0.12787	27	0.24626	0.924454
R-HSA-70268_Pyruvate_metabolism	31	0.12788	0.734302	0.12788	31	0.62387	0.925353
KEGG_ETHER_LIPID_METABOLISM	33	0.1281	0.734302	0.1281	33	0.15369	0.919877
GO:0033613_activating_transcription_factor_binding	80	0.12817	0.734302	0.12817	81	0.22769	0.924454
R-HSA-72662_Activation_of_the_mRNA_upon_binding_of_the_cap-binding_complex_and_eIFs__and_subsequent_binding_to_43S	56	0.12827	0.734302	0.12827	57	0.29209	0.924454
GO:0007099_centriole_replication	17	0.12837	0.734302	0.12837	17	0.44568	0.924454
GO:0033143_regulation_of_intracellular_steroid_hormone_receptor_signaling_pathway	64	0.12853	0.734302	0.12853	64	0.30693	0.924454
GO:0006066_alcohol_metabolic_process	214	0.12876	0.734302	0.18074	217	0.28329	0.924454
GO:0002889_regulation_of_immunoglobulin_mediated_immune_response	27	0.12885	0.734302	0.19671	27	0.47563	0.924454
BIOCARTA_ECM_PATHWAY	19	0.12887	0.734302	0.12887	19	0.71262	0.926314
R-HSA-9006936_Signaling_by_TGF-beta_family_members	100	0.12901	0.734302	0.12901	102	0.080812	0.919877
GO:0002020_protease_binding	108	0.12905	0.734302	0.12905	109	0.51342	0.924454
GO:1901216_positive_regulation_of_neuron_death	48	0.12924	0.734302	0.12924	48	0.93939	0.932962
GO:0050728_negative_regulation_of_inflammatory_response	88	0.12925	0.734302	0.21267	89	0.92993	0.931764
GO:0000272_polysaccharide_catabolic_process	18	0.12934	0.734302	0.12934	18	0.41285	0.924454
GO:0044247_cellular_polysaccharide_catabolic_process	18	0.12934	0.734302	0.12934	18	0.41285	0.924454
GO:0000278_mitotic_cell_cycle	599	0.12937	0.734302	0.12937	601	0.11858	0.919877
GO:0034250_positive_regulation_of_cellular_amide_metabolic_process	117	0.12945	0.734302	0.12438	119	0.97194	0.937447
GO:0000177_cytoplasmic_exosome_(RNase_complex)	13	0.12948	0.734302	0.12948	14	0.13427	0.919877
R-HSA-6803211_TP53_Regulates_Transcription_of_Death_Receptors_and_Ligands	12	0.12959	0.734302	0.12959	12	0.53147	0.924454
GO:0002039_p53_binding	57	0.12961	0.734302	0.12961	57	0.34008	0.924454
GO:0044665_MLL1/2_complex	27	0.12971	0.734302	0.12971	27	0.63905	0.925353
GO:0071339_MLL1_complex	27	0.12971	0.734302	0.12971	27	0.63905	0.925353
R-HSA-8853659_RET_signaling	40	0.12994	0.734302	0.12994	40	0.5064	0.924454
PID_LKB1_PATHWAY	47	0.12998	0.734302	0.14339	47	0.33	0.924454
GO:0051146_striated_muscle_cell_differentiation	99	0.13013	0.734302	0.13013	99	0.41428	0.924454
GO:1901623_regulation_of_lymphocyte_chemotaxis	24	0.13029	0.734302	0.13029	24	0.49034	0.924454
GO:0010954_positive_regulation_of_protein_processing	19	0.13036	0.734302	0.13036	19	0.79975	0.929367
GO:0051571_positive_regulation_of_histone_H3-K4_methylation	15	0.13039	0.734302	0.13039	15	0.16147	0.919877
GO:0021954_central_nervous_system_neuron_development	34	0.13044	0.734302	0.13044	34	0.17473	0.919877
R-HSA-597592_Post-translational_protein_modification	1374	0.13046	0.734302	0.14971	1415	0.55776	0.924454
GO:0010640_regulation_of_platelet-derived_growth_factor_receptor_signaling_pathway	18	0.13076	0.734302	0.13076	18	0.88286	0.931213
PID_RETINOIC_ACID_PATHWAY	30	0.13076	0.734302	0.13076	30	0.078538	0.919877
GO:0006919_activation_of_cysteine-type_endopeptidase_activity_involved_in_apoptotic_process	74	0.13078	0.734302	0.13078	75	0.50922	0.924454
BIOCARTA_KERATINOCYTE_PATHWAY	46	0.13082	0.734302	0.13082	46	0.62437	0.925353
GO:0035914_skeletal_muscle_cell_differentiation	10	0.13093	0.734302	0.13093	10	0.054123	0.919877
GO:0051279_regulation_of_release_of_sequestered_calcium_ion_into_cytosol	60	0.13096	0.734302	0.13096	60	0.4343	0.924454
PID_INTEGRIN1_PATHWAY	66	0.13096	0.734302	0.13096	66	0.54969	0.924454
BIOCARTA_PARKIN_PATHWAY	7	0.13098	0.734302	0.13098	8	0.041149	0.919877
GO:0071674_mononuclear_cell_migration	42	0.13099	0.734302	0.13099	42	0.42869	0.924454
GO:0030511_positive_regulation_of_transforming_growth_factor_beta_receptor_signaling_pathway	21	0.13103	0.734302	0.13103	21	0.089223	0.919877
GO:1903846_positive_regulation_of_cellular_response_to_transforming_growth_factor_beta_stimulus	21	0.13103	0.734302	0.13103	21	0.089223	0.919877
GO:0008187_poly-pyrimidine_tract_binding	23	0.13106	0.734302	0.13106	23	0.31149	0.924454
R-HSA-2995410_Nuclear_Envelope_(NE)_Reassembly	75	0.13117	0.734302	0.13117	75	0.02008	0.913422
GO:0032989_cellular_component_morphogenesis	541	0.13119	0.734302	0.1415	542	0.41379	0.924454
GO:0042826_histone_deacetylase_binding	88	0.13122	0.734302	0.13122	90	0.017763	0.913422
GO:0017119_Golgi_transport_complex	12	0.13139	0.734411	0.13139	12	0.055629	0.919877
R-HSA-380320_Recruitment_of_NuMA_to_mitotic_centrosomes	94	0.1314	0.734411	0.1314	94	0.15173	0.919877
GO:0061136_regulation_of_proteasomal_protein_catabolic_process	154	0.13175	0.735469	0.1911	157	0.017647	0.913422
GO:1903829_positive_regulation_of_cellular_protein_localization	244	0.13175	0.735469	0.13775	244	0.30866	0.924454
KEGG_ENDOCYTOSIS	180	0.13218	0.736282	0.10789	180	0.19113	0.924454
R-HSA-5654741_Signaling_by_FGFR3	40	0.13225	0.736282	0.13225	40	0.68448	0.926314
GO:0006390_mitochondrial_transcription	12	0.13227	0.736282	0.13227	12	0.39238	0.924454
GO:1902807_negative_regulation_of_cell_cycle_G1/S_phase_transition	93	0.13231	0.736282	0.13231	94	0.48937	0.924454
GO:0032271_regulation_of_protein_polymerization	172	0.13234	0.736282	0.1446	175	0.36846	0.924454
GO:1902106_negative_regulation_of_leukocyte_differentiation	62	0.1324	0.736282	0.1324	62	0.18712	0.924454
R-HSA-444473_Formyl_peptide_receptors_bind_formyl_peptides_and_many_other_ligands	8	0.1325	0.736282	0.1325	8	0.4363	0.924454
R-HSA-9037629_Lewis_blood_group_biosynthesis	18	0.13257	0.736282	0.13257	18	0.90536	0.931213
BIOCARTA_P35ALZHEIMERS_PATHWAY	8	0.13262	0.736282	0.13262	8	0.67722	0.925353
R-HSA-844615_The_AIM2_inflammasome	2	0.13288	0.73682	0.13288	3	0.8613	0.929759
R-HSA-72764_Eukaryotic_Translation_Termination	89	0.13301	0.73682	0.13301	91	0.78174	0.929367
GO:0014888_striated_muscle_adaptation	11	0.13314	0.73682	0.13314	11	0.073678	0.919877
GO:0010314_phosphatidylinositol-5-phosphate_binding	12	0.13316	0.73682	0.13316	12	0.12269	0.919877
GO:1904407_positive_regulation_of_nitric_oxide_metabolic_process	26	0.13317	0.73682	0.13317	26	0.89434	0.931213
GO:0061572_actin_filament_bundle_organization	58	0.1332	0.73682	0.1332	58	0.63487	0.925353
GO:0051347_positive_regulation_of_transferase_activity	548	0.1334	0.737253	0.1334	552	0.39412	0.924454
GO:0030201_heparan_sulfate_proteoglycan_metabolic_process	23	0.13351	0.737253	0.13351	23	0.077214	0.919877
GO:0004518_nuclease_activity	163	0.13352	0.737253	0.12249	168	0.27808	0.924454
R-HSA-9013508_NOTCH3_Intracellular_Domain_Regulates_Transcription	25	0.13382	0.738464	0.13382	25	0.073776	0.919877
GO:0007010_cytoskeleton_organization	887	0.13394	0.73868	0.1738	888	0.30528	0.924454
R-HSA-203927_MicroRNA_(miRNA)_biogenesis	24	0.13415	0.739393	0.13415	24	0.18017	0.919877
GO:1902991_regulation_of_amyloid_precursor_protein_catabolic_process	32	0.13439	0.73954	0.28744	32	0.46961	0.924454
R-HSA-380270_Recruitment_of_mitotic_centrosome_proteins_and_complexes	82	0.13448	0.73954	0.13448	82	0.32366	0.924454
R-HSA-380287_Centrosome_maturation	82	0.13448	0.73954	0.13448	82	0.32366	0.924454
GO:0005801_cis-Golgi_network	46	0.1345	0.73954	0.13025	46	0.12488	0.919877
GO:1901214_regulation_of_neuron_death	168	0.13498	0.740577	0.19481	171	0.67854	0.925353
GO:0030970_retrograde_protein_transport,_ER_to_cytosol	18	0.13502	0.740577	0.13502	18	0.50906	0.924454
GO:1903513_endoplasmic_reticulum_to_cytosol_transport	18	0.13502	0.740577	0.13502	18	0.50906	0.924454
GO:0006677_glycosylceramide_metabolic_process	14	0.13511	0.740577	0.13511	14	0.40939	0.924454
GO:0006888_ER_to_Golgi_vesicle-mediated_transport	182	0.13517	0.740577	0.13426	187	0.4631	0.924454
GO:0030055_cell-substrate_junction	139	0.13528	0.740577	0.15514	139	0.79711	0.929367
GO:0032506_cytokinetic_process	33	0.13539	0.740577	0.13539	33	0.12221	0.919877
GO:0044774_mitotic_DNA_integrity_checkpoint	99	0.13549	0.740577	0.13549	99	0.47753	0.924454
GO:0010828_positive_regulation_of_glucose_transmembrane_transport	31	0.1355	0.740577	0.1355	31	0.11106	0.919877
GO:0008320_protein_transmembrane_transporter_activity	14	0.13552	0.740577	0.21355	14	0.050303	0.919877
GO:0044241_lipid_digestion	13	0.13559	0.740577	0.13559	13	0.1925	0.924454
GO:0006098_pentose-phosphate_shunt	13	0.13566	0.740577	0.13566	13	0.129	0.919877
R-HSA-111465_Apoptotic_cleavage_of_cellular_proteins	38	0.13575	0.740627	0.13575	38	0.13158	0.919877
R-HSA-937042_IRAK2_mediated_activation_of_TAK1_complex	10	0.1361	0.741843	0.1361	10	0.17827	0.919877
GO:0051770_positive_regulation_of_nitric-oxide_synthase_biosynthetic_process	10	0.1363	0.741843	0.1363	10	0.93806	0.932796
R-HSA-168315_Inhibition_of_Host_mRNA_Processing_and_RNA_Silencing	2	0.13644	0.741843	0.13644	2	0.47096	0.924454
GO:0000003_reproduction	583	0.13654	0.741843	0.13899	592	0.015784	0.913422
GO:0032409_regulation_of_transporter_activity	229	0.13655	0.741843	0.13655	229	0.20351	0.924454
GO:0015914_phospholipid_transport	58	0.13671	0.741843	0.19673	58	0.029921	0.913422
GO:0005547_phosphatidylinositol-3,4,5-trisphosphate_binding	35	0.13677	0.741843	0.13677	35	0.053154	0.919877
GO:0043995_histone_acetyltransferase_activity_(H4-K5_specific)	10	0.13687	0.741843	0.13687	10	0.5688	0.924454
GO:0043996_histone_acetyltransferase_activity_(H4-K8_specific)	10	0.13687	0.741843	0.13687	10	0.5688	0.924454
R-HSA-72086_mRNA_Capping	28	0.13688	0.741843	0.16061	29	0.61423	0.924454
GO:0006555_methionine_metabolic_process	17	0.13709	0.741843	0.13709	17	0.057541	0.919877
GO:0070071_proton-transporting_two-sector_ATPase_complex_assembly	10	0.13723	0.741843	0.13723	10	0.8551	0.929759
GO:0098798_mitochondrial_protein_complex	238	0.13727	0.741843	0.1552	240	0.11242	0.919877
GO:0016746_transferase_activity,_transferring_acyl_groups	232	0.13736	0.741843	0.10982	232	0.58865	0.924454
GO:0000082_G1/S_transition_of_mitotic_cell_cycle	104	0.13744	0.741843	0.13744	104	0.51257	0.924454
GO:0005254_chloride_channel_activity	59	0.13748	0.741843	0.13748	59	0.22426	0.924454
R-HSA-196299_Beta-catenin_phosphorylation_cascade	17	0.13753	0.741843	0.13753	17	0.13623	0.919877
R-HSA-2730905_Role_of_LAT2_NTAL_LAB_on_calcium_mobilization	16	0.13753	0.741843	0.13753	16	0.92764	0.931223
GO:0007050_cell_cycle_arrest	110	0.13773	0.741843	0.13773	110	0.58624	0.924454
GO:0051053_negative_regulation_of_DNA_metabolic_process	122	0.13773	0.741843	0.12518	124	0.5353	0.924454
GO:1901889_negative_regulation_of_cell_junction_assembly	22	0.13785	0.741843	0.13785	22	0.63195	0.925353
GO:0008417_fucosyltransferase_activity	13	0.13786	0.741843	0.13786	13	0.9617	0.935837
GO:1902884_positive_regulation_of_response_to_oxidative_stress	15	0.13794	0.741843	0.13794	15	0.75519	0.926314
GO:0004527_exonuclease_activity	73	0.13797	0.741843	0.13797	74	0.034472	0.913422
BIOCARTA_PITX2_PATHWAY	15	0.138	0.741843	0.138	16	0.38541	0.924454
GO:0005794_Golgi_apparatus	1208	0.13815	0.742154	0.14554	1218	0.14852	0.919877
PID_AVB3_INTEGRIN_PATHWAY	74	0.13822	0.742154	0.13822	74	0.20459	0.924454
R-HSA-1963642_PI3K_events_in_ERBB2_signaling	16	0.13837	0.742356	0.13837	16	0.48416	0.924454
GO:0031334_positive_regulation_of_protein_complex_assembly	230	0.13842	0.742356	0.154	233	0.23127	0.924454
R-HSA-2173782_Binding_and_Uptake_of_Ligands_by_Scavenger_Receptors	40	0.13876	0.743249	0.28289	41	0.4558	0.924454
GO:1903749_positive_regulation_of_establishment_of_protein_localization_to_mitochondrion	31	0.13877	0.743249	0.13877	31	0.27667	0.924454
GO:0070206_protein_trimerization	15	0.13905	0.743249	0.13905	15	0.040169	0.919877
GO:0070207_protein_homotrimerization	15	0.13905	0.743249	0.13905	15	0.040169	0.919877
GO:0009925_basal_plasma_membrane	22	0.13907	0.743249	0.13907	22	0.74023	0.926314
R-HSA-5654695_PI-3K_cascade:FGFR2	23	0.13916	0.743249	0.13916	23	0.36295	0.924454
GO:0048754_branching_morphogenesis_of_an_epithelial_tube	48	0.13924	0.743249	0.13924	48	0.1838	0.924454
GO:0098609_cell-cell_adhesion	308	0.13934	0.743249	0.16007	309	0.21439	0.924454
GO:0048854_brain_morphogenesis	15	0.13946	0.743249	0.13946	15	0.22023	0.924454
GO:0071044_histone_mRNA_catabolic_process	12	0.13946	0.743249	0.13946	12	0.38296	0.924454
GO:0008540_proteasome_regulatory_particle,_base_subcomplex	12	0.13948	0.743249	0.13948	12	0.75297	0.926314
GO:0005581_collagen_trimer	27	0.13985	0.743627	0.13985	27	0.55265	0.924454
BIOCARTA_TNFR1_PATHWAY	29	0.14006	0.743627	0.14006	29	0.60113	0.924454
GO:0015850_organic_hydroxy_compound_transport	101	0.14009	0.743627	0.18576	101	0.20766	0.924454
R-HSA-3814836_Glycogen_storage_disease_type_XV_(GYG1)	2	0.14009	0.743627	0.14009	2	0.22225	0.924454
R-HSA-3828062_Glycogen_storage_disease_type_0_(muscle_GYS1)	2	0.14009	0.743627	0.14009	2	0.22225	0.924454
GO:1902806_regulation_of_cell_cycle_G1/S_phase_transition	142	0.1401	0.743627	0.1401	143	0.30368	0.924454
BIOCARTA_CASPASE_PATHWAY	22	0.14012	0.743627	0.14012	22	0.52508	0.924454
GO:0044432_endoplasmic_reticulum_part	1037	0.14048	0.744758	0.15915	1047	0.72984	0.926314
GO:0061900_glial_cell_activation	21	0.14054	0.744758	0.14054	21	0.47268	0.924454
R-HSA-5654706_FRS-mediated_FGFR3_signaling	20	0.14059	0.744758	0.14059	20	0.82357	0.929759
GO:0035254_glutamate_receptor_binding	20	0.14068	0.744758	0.14068	20	0.14278	0.919877
BIOCARTA_PML_PATHWAY	17	0.14074	0.744758	0.14074	17	0.73265	0.926314
GO:0006367_transcription_initiation_from_RNA_polymerase_II_promoter	162	0.14087	0.745015	0.15341	163	0.42683	0.924454
PID_SYNDECAN_3_PATHWAY	17	0.14103	0.74543	0.14103	17	0.011683	0.913422
GO:0006929_substrate-dependent_cell_migration	15	0.14141	0.746725	0.14141	15	0.25558	0.924454
R-HSA-2173796_SMAD2_SMAD3:SMAD4_heterotrimer_regulates_transcription	32	0.14162	0.746725	0.14162	32	0.44413	0.924454
GO:0031594_neuromuscular_junction	37	0.14166	0.746725	0.14166	37	0.119	0.919877
GO:0022838_substrate-specific_channel_activity	370	0.14177	0.746725	0.14177	370	0.42559	0.924454
GO:0001525_angiogenesis	148	0.14189	0.746725	0.14189	148	0.14808	0.919877
R-HSA-113510_E2F_mediated_regulation_of_DNA_replication	21	0.14213	0.746725	0.14213	21	0.41103	0.924454
GO:0034709_methylosome	12	0.14222	0.746725	0.064597	12	0.59453	0.924454
GO:0032958_inositol_phosphate_biosynthetic_process	20	0.14225	0.746725	0.14225	20	0.11794	0.919877
GO:0019900_kinase_binding	597	0.14228	0.746725	0.1271	598	0.2004	0.924454
PID_EPHA_FWDPATHWAY	34	0.14245	0.746725	0.14245	34	0.18787	0.924454
GO:0048255_mRNA_stabilization	36	0.14257	0.746725	0.14257	36	0.34218	0.924454
GO:0033182_regulation_of_histone_ubiquitination	10	0.14266	0.746725	0.14266	10	0.096132	0.919877
KEGG_OOCYTE_MEIOSIS	111	0.14277	0.746725	0.14277	112	0.15653	0.919877
GO:0009059_macromolecule_biosynthetic_process	1412	0.14279	0.746725	0.15804	1423	0.95584	0.935207
GO:0000795_synaptonemal_complex	26	0.14283	0.746725	0.14283	26	0.58164	0.924454
GO:0099086_synaptonemal_structure	26	0.14283	0.746725	0.14283	26	0.58164	0.924454
KEGG_GAP_JUNCTION	89	0.14285	0.746725	0.14285	89	0.14849	0.919877
BIOCARTA_ATRBRCA_PATHWAY	22	0.14288	0.746725	0.14288	22	0.20851	0.924454
R-HSA-5659898_Intestinal_saccharidase_deficiencies	2	0.14307	0.746725	0.14307	2	0.032002	0.913422
GO:0000086_G2/M_transition_of_mitotic_cell_cycle	128	0.14324	0.746725	0.14324	128	0.1303	0.919877
R-HSA-69202_Cyclin_E_associated_events_during_G1_S_transition_	83	0.14354	0.746725	0.14354	83	0.60473	0.924454
GO:0034391_regulation_of_smooth_muscle_cell_apoptotic_process	14	0.14376	0.746725	0.14376	14	0.82152	0.929759
R-HSA-212676_Dopamine_Neurotransmitter_Release_Cycle	23	0.14383	0.746725	0.14383	23	0.46638	0.924454
GO:0006469_negative_regulation_of_protein_kinase_activity	168	0.14387	0.746725	0.17506	169	0.50512	0.924454
KEGG_ERBB_SIGNALING_PATHWAY	87	0.14388	0.746725	0.10655	87	0.85969	0.929759
GO:0008565_protein_transporter_activity	16	0.14399	0.746725	0.21927	16	0.033935	0.913422
GO:0051898_negative_regulation_of_protein_kinase_B_signaling	37	0.14404	0.746725	0.14404	37	0.64288	0.925353
R-HSA-397014_Muscle_contraction	207	0.14408	0.746725	0.13353	207	0.24365	0.924454
GO:0000993_RNA_polymerase_II_complex_binding	36	0.14415	0.746725	0.14415	36	0.21651	0.924454
GO:0050865_regulation_of_cell_activation	391	0.14417	0.746725	0.19758	394	0.89	0.931213
R-HSA-1660662_Glycosphingolipid_metabolism	46	0.14417	0.746725	0.14417	46	0.026131	0.913422
BIOCARTA_PLC_PATHWAY	9	0.14423	0.746725	0.14423	9	0.13544	0.919877
PID_ERBB_NETWORK_PATHWAY	15	0.14437	0.746725	0.14437	15	0.4245	0.924454
KEGG_O_GLYCAN_BIOSYNTHESIS	29	0.14463	0.746725	0.14463	29	0.13262	0.919877
GO:0016894_endonuclease_activity,_active_with_either_ribo-_or_deoxyribonucleic_acids_and_producing_3'-phosphomonoesters	12	0.14468	0.746725	0.14468	14	0.20788	0.924454
GO:0060759_regulation_of_response_to_cytokine_stimulus	143	0.14471	0.746725	0.14471	145	0.90807	0.931213
GO:0010642_negative_regulation_of_platelet-derived_growth_factor_receptor_signaling_pathway	11	0.14488	0.746725	0.14488	11	0.90826	0.931213
GO:0032273_positive_regulation_of_protein_polymerization	101	0.1451	0.746725	0.16832	103	0.19012	0.924454
GO:0098982_GABA-ergic_synapse	14	0.14513	0.746725	0.14513	14	0.24535	0.924454
GO:0036109_alpha-linolenic_acid_metabolic_process	13	0.14529	0.746725	0.14529	13	0.051018	0.919877
R-HSA-2046104_alpha-linolenic_(omega3)_and_linoleic_(omega6)_acid_metabolism	13	0.14529	0.746725	0.14529	13	0.051018	0.919877
R-HSA-2046106_alpha-linolenic_acid_(ALA)_metabolism	13	0.14529	0.746725	0.14529	13	0.051018	0.919877
GO:0097711_ciliary_basal_body-plasma_membrane_docking	95	0.14542	0.746725	0.15542	95	0.21894	0.924454
GO:0045893_positive_regulation_of_transcription,_DNA-templated	1254	0.14545	0.746725	0.17633	1269	0.071753	0.919877
R-HSA-9675135_Diseases_of_DNA_repair	10	0.1455	0.746725	0.1455	10	0.083296	0.919877
GO:0055008_cardiac_muscle_tissue_morphogenesis	45	0.14552	0.746725	0.14552	46	0.13656	0.919877
R-HSA-187687_Signalling_to_ERKs	34	0.14552	0.746725	0.14552	34	0.65597	0.925353
R-HSA-167160_RNA_Pol_II_CTD_phosphorylation_and_interaction_with_CE_during_HIV_infection	26	0.14557	0.746725	0.17149	27	0.50303	0.924454
R-HSA-77075_RNA_Pol_II_CTD_phosphorylation_and_interaction_with_CE	26	0.14557	0.746725	0.17149	27	0.50303	0.924454
GO:0031338_regulation_of_vesicle_fusion	19	0.14567	0.746725	0.14567	19	0.25304	0.924454
GO:0009100_glycoprotein_metabolic_process	313	0.14575	0.746725	0.14575	316	0.68619	0.926314
R-HSA-1299503_TWIK_related_potassium_channel_(TREK)	3	0.14584	0.746725	0.14584	3	0.054073	0.919877
GO:0044839_cell_cycle_G2/M_phase_transition	130	0.14604	0.746725	0.14604	130	0.10519	0.919877
GO:0001819_positive_regulation_of_cytokine_production	341	0.14605	0.746725	0.14605	345	0.66212	0.925353
GO:2000242_negative_regulation_of_reproductive_process	30	0.14622	0.746725	0.15575	30	0.5404	0.924454
GO:0034451_centriolar_satellite	90	0.14625	0.746725	0.14625	91	0.41631	0.924454
PID_TCPTP_PATHWAY	42	0.14625	0.746725	0.14625	42	0.32878	0.924454
R-HSA-203615_eNOS_activation	13	0.14627	0.746725	0.14627	13	0.31599	0.924454
GO:0030239_myofibril_assembly	46	0.1463	0.746725	0.1463	46	0.66858	0.925353
GO:0016684_oxidoreductase_activity,_acting_on_peroxide_as_acceptor	48	0.14656	0.746725	0.14656	50	0.68975	0.926314
GO:1902993_positive_regulation_of_amyloid_precursor_protein_catabolic_process	19	0.14672	0.746725	0.14672	19	0.38386	0.924454
R-HSA-72165_mRNA_Splicing_-_Minor_Pathway	51	0.14715	0.746725	0.11107	52	0.49597	0.924454
GO:2000757_negative_regulation_of_peptidyl-lysine_acetylation	13	0.14724	0.746725	0.14724	13	0.27648	0.924454
GO:1903556_negative_regulation_of_tumor_necrosis_factor_superfamily_cytokine_production	46	0.14732	0.746725	0.14732	46	0.71077	0.926314
R-HSA-2672351_Stimuli-sensing_channels	109	0.1474	0.746725	0.1474	109	0.71301	0.926314
GO:0003729_mRNA_binding	235	0.1476	0.746725	0.1476	236	0.083326	0.919877
GO:0019218_regulation_of_steroid_metabolic_process	94	0.14765	0.746725	0.211	94	0.81789	0.929759
R-HSA-3000157_Laminin_interactions	30	0.14765	0.746725	0.14765	30	0.37763	0.924454
R-HSA-428359_Insulin-like_Growth_Factor-2_mRNA_Binding_Proteins_(IGF2BPs_IMPs_VICKZs)_bind_RNA	3	0.14772	0.746725	0.14772	3	0.13175	0.919877
GO:1902115_regulation_of_organelle_assembly	153	0.14795	0.746725	0.15613	154	0.06518	0.919877
GO:0016180_snRNA_processing	28	0.14799	0.746725	0.14799	31	0.11343	0.919877
PID_EPO_PATHWAY	32	0.14814	0.746725	0.14814	32	0.3353	0.924454
GO:0070412_R-SMAD_binding	19	0.14815	0.746725	0.14815	19	0.32582	0.924454
GO:1901800_positive_regulation_of_proteasomal_protein_catabolic_process	88	0.14817	0.746725	0.14817	88	0.068451	0.919877
KEGG_VASOPRESSIN_REGULATED_WATER_REABSORPTION	44	0.1483	0.746725	0.1483	44	0.29531	0.924454
GO:0045931_positive_regulation_of_mitotic_cell_cycle	123	0.14832	0.746725	0.14832	124	0.45238	0.924454
GO:0043175_RNA_polymerase_core_enzyme_binding	42	0.14835	0.746725	0.14835	42	0.32639	0.924454
R-HSA-418359_Reduction_of_cytosolic_Ca++_levels	14	0.14836	0.746725	0.14836	14	0.12735	0.919877
GO:0051049_regulation_of_transport	1323	0.14837	0.746725	0.17853	1330	0.53453	0.924454
BIOCARTA_PLCD_PATHWAY	5	0.14845	0.746725	0.14845	5	0.50775	0.924454
GO:0030663_COPI-coated_vesicle_membrane	17	0.14849	0.746725	0.14849	17	0.16603	0.919877
GO:0010812_negative_regulation_of_cell-substrate_adhesion	49	0.14865	0.746725	0.14865	50	0.50158	0.924454
GO:0018108_peptidyl-tyrosine_phosphorylation	69	0.14866	0.746725	0.14866	69	0.33354	0.924454
GO:1902166_negative_regulation_of_intrinsic_apoptotic_signaling_pathway_in_response_to_DNA_damage_by_p53_class_mediator	13	0.14885	0.746725	0.14885	13	0.52488	0.924454
GO:0009251_glucan_catabolic_process	17	0.14886	0.746725	0.14886	17	0.44382	0.924454
GO:0044093_positive_regulation_of_molecular_function	1273	0.1489	0.746725	0.16608	1290	0.33368	0.924454
GO:0032088_negative_regulation_of_NF-kappaB_transcription_factor_activity	72	0.14912	0.746725	0.14912	73	0.56724	0.924454
GO:0031400_negative_regulation_of_protein_modification_process	435	0.14913	0.746725	0.16804	440	0.75198	0.926314
R-HSA-186797_Signaling_by_PDGF	58	0.14924	0.746725	0.14924	58	0.79035	0.929367
GO:0006359_regulation_of_transcription_by_RNA_polymerase_III	21	0.14927	0.746725	0.14927	21	0.13859	0.919877
PID_IL12_STAT4_PATHWAY	33	0.14931	0.746725	0.14931	33	0.26655	0.924454
GO:0031396_regulation_of_protein_ubiquitination	163	0.14939	0.746725	0.14939	166	0.1832	0.924454
GO:0050679_positive_regulation_of_epithelial_cell_proliferation	134	0.1495	0.746725	0.1495	134	0.38263	0.924454
GO:1903508_positive_regulation_of_nucleic_acid-templated_transcription	1257	0.1495	0.746725	0.18091	1272	0.073564	0.919877
GO:0005539_glycosaminoglycan_binding	130	0.14957	0.746725	0.22608	130	0.1039	0.919877
GO:0004197_cysteine-type_endopeptidase_activity	82	0.14964	0.746725	0.14964	95	0.35223	0.924454
R-HSA-2122948_Activated_NOTCH1_Transmits_Signal_to_the_Nucleus	31	0.1497	0.746725	0.1497	31	0.11945	0.919877
GO:0004559_alpha-mannosidase_activity	14	0.14991	0.746725	0.14991	14	0.0049547	0.913422
KEGG_PYRUVATE_METABOLISM	40	0.14997	0.746725	0.14997	40	0.53803	0.924454
R-HSA-674695_RNA_Polymerase_II_Pre-transcription_Events	81	0.15005	0.746725	0.16684	84	0.4062	0.924454
R-HSA-167044_Signalling_to_RAS	20	0.15011	0.746725	0.15011	20	0.8052	0.929474
GO:0030316_osteoclast_differentiation	25	0.15014	0.746725	0.15014	25	0.75388	0.926314
GO:0030479_actin_cortical_patch	16	0.15018	0.746725	0.15018	16	0.17652	0.919877
GO:0061645_endocytic_patch	16	0.15018	0.746725	0.15018	16	0.17652	0.919877
GO:0008168_methyltransferase_activity	169	0.15021	0.746725	0.15021	169	0.61167	0.924454
R-HSA-5578775_Ion_homeostasis	56	0.15026	0.746725	0.12759	56	0.3607	0.924454
GO:0018149_peptide_cross-linking	29	0.15037	0.746725	0.15037	29	0.47429	0.924454
GO:0006935_chemotaxis	387	0.15046	0.746725	0.16401	393	0.48368	0.924454
GO:0042330_taxis	387	0.15046	0.746725	0.16401	393	0.48368	0.924454
GO:0042981_regulation_of_apoptotic_process	1058	0.15051	0.746725	0.17311	1080	0.16469	0.919877
GO:0001682_tRNA_5'-leader_removal	11	0.15071	0.746725	0.15071	12	0.24558	0.924454
R-HSA-177128_Conjugation_of_salicylate_with_glycine	7	0.15072	0.746725	0.15072	7	0.1304	0.919877
GO:0090110_cargo_loading_into_COPII-coated_vesicle	13	0.15093	0.746725	0.15093	13	0.29206	0.924454
GO:0043280_positive_regulation_of_cysteine-type_endopeptidase_activity_involved_in_apoptotic_process	110	0.15099	0.746725	0.15099	113	0.53906	0.924454
R-HSA-5689901_Metalloprotease_DUBs	27	0.15113	0.746725	0.15113	37	0.24541	0.924454
GO:0006595_polyamine_metabolic_process	15	0.15136	0.746725	0.15136	15	0.20262	0.924454
GO:0004879_nuclear_receptor_activity	35	0.15141	0.746725	0.15141	35	0.035733	0.913422
R-HSA-9630747_Diseases_of_Cellular_Senescence	3	0.15149	0.746725	0.15149	3	0.72589	0.926314
R-HSA-9630750_Evasion_of_Oncogene_Induced_Senescence_Due_to_p16INK4A_Defects	3	0.15149	0.746725	0.15149	3	0.72589	0.926314
R-HSA-9630794_Evasion_of_Oncogene_Induced_Senescence_Due_to_Defective_p16INK4A_binding_to_CDK4_and_CDK6	3	0.15149	0.746725	0.15149	3	0.72589	0.926314
R-HSA-9632693_Evasion_of_Oxidative_Stress_Induced_Senescence_Due_to_p16INK4A_Defects	3	0.15149	0.746725	0.15149	3	0.72589	0.926314
R-HSA-9632700_Evasion_of_Oxidative_Stress_Induced_Senescence_Due_to_Defective_p16INK4A_binding_to_CDK4_and_CDK6	3	0.15149	0.746725	0.15149	3	0.72589	0.926314
R-HSA-9675132_Diseases_of_cellular_response_to_stress	3	0.15149	0.746725	0.15149	3	0.72589	0.926314
GO:0031065_positive_regulation_of_histone_deacetylation	11	0.15151	0.746725	0.15151	11	0.29992	0.924454
R-HSA-264870_Caspase-mediated_cleavage_of_cytoskeletal_proteins	12	0.15162	0.746725	0.15162	12	0.22904	0.924454
GO:0017069_snRNA_binding	37	0.15164	0.746725	0.15164	37	0.55634	0.924454
GO:0070977_bone_maturation	11	0.15164	0.746725	0.15164	11	0.15197	0.919877
GO:0031932_TORC2_complex	11	0.15199	0.748046	0.15199	11	0.63358	0.925353
BIOCARTA_IL3_PATHWAY	13	0.1523	0.749031	0.1523	13	0.58062	0.924454
GO:0001937_negative_regulation_of_endothelial_cell_proliferation	34	0.15249	0.749031	0.32886	34	0.49545	0.924454
GO:0035235_ionotropic_glutamate_receptor_signaling_pathway	9	0.1525	0.749031	0.1525	11	0.43546	0.924454
R-HSA-210990_PECAM1_interactions	11	0.15259	0.749031	0.15259	11	0.24565	0.924454
GO:0035327_transcriptionally_active_chromatin	20	0.15263	0.749031	0.15263	23	0.18406	0.924454
GO:0001933_negative_regulation_of_protein_phosphorylation	300	0.15279	0.749031	0.17651	302	0.50429	0.924454
GO:1902680_positive_regulation_of_RNA_biosynthetic_process	1258	0.15287	0.749031	0.18471	1273	0.068289	0.919877
GO:0035690_cellular_response_to_drug	201	0.15295	0.749031	0.15295	203	0.9508	0.934938
GO:0038023_signaling_receptor_activity	1113	0.15306	0.749031	0.20678	1143	0.15562	0.919877
R-HSA-1250347_SHC1_events_in_ERBB4_signaling	14	0.15314	0.749031	0.15314	14	0.86912	0.929759
R-HSA-112409_RAF-independent_MAPK1_3_activation	23	0.1532	0.749031	0.1532	23	0.84921	0.929759
GO:0016641_oxidoreductase_activity,_acting_on_the_CH-NH2_group_of_donors,_oxygen_as_acceptor	14	0.15327	0.749031	0.15327	14	0.07009	0.919877
GO:0032355_response_to_estradiol	32	0.1533	0.749031	0.1533	32	0.032234	0.913422
GO:0033628_regulation_of_cell_adhesion_mediated_by_integrin	40	0.15337	0.749031	0.15337	41	0.24731	0.924454
GO:0048365_Rac_GTPase_binding	55	0.15347	0.749031	0.15347	55	0.53839	0.924454
BIOCARTA_ACE2_PATHWAY	13	0.1535	0.749031	0.1535	13	0.55703	0.924454
R-HSA-112126_ALKBH3_mediated_reversal_of_alkylation_damage	4	0.1536	0.749119	0.1536	4	0.21703	0.924454
GO:0051131_chaperone-mediated_protein_complex_assembly	18	0.1543	0.752132	0.1543	18	0.036264	0.913422
GO:0062033_positive_regulation_of_mitotic_sister_chromatid_segregation	19	0.15456	0.752462	0.15456	20	0.84862	0.929759
PID_MTOR_4PATHWAY	69	0.15463	0.752462	0.15463	69	0.32877	0.924454
R-HSA-5689603_UCH_proteinases	92	0.15487	0.752462	0.15487	102	0.26348	0.924454
GO:0006884_cell_volume_homeostasis	23	0.15503	0.752462	0.15503	23	0.28516	0.924454
KEGG_DRUG_METABOLISM_OTHER_ENZYMES	51	0.15505	0.752462	0.15505	51	0.63716	0.925353
GO:0051965_positive_regulation_of_synapse_assembly	31	0.1551	0.752462	0.1551	31	0.36254	0.924454
R-HSA-193648_NRAGE_signals_death_through_JNK	59	0.15513	0.752462	0.15513	59	0.0010406	0.913422
GO:0035326_enhancer_binding	12	0.15517	0.752462	0.15517	12	0.069677	0.919877
GO:0009070_serine_family_amino_acid_biosynthetic_process	16	0.15518	0.752462	0.15518	16	0.34195	0.924454
GO:0071363_cellular_response_to_growth_factor_stimulus	352	0.15519	0.752462	0.15519	354	0.44716	0.924454
GO:0030139_endocytic_vesicle	231	0.15551	0.753312	0.21135	235	0.26075	0.924454
R-HSA-75153_Apoptotic_execution_phase	52	0.15553	0.753312	0.15553	52	0.1657	0.919877
GO:0009067_aspartate_family_amino_acid_biosynthetic_process	17	0.15589	0.753454	0.15589	17	0.57041	0.924454
GO:0001892_embryonic_placenta_development	23	0.15598	0.753454	0.15598	23	0.31002	0.924454
GO:0006063_uronic_acid_metabolic_process	22	0.15605	0.753454	0.15605	22	0.73996	0.926314
GO:0019585_glucuronate_metabolic_process	22	0.15605	0.753454	0.15605	22	0.73996	0.926314
GO:0030178_negative_regulation_of_Wnt_signaling_pathway	186	0.15606	0.753454	0.21707	187	0.30512	0.924454
GO:0032270_positive_regulation_of_cellular_protein_metabolic_process	1306	0.15609	0.753454	0.16253	1318	0.92737	0.931223
R-HSA-351906_Apoptotic_cleavage_of_cell_adhesion__proteins	11	0.15625	0.753454	0.15625	11	0.017113	0.913422
GO:0005865_striated_muscle_thin_filament	24	0.15634	0.753454	0.15634	24	0.20126	0.924454
GO:0005978_glycogen_biosynthetic_process	13	0.1565	0.753454	0.1565	13	0.44533	0.924454
GO:0009250_glucan_biosynthetic_process	13	0.1565	0.753454	0.1565	13	0.44533	0.924454
R-HSA-5684264_MAP3K8_(TPL2)-dependent_MAPK1_3_activation	16	0.15655	0.753454	0.15655	16	0.42206	0.924454
R-HSA-5250989_Toxicity_of_botulinum_toxin_type_G_(BoNT_G)	3	0.15658	0.753454	0.15658	3	0.52983	0.924454
GO:0042800_histone_methyltransferase_activity_(H3-K4_specific)	15	0.15663	0.753454	0.15663	15	0.29205	0.924454
GO:1900273_positive_regulation_of_long-term_synaptic_potentiation	12	0.15691	0.753875	0.15691	12	0.43884	0.924454
R-HSA-2046105_Linoleic_acid_(LA)_metabolism	8	0.15691	0.753875	0.15691	8	0.24135	0.924454
GO:0043067_regulation_of_programmed_cell_death	1074	0.15711	0.753875	0.18019	1096	0.16823	0.919877
KEGG_PANCREATIC_CANCER	70	0.15715	0.753875	0.15715	70	0.49489	0.924454
GO:0043198_dendritic_shaft	18	0.15729	0.753875	0.15729	18	0.34599	0.924454
GO:1990234_transferase_complex	711	0.15755	0.753875	0.15878	717	0.77432	0.929367
GO:1901185_negative_regulation_of_ERBB_signaling_pathway	47	0.15776	0.753875	0.10276	47	0.35944	0.924454
GO:0005719_nuclear_euchromatin	21	0.15785	0.753875	0.15785	21	0.27588	0.924454
R-HSA-166662_Lectin_pathway_of_complement_activation	8	0.15789	0.753875	0.15789	8	0.20209	0.924454
R-HSA-210747_Regulation_of_gene_expression_in_early_pancreatic_precursor_cells	8	0.158	0.753875	0.158	8	0.3976	0.924454
GO:0010745_negative_regulation_of_macrophage_derived_foam_cell_differentiation	13	0.15812	0.753875	0.15812	13	0.040513	0.919877
GO:0016893_endonuclease_activity,_active_with_either_ribo-_or_deoxyribonucleic_acids_and_producing_5'-phosphomonoesters	35	0.15829	0.753875	0.15829	38	0.3789	0.924454
GO:0007009_plasma_membrane_organization	70	0.15835	0.753875	0.15835	70	0.75212	0.926314
GO:0040013_negative_regulation_of_locomotion	263	0.15835	0.753875	0.21108	264	0.27138	0.924454
BIOCARTA_EPHA4_PATHWAY	8	0.15841	0.753875	0.15841	8	0.060815	0.919877
GO:0045898_regulation_of_RNA_polymerase_II_transcriptional_preinitiation_complex_assembly	11	0.15841	0.753875	0.15841	11	0.21844	0.924454
GO:0140029_exocytic_process	42	0.1586	0.753875	0.1586	43	0.9612	0.935837
BIOCARTA_MYOSIN_PATHWAY	11	0.15873	0.753875	0.15873	11	0.23483	0.924454
PID_P38_MK2_PATHWAY	21	0.15882	0.753875	0.15882	21	0.49066	0.924454
R-HSA-5663205_Infectious_disease	708	0.15892	0.753875	0.18804	743	0.58054	0.924454
R-HSA-8864260_Transcriptional_regulation_by_the_AP-2_(TFAP2)_family_of_transcription_factors	38	0.15897	0.753875	0.30819	38	0.10258	0.919877
GO:0000462_maturation_of_SSU-rRNA_from_tricistronic_rRNA_transcript_(SSU-rRNA,_5.8S_rRNA,_LSU-rRNA)	28	0.15928	0.753875	0.15928	28	0.96918	0.937447
GO:0004016_adenylate_cyclase_activity	10	0.15931	0.753875	0.15931	10	0.15418	0.919877
GO:0006171_cAMP_biosynthetic_process	10	0.15931	0.753875	0.15931	10	0.15418	0.919877
GO:0060271_cilium_assembly	304	0.15947	0.753875	0.17271	304	0.094064	0.919877
BIOCARTA_ETC_PATHWAY	9	0.15952	0.753875	0.15952	9	0.53124	0.924454
GO:0051052_regulation_of_DNA_metabolic_process	346	0.15961	0.753875	0.16067	349	0.082401	0.919877
GO:0106056_regulation_of_calcineurin-mediated_signaling	30	0.15964	0.753875	0.15964	30	0.12205	0.919877
GO:0010923_negative_regulation_of_phosphatase_activity	73	0.15971	0.753875	0.18734	74	0.41019	0.924454
GO:0015301_anion:anion_antiporter_activity	22	0.1598	0.753875	0.1598	22	0.83228	0.929759
GO:1902373_negative_regulation_of_mRNA_catabolic_process	44	0.15989	0.753875	0.15989	44	0.42977	0.924454
GO:1903051_negative_regulation_of_proteolysis_involved_in_cellular_protein_catabolic_process	60	0.15995	0.753875	0.15995	63	0.055445	0.919877
GO:0031929_TOR_signaling	24	0.16005	0.753875	0.16005	24	0.39829	0.924454
GO:0010660_regulation_of_muscle_cell_apoptotic_process	26	0.16013	0.753875	0.16013	27	0.83053	0.929759
GO:0015748_organophosphate_ester_transport	76	0.16028	0.753875	0.216	76	0.039735	0.919877
GO:0061478_response_to_platelet_aggregation_inhibitor	10	0.16029	0.753875	0.16029	10	0.17628	0.919877
GO:0099632_protein_transport_within_plasma_membrane	19	0.16032	0.753875	0.16032	19	0.43024	0.924454
GO:0099637_neurotransmitter_receptor_transport	19	0.16032	0.753875	0.16032	19	0.43024	0.924454
GO:0021575_hindbrain_morphogenesis	18	0.16033	0.753875	0.16033	19	0.26213	0.924454
GO:0006270_DNA_replication_initiation	25	0.16034	0.753875	0.16034	25	0.56238	0.924454
GO:0006904_vesicle_docking_involved_in_exocytosis	25	0.16035	0.753875	0.16035	25	0.68469	0.926314
GO:0019184_nonribosomal_peptide_biosynthetic_process	12	0.16049	0.753875	0.16049	12	0.61503	0.924454
R-HSA-3000480_Scavenging_by_Class_A_Receptors	19	0.16072	0.753875	0.40702	19	0.76733	0.928759
GO:0030030_cell_projection_organization	834	0.16074	0.753875	0.21112	835	0.2663	0.924454
GO:0045662_negative_regulation_of_myoblast_differentiation	13	0.16074	0.753875	0.16074	13	0.39483	0.924454
GO:0010043_response_to_zinc_ion	28	0.16079	0.753875	0.16079	29	0.40633	0.924454
GO:0043138_3'-5'_DNA_helicase_activity	16	0.16112	0.753875	0.16112	16	0.13677	0.919877
GO:0044264_cellular_polysaccharide_metabolic_process	51	0.16123	0.753875	0.16123	52	0.57796	0.924454
GO:0043101_purine-containing_compound_salvage	13	0.16127	0.753875	0.16127	13	0.71219	0.926314
R-HSA-74217_Purine_salvage	13	0.16127	0.753875	0.16127	13	0.71219	0.926314
BIOCARTA_GPCR_PATHWAY	30	0.16139	0.753875	0.16139	30	0.51468	0.924454
KEGG_TGF_BETA_SIGNALING_PATHWAY	84	0.16184	0.753875	0.16184	85	0.33457	0.924454
GO:0042613_MHC_class_II_protein_complex	12	0.16186	0.753875	0.16186	12	0.097297	0.919877
BIOCARTA_PTC1_PATHWAY	11	0.1619	0.753875	0.1619	11	0.15048	0.919877
GO:0022604_regulation_of_cell_morphogenesis	357	0.16197	0.753875	0.20804	357	0.38439	0.924454
GO:0043484_regulation_of_RNA_splicing	126	0.162	0.753875	0.162	126	0.36049	0.924454
GO:0017022_myosin_binding	53	0.16217	0.753875	0.16217	54	0.27816	0.924454
GO:1903035_negative_regulation_of_response_to_wounding	66	0.16233	0.753875	0.27711	66	0.76636	0.928442
BIOCARTA_IL4_PATHWAY	11	0.16253	0.753875	0.16253	11	0.77668	0.929367
GO:0050790_regulation_of_catalytic_activity	1599	0.16267	0.753875	0.18757	1616	0.55	0.924454
GO:0031328_positive_regulation_of_cellular_biosynthetic_process	1546	0.16269	0.753875	0.18717	1563	0.15361	0.919877
KEGG_CHRONIC_MYELOID_LEUKEMIA	73	0.16269	0.753875	0.12067	73	0.91842	0.931213
GO:1901991_negative_regulation_of_mitotic_cell_cycle_phase_transition	191	0.16291	0.753875	0.16291	192	0.29677	0.924454
GO:0005200_structural_constituent_of_cytoskeleton	81	0.16303	0.753875	0.16303	81	0.35966	0.924454
GO:0005840_ribosome	193	0.16306	0.753875	0.16306	197	0.66119	0.925353
GO:0031664_regulation_of_lipopolysaccharide-mediated_signaling_pathway	23	0.16308	0.753875	0.16308	23	0.34547	0.924454
GO:1902186_regulation_of_viral_release_from_host_cell	29	0.16335	0.753875	0.16335	29	0.6053	0.924454
GO:0090103_cochlea_morphogenesis	10	0.16337	0.753875	0.16337	11	0.056322	0.919877
GO:0042476_odontogenesis	47	0.16342	0.753875	0.16342	47	0.26036	0.924454
GO:0007155_cell_adhesion	585	0.16344	0.753875	0.19324	588	0.040769	0.919877
BIOCARTA_ERK5_PATHWAY	14	0.1638	0.753875	0.1638	14	0.4424	0.924454
GO:0006605_protein_targeting	310	0.16401	0.753875	0.18226	311	0.65258	0.925353
GO:0022414_reproductive_process	580	0.1641	0.753875	0.167	588	0.014649	0.913422
GO:0005980_glycogen_catabolic_process	16	0.16414	0.753875	0.16414	16	0.42759	0.924454
GO:0042573_retinoic_acid_metabolic_process	25	0.16415	0.753875	0.16415	25	0.035752	0.913422
GO:0004519_endonuclease_activity	88	0.16421	0.753875	0.14665	91	0.75381	0.926314
R-HSA-9007101_Rab_regulation_of_trafficking	120	0.16425	0.753875	0.1627	122	0.10992	0.919877
GO:0090140_regulation_of_mitochondrial_fission	22	0.16438	0.753875	0.16438	22	0.59167	0.924454
GO:0048599_oocyte_development	13	0.16441	0.753875	0.16441	13	0.60972	0.924454
R-HSA-9022692_Regulation_of_MECP2_expression_and_activity	32	0.16449	0.753875	0.16449	33	0.035069	0.913422
GO:0050660_flavin_adenine_dinucleotide_binding	48	0.16456	0.753875	0.16456	48	0.70707	0.926314
GO:0072401_signal_transduction_involved_in_DNA_integrity_checkpoint	69	0.16471	0.753875	0.16471	69	0.21539	0.924454
GO:0072422_signal_transduction_involved_in_DNA_damage_checkpoint	69	0.16471	0.753875	0.16471	69	0.21539	0.924454
BIOCARTA_ARENRF2_PATHWAY	20	0.16474	0.753875	0.16474	20	0.13032	0.919877
GO:0005003_ephrin_receptor_activity	16	0.16477	0.753875	0.16477	16	0.16924	0.919877
GO:1901989_positive_regulation_of_cell_cycle_phase_transition	72	0.16483	0.753875	0.16483	73	0.25116	0.924454
GO:0033688_regulation_of_osteoblast_proliferation	16	0.16499	0.753875	0.16499	16	0.084752	0.919877
GO:0009086_methionine_biosynthetic_process	11	0.16501	0.753875	0.16501	11	0.34549	0.924454
R-HSA-5620924_Intraflagellar_transport	54	0.16508	0.753875	0.16508	54	0.058319	0.919877
GO:1903209_positive_regulation_of_oxidative_stress-induced_cell_death	10	0.16537	0.753875	0.16537	10	0.45134	0.924454
GO:0044450_microtubule_organizing_center_part	212	0.16557	0.753875	0.17348	213	0.21267	0.924454
GO:0030166_proteoglycan_biosynthetic_process	53	0.16572	0.753875	0.16572	53	0.096341	0.919877
PID_NOTCH_PATHWAY	58	0.16577	0.753875	0.16577	58	0.30344	0.924454
GO:0010557_positive_regulation_of_macromolecule_biosynthetic_process	1472	0.1658	0.753875	0.19672	1489	0.14324	0.919877
PID_REELIN_PATHWAY	28	0.1658	0.753875	0.1658	28	0.50253	0.924454
R-HSA-76071_RNA_Polymerase_III_Transcription_Initiation_From_Type_3_Promoter	28	0.16582	0.753875	0.16582	28	0.57535	0.924454
R-HSA-210744_Regulation_of_gene_expression_in_late_stage_(branching_morphogenesis)_pancreatic_bud_precursor_cells	16	0.16584	0.753875	0.16584	16	0.10219	0.919877
GO:0006417_regulation_of_translation	264	0.16587	0.753875	0.16633	266	0.90894	0.931213
GO:0120032_regulation_of_plasma_membrane_bounded_cell_projection_assembly	135	0.16593	0.753875	0.17528	139	0.053749	0.919877
GO:0005089_Rho_guanyl-nucleotide_exchange_factor_activity	33	0.16599	0.753875	0.16599	33	0.16954	0.919877
GO:0035721_intraciliary_retrograde_transport	10	0.16608	0.753875	0.16608	10	0.45012	0.924454
GO:0019682_glyceraldehyde-3-phosphate_metabolic_process	18	0.16609	0.753875	0.16609	19	0.28698	0.924454
GO:0006352_DNA-templated_transcription,_initiation	191	0.16628	0.753875	0.19402	192	0.45855	0.924454
GO:0097061_dendritic_spine_organization	26	0.16637	0.753875	0.16637	26	0.57419	0.924454
GO:0008175_tRNA_methyltransferase_activity	30	0.16652	0.753875	0.16652	30	0.1862	0.924454
GO:0006828_manganese_ion_transport	12	0.16655	0.753875	0.16655	12	0.14399	0.919877
GO:0032155_cell_division_site_part	43	0.1666	0.753875	0.1666	43	0.45242	0.924454
GO:0051673_membrane_disruption_in_other_organism	10	0.16677	0.753875	0.16677	11	0.17198	0.919877
GO:0035176_social_behavior	25	0.16679	0.753875	0.16679	26	0.11729	0.919877
GO:0051703_intraspecies_interaction_between_organisms	25	0.16679	0.753875	0.16679	26	0.11729	0.919877
R-HSA-6811442_Intra-Golgi_and_retrograde_Golgi-to-ER_traffic	200	0.1668	0.753875	0.1697	201	0.80536	0.929474
GO:0007044_cell-substrate_junction_assembly	29	0.16681	0.753875	0.16681	29	0.61358	0.924454
R-HSA-8941858_Regulation_of_RUNX3_expression_and_activity	55	0.1669	0.753875	0.1669	55	0.60626	0.924454
GO:2000648_positive_regulation_of_stem_cell_proliferation	23	0.16703	0.753875	0.16703	23	0.47475	0.924454
GO:0043011_myeloid_dendritic_cell_differentiation	10	0.1671	0.753875	0.1671	10	0.55079	0.924454
GO:1902285_semaphorin-plexin_signaling_pathway_involved_in_neuron_projection_guidance	13	0.1671	0.753875	0.1671	13	0.45445	0.924454
GO:0035067_negative_regulation_of_histone_acetylation	12	0.16715	0.753875	0.16715	12	0.26421	0.924454
GO:0009719_response_to_endogenous_stimulus	907	0.16756	0.753875	0.16756	914	0.77903	0.929367
GO:0022803_passive_transmembrane_transporter_activity	394	0.16756	0.753875	0.16756	394	0.42669	0.924454
GO:0046755_viral_budding	22	0.16758	0.753875	0.16758	22	0.42289	0.924454
BIOCARTA_CACAM_PATHWAY	9	0.16759	0.753875	0.16759	9	0.25192	0.924454
GO:0070886_positive_regulation_of_calcineurin-NFAT_signaling_cascade	14	0.16759	0.753875	0.16759	14	0.03208	0.913422
GO:0106058_positive_regulation_of_calcineurin-mediated_signaling	14	0.16759	0.753875	0.16759	14	0.03208	0.913422
R-HSA-176417_Phosphorylation_of_Emi1	6	0.16759	0.753875	0.16759	6	0.021438	0.913422
BIOCARTA_RACC_PATHWAY	14	0.16767	0.753875	0.16767	14	0.36622	0.924454
BIOCARTA_STRESS_PATHWAY	24	0.16768	0.753875	0.16768	24	0.68941	0.926314
R-HSA-9660826_Purinergic_signaling_in_leishmaniasis_infection	22	0.16783	0.753875	0.16783	23	0.38966	0.924454
R-HSA-9664424_Cell_recruitment_(pro-inflammatory_response)	22	0.16783	0.753875	0.16783	23	0.38966	0.924454
BIOCARTA_LDL_PATHWAY	6	0.16784	0.753875	0.16784	6	0.37982	0.924454
R-HSA-2168880_Scavenging_of_heme_from_plasma	11	0.16786	0.753875	0.16786	12	0.064408	0.919877
GO:0046638_positive_regulation_of_alpha-beta_T_cell_differentiation	31	0.1679	0.753875	0.1679	31	0.10668	0.919877
GO:0021761_limbic_system_development	27	0.16794	0.753875	0.16794	28	0.023756	0.913422
GO:0004896_cytokine_receptor_activity	92	0.16804	0.753875	0.16804	93	0.071897	0.919877
GO:0021510_spinal_cord_development	33	0.16808	0.753875	0.16808	33	0.49456	0.924454
GO:0005639_integral_component_of_nuclear_inner_membrane	12	0.1682	0.753875	0.1682	12	0.36621	0.924454
GO:0031229_intrinsic_component_of_nuclear_inner_membrane	12	0.1682	0.753875	0.1682	12	0.36621	0.924454
GO:0034976_response_to_endoplasmic_reticulum_stress	233	0.16825	0.753875	0.16825	235	0.19784	0.924454
R-HSA-5632928_Defective_Mismatch_Repair_Associated_With_MSH2	3	0.16831	0.753875	0.16831	3	0.07351	0.919877
GO:1904018_positive_regulation_of_vasculature_development	140	0.16856	0.753875	0.16856	141	0.25719	0.924454
GO:0004535_poly(A)-specific_ribonuclease_activity	12	0.16858	0.753875	0.16858	12	0.04609	0.919877
GO:0004707_MAP_kinase_activity	13	0.16881	0.753875	0.16881	13	0.74238	0.926314
GO:0060491_regulation_of_cell_projection_assembly	136	0.16884	0.753875	0.17828	140	0.054388	0.919877
GO:0009395_phospholipid_catabolic_process	25	0.16886	0.753875	0.16886	25	0.027238	0.913422
BIOCARTA_CCR5_PATHWAY	17	0.16896	0.753875	0.16896	17	0.1471	0.919877
GO:0060541_respiratory_system_development	54	0.16907	0.753875	0.16907	54	0.047781	0.919877
GO:0051495_positive_regulation_of_cytoskeleton_organization	177	0.16908	0.753875	0.18909	180	0.17044	0.919877
GO:1905897_regulation_of_response_to_endoplasmic_reticulum_stress	76	0.16909	0.753875	0.16909	76	0.081799	0.919877
GO:0090200_positive_regulation_of_release_of_cytochrome_c_from_mitochondria	24	0.16934	0.753875	0.16934	25	0.026538	0.913422
GO:0031401_positive_regulation_of_protein_modification_process	1002	0.16942	0.753875	0.17904	1010	0.59492	0.924454
GO:0010523_negative_regulation_of_calcium_ion_transport_into_cytosol	14	0.16946	0.753875	0.16946	14	0.17332	0.919877
GO:0050901_leukocyte_tethering_or_rolling	18	0.1695	0.753875	0.1695	18	0.73675	0.926314
GO:0070555_response_to_interleukin-1	166	0.16968	0.753875	0.16968	167	0.48606	0.924454
GO:0051307_meiotic_chromosome_separation	17	0.16972	0.753875	0.16972	17	0.10143	0.919877
GO:0016459_myosin_complex	29	0.16978	0.753875	0.16978	29	0.33776	0.924454
GO:0016342_catenin_complex	28	0.17006	0.753875	0.17006	28	0.071386	0.919877
R-HSA-8939211_ESR-mediated_signaling	200	0.17007	0.753875	0.17089	222	0.21561	0.924454
GO:0006282_regulation_of_DNA_repair	118	0.17012	0.753875	0.17012	118	0.047268	0.919877
GO:0042462_eye_photoreceptor_cell_development	12	0.17014	0.753875	0.17014	12	0.40685	0.924454
R-HSA-210993_Tie2_Signaling	18	0.17016	0.753875	0.17016	18	0.78229	0.929367
GO:0031054_pre-miRNA_processing	14	0.17028	0.753875	0.17028	14	0.19554	0.924454
GO:0005326_neurotransmitter_transporter_activity	38	0.17034	0.753875	0.17034	38	0.31955	0.924454
GO:0006622_protein_targeting_to_lysosome	17	0.17035	0.753875	0.17035	17	0.21559	0.924454
R-HSA-9034015_Signaling_by_NTRK3_(TRKC)	17	0.17041	0.753875	0.17041	17	0.88728	0.931213
R-HSA-8853884_Transcriptional_Regulation_by_VENTX	37	0.17042	0.753875	0.17042	38	0.33518	0.924454
BIOCARTA_RANBP2_PATHWAY	11	0.1705	0.753875	0.1705	11	0.074043	0.919877
GO:0010715_regulation_of_extracellular_matrix_disassembly	15	0.17054	0.753875	0.17054	15	0.036345	0.913422
GO:0005102_signaling_receptor_binding	1213	0.17055	0.753875	0.18352	1230	0.30947	0.924454
GO:0098657_import_into_cell	448	0.17056	0.753875	0.21313	452	0.1505	0.919877
GO:0001894_tissue_homeostasis	78	0.17101	0.754074	0.17101	79	0.029171	0.913422
R-HSA-182971_EGFR_downregulation	31	0.17104	0.754074	0.17104	31	0.45078	0.924454
GO:0097038_perinuclear_endoplasmic_reticulum	15	0.17106	0.754074	0.17106	15	0.068799	0.919877
GO:0097366_response_to_bronchodilator	14	0.17129	0.754074	0.17129	14	0.53535	0.924454
R-HSA-1236394_Signaling_by_ERBB4	58	0.17133	0.754074	0.29098	58	0.49771	0.924454
GO:0010863_positive_regulation_of_phospholipase_C_activity	39	0.17139	0.754074	0.17139	39	0.49653	0.924454
R-HSA-5389840_Mitochondrial_translation_elongation	85	0.17143	0.754074	0.17143	87	0.64999	0.925353
GO:0009617_response_to_bacterium	319	0.1715	0.754074	0.1715	332	0.99568	0.938381
GO:0031331_positive_regulation_of_cellular_catabolic_process	314	0.17179	0.754074	0.21262	314	0.24099	0.924454
GO:0015267_channel_activity	393	0.17182	0.754074	0.17182	393	0.42649	0.924454
GO:0031398_positive_regulation_of_protein_ubiquitination	96	0.17196	0.754074	0.17196	98	0.065263	0.919877
GO:0015318_inorganic_molecular_entity_transmembrane_transporter_activity	708	0.17208	0.754074	0.17208	708	0.36	0.924454
GO:0031998_regulation_of_fatty_acid_beta-oxidation	12	0.17214	0.754074	0.17214	12	0.37161	0.924454
KEGG_NITROGEN_METABOLISM	23	0.17216	0.754074	0.17216	23	0.079833	0.919877
GO:0046466_membrane_lipid_catabolic_process	27	0.1722	0.754074	0.1722	27	0.21542	0.924454
GO:1902932_positive_regulation_of_alcohol_biosynthetic_process	16	0.17245	0.754074	0.17245	16	0.4972	0.924454
GO:0120033_negative_regulation_of_plasma_membrane_bounded_cell_projection_assembly	23	0.17247	0.754074	0.17247	23	0.3222	0.924454
R-HSA-418990_Adherens_junctions_interactions	33	0.17254	0.754074	0.25089	33	0.0049177	0.913422
GO:0022610_biological_adhesion	592	0.17255	0.754074	0.20319	595	0.049589	0.919877
GO:0071425_hematopoietic_stem_cell_proliferation	10	0.17256	0.754074	0.17256	10	0.54557	0.924454
GO:0051446_positive_regulation_of_meiotic_cell_cycle	12	0.17277	0.754074	0.17277	12	0.05782	0.919877
BIOCARTA_TGFB_PATHWAY	19	0.17286	0.754074	0.17286	19	0.050755	0.919877
R-HSA-381340_Transcriptional_regulation_of_white_adipocyte_differentiation	83	0.17286	0.754074	0.17286	84	0.29465	0.924454
GO:0048641_regulation_of_skeletal_muscle_tissue_development	28	0.17287	0.754074	0.17287	28	0.25626	0.924454
R-HSA-2514853_Condensation_of_Prometaphase_Chromosomes	11	0.17287	0.754074	0.17287	11	0.0073701	0.913422
GO:0098827_endoplasmic_reticulum_subcompartment	764	0.17299	0.754074	0.16728	772	0.69815	0.926314
R-HSA-8948216_Collagen_chain_trimerization	44	0.17307	0.754074	0.17307	44	0.50436	0.924454
BIOCARTA_ACH_PATHWAY	14	0.17329	0.754074	0.17329	14	0.25212	0.924454
GO:0048799_animal_organ_maturation	12	0.17339	0.754074	0.17339	12	0.19501	0.924454
GO:0030681_multimeric_ribonuclease_P_complex	9	0.1737	0.754074	0.1737	10	0.22925	0.924454
GO:0033204_ribonuclease_P_RNA_binding	9	0.1737	0.754074	0.1737	10	0.22925	0.924454
R-HSA-1640170_Cell_Cycle	649	0.17384	0.754074	0.17384	671	0.10938	0.919877
GO:0048020_CCR_chemokine_receptor_binding	33	0.17386	0.754074	0.17386	36	0.10491	0.919877
GO:0032105_negative_regulation_of_response_to_extracellular_stimulus	10	0.174	0.754074	0.174	10	0.14046	0.919877
GO:0032108_negative_regulation_of_response_to_nutrient_levels	10	0.174	0.754074	0.174	10	0.14046	0.919877
GO:2001267_regulation_of_cysteine-type_endopeptidase_activity_involved_in_apoptotic_signaling_pathway	13	0.1742	0.754074	0.1742	13	0.15916	0.919877
GO:0006890_retrograde_vesicle-mediated_transport,_Golgi_to_ER	81	0.17429	0.754074	0.17429	82	0.54207	0.924454
GO:0006750_glutathione_biosynthetic_process	11	0.17433	0.754074	0.17433	11	0.60948	0.924454
GO:0048699_generation_of_neurons	965	0.17445	0.754074	0.22232	970	0.78741	0.929367
GO:0001558_regulation_of_cell_growth	258	0.17451	0.754074	0.22959	259	0.48365	0.924454
BIOCARTA_CTBP1_PATHWAY	8	0.17452	0.754074	0.17452	8	0.33271	0.924454
GO:0080154_regulation_of_fertilization	21	0.17454	0.754074	0.17454	21	0.34181	0.924454
KEGG_INSULIN_SIGNALING_PATHWAY	137	0.17475	0.754074	0.14057	137	0.64738	0.925353
GO:0021696_cerebellar_cortex_morphogenesis	16	0.1748	0.754074	0.1748	16	0.26107	0.924454
GO:0019216_regulation_of_lipid_metabolic_process	314	0.17482	0.754074	0.19011	315	0.64328	0.925353
GO:0045006_DNA_deamination	11	0.17496	0.754074	0.17496	12	0.18815	0.924454
GO:0051818_disruption_of_cells_of_other_organism_involved_in_symbiotic_interaction	17	0.17499	0.754074	0.17499	19	0.077855	0.919877
GO:0051852_disruption_by_host_of_symbiont_cells	17	0.17499	0.754074	0.17499	19	0.077855	0.919877
GO:0051873_killing_by_host_of_symbiont_cells	17	0.17499	0.754074	0.17499	19	0.077855	0.919877
GO:0051883_killing_of_cells_in_other_organism_involved_in_symbiotic_interaction	17	0.17499	0.754074	0.17499	19	0.077855	0.919877
GO:0005080_protein_kinase_C_binding	45	0.17506	0.754074	0.17506	45	0.25693	0.924454
GO:0000153_cytoplasmic_ubiquitin_ligase_complex	13	0.17508	0.754074	0.17508	13	0.54175	0.924454
GO:0010838_positive_regulation_of_keratinocyte_proliferation	11	0.17511	0.754074	0.17511	11	0.083832	0.919877
GO:0099638_endosome_to_plasma_membrane_protein_transport	10	0.17511	0.754074	0.17511	10	0.14596	0.919877
GO:0015108_chloride_transmembrane_transporter_activity	84	0.17515	0.754074	0.17515	84	0.32431	0.924454
GO:0032720_negative_regulation_of_tumor_necrosis_factor_production	44	0.17527	0.754074	0.17527	44	0.7798	0.929367
GO:0001772_immunological_synapse	28	0.17544	0.754074	0.17544	28	0.091099	0.919877
GO:0001895_retina_homeostasis	36	0.17546	0.754074	0.17546	36	0.090838	0.919877
GO:0009066_aspartate_family_amino_acid_metabolic_process	45	0.17553	0.754074	0.17553	45	0.33093	0.924454
GO:1904294_positive_regulation_of_ERAD_pathway	15	0.17555	0.754074	0.17555	15	0.1863	0.924454
GO:0033260_nuclear_DNA_replication	40	0.17603	0.754622	0.17603	40	0.090894	0.919877
R-HSA-8878159_Transcriptional_regulation_by_RUNX3	96	0.17605	0.754622	0.17605	96	0.42115	0.924454
GO:0060191_regulation_of_lipase_activity	85	0.17606	0.754622	0.13774	86	0.22878	0.924454
GO:0019903_protein_phosphatase_binding	109	0.17607	0.754622	0.17607	109	0.58423	0.924454
GO:0043543_protein_acylation	147	0.17609	0.754622	0.17609	147	0.5848	0.924454
GO:0007271_synaptic_transmission,_cholinergic	21	0.17632	0.755254	0.42054	21	0.23708	0.924454
GO:0007498_mesoderm_development	49	0.17649	0.755532	0.17649	50	0.76131	0.926766
GO:0072665_protein_localization_to_vacuole	53	0.17655	0.755532	0.17655	53	0.65934	0.925353
R-HSA-446193_Biosynthesis_of_the_N-glycan_precursor_(dolichol_lipid-linked_oligosaccharide__LLO)_and_transfer_to_a_nascent_protein	76	0.17694	0.756606	0.17694	78	0.42925	0.924454
R-HSA-202670_ERKs_are_inactivated	13	0.17705	0.756606	0.17705	13	0.50271	0.924454
GO:0005347_ATP_transmembrane_transporter_activity	9	0.17716	0.756606	0.17716	9	0.3035	0.924454
R-HSA-9006115_Signaling_by_NTRK2_(TRKB)	25	0.17733	0.756606	0.17733	25	0.83507	0.929759
GO:0031345_negative_regulation_of_cell_projection_organization	113	0.17738	0.756606	0.26479	113	0.61178	0.924454
R-HSA-937039_IRAK1_recruits_IKK_complex	15	0.17738	0.756606	0.17738	15	0.42346	0.924454
R-HSA-975144_IRAK1_recruits_IKK_complex_upon_TLR7_8_or_9_stimulation	15	0.17738	0.756606	0.17738	15	0.42346	0.924454
R-HSA-964739_N-glycan_trimming_and_elongation_in_the_cis-Golgi	5	0.17756	0.757021	0.17756	5	0.2215	0.924454
GO:0009607_response_to_biotic_stimulus	548	0.17787	0.757202	0.17512	564	0.99175	0.938381
GO:0045926_negative_regulation_of_growth	159	0.17795	0.757202	0.17795	160	0.70703	0.926314
GO:0048566_embryonic_digestive_tract_development	20	0.17802	0.757202	0.17802	20	0.83741	0.929759
GO:0046625_sphingolipid_binding	17	0.17821	0.757202	0.17821	17	0.19704	0.924454
GO:0000902_cell_morphogenesis	474	0.17826	0.757202	0.19178	475	0.43647	0.924454
R-HSA-379401_Dopamine_clearance_from_the_synaptic_cleft	4	0.17828	0.757202	0.17828	4	0.18731	0.924454
R-HSA-9010642_ROBO_receptors_bind_AKAP5	9	0.17835	0.757202	0.17835	9	0.090897	0.919877
GO:0034341_response_to_interferon-gamma	134	0.17838	0.757202	0.17838	134	0.30656	0.924454
GO:0061635_regulation_of_protein_complex_stability	10	0.17841	0.757202	0.17841	10	0.48167	0.924454
GO:1903557_positive_regulation_of_tumor_necrosis_factor_superfamily_cytokine_production	66	0.17843	0.757202	0.17843	67	0.43724	0.924454
GO:0032780_negative_regulation_of_ATPase_activity	14	0.17863	0.757699	0.17863	14	0.78064	0.929367
GO:0015629_actin_cytoskeleton	428	0.17881	0.758111	0.20404	428	0.093616	0.919877
GO:0009303_rRNA_transcription	17	0.1791	0.758989	0.2188	17	0.7894	0.929367
GO:0006643_membrane_lipid_metabolic_process	173	0.17934	0.759654	0.17934	174	0.083187	0.919877
GO:0006921_cellular_component_disassembly_involved_in_execution_phase_of_apoptosis	26	0.17949	0.759691	0.17949	26	0.096426	0.919877
GO:0034061_DNA_polymerase_activity	25	0.17964	0.759691	0.17964	25	0.48267	0.924454
GO:0031644_regulation_of_neurological_system_process	73	0.17971	0.759691	0.17971	73	0.20557	0.924454
GO:0072542_protein_phosphatase_activator_activity	13	0.17972	0.759691	0.17972	13	0.51919	0.924454
GO:0040007_growth	135	0.17981	0.759691	0.17981	135	0.34251	0.924454
GO:0003159_morphogenesis_of_an_endothelium	10	0.17993	0.759691	0.17993	10	0.2036	0.924454
GO:0061154_endothelial_tube_morphogenesis	10	0.17993	0.759691	0.17993	10	0.2036	0.924454
GO:0048469_cell_maturation	65	0.18018	0.760088	0.18018	65	0.091401	0.919877
PID_NEPHRIN_NEPH1_PATHWAY	31	0.18019	0.760088	0.18019	31	0.3854	0.924454
GO:0035173_histone_kinase_activity	16	0.18044	0.760246	0.18044	16	0.64597	0.925353
GO:0004843_thiol-dependent_ubiquitin-specific_protease_activity	81	0.18052	0.760246	0.18052	94	0.26261	0.924454
GO:0036507_protein_demannosylation	20	0.18056	0.760246	0.18056	20	0.32384	0.924454
GO:0036508_protein_alpha-1,2-demannosylation	20	0.18056	0.760246	0.18056	20	0.32384	0.924454
GO:0071158_positive_regulation_of_cell_cycle_arrest	75	0.18075	0.760258	0.18075	75	0.67315	0.925353
R-HSA-140179_Amine_Oxidase_reactions	4	0.18079	0.760258	0.18079	4	0.63408	0.925353
GO:0032367_intracellular_cholesterol_transport	16	0.18102	0.760258	0.18102	16	0.54248	0.924454
GO:0043256_laminin_complex	10	0.18105	0.760258	0.18105	10	0.092787	0.919877
GO:0043395_heparan_sulfate_proteoglycan_binding	13	0.18118	0.760258	0.50854	13	0.15552	0.919877
BIOCARTA_CELLCYCLE_PATHWAY	23	0.18126	0.760258	0.18126	23	0.94269	0.933369
GO:0043207_response_to_external_biotic_stimulus	528	0.18139	0.760258	0.17855	544	0.99327	0.938381
GO:0051707_response_to_other_organism	528	0.18139	0.760258	0.17855	544	0.99327	0.938381
GO:0120036_plasma_membrane_bounded_cell_projection_organization	823	0.1815	0.760258	0.23599	824	0.31583	0.924454
GO:0002824_positive_regulation_of_adaptive_immune_response_based_on_somatic_recombination_of_immune_receptors_built_from_immunoglobulin_superfamily_domains	70	0.18157	0.760258	0.23343	70	0.23266	0.924454
GO:0035303_regulation_of_dephosphorylation	142	0.18175	0.760258	0.15789	143	0.77854	0.929367
GO:0016591_RNA_polymerase_II,_holoenzyme	72	0.1818	0.760258	0.20421	74	0.52764	0.924454
GO:0005451_monovalent_cation:proton_antiporter_activity	12	0.18182	0.760258	0.18182	12	0.46939	0.924454
GO:0015385_sodium:proton_antiporter_activity	12	0.18182	0.760258	0.18182	12	0.46939	0.924454
GO:0032588_trans-Golgi_network_membrane	91	0.1819	0.760258	0.1819	91	0.22665	0.924454
GO:0030517_negative_regulation_of_axon_extension	29	0.18207	0.760258	0.18207	29	0.58296	0.924454
GO:0003785_actin_monomer_binding	24	0.1823	0.760258	0.1823	24	0.37019	0.924454
R-HSA-3229121_Glycogen_storage_diseases	16	0.18235	0.760258	0.18235	16	0.32138	0.924454
GO:0032371_regulation_of_sterol_transport	44	0.18244	0.760258	0.26686	44	0.055309	0.919877
GO:0032374_regulation_of_cholesterol_transport	44	0.18244	0.760258	0.26686	44	0.055309	0.919877
GO:0051353_positive_regulation_of_oxidoreductase_activity	44	0.18254	0.760258	0.33856	45	0.71303	0.926314
GO:0016796_exonuclease_activity,_active_with_either_ribo-_or_deoxyribonucleic_acids_and_producing_5'-phosphomonoesters	51	0.18282	0.760258	0.18282	52	0.23563	0.924454
GO:0001936_regulation_of_endothelial_cell_proliferation	108	0.18292	0.760258	0.27786	108	0.21261	0.924454
GO:0005092_GDP-dissociation_inhibitor_activity	13	0.18295	0.760258	0.18295	13	0.4485	0.924454
R-HSA-8849175_Threonine_catabolism	4	0.1833	0.760258	0.1833	4	0.080777	0.919877
R-HSA-156588_Glucuronidation	25	0.18337	0.760258	0.18337	25	0.10231	0.919877
GO:2000774_positive_regulation_of_cellular_senescence	11	0.18348	0.760258	0.18348	11	0.20157	0.924454
GO:1903306_negative_regulation_of_regulated_secretory_pathway	14	0.18354	0.760258	0.18354	14	0.17624	0.919877
GO:0005765_lysosomal_membrane	210	0.18356	0.760258	0.18356	210	0.8215	0.929759
GO:0098852_lytic_vacuole_membrane	210	0.18356	0.760258	0.18356	210	0.8215	0.929759
GO:0016052_carbohydrate_catabolic_process	86	0.18365	0.760258	0.18365	88	0.28716	0.924454
GO:0050803_regulation_of_synapse_structure_or_activity	129	0.18381	0.760258	0.2712	129	0.23005	0.924454
PID_TCR_JNK_PATHWAY	14	0.18389	0.760258	0.18389	14	0.050889	0.919877
GO:0021587_cerebellum_morphogenesis	17	0.18405	0.760258	0.18405	18	0.29916	0.924454
R-HSA-2393930_Phosphate_bond_hydrolysis_by_NUDT_proteins	7	0.18411	0.760258	0.18411	7	0.10169	0.919877
R-HSA-186763_Downstream_signal_transduction	29	0.18422	0.760258	0.18422	29	0.59794	0.924454
GO:0030516_regulation_of_axon_extension	57	0.18437	0.760258	0.31926	57	0.39004	0.924454
GO:0051101_regulation_of_DNA_binding	88	0.18442	0.760258	0.17689	89	0.82025	0.929759
R-HSA-187037_Signaling_by_NTRK1_(TRKA)	115	0.18454	0.760258	0.18541	115	0.76527	0.927885
GO:0030900_forebrain_development	133	0.18488	0.760258	0.18488	134	0.1381	0.919877
GO:0071346_cellular_response_to_interferon-gamma	117	0.18502	0.760258	0.18502	117	0.37621	0.924454
GO:0005746_mitochondrial_respiratory_chain	75	0.18508	0.760258	0.18508	75	0.013332	0.913422
GO:0032429_regulation_of_phospholipase_A2_activity	11	0.18511	0.760258	0.18511	12	0.64452	0.925353
GO:0009755_hormone-mediated_signaling_pathway	83	0.18539	0.760258	0.18539	84	0.41568	0.924454
R-HSA-5602636_IKBKB_deficiency_causes_SCID	3	0.18544	0.760258	0.18544	3	0.40439	0.924454
R-HSA-5603027_IKBKG_deficiency_causes_anhidrotic_ectodermal_dysplasia_with_immunodeficiency_(EDA-ID)_(via_TLR)	3	0.18544	0.760258	0.18544	3	0.40439	0.924454
BIOCARTA_SAM68_PATHWAY	6	0.18552	0.760258	0.18552	6	0.31333	0.924454
GO:0099536_synaptic_signaling	327	0.18562	0.760258	0.24146	328	0.38335	0.924454
GO:0018212_peptidyl-tyrosine_modification	72	0.18563	0.760258	0.18563	72	0.40534	0.924454
GO:0071625_vocalization_behavior	13	0.18571	0.760258	0.18571	13	0.078112	0.919877
GO:0090141_positive_regulation_of_mitochondrial_fission	16	0.18571	0.760258	0.18571	16	0.26462	0.924454
GO:0044420_extracellular_matrix_component	42	0.18572	0.760258	0.18572	42	0.19098	0.924454
GO:1901988_negative_regulation_of_cell_cycle_phase_transition	206	0.18581	0.760258	0.18581	207	0.23299	0.924454
R-HSA-8847993_ERBB2_Activates_PTK6_Signaling	13	0.18583	0.760258	0.18583	13	0.70094	0.926314
R-HSA-8936459_RUNX1_regulates_genes_involved_in_megakaryocyte_differentiation_and_platelet_function	75	0.18585	0.760258	0.18585	96	0.18892	0.924454
GO:0043248_proteasome_assembly	11	0.18593	0.760258	0.18593	11	0.131	0.919877
GO:0035064_methylated_histone_binding	58	0.18637	0.760258	0.18637	58	0.64043	0.925353
GO:0140034_methylation-dependent_protein_binding	58	0.18637	0.760258	0.18637	58	0.64043	0.925353
GO:0006400_tRNA_modification	68	0.18645	0.760258	0.18645	69	0.23239	0.924454
GO:0060537_muscle_tissue_development	140	0.18645	0.760258	0.18645	141	0.16231	0.919877
GO:0050807_regulation_of_synapse_organization	120	0.18666	0.760258	0.27904	120	0.32216	0.924454
GO:0060563_neuroepithelial_cell_differentiation	18	0.1868	0.760258	0.1868	18	0.76626	0.928442
GO:1901983_regulation_of_protein_acetylation	54	0.18683	0.760258	0.18683	56	0.55877	0.924454
GO:0005675_transcription_factor_TFIIH_holo_complex	10	0.18685	0.760258	0.23214	11	0.57524	0.924454
GO:0099072_regulation_of_postsynaptic_membrane_neurotransmitter_receptor_levels	23	0.1869	0.760258	0.1869	23	0.49573	0.924454
KEGG_REGULATION_OF_ACTIN_CYTOSKELETON	210	0.18691	0.760258	0.18691	211	0.1876	0.924454
GO:0000038_very_long-chain_fatty_acid_metabolic_process	29	0.18696	0.760258	0.18696	29	0.16615	0.919877
GO:0008173_RNA_methyltransferase_activity	58	0.18702	0.760258	0.18702	58	0.71739	0.926314
GO:0005201_extracellular_matrix_structural_constituent	89	0.1871	0.760258	0.1871	89	0.14633	0.919877
R-HSA-3769402_Deactivation_of_the_beta-catenin_transactivating_complex	40	0.18713	0.760258	0.18713	41	0.64107	0.925353
GO:1904680_peptide_transmembrane_transporter_activity	27	0.18721	0.760258	0.25859	27	0.040864	0.919877
GO:0090199_regulation_of_release_of_cytochrome_c_from_mitochondria	38	0.18725	0.760258	0.18725	39	0.089932	0.919877
R-HSA-2408557_Selenocysteine_synthesis	89	0.18731	0.760258	0.18731	91	0.73253	0.926314
GO:0005789_endoplasmic_reticulum_membrane	755	0.18744	0.760258	0.18141	763	0.69303	0.926314
GO:0044743_protein_transmembrane_import_into_intracellular_organelle	39	0.18744	0.760258	0.24265	39	0.53604	0.924454
GO:0098588_bounding_membrane_of_organelle	1470	0.18753	0.760258	0.21705	1477	0.16374	0.919877
GO:0022836_gated_channel_activity	257	0.18776	0.760258	0.18776	257	0.41763	0.924454
R-HSA-879415_Advanced_glycosylation_endproduct_receptor_signaling	13	0.18784	0.760258	0.18784	13	0.55509	0.924454
GO:0004888_transmembrane_signaling_receptor_activity	940	0.18793	0.760258	0.23643	970	0.10453	0.919877
PID_ANTHRAX_PATHWAY	18	0.18862	0.760258	0.18862	18	0.63568	0.925353
R-HSA-2033519_Activated_point_mutants_of_FGFR2	17	0.18889	0.760258	0.18889	17	0.38592	0.924454
GO:0015347_sodium-independent_organic_anion_transmembrane_transporter_activity	16	0.18891	0.760258	0.18891	16	0.85955	0.929759
GO:0070741_response_to_interleukin-6	29	0.18899	0.760258	0.18899	29	0.34005	0.924454
GO:0000904_cell_morphogenesis_involved_in_differentiation	372	0.18901	0.760258	0.20465	373	0.60878	0.924454
GO:0032944_regulation_of_mononuclear_cell_proliferation	149	0.18902	0.760258	0.18902	152	0.30271	0.924454
GO:0010717_regulation_of_epithelial_to_mesenchymal_transition	74	0.18908	0.760258	0.18908	75	0.10645	0.919877
GO:0061014_positive_regulation_of_mRNA_catabolic_process	45	0.18913	0.760258	0.19992	45	0.55881	0.924454
GO:0016405_CoA-ligase_activity	25	0.18914	0.760258	0.18914	25	0.4986	0.924454
GO:0001708_cell_fate_specification	43	0.18925	0.760258	0.18925	43	0.13367	0.919877
PID_P38_MKK3_6PATHWAY	26	0.18935	0.760258	0.18935	26	0.098684	0.919877
R-HSA-8951911_RUNX3_regulates_RUNX1-mediated_transcription	2	0.18947	0.760258	0.18947	2	0.87351	0.930483
KEGG_HUNTINGTONS_DISEASE	170	0.18956	0.760258	0.18956	171	0.26467	0.924454
R-HSA-418890_Role_of_second_messengers_in_netrin-1_signaling	10	0.18961	0.760258	0.18961	10	0.44144	0.924454
GO:0090239_regulation_of_histone_H4_acetylation	12	0.18963	0.760258	0.18963	12	0.53247	0.924454
BIOCARTA_EEA1_PATHWAY	7	0.1898	0.760258	0.1898	7	0.16166	0.919877
GO:0010586_miRNA_metabolic_process	20	0.18982	0.760258	0.18982	20	0.16483	0.919877
GO:0005924_cell-substrate_adherens_junction	135	0.18987	0.760258	0.21503	135	0.90352	0.931213
R-HSA-373756_SDK_interactions	2	0.18991	0.760258	0.18991	2	0.31396	0.924454
R-HSA-420499_Class_C_3_(Metabotropic_glutamate_pheromone_receptors)	37	0.19007	0.760258	0.19007	38	0.22923	0.924454
R-HSA-1368082_RORA_activates_gene_expression	18	0.19009	0.760258	0.19009	18	0.03687	0.913422
GO:0005925_focal_adhesion	133	0.19036	0.760258	0.2157	133	0.85866	0.929759
GO:0010528_regulation_of_transposition	22	0.19041	0.760258	0.19041	22	0.73971	0.926314
GO:0010529_negative_regulation_of_transposition	22	0.19041	0.760258	0.19041	22	0.73971	0.926314
GO:0090304_nucleic_acid_metabolic_process	1845	0.19051	0.760258	0.17366	1874	0.23844	0.924454
R-HSA-4839743_phosphorylation_site_mutants_of_CTNNB1_are_not_targeted_to_the_proteasome_by_the_destruction_complex	15	0.19061	0.760258	0.19061	15	0.035389	0.913422
R-HSA-5339716_Misspliced_GSK3beta_mutants_stabilize_beta-catenin	15	0.19061	0.760258	0.19061	15	0.035389	0.913422
R-HSA-5358747_S33_mutants_of_beta-catenin_aren't_phosphorylated	15	0.19061	0.760258	0.19061	15	0.035389	0.913422
R-HSA-5358749_S37_mutants_of_beta-catenin_aren't_phosphorylated	15	0.19061	0.760258	0.19061	15	0.035389	0.913422
R-HSA-5358751_S45_mutants_of_beta-catenin_aren't_phosphorylated	15	0.19061	0.760258	0.19061	15	0.035389	0.913422
R-HSA-5358752_T41_mutants_of_beta-catenin_aren't_phosphorylated	15	0.19061	0.760258	0.19061	15	0.035389	0.913422
GO:0010971_positive_regulation_of_G2/M_transition_of_mitotic_cell_cycle	20	0.19068	0.760258	0.19068	20	0.39278	0.924454
GO:0045606_positive_regulation_of_epidermal_cell_differentiation	18	0.19069	0.760258	0.19069	18	0.6186	0.925353
KEGG_VEGF_SIGNALING_PATHWAY	76	0.1907	0.760258	0.1907	76	0.41884	0.924454
GO:0009791_post-embryonic_development	10	0.19073	0.760258	0.19073	10	0.13654	0.919877
GO:0097228_sperm_principal_piece	12	0.19074	0.760258	0.19074	12	0.5004	0.924454
GO:0004029_aldehyde_dehydrogenase_(NAD)_activity	13	0.19084	0.760258	0.19084	13	0.17541	0.919877
GO:0004725_protein_tyrosine_phosphatase_activity	67	0.19084	0.760258	0.19084	67	0.77237	0.929367
GO:0006821_chloride_transport	62	0.19092	0.760258	0.19092	62	0.24652	0.924454
GO:0032092_positive_regulation_of_protein_binding	61	0.19096	0.760258	0.32437	61	0.04699	0.919877
GO:0010669_epithelial_structure_maintenance	19	0.191	0.760258	0.191	19	0.47907	0.924454
GO:0000776_kinetochore	104	0.19126	0.760258	0.19126	104	0.2736	0.924454
GO:0045022_early_endosome_to_late_endosome_transport	20	0.1916	0.760258	0.1916	20	0.70666	0.926314
GO:0043086_negative_regulation_of_catalytic_activity	517	0.19161	0.760258	0.21811	523	0.54631	0.924454
GO:0051438_regulation_of_ubiquitin-protein_transferase_activity	45	0.19162	0.760258	0.19162	47	0.084721	0.919877
GO:0032580_Golgi_cisterna_membrane	17	0.19163	0.760258	0.19163	17	0.071442	0.919877
GO:0044818_mitotic_G2/M_transition_checkpoint	26	0.19176	0.760258	0.19176	26	0.34497	0.924454
GO:1902749_regulation_of_cell_cycle_G2/M_phase_transition	196	0.19191	0.760258	0.19191	196	0.55483	0.924454
GO:0016239_positive_regulation_of_macroautophagy	55	0.19197	0.760258	0.19197	55	0.087803	0.919877
GO:0040036_regulation_of_fibroblast_growth_factor_receptor_signaling_pathway	19	0.19211	0.760258	0.19211	20	0.26724	0.924454
GO:0150079_negative_regulation_of_neuroinflammatory_response	12	0.19225	0.760258	0.19225	12	0.91775	0.931213
GO:1901797_negative_regulation_of_signal_transduction_by_p53_class_mediator	24	0.1923	0.760258	0.1923	24	0.58062	0.924454
R-HSA-936837_Ion_transport_by_P-type_ATPases	57	0.19244	0.760258	0.19244	57	0.13753	0.919877
GO:0051893_regulation_of_focal_adhesion_assembly	52	0.1926	0.760258	0.1926	52	0.072477	0.919877
GO:0090109_regulation_of_cell-substrate_junction_assembly	52	0.1926	0.760258	0.1926	52	0.072477	0.919877
GO:0044458_motile_cilium_assembly	12	0.19261	0.760258	0.19261	12	0.24942	0.924454
GO:0015075_ion_transmembrane_transporter_activity	757	0.19264	0.760258	0.19264	758	0.49971	0.924454
GO:0000460_maturation_of_5.8S_rRNA	31	0.19281	0.760258	0.19281	31	0.080238	0.919877
GO:0004620_phospholipase_activity	88	0.19281	0.760258	0.19281	88	0.33963	0.924454
R-HSA-5620922_BBSome-mediated_cargo-targeting_to_cilium	23	0.19289	0.760258	0.19289	23	0.054252	0.919877
GO:0036459_thiol-dependent_ubiquitinyl_hydrolase_activity	82	0.19294	0.760258	0.19294	95	0.31569	0.924454
GO:0048024_regulation_of_mRNA_splicing,_via_spliceosome	89	0.19306	0.760258	0.19306	89	0.21377	0.924454
R-HSA-4420097_VEGFA-VEGFR2_Pathway	99	0.19312	0.760258	0.19312	99	0.24191	0.924454
GO:1905953_negative_regulation_of_lipid_localization	34	0.19355	0.760258	0.13204	34	0.025953	0.913422
GO:0050730_regulation_of_peptidyl-tyrosine_phosphorylation	190	0.19364	0.760258	0.1629	191	0.92497	0.931213
R-HSA-190370_FGFR1b_ligand_binding_and_activation	6	0.19364	0.760258	0.19364	6	0.33282	0.924454
R-HSA-163615_PKA_activation	20	0.19367	0.760258	0.19367	20	0.37384	0.924454
R-HSA-1168372_Downstream_signaling_events_of_B_Cell_Receptor_(BCR)	83	0.19371	0.760258	0.19371	83	0.50922	0.924454
R-HSA-1358803_Downregulation_of_ERBB2:ERBB3_signaling	13	0.19389	0.760258	0.19389	13	0.80068	0.929367
GO:0007049_cell_cycle	887	0.19399	0.760258	0.18864	890	0.048724	0.919877
GO:0032373_positive_regulation_of_sterol_transport	23	0.19413	0.760258	0.42255	23	0.11407	0.919877
GO:0032376_positive_regulation_of_cholesterol_transport	23	0.19413	0.760258	0.42255	23	0.11407	0.919877
GO:0019751_polyol_metabolic_process	85	0.1945	0.760258	0.1945	86	0.2298	0.924454
GO:1903800_positive_regulation_of_production_of_miRNAs_involved_in_gene_silencing_by_miRNA	10	0.19466	0.760258	0.19466	10	0.27533	0.924454
GO:0044262_cellular_carbohydrate_metabolic_process	104	0.19473	0.760258	0.19473	106	0.54236	0.924454
GO:0032740_positive_regulation_of_interleukin-17_production	17	0.19484	0.760258	0.19484	17	0.76017	0.926395
R-HSA-3899300_SUMOylation_of_transcription_cofactors	44	0.19484	0.760258	0.19484	44	0.45856	0.924454
GO:0042401_cellular_biogenic_amine_biosynthetic_process	18	0.19493	0.760258	0.19493	18	0.21751	0.924454
GO:0005976_polysaccharide_metabolic_process	53	0.19513	0.760258	0.19513	54	0.69165	0.926314
GO:0007292_female_gamete_generation	54	0.19518	0.760258	0.19518	54	0.16477	0.919877
GO:1901030_positive_regulation_of_mitochondrial_outer_membrane_permeabilization_involved_in_apoptotic_signaling_pathway	34	0.19521	0.760258	0.19521	34	0.21104	0.924454
GO:2000514_regulation_of_CD4-positive,_alpha-beta_T_cell_activation	47	0.19542	0.760258	0.19542	48	0.088641	0.919877
R-HSA-198753_ERK_MAPK_targets	22	0.19557	0.760258	0.19557	22	0.44965	0.924454
GO:0048841_regulation_of_axon_extension_involved_in_axon_guidance	23	0.19563	0.760258	0.19563	23	0.23252	0.924454
GO:0035305_negative_regulation_of_dephosphorylation	81	0.19568	0.760258	0.22548	82	0.6436	0.925353
GO:0035249_synaptic_transmission,_glutamatergic	27	0.19599	0.760258	0.19599	27	0.2016	0.924454
GO:0048589_developmental_growth	134	0.19608	0.760258	0.19608	134	0.33506	0.924454
GO:0098927_vesicle-mediated_transport_between_endosomal_compartments	21	0.19632	0.760258	0.19632	21	0.69356	0.926314
GO:0033962_cytoplasmic_mRNA_processing_body_assembly	11	0.19641	0.760258	0.19641	11	0.81356	0.929759
GO:1903358_regulation_of_Golgi_organization	15	0.19646	0.760258	0.19646	15	0.3428	0.924454
GO:0048738_cardiac_muscle_tissue_development	91	0.19656	0.760258	0.19656	92	0.25091	0.924454
GO:0060291_long-term_synaptic_potentiation	23	0.19662	0.760258	0.19662	23	0.5838	0.924454
GO:0006091_generation_of_precursor_metabolites_and_energy	258	0.19672	0.760258	0.23751	260	0.22967	0.924454
GO:0035567_non-canonical_Wnt_signaling_pathway	114	0.19689	0.760258	0.19689	115	0.57899	0.924454
GO:0045830_positive_regulation_of_isotype_switching	14	0.19691	0.760258	0.19691	14	0.62709	0.925353
GO:0042887_amide_transmembrane_transporter_activity	41	0.19697	0.760258	0.25599	41	0.16354	0.919877
R-HSA-8854691_Interleukin-20_family_signaling	25	0.19706	0.760258	0.19706	25	0.28778	0.924454
BIOCARTA_CK1_PATHWAY	16	0.19731	0.760258	0.19731	16	0.47802	0.924454
GO:0043500_muscle_adaptation	15	0.19738	0.760258	0.19738	15	0.18476	0.924454
GO:0048666_neuron_development	501	0.19738	0.760258	0.25818	502	0.46338	0.924454
GO:0017025_TBP-class_protein_binding	18	0.19742	0.760258	0.19742	18	0.70422	0.926314
GO:0044092_negative_regulation_of_molecular_function	774	0.1975	0.760258	0.19802	781	0.82173	0.929759
GO:0140053_mitochondrial_gene_expression	136	0.19751	0.760258	0.19751	139	0.68382	0.926314
GO:0007006_mitochondrial_membrane_organization	113	0.19765	0.760258	0.19765	113	0.19096	0.924454
GO:0046475_glycerophospholipid_catabolic_process	21	0.19768	0.760258	0.19768	21	0.18378	0.924454
GO:0002067_glandular_epithelial_cell_differentiation	14	0.19769	0.760258	0.19769	14	0.40862	0.924454
GO:0006612_protein_targeting_to_membrane	146	0.19789	0.760258	0.19789	147	0.84883	0.929759
R-HSA-8863795_Downregulation_of_ERBB2_signaling	29	0.19795	0.760258	0.19795	29	0.84036	0.929759
GO:1902003_regulation_of_amyloid-beta_formation	27	0.19813	0.760258	0.39697	27	0.67802	0.925353
GO:0072546_ER_membrane_protein_complex	10	0.19815	0.760258	0.19815	10	0.64718	0.925353
GO:0015377_cation:chloride_symporter_activity	14	0.19818	0.760258	0.19818	14	0.25504	0.924454
GO:0005744_TIM23_mitochondrial_import_inner_membrane_translocase_complex	13	0.19835	0.760258	0.19835	13	0.65267	0.925353
GO:0006534_cysteine_metabolic_process	13	0.19841	0.760258	0.19841	13	0.070738	0.919877
GO:0034587_piRNA_metabolic_process	18	0.19849	0.760258	0.19849	18	0.89055	0.931213
R-HSA-422475_Axon_guidance	546	0.19849	0.760258	0.21137	549	0.38456	0.924454
R-HSA-5690714_CD22_mediated_BCR_regulation	4	0.19853	0.760258	0.19853	4	0.15507	0.919877
GO:0009295_nucleoid	39	0.1986	0.760258	0.1986	39	0.20822	0.924454
GO:0042645_mitochondrial_nucleoid	39	0.1986	0.760258	0.1986	39	0.20822	0.924454
GO:0060348_bone_development	97	0.19865	0.760258	0.19865	100	0.34135	0.924454
GO:0051966_regulation_of_synaptic_transmission,_glutamatergic	47	0.19875	0.760258	0.19875	47	0.15984	0.919877
GO:0005697_telomerase_holoenzyme_complex	20	0.19876	0.760258	0.19876	20	0.32035	0.924454
R-HSA-211859_Biological_oxidations	217	0.19877	0.760258	0.19877	219	0.34942	0.924454
GO:0002097_tRNA_wobble_base_modification	17	0.19883	0.760258	0.19883	17	0.1438	0.919877
KEGG_NON_HOMOLOGOUS_END_JOINING	13	0.1989	0.760258	0.1989	13	0.10414	0.919877
R-HSA-2644602_Signaling_by_NOTCH1_PEST_Domain_Mutants_in_Cancer	58	0.19905	0.760258	0.19905	58	0.0038397	0.913422
R-HSA-2644603_Signaling_by_NOTCH1_in_Cancer	58	0.19905	0.760258	0.19905	58	0.0038397	0.913422
R-HSA-2644606_Constitutive_Signaling_by_NOTCH1_PEST_Domain_Mutants	58	0.19905	0.760258	0.19905	58	0.0038397	0.913422
R-HSA-2894858_Signaling_by_NOTCH1_HD+PEST_Domain_Mutants_in_Cancer	58	0.19905	0.760258	0.19905	58	0.0038397	0.913422
R-HSA-2894862_Constitutive_Signaling_by_NOTCH1_HD+PEST_Domain_Mutants	58	0.19905	0.760258	0.19905	58	0.0038397	0.913422
R-HSA-195258_RHO_GTPase_Effectors	305	0.19912	0.760258	0.20205	326	0.0022978	0.913422
R-HSA-5620912_Anchoring_of_the_basal_body_to_the_plasma_membrane	98	0.19914	0.760258	0.21132	98	0.27572	0.924454
R-HSA-112313_Neurotransmitter_uptake_and_metabolism_In_glial_cells	4	0.19917	0.760258	0.19917	4	0.16162	0.919877
R-HSA-210455_Astrocytic_Glutamate-Glutamine_Uptake_And_Metabolism	4	0.19917	0.760258	0.19917	4	0.16162	0.919877
R-HSA-3371511_HSF1_activation	12	0.19919	0.760258	0.19919	12	0.51713	0.924454
R-HSA-9005891_Loss_of_function_of_MECP2_in_Rett_syndrome	14	0.19922	0.760258	0.19922	14	0.063801	0.919877
R-HSA-9005895_Pervasive_developmental_disorders	14	0.19922	0.760258	0.19922	14	0.063801	0.919877
R-HSA-9675151_Disorders_of_developmental_biology	14	0.19922	0.760258	0.19922	14	0.063801	0.919877
GO:0070085_glycosylation	209	0.19943	0.760258	0.19943	212	0.97866	0.937447
BIOCARTA_ATM_PATHWAY	20	0.19956	0.760258	0.19956	20	0.31651	0.924454
GO:0016553_base_conversion_or_substitution_editing	18	0.19964	0.760258	0.19964	18	0.86026	0.929759
GO:0045078_positive_regulation_of_interferon-gamma_biosynthetic_process	11	0.19969	0.760258	0.19969	11	0.72936	0.926314
GO:0030027_lamellipodium	128	0.19975	0.760258	0.19975	128	0.17773	0.919877
GO:0001893_maternal_placenta_development	10	0.19977	0.760258	0.19977	10	0.8381	0.929759
R-HSA-72306_tRNA_processing	105	0.19987	0.760258	0.19987	107	0.62101	0.925353
GO:0007264_small_GTPase_mediated_signal_transduction	248	0.1999	0.760258	0.1999	249	0.12768	0.919877
GO:0009615_response_to_virus	198	0.19995	0.760258	0.19476	200	0.57421	0.924454
GO:0035282_segmentation	30	0.20016	0.760258	0.20016	30	0.6879	0.926314
PID_ERBB2_ERBB3_PATHWAY	44	0.20017	0.760258	0.20017	44	0.94468	0.933813
GO:0035097_histone_methyltransferase_complex	73	0.20018	0.760258	0.20018	73	0.28237	0.924454
GO:0007267_cell-cell_signaling	769	0.20023	0.760258	0.23618	772	0.51762	0.924454
GO:0015923_mannosidase_activity	15	0.20027	0.760258	0.20027	15	0.010356	0.913422
GO:0008092_cytoskeletal_protein_binding	743	0.20028	0.760258	0.23826	746	0.66767	0.925353
GO:0004890_GABA-A_receptor_activity	18	0.20037	0.760258	0.20037	18	0.20645	0.924454
GO:0032660_regulation_of_interleukin-17_production	26	0.20037	0.760258	0.20037	26	0.65396	0.925353
GO:0043130_ubiquitin_binding	68	0.20049	0.760258	0.20049	68	0.14132	0.919877
GO:0099537_trans-synaptic_signaling	325	0.2005	0.760258	0.25891	326	0.42291	0.924454
GO:0016999_antibiotic_metabolic_process	100	0.20057	0.760258	0.20057	104	0.8962	0.931213
GO:0032148_activation_of_protein_kinase_B_activity	30	0.20057	0.760258	0.20057	30	0.77489	0.929367
GO:0010518_positive_regulation_of_phospholipase_activity	52	0.20061	0.760258	0.16839	52	0.52691	0.924454
GO:0030857_negative_regulation_of_epithelial_cell_differentiation	20	0.20063	0.760258	0.20063	20	0.42219	0.924454
GO:0032760_positive_regulation_of_tumor_necrosis_factor_production	65	0.20068	0.760258	0.20068	66	0.44428	0.924454
GO:0019901_protein_kinase_binding	525	0.20077	0.760258	0.18055	526	0.090934	0.919877
GO:0007263_nitric_oxide_mediated_signal_transduction	17	0.20087	0.760258	0.52788	17	0.72494	0.926314
GO:0044782_cilium_organization	321	0.20089	0.760258	0.21598	321	0.092199	0.919877
GO:0016917_GABA_receptor_activity	21	0.20093	0.760258	0.20093	21	0.17345	0.919877
GO:2001236_regulation_of_extrinsic_apoptotic_signaling_pathway	110	0.20097	0.760258	0.20097	111	0.38114	0.924454
GO:0098815_modulation_of_excitatory_postsynaptic_potential	28	0.20103	0.760258	0.20103	28	0.26599	0.924454
KEGG_BLADDER_CANCER	42	0.20114	0.760258	0.20114	42	0.56821	0.924454
GO:0036477_somatodendritic_compartment	408	0.20117	0.760258	0.20796	409	0.44146	0.924454
PID_SYNDECAN_1_PATHWAY	46	0.2013	0.760423	0.2013	46	0.29962	0.924454
GO:0001909_leukocyte_mediated_cytotoxicity	22	0.20138	0.760423	0.20138	22	0.11773	0.919877
GO:0010389_regulation_of_G2/M_transition_of_mitotic_cell_cycle	179	0.20176	0.761019	0.20176	179	0.64052	0.925353
GO:0003724_RNA_helicase_activity	50	0.20184	0.761019	0.20184	50	0.14361	0.919877
GO:0030488_tRNA_methylation	31	0.20195	0.761019	0.20195	32	0.11739	0.919877
GO:0010506_regulation_of_autophagy	250	0.20203	0.761019	0.20203	252	0.38376	0.924454
BIOCARTA_AT1R_PATHWAY	27	0.20207	0.761019	0.20207	27	0.58663	0.924454
GO:0007586_digestion	67	0.20207	0.761019	0.20207	67	0.23335	0.924454
BIOCARTA_PRC2_PATHWAY	13	0.20212	0.761019	0.20212	13	0.61408	0.924454
GO:0000151_ubiquitin_ligase_complex	258	0.20228	0.761308	0.20228	260	0.50649	0.924454
GO:1903391_regulation_of_adherens_junction_organization	59	0.20249	0.761785	0.20249	59	0.086646	0.919877
GO:1901264_carbohydrate_derivative_transport	38	0.20272	0.762337	0.20272	38	0.11054	0.919877
R-HSA-5682113_Defective_ABCA1_causes_Tangier_disease	2	0.20281	0.762362	0.20281	2	0.25338	0.924454
GO:0043001_Golgi_to_plasma_membrane_protein_transport	29	0.20322	0.762749	0.20322	29	0.75133	0.926314
GO:0031624_ubiquitin_conjugating_enzyme_binding	28	0.20334	0.762749	0.20334	28	0.90797	0.931213
GO:2001237_negative_regulation_of_extrinsic_apoptotic_signaling_pathway	78	0.20337	0.762749	0.20337	78	0.636	0.925353
PID_NFKAPPAB_CANONICAL_PATHWAY	23	0.2034	0.762749	0.2034	23	0.66535	0.925353
GO:0035014_phosphatidylinositol_3-kinase_regulator_activity	18	0.20344	0.762749	0.20344	18	0.24039	0.924454
GO:0034333_adherens_junction_assembly	27	0.20355	0.762749	0.20355	27	0.28633	0.924454
BIOCARTA_RARRXR_PATHWAY	7	0.20359	0.762749	0.20359	7	0.2777	0.924454
GO:0097120_receptor_localization_to_synapse	26	0.20359	0.762749	0.20359	26	0.29774	0.924454
GO:0045618_positive_regulation_of_keratinocyte_differentiation	13	0.20368	0.762749	0.20368	13	0.70604	0.926314
GO:0004549_tRNA-specific_ribonuclease_activity	13	0.20379	0.762749	0.20379	14	0.50803	0.924454
GO:0048188_Set1C/COMPASS_complex	12	0.20411	0.762749	0.20411	12	0.20424	0.924454
R-HSA-933542_TRAF6_mediated_NF-kB_activation	24	0.20423	0.762749	0.20423	24	0.75394	0.926314
GO:0040008_regulation_of_growth	345	0.20424	0.762749	0.25628	348	0.36897	0.924454
R-HSA-5545483_Defective_Mismatch_Repair_Associated_With_MLH1	2	0.20425	0.762749	0.20425	2	0.3777	0.924454
R-HSA-5632987_Defective_Mismatch_Repair_Associated_With_PMS2	2	0.20425	0.762749	0.20425	2	0.3777	0.924454
GO:0090102_cochlea_development	11	0.20432	0.762749	0.20432	12	0.11873	0.919877
GO:0006362_transcription_elongation_from_RNA_polymerase_I_promoter	27	0.20433	0.762749	0.27887	28	0.27596	0.924454
GO:0010824_regulation_of_centrosome_duplication	37	0.20443	0.762811	0.20443	37	0.035795	0.913422
GO:0042551_neuron_maturation	22	0.20456	0.762834	0.20456	22	0.23728	0.924454
R-HSA-1834949_Cytosolic_sensors_of_pathogen-associated_DNA_	63	0.20477	0.762834	0.20477	63	0.088486	0.919877
GO:1990782_protein_tyrosine_kinase_binding	78	0.20481	0.762834	0.1552	78	0.77243	0.929367
GO:0043392_negative_regulation_of_DNA_binding	36	0.20492	0.762834	0.20492	36	0.99239	0.938381
R-HSA-390247_Beta-oxidation_of_very_long_chain_fatty_acids	11	0.20499	0.762834	0.20499	11	0.12518	0.919877
GO:0032934_sterol_binding	54	0.20502	0.762834	0.20502	54	0.16964	0.919877
GO:0050918_positive_chemotaxis	16	0.20502	0.762834	0.20502	16	0.03501	0.913422
GO:0043551_regulation_of_phosphatidylinositol_3-kinase_activity	36	0.20556	0.764533	0.20556	37	0.43761	0.924454
GO:0043085_positive_regulation_of_catalytic_activity	995	0.20572	0.764817	0.22954	1009	0.55457	0.924454
R-HSA-5663202_Diseases_of_signal_transduction_by_growth_factor_receptors_and_second_messengers	375	0.20586	0.765027	0.20586	375	0.46747	0.924454
R-HSA-447041_CHL1_interactions	9	0.206	0.765192	0.206	9	0.52173	0.924454
GO:0071312_cellular_response_to_alkaloid	19	0.20609	0.765192	0.20609	19	0.64308	0.925353
GO:0061387_regulation_of_extent_of_cell_growth	61	0.20617	0.765192	0.3444	61	0.44192	0.924454
GO:0051059_NF-kappaB_binding	24	0.20626	0.765192	0.20626	24	0.30931	0.924454
GO:1900119_positive_regulation_of_execution_phase_of_apoptosis	12	0.20642	0.765192	0.20642	12	0.14411	0.919877
R-HSA-446203_Asparagine_N-linked_glycosylation	301	0.20648	0.765192	0.20585	304	0.43202	0.924454
R-HSA-373755_Semaphorin_interactions	65	0.20649	0.765192	0.20649	65	0.12311	0.919877
BIOCARTA_HIVNEF_PATHWAY	56	0.2067	0.76561	0.2067	56	0.73651	0.926314
GO:0090049_regulation_of_cell_migration_involved_in_sprouting_angiogenesis	31	0.20677	0.76561	0.20677	32	0.17448	0.919877
GO:1905523_positive_regulation_of_macrophage_migration	15	0.20721	0.766928	0.20721	15	0.23848	0.924454
GO:0017157_regulation_of_exocytosis	137	0.20738	0.767247	0.20738	139	0.52743	0.924454
GO:0035257_nuclear_hormone_receptor_binding	113	0.20761	0.767309	0.20761	113	0.10306	0.919877
GO:0042116_macrophage_activation	28	0.20763	0.767309	0.20763	28	0.41301	0.924454
GO:0005523_tropomyosin_binding	14	0.20777	0.767309	0.20777	15	0.40938	0.924454
GO:1905898_positive_regulation_of_response_to_endoplasmic_reticulum_stress	33	0.20789	0.767309	0.20789	33	0.24719	0.924454
GO:0097035_regulation_of_membrane_lipid_distribution	45	0.2079	0.767309	0.2079	45	0.072981	0.919877
PID_PLK1_PATHWAY	46	0.2079	0.767309	0.2079	46	0.2064	0.924454
GO:0032154_cleavage_furrow	35	0.20835	0.767778	0.20835	35	0.40483	0.924454
R-HSA-927802_Nonsense-Mediated_Decay_(NMD)	111	0.20837	0.767778	0.20837	113	0.9233	0.931213
R-HSA-975957_Nonsense_Mediated_Decay_(NMD)_enhanced_by_the_Exon_Junction_Complex_(EJC)	111	0.20837	0.767778	0.20837	113	0.9233	0.931213
BIOCARTA_DICER_PATHWAY	5	0.20864	0.767778	0.20864	5	0.03287	0.913422
GO:0015026_coreceptor_activity	32	0.20865	0.767778	0.29483	32	0.017233	0.913422
PID_BETA_CATENIN_NUC_PATHWAY	79	0.20877	0.767778	0.20877	79	0.26033	0.924454
R-HSA-5655253_Signaling_by_FGFR2_in_disease	43	0.20891	0.767778	0.20891	43	0.63571	0.925353
GO:0048644_muscle_organ_morphogenesis	48	0.20894	0.767778	0.20894	49	0.15132	0.919877
GO:0060415_muscle_tissue_morphogenesis	48	0.20894	0.767778	0.20894	49	0.15132	0.919877
GO:0016423_tRNA_(guanine)_methyltransferase_activity	13	0.20901	0.767778	0.20901	13	0.26948	0.924454
GO:0016049_cell_growth	45	0.20903	0.767778	0.20903	45	0.21246	0.924454
GO:0035372_protein_localization_to_microtubule	12	0.20936	0.767778	0.20936	12	0.94132	0.933252
GO:0034599_cellular_response_to_oxidative_stress	167	0.20941	0.767778	0.20941	168	0.27431	0.924454
R-HSA-881907_Gastrin-CREB_signalling_pathway_via_PKC_and_MAPK	18	0.20944	0.767778	0.20944	18	0.34732	0.924454
GO:0043523_regulation_of_neuron_apoptotic_process	105	0.20947	0.767778	0.3066	106	0.32944	0.924454
GO:0070050_neuron_cellular_homeostasis	19	0.20951	0.767778	0.20951	19	0.072468	0.919877
GO:0010837_regulation_of_keratinocyte_proliferation	22	0.20973	0.767778	0.20973	22	0.1347	0.919877
GO:0016408_C-acyltransferase_activity	17	0.20974	0.767778	0.20974	17	0.10529	0.919877
R-HSA-6802953_RAS_signaling_downstream_of_NF1_loss-of-function_variants	7	0.20986	0.767778	0.20986	7	0.78548	0.929367
GO:0046637_regulation_of_alpha-beta_T_cell_differentiation	43	0.2099	0.767778	0.2099	43	0.078827	0.919877
GO:0033146_regulation_of_intracellular_estrogen_receptor_signaling_pathway	30	0.21025	0.767778	0.21025	30	0.48464	0.924454
GO:0030520_intracellular_estrogen_receptor_signaling_pathway	15	0.21026	0.767778	0.21026	16	0.36632	0.924454
GO:0016248_channel_inhibitor_activity	35	0.21027	0.767778	0.21027	35	0.75957	0.926395
R-HSA-2979096_NOTCH2_Activation_and_Transmission_of_Signal_to_the_Nucleus	22	0.21043	0.767778	0.21043	22	0.11962	0.919877
GO:0042455_ribonucleoside_biosynthetic_process	11	0.21045	0.767778	0.21045	11	0.45728	0.924454
R-HSA-163765_ChREBP_activates_metabolic_gene_expression	8	0.21046	0.767778	0.21046	8	0.98338	0.937661
GO:0016493_C-C_chemokine_receptor_activity	22	0.21055	0.767778	0.21055	23	0.19884	0.924454
GO:0031937_positive_regulation_of_chromatin_silencing	15	0.21055	0.767778	0.21055	15	0.060203	0.919877
R-HSA-9649913_RAS_GTPase_cycle_mutants	3	0.21058	0.767778	0.21058	3	0.70969	0.926314
GO:0005261_cation_channel_activity	278	0.2107	0.767778	0.2107	278	0.48081	0.924454
GO:0071560_cellular_response_to_transforming_growth_factor_beta_stimulus	105	0.21074	0.767778	0.21074	105	0.28398	0.924454
GO:0032652_regulation_of_interleukin-1_production	75	0.21084	0.767778	0.21084	76	0.76088	0.926692
GO:0034162_toll-like_receptor_9_signaling_pathway	14	0.21087	0.767778	0.21087	14	0.15045	0.919877
GO:0036065_fucosylation	19	0.21088	0.767778	0.21088	19	0.86246	0.929759
R-HSA-450531_Regulation_of_mRNA_stability_by_proteins_that_bind_AU-rich_elements	87	0.21119	0.7686	0.21119	88	0.30021	0.924454
GO:0032434_regulation_of_proteasomal_ubiquitin-dependent_protein_catabolic_process	105	0.21132	0.768767	0.21132	105	0.15167	0.919877
GO:0010310_regulation_of_hydrogen_peroxide_metabolic_process	13	0.2115	0.768767	0.2115	13	0.011081	0.913422
GO:0043281_regulation_of_cysteine-type_endopeptidase_activity_involved_in_apoptotic_process	169	0.21151	0.768767	0.21151	172	0.61861	0.925353
GO:2001233_regulation_of_apoptotic_signaling_pathway	285	0.21164	0.768767	0.21164	287	0.38802	0.924454
GO:0008361_regulation_of_cell_size	108	0.21173	0.768767	0.31312	108	0.2629	0.924454
GO:0006488_dolichol-linked_oligosaccharide_biosynthetic_process	16	0.21174	0.768767	0.21174	17	0.68419	0.926314
GO:0031060_regulation_of_histone_methylation	46	0.21191	0.768932	0.21191	46	0.37775	0.924454
PID_TCR_RAS_PATHWAY	14	0.212	0.768932	0.212	14	0.5504	0.924454
GO:0021766_hippocampus_development	21	0.2121	0.768932	0.2121	21	0.098148	0.919877
GO:1903747_regulation_of_establishment_of_protein_localization_to_mitochondrion	41	0.2122	0.768932	0.2122	41	0.35485	0.924454
R-HSA-5362517_Signaling_by_Retinoic_Acid	43	0.21244	0.768932	0.21244	43	0.10167	0.919877
GO:0019433_triglyceride_catabolic_process	19	0.21246	0.768932	0.21246	19	0.29737	0.924454
GO:0043901_negative_regulation_of_multi-organism_process	148	0.21247	0.768932	0.21247	148	0.75965	0.926395
R-HSA-5633231_Defective_ALG14_causes_congenital_myasthenic_syndrome_(ALG14-CMS)	2	0.21269	0.768932	0.21269	2	0.60985	0.924454
GO:0044309_neuron_spine	88	0.21274	0.768932	0.21274	88	0.37913	0.924454
GO:0006363_termination_of_RNA_polymerase_I_transcription	29	0.21277	0.768932	0.28757	30	0.35023	0.924454
GO:0090646_mitochondrial_tRNA_processing	11	0.21279	0.768932	0.21279	12	0.65963	0.925353
GO:0097503_sialylation	10	0.21295	0.768932	0.21295	10	0.60767	0.924454
GO:0046605_regulation_of_centrosome_cycle	51	0.21303	0.768932	0.23108	51	0.083275	0.919877
R-HSA-111453_BH3-only_proteins_associate_with_and_inactivate_anti-apoptotic_BCL-2_members	9	0.21308	0.768932	0.21308	9	0.072399	0.919877
GO:0045124_regulation_of_bone_resorption	22	0.21311	0.768932	0.21311	22	0.52573	0.924454
GO:0046928_regulation_of_neurotransmitter_secretion	43	0.21313	0.768932	0.21313	44	0.6765	0.925353
GO:0018200_peptidyl-glutamic_acid_modification	25	0.21351	0.769799	0.21351	25	0.059868	0.919877
GO:0030666_endocytic_vesicle_membrane	122	0.2136	0.769799	0.30853	124	0.34744	0.924454
GO:0061005_cell_differentiation_involved_in_kidney_development	28	0.21398	0.769799	0.21398	29	0.52266	0.924454
GO:0061448_connective_tissue_development	95	0.214	0.769799	0.214	96	0.39942	0.924454
GO:1902494_catalytic_complex	1233	0.21405	0.769799	0.21545	1244	0.0977	0.919877
GO:0050995_negative_regulation_of_lipid_catabolic_process	17	0.21406	0.769799	0.17517	17	0.41771	0.924454
R-HSA-5632968_Defective_Mismatch_Repair_Associated_With_MSH6	2	0.21413	0.769799	0.21413	2	0.11208	0.919877
GO:0030118_clathrin_coat	25	0.21415	0.769799	0.21415	25	0.58357	0.924454
R-HSA-388841_Costimulation_by_the_CD28_family	66	0.2142	0.769799	0.2142	66	0.15678	0.919877
GO:0015698_inorganic_anion_transport	86	0.21429	0.769799	0.21429	86	0.21315	0.924454
GO:0045117_azole_transport	10	0.21434	0.769799	0.21434	10	0.45436	0.924454
GO:0032527_protein_exit_from_endoplasmic_reticulum	23	0.21438	0.769799	0.21438	23	0.33047	0.924454
BIOCARTA_IFNG_PATHWAY	6	0.2145	0.769877	0.2145	6	0.55724	0.924454
GO:0007193_adenylate_cyclase-inhibiting_G_protein-coupled_receptor_signaling_pathway	63	0.21457	0.769877	0.21457	63	0.050708	0.919877
GO:1901987_regulation_of_cell_cycle_phase_transition	387	0.21487	0.769907	0.22522	389	0.24486	0.924454
KEGG_GLYCOLYSIS_GLUCONEOGENESIS	60	0.21488	0.769907	0.21488	62	0.39395	0.924454
GO:0002220_innate_immune_response_activating_cell_surface_receptor_signaling_pathway	108	0.21492	0.769907	0.21047	108	0.7946	0.929367
GO:0140131_positive_regulation_of_lymphocyte_chemotaxis	18	0.21503	0.769907	0.21503	18	0.57951	0.924454
R-HSA-5654219_Phospholipase_C-mediated_cascade:_FGFR1	16	0.21513	0.769907	0.21513	16	0.4552	0.924454
GO:0006312_mitotic_recombination	14	0.21518	0.769907	0.12961	14	0.014185	0.913422
R-HSA-112310_Neurotransmitter_release_cycle	51	0.21547	0.769907	0.21547	51	0.4117	0.924454
R-HSA-3134963_DEx_H-box_helicases_activate_type_I_IFN_and_inflammatory_cytokines_production_	7	0.21553	0.769907	0.21553	7	0.13044	0.919877
GO:0034185_apolipoprotein_binding	15	0.21582	0.769907	0.21582	15	0.66291	0.925353
GO:0010560_positive_regulation_of_glycoprotein_biosynthetic_process	16	0.21588	0.769907	0.21588	16	0.059846	0.919877
R-HSA-399956_CRMPs_in_Sema3A_signaling	16	0.21588	0.769907	0.21588	16	0.65464	0.925353
GO:0002223_stimulatory_C-type_lectin_receptor_signaling_pathway	105	0.21596	0.769907	0.21146	105	0.79563	0.929367
GO:0032281_AMPA_glutamate_receptor_complex	20	0.21608	0.769907	0.21608	20	0.43209	0.924454
BIOCARTA_BLYMPHOCYTE_PATHWAY	12	0.21614	0.769907	0.21614	12	0.25477	0.924454
GO:0003906_DNA-(apurinic_or_apyrimidinic_site)_endonuclease_activity	12	0.21614	0.769907	0.21614	12	0.35029	0.924454
GO:0070663_regulation_of_leukocyte_proliferation	156	0.21622	0.769907	0.21622	159	0.39181	0.924454
GO:1903047_mitotic_cell_cycle_process	544	0.21631	0.769907	0.21631	545	0.24663	0.924454
GO:0005859_muscle_myosin_complex	14	0.21647	0.769907	0.21647	14	0.25193	0.924454
GO:0000932_P-body	70	0.21657	0.769907	0.22561	70	0.44935	0.924454
GO:0042623_ATPase_activity,_coupled	265	0.21661	0.769907	0.22978	266	0.068506	0.919877
R-HSA-8876725_Protein_methylation	19	0.21685	0.769907	0.21685	19	0.83758	0.929759
GO:0032404_mismatch_repair_complex_binding	11	0.21688	0.769907	0.21688	11	0.3185	0.924454
GO:0015020_glucuronosyltransferase_activity	26	0.21698	0.769907	0.21698	26	0.13902	0.919877
R-HSA-201688_WNT_mediated_activation_of_DVL	9	0.21699	0.769907	0.21699	9	0.20599	0.924454
GO:0030291_protein_serine/threonine_kinase_inhibitor_activity	28	0.21718	0.769907	0.21718	28	0.29973	0.924454
GO:0046717_acid_secretion	47	0.21719	0.769907	0.21719	47	0.39063	0.924454
BIOCARTA_GCR_PATHWAY	17	0.21725	0.769907	0.21725	17	0.76091	0.926692
GO:0090308_regulation_of_methylation-dependent_chromatin_silencing	12	0.21728	0.769907	0.21728	12	0.5561	0.924454
GO:1901019_regulation_of_calcium_ion_transmembrane_transporter_activity	75	0.2173	0.769907	0.2173	75	0.38221	0.924454
GO:1904467_regulation_of_tumor_necrosis_factor_secretion	25	0.21744	0.769907	0.21744	25	0.33643	0.924454
GO:0007252_I-kappaB_phosphorylation	10	0.21752	0.769907	0.21752	10	0.35685	0.924454
R-HSA-111367_SLBP_independent_Processing_of_Histone_Pre-mRNAs	10	0.21755	0.769907	0.21755	10	0.24657	0.924454
BIOCARTA_RAN_PATHWAY	5	0.21761	0.769907	0.21761	5	0.13151	0.919877
R-HSA-202433_Generation_of_second_messenger_molecules	32	0.21764	0.769907	0.28042	32	0.17312	0.919877
GO:0021537_telencephalon_development	88	0.21767	0.769907	0.21767	88	0.28183	0.924454
GO:0035066_positive_regulation_of_histone_acetylation	23	0.21767	0.769907	0.21767	23	0.47864	0.924454
GO:0110053_regulation_of_actin_filament_organization	208	0.21777	0.769907	0.23903	211	0.47	0.924454
GO:0048168_regulation_of_neuronal_synaptic_plasticity	29	0.21783	0.769907	0.40674	29	0.018653	0.913422
R-HSA-6783783_Interleukin-10_signaling	44	0.21786	0.769907	0.21786	44	0.5607	0.924454
GO:0022618_ribonucleoprotein_complex_assembly	188	0.21815	0.770216	0.18502	190	0.24184	0.924454
GO:1902230_negative_regulation_of_intrinsic_apoptotic_signaling_pathway_in_response_to_DNA_damage	26	0.21818	0.770216	0.21818	26	0.51543	0.924454
GO:0031399_regulation_of_protein_modification_process	1445	0.2182	0.770216	0.21506	1456	0.67322	0.925353
GO:0048843_negative_regulation_of_axon_extension_involved_in_axon_guidance	19	0.21837	0.770518	0.21837	19	0.30833	0.924454
BIOCARTA_WNT_PATHWAY	23	0.21863	0.771053	0.21863	24	0.19647	0.924454
GO:0005546_phosphatidylinositol-4,5-bisphosphate_binding	65	0.21869	0.771053	0.21869	65	0.58503	0.924454
GO:0005739_mitochondrion	1243	0.21889	0.771289	0.22466	1251	0.6042	0.924454
R-HSA-5576894_Phase_1_-_inactivation_of_fast_Na+_channels	7	0.21894	0.771289	0.21894	7	0.16516	0.919877
GO:0070126_mitochondrial_translational_termination	87	0.21901	0.771289	0.21901	89	0.57092	0.924454
R-HSA-975163_IRAK2_mediated_activation_of_TAK1_complex_upon_TLR7_8_or_9_stimulation	16	0.2193	0.772014	0.2193	16	0.28482	0.924454
GO:0050715_positive_regulation_of_cytokine_secretion	103	0.21961	0.772807	0.21961	105	0.8777	0.930745
GO:0042773_ATP_synthesis_coupled_electron_transport	72	0.21972	0.772897	0.21972	72	0.012567	0.913422
R-HSA-15869_Metabolism_of_nucleotides	101	0.21991	0.773182	0.21991	101	0.65125	0.925353
BIOCARTA_ACETAMINOPHEN_PATHWAY	5	0.21997	0.773182	0.21997	5	0.49342	0.924454
GO:0036002_pre-mRNA_binding	25	0.22017	0.773245	0.22017	25	0.092565	0.919877
GO:0050731_positive_regulation_of_peptidyl-tyrosine_phosphorylation	144	0.22037	0.773245	0.22037	145	0.65309	0.925353
GO:1901215_negative_regulation_of_neuron_death	102	0.22052	0.773245	0.32405	105	0.45975	0.924454
GO:0061756_leukocyte_adhesion_to_vascular_endothelial_cell	19	0.22055	0.773245	0.22055	19	0.7529	0.926314
GO:0090136_epithelial_cell-cell_adhesion	11	0.22062	0.773245	0.22062	11	0.11922	0.919877
GO:0055029_nuclear_DNA-directed_RNA_polymerase_complex	96	0.22069	0.773245	0.26605	98	0.45797	0.924454
R-HSA-9671555_Signaling_by_PDGFR_in_disease	20	0.2207	0.773245	0.2207	20	0.58931	0.924454
GO:0070129_regulation_of_mitochondrial_translation	21	0.22075	0.773245	0.22075	22	0.41772	0.924454
GO:0070897_transcription_preinitiation_complex_assembly	18	0.22099	0.773245	0.22099	18	0.2933	0.924454
GO:0031965_nuclear_membrane	206	0.22104	0.773245	0.25402	206	0.83681	0.929759
GO:0035371_microtubule_plus-end	21	0.22107	0.773245	0.22107	21	0.32839	0.924454
GO:0030215_semaphorin_receptor_binding	22	0.22117	0.773245	0.22117	22	0.28796	0.924454
BIOCARTA_RAS_PATHWAY	22	0.22118	0.773245	0.22118	22	0.44651	0.924454
GO:0002639_positive_regulation_of_immunoglobulin_production	26	0.22118	0.773245	0.22118	26	0.77212	0.929367
BIOCARTA_LIS1_PATHWAY	19	0.22127	0.773245	0.22127	19	0.46888	0.924454
GO:0005215_transporter_activity	981	0.22134	0.773245	0.28517	982	0.253	0.924454
R-HSA-8878166_Transcriptional_regulation_by_RUNX2	119	0.22178	0.773521	0.22178	121	0.51646	0.924454
GO:0010823_negative_regulation_of_mitochondrion_organization	35	0.2219	0.773521	0.2219	35	0.93224	0.93226
GO:0034453_microtubule_anchoring	21	0.22208	0.773521	0.22208	21	0.28205	0.924454
R-HSA-5210891_Uptake_and_function_of_anthrax_toxins	13	0.22209	0.773521	0.22209	13	0.48472	0.924454
GO:0045296_cadherin_binding	58	0.22219	0.773521	0.22219	58	0.28149	0.924454
GO:0021697_cerebellar_cortex_formation	11	0.22222	0.773521	0.22222	11	0.27139	0.924454
R-HSA-190371_FGFR3b_ligand_binding_and_activation	7	0.22229	0.773521	0.22229	7	0.56981	0.924454
GO:0050670_regulation_of_lymphocyte_proliferation	147	0.2225	0.773521	0.2225	150	0.35373	0.924454
GO:0010888_negative_regulation_of_lipid_storage	16	0.22251	0.773521	0.22251	16	0.11904	0.919877
GO:0006491_N-glycan_processing	15	0.22252	0.773521	0.22252	15	0.12427	0.919877
GO:0098877_neurotransmitter_receptor_transport_to_plasma_membrane	12	0.22268	0.773521	0.22268	12	0.54904	0.924454
GO:0022898_regulation_of_transmembrane_transporter_activity	218	0.22271	0.773521	0.22271	218	0.30453	0.924454
GO:0030168_platelet_activation	93	0.22271	0.773521	0.22458	93	0.96623	0.937194
GO:0001919_regulation_of_receptor_recycling	17	0.22278	0.773521	0.22278	17	0.76156	0.926766
GO:0022890_inorganic_cation_transmembrane_transporter_activity	504	0.22287	0.773521	0.22287	504	0.24291	0.924454
GO:0030858_positive_regulation_of_epithelial_cell_differentiation	43	0.22293	0.773521	0.22293	44	0.79787	0.929367
GO:0048167_regulation_of_synaptic_plasticity	113	0.22296	0.773521	0.32235	113	0.21875	0.924454
GO:0060349_bone_morphogenesis	57	0.22298	0.773521	0.22298	58	0.43598	0.924454
GO:0051050_positive_regulation_of_transport	709	0.22307	0.773521	0.26134	713	0.23232	0.924454
GO:0008200_ion_channel_inhibitor_activity	34	0.22311	0.773521	0.22311	34	0.76692	0.928525
GO:0009799_specification_of_symmetry	70	0.22328	0.773651	0.22328	71	0.15914	0.919877
GO:0006458_'de_novo'_protein_folding	33	0.22341	0.773651	0.22341	33	0.91924	0.931213
R-HSA-9006934_Signaling_by_Receptor_Tyrosine_Kinases	505	0.22354	0.773651	0.27083	505	0.91616	0.931213
R-HSA-5654689_PI-3K_cascade:FGFR1	21	0.22358	0.773651	0.22358	21	0.50665	0.924454
GO:0009451_RNA_modification	129	0.2239	0.773651	0.2239	130	0.10908	0.919877
GO:0035240_dopamine_binding	11	0.22397	0.773651	0.22397	11	0.2618	0.924454
GO:0061951_establishment_of_protein_localization_to_plasma_membrane	45	0.22409	0.773651	0.22409	45	0.61104	0.924454
GO:0002712_regulation_of_B_cell_mediated_immunity	28	0.22421	0.773651	0.31389	28	0.43063	0.924454
GO:0051785_positive_regulation_of_nuclear_division	52	0.22426	0.773651	0.22426	53	0.42956	0.924454
GO:1902751_positive_regulation_of_cell_cycle_G2/M_phase_transition	23	0.22469	0.773651	0.22469	23	0.40315	0.924454
GO:0045499_chemorepellent_activity	21	0.22473	0.773651	0.22473	21	0.44159	0.924454
GO:0005669_transcription_factor_TFIID_complex	33	0.22488	0.773651	0.26316	34	0.18472	0.924454
GO:0008360_regulation_of_cell_shape	121	0.22497	0.773651	0.22497	121	0.13663	0.919877
GO:0048483_autonomic_nervous_system_development	25	0.225	0.773651	0.225	25	0.20911	0.924454
GO:0090189_regulation_of_branching_involved_in_ureteric_bud_morphogenesis	14	0.22501	0.773651	0.22501	15	0.73474	0.926314
GO:0009226_nucleotide-sugar_biosynthetic_process	21	0.2251	0.773651	0.2251	21	0.046165	0.919877
R-HSA-72689_Formation_of_a_pool_of_free_40S_subunits	97	0.2251	0.773651	0.2251	99	0.67083	0.925353
GO:0009101_glycoprotein_biosynthetic_process	255	0.22515	0.773651	0.22515	258	0.85656	0.929759
GO:0022829_wide_pore_channel_activity	15	0.22547	0.773651	0.22547	15	0.42493	0.924454
GO:0000466_maturation_of_5.8S_rRNA_from_tricistronic_rRNA_transcript_(SSU-rRNA,_5.8S_rRNA,_LSU-rRNA)	19	0.2255	0.773651	0.2255	19	0.10042	0.919877
GO:0042535_positive_regulation_of_tumor_necrosis_factor_biosynthetic_process	17	0.22562	0.773651	0.22562	17	0.79863	0.929367
R-HSA-5628897_TP53_Regulates_Metabolic_Genes	83	0.22565	0.773651	0.22565	83	0.41704	0.924454
GO:0032880_regulation_of_protein_localization	746	0.22569	0.773651	0.29711	749	0.83366	0.929759
R-HSA-8964572_Lipid_particle_organization	6	0.22571	0.773651	0.22571	6	0.49296	0.924454
GO:0010453_regulation_of_cell_fate_commitment	14	0.22587	0.773651	0.22587	14	0.041642	0.919877
GO:2000482_regulation_of_interleukin-8_secretion	23	0.22619	0.773651	0.22619	24	0.875	0.930717
GO:0050868_negative_regulation_of_T_cell_activation	77	0.2262	0.773651	0.2262	78	0.16799	0.919877
GO:0048588_developmental_cell_growth	44	0.22623	0.773651	0.22623	44	0.21384	0.924454
KEGG_LONG_TERM_DEPRESSION	70	0.22634	0.773651	0.22634	70	0.58319	0.924454
PID_MYC_REPRESS_PATHWAY	62	0.22636	0.773651	0.22636	63	0.78048	0.929367
R-HSA-5083627_Defective_LARGE_causes_MDDGA6_and_MDDGB6	2	0.22637	0.773651	0.22637	2	0.42065	0.924454
GO:0003351_epithelial_cilium_movement	13	0.22643	0.773651	0.22643	13	0.10117	0.919877
GO:0061013_regulation_of_mRNA_catabolic_process	181	0.22648	0.773651	0.2326	182	0.69773	0.926314
GO:0045577_regulation_of_B_cell_differentiation	15	0.22651	0.773651	0.22651	15	0.38736	0.924454
GO:0006353_DNA-templated_transcription,_termination	68	0.22684	0.773651	0.20642	70	0.4702	0.924454
GO:0071675_regulation_of_mononuclear_cell_migration	37	0.22697	0.773651	0.22697	37	0.30872	0.924454
GO:0090503_RNA_phosphodiester_bond_hydrolysis,_exonucleolytic	13	0.22712	0.773651	0.22712	13	0.00015389	0.484227
GO:1901655_cellular_response_to_ketone	37	0.2272	0.773651	0.2272	37	0.74092	0.926314
GO:0051271_negative_regulation_of_cellular_component_movement	254	0.22735	0.773651	0.29299	255	0.32509	0.924454
PID_AJDISS_2PATHWAY	47	0.22737	0.773651	0.22737	47	0.057172	0.919877
R-HSA-6784531_tRNA_processing_in_the_nucleus	56	0.22737	0.773651	0.22737	57	0.74131	0.926314
R-HSA-8964026_Chylomicron_clearance	5	0.22751	0.773651	0.85188	5	0.91892	0.931213
R-HSA-193639_p75NTR_signals_via_NF-kB	16	0.22754	0.773651	0.22754	16	0.48309	0.924454
GO:0000794_condensed_nuclear_chromosome	75	0.22782	0.773651	0.22782	75	0.048097	0.919877
GO:0002832_negative_regulation_of_response_to_biotic_stimulus	36	0.22793	0.773651	0.22793	36	0.29163	0.924454
GO:0030182_neuron_differentiation	618	0.22795	0.773651	0.29749	620	0.69366	0.926314
R-HSA-3304347_Loss_of_Function_of_SMAD4_in_Cancer	3	0.22807	0.773651	0.22807	3	0.11916	0.919877
R-HSA-3311021_SMAD4_MH2_Domain_Mutants_in_Cancer	3	0.22807	0.773651	0.22807	3	0.11916	0.919877
R-HSA-3315487_SMAD2_3_MH2_Domain_Mutants_in_Cancer	3	0.22807	0.773651	0.22807	3	0.11916	0.919877
R-HSA-112412_SOS-mediated_signalling	7	0.22828	0.773651	0.22828	7	0.77094	0.929367
GO:0004532_exoribonuclease_activity	35	0.22848	0.773651	0.22848	35	0.19675	0.924454
GO:0016655_oxidoreductase_activity,_acting_on_NAD(P)H,_quinone_or_similar_compound_as_acceptor	22	0.22862	0.773651	0.22862	22	0.75303	0.926314
R-HSA-9033658_Blood_group_systems_biosynthesis	22	0.22873	0.773651	0.22873	22	0.89176	0.931213
R-HSA-5365859_RA_biosynthesis_pathway	22	0.22878	0.773651	0.22878	22	0.24214	0.924454
GO:0000768_syncytium_formation_by_plasma_membrane_fusion	18	0.2288	0.773651	0.2288	18	0.63968	0.925353
GO:0006949_syncytium_formation	18	0.2288	0.773651	0.2288	18	0.63968	0.925353
GO:0018027_peptidyl-lysine_dimethylation	18	0.22885	0.773651	0.22885	18	0.38569	0.924454
GO:0004467_long-chain_fatty_acid-CoA_ligase_activity	13	0.22896	0.773651	0.22896	13	0.65136	0.925353
GO:0000096_sulfur_amino_acid_metabolic_process	34	0.22898	0.773651	0.22898	34	0.1433	0.919877
GO:0007268_chemical_synaptic_transmission	318	0.22899	0.773651	0.29239	319	0.38332	0.924454
GO:0098916_anterograde_trans-synaptic_signaling	318	0.22899	0.773651	0.29239	319	0.38332	0.924454
GO:0050482_arachidonic_acid_secretion	10	0.22908	0.773651	0.22908	10	0.34106	0.924454
GO:0071354_cellular_response_to_interleukin-6	26	0.22908	0.773651	0.22908	26	0.49651	0.924454
GO:1903963_arachidonate_transport	10	0.22908	0.773651	0.22908	10	0.34106	0.924454
GO:0061339_establishment_or_maintenance_of_monopolar_cell_polarity	14	0.22939	0.773651	0.22939	14	0.63199	0.925353
R-HSA-450513_Tristetraprolin_(TTP__ZFP36)_binds_and_destabilizes_mRNA	16	0.22939	0.773651	0.22939	17	0.19913	0.924454
GO:2000171_negative_regulation_of_dendrite_development	11	0.2294	0.773651	0.2294	11	0.40604	0.924454
GO:0042175_nuclear_outer_membrane-endoplasmic_reticulum_membrane_network	771	0.22944	0.773651	0.22274	779	0.77294	0.929367
GO:0009081_branched-chain_amino_acid_metabolic_process	21	0.22947	0.773651	0.22947	22	0.42209	0.924454
GO:0009083_branched-chain_amino_acid_catabolic_process	21	0.22947	0.773651	0.22947	22	0.42209	0.924454
R-HSA-901042_Calnexin_calreticulin_cycle	26	0.22954	0.773651	0.22954	26	0.73249	0.926314
GO:0015299_solute:proton_antiporter_activity	17	0.22966	0.773651	0.22966	17	0.44685	0.924454
GO:0005776_autophagosome	63	0.22974	0.773651	0.22974	64	0.51835	0.924454
R-HSA-210991_Basigin_interactions	25	0.22987	0.773651	0.22987	25	0.74848	0.926314
GO:0042447_hormone_catabolic_process	12	0.22989	0.773651	0.22989	12	0.34685	0.924454
GO:0046599_regulation_of_centriole_replication	21	0.23014	0.773651	0.23014	21	0.14864	0.919877
R-HSA-2408550_Metabolism_of_ingested_H2SeO4_and_H2SeO3_into_H2Se	4	0.23019	0.773651	0.23019	4	0.44173	0.924454
PID_S1P_S1P4_PATHWAY	14	0.23045	0.773651	0.23045	14	0.35294	0.924454
GO:0098660_inorganic_ion_transmembrane_transport	379	0.23054	0.773651	0.23054	379	0.068707	0.919877
R-HSA-1500931_Cell-Cell_communication	127	0.23056	0.773651	0.30791	128	0.020364	0.913422
GO:0014902_myotube_differentiation	26	0.23072	0.773651	0.23072	26	0.38695	0.924454
GO:0006909_phagocytosis	158	0.23081	0.773651	0.23081	159	0.13471	0.919877
GO:0004198_calcium-dependent_cysteine-type_endopeptidase_activity	10	0.23087	0.773651	0.23087	10	0.27595	0.924454
GO:0046655_folic_acid_metabolic_process	18	0.23091	0.773651	0.23091	18	0.81747	0.929759
GO:0000184_nuclear-transcribed_mRNA_catabolic_process,_nonsense-mediated_decay	111	0.23097	0.773651	0.23097	112	0.90129	0.931213
GO:1903672_positive_regulation_of_sprouting_angiogenesis	33	0.23109	0.773651	0.23109	34	0.65464	0.925353
R-HSA-5601884_PIWI-interacting_RNA_(piRNA)_biogenesis	29	0.23113	0.773651	0.23113	29	0.83012	0.929759
BIOCARTA_CELL2CELL_PATHWAY	12	0.23114	0.773651	0.23114	12	0.53512	0.924454
GO:0032651_regulation_of_interleukin-1_beta_production	69	0.2312	0.773651	0.2312	70	0.79422	0.929367
GO:1903729_regulation_of_plasma_membrane_organization	14	0.23125	0.773651	0.23125	14	0.40385	0.924454
GO:0022612_gland_morphogenesis	21	0.23129	0.773651	0.23129	21	0.34219	0.924454
R-HSA-426117_Cation-coupled_Chloride_cotransporters	7	0.23144	0.773651	0.23144	7	0.18567	0.924454
GO:0030424_axon	312	0.23156	0.773651	0.23156	312	0.4102	0.924454
GO:0007622_rhythmic_behavior	12	0.23173	0.773651	0.23173	12	0.27245	0.924454
GO:0048512_circadian_behavior	12	0.23173	0.773651	0.23173	12	0.27245	0.924454
GO:0070884_regulation_of_calcineurin-NFAT_signaling_cascade	29	0.23176	0.773651	0.23176	29	0.25239	0.924454
GO:0071804_cellular_potassium_ion_transport	129	0.23179	0.773651	0.23179	129	0.020058	0.913422
GO:0071805_potassium_ion_transmembrane_transport	129	0.23179	0.773651	0.23179	129	0.020058	0.913422
GO:0097060_synaptic_membrane	144	0.23203	0.773651	0.23203	144	0.297	0.924454
GO:0004386_helicase_activity	96	0.23228	0.773651	0.2528	96	0.19675	0.924454
R-HSA-2219528_PI3K_AKT_Signaling_in_Cancer	101	0.23236	0.773651	0.23236	101	0.77833	0.929367
GO:0010522_regulation_of_calcium_ion_transport_into_cytosol	73	0.23238	0.773651	0.23238	73	0.48575	0.924454
GO:0000340_RNA_7-methylguanosine_cap_binding	12	0.23244	0.773651	0.23244	12	0.70709	0.926314
GO:0052695_cellular_glucuronidation	17	0.23246	0.773651	0.23246	17	0.44852	0.924454
GO:0015297_antiporter_activity	65	0.23251	0.773651	0.23251	65	0.24856	0.924454
GO:0000175_3'-5'-exoribonuclease_activity	31	0.23254	0.773651	0.23254	31	0.27017	0.924454
GO:0009914_hormone_transport	40	0.23282	0.773651	0.23282	40	0.51884	0.924454
GO:0048488_synaptic_vesicle_endocytosis	35	0.23292	0.773651	0.23292	35	0.22752	0.924454
GO:0140238_presynaptic_endocytosis	35	0.23292	0.773651	0.23292	35	0.22752	0.924454
GO:0099023_tethering_complex	63	0.23294	0.773651	0.2411	64	0.21276	0.924454
GO:0016538_cyclin-dependent_protein_serine/threonine_kinase_regulator_activity	44	0.23296	0.773651	0.23296	44	0.69224	0.926314
GO:0008569_ATP-dependent_microtubule_motor_activity,_minus-end-directed	17	0.23302	0.773651	0.23302	17	0.46016	0.924454
GO:0120031_plasma_membrane_bounded_cell_projection_assembly	365	0.23344	0.773651	0.24912	365	0.15068	0.919877
BIOCARTA_STATHMIN_PATHWAY	20	0.23346	0.773651	0.23346	20	0.5449	0.924454
GO:0032104_regulation_of_response_to_extracellular_stimulus	17	0.23347	0.773651	0.23347	17	0.48357	0.924454
GO:0032107_regulation_of_response_to_nutrient_levels	17	0.23347	0.773651	0.23347	17	0.48357	0.924454
GO:0051864_histone_demethylase_activity_(H3-K36_specific)	10	0.23351	0.773651	0.23351	10	0.4205	0.924454
R-HSA-170660_Adenylate_cyclase_activating_pathway	10	0.23354	0.773651	0.23354	10	0.23141	0.924454
GO:0060322_head_development	286	0.23362	0.773651	0.23362	290	0.49704	0.924454
GO:0042043_neurexin_family_protein_binding	11	0.23363	0.773651	0.23363	11	0.12221	0.919877
GO:1905168_positive_regulation_of_double-strand_break_repair_via_homologous_recombination	11	0.23367	0.773651	0.23367	11	0.71694	0.926314
GO:0034446_substrate_adhesion-dependent_cell_spreading	40	0.23374	0.773651	0.23374	40	0.02145	0.913422
GO:0045414_regulation_of_interleukin-8_biosynthetic_process	18	0.23374	0.773651	0.21156	18	0.8934	0.931213
R-HSA-2892247_POU5F1_(OCT4)__SOX2__NANOG_activate_genes_related_to_proliferation	12	0.23393	0.773651	0.23393	12	0.084185	0.919877
GO:0070696_transmembrane_receptor_protein_serine/threonine_kinase_binding	15	0.23394	0.773651	0.23394	17	0.53349	0.924454
GO:0071006_U2-type_catalytic_step_1_spliceosome	12	0.23394	0.773651	0.23394	12	0.71659	0.926314
GO:0071012_catalytic_step_1_spliceosome	12	0.23394	0.773651	0.23394	12	0.71659	0.926314
GO:0016891_endoribonuclease_activity,_producing_5'-phosphomonoesters	27	0.23408	0.773651	0.23408	28	0.51674	0.924454
GO:0048468_cell_development	918	0.2341	0.773651	0.29951	922	0.44384	0.924454
GO:0007019_microtubule_depolymerization	17	0.23414	0.773651	0.23414	17	0.040677	0.919877
GO:0070593_dendrite_self-avoidance	16	0.23455	0.774299	0.23455	16	0.32282	0.924454
GO:0051769_regulation_of_nitric-oxide_synthase_biosynthetic_process	13	0.23457	0.774299	0.23457	13	0.93601	0.93236
R-HSA-434316_Fatty_Acids_bound_to_GPR40_(FFAR1)_regulate_insulin_secretion	8	0.23459	0.774299	0.23459	8	0.11326	0.919877
GO:0004526_ribonuclease_P_activity	10	0.2348	0.774713	0.2348	11	0.29852	0.924454
GO:0006690_icosanoid_metabolic_process	87	0.23494	0.77473	0.23494	87	0.46171	0.924454
BIOCARTA_MHC_PATHWAY	12	0.23508	0.77473	0.23508	12	0.89073	0.931213
R-HSA-5661270_Formation_of_xylulose-5-phosphate	5	0.23521	0.77473	0.23521	5	0.86774	0.929759
GO:0043954_cellular_component_maintenance	29	0.23529	0.77473	0.23529	29	0.56398	0.924454
GO:0046596_regulation_of_viral_entry_into_host_cell	26	0.23534	0.77473	0.33562	26	0.75858	0.926314
R-HSA-901032_ER_Quality_Control_Compartment_(ERQC)	21	0.23539	0.77473	0.23539	21	0.50416	0.924454
GO:0005802_trans-Golgi_network	219	0.2355	0.77473	0.23458	220	0.40538	0.924454
R-HSA-2197563_NOTCH2_intracellular_domain_regulates_transcription	12	0.23562	0.77473	0.23562	12	0.11273	0.919877
GO:0008593_regulation_of_Notch_signaling_pathway	76	0.23578	0.77473	0.23578	77	0.087574	0.919877
BIOCARTA_GLEEVEC_PATHWAY	23	0.23586	0.77473	0.23586	23	0.39887	0.924454
GO:0070469_respiratory_chain	80	0.23593	0.77473	0.23593	80	0.016247	0.913422
PID_HIV_NEF_PATHWAY	35	0.23595	0.77473	0.23595	35	0.51861	0.924454
GO:0051270_regulation_of_cellular_component_movement	816	0.23602	0.77473	0.27304	822	0.059869	0.919877
GO:0032370_positive_regulation_of_lipid_transport	44	0.23604	0.77473	0.40387	44	0.46356	0.924454
GO:1902743_regulation_of_lamellipodium_organization	35	0.23612	0.77473	0.23612	36	0.20869	0.924454
GO:0043031_negative_regulation_of_macrophage_activation	13	0.23616	0.77473	0.23616	13	0.85829	0.929759
GO:0033235_positive_regulation_of_protein_sumoylation	11	0.23641	0.775257	0.23641	11	0.0047509	0.913422
R-HSA-76009_Platelet_Aggregation_(Plug_Formation)	39	0.23649	0.775257	0.23649	39	0.83684	0.929759
GO:0005887_integral_component_of_plasma_membrane	1378	0.23661	0.775372	0.25018	1385	0.41454	0.924454
GO:0071013_catalytic_step_2_spliceosome	84	0.23672	0.775374	0.1955	85	0.011316	0.913422
R-HSA-210746_Regulation_of_gene_expression_in_endocrine-committed_(NEUROG3+)_progenitor_cells	4	0.23678	0.775374	0.23678	4	0.41464	0.924454
GO:0060158_phospholipase_C-activating_dopamine_receptor_signaling_pathway	13	0.23703	0.775704	0.23703	13	0.19532	0.924454
GO:0031330_negative_regulation_of_cellular_catabolic_process	207	0.2371	0.775704	0.22589	212	0.22434	0.924454
GO:0004954_prostanoid_receptor_activity	11	0.23716	0.775704	0.23716	11	0.36732	0.924454
R-HSA-5660489_MTF1_activates_gene_expression	3	0.23722	0.775704	0.23722	3	0.17856	0.919877
BIOCARTA_TPO_PATHWAY	24	0.23746	0.775788	0.23746	24	0.69062	0.926314
GO:0043539_protein_serine/threonine_kinase_activator_activity	30	0.23747	0.775788	0.23747	30	0.66789	0.925353
GO:0048019_receptor_antagonist_activity	27	0.2375	0.775788	0.2375	27	0.0080477	0.913422
GO:0034104_negative_regulation_of_tissue_remodeling	10	0.23769	0.776083	0.23769	10	0.59791	0.924454
GO:0003205_cardiac_chamber_development	92	0.23776	0.776083	0.23776	93	0.3438	0.924454
GO:0071774_response_to_fibroblast_growth_factor	92	0.23789	0.776231	0.23789	93	0.50941	0.924454
R-HSA-5250971_Toxicity_of_botulinum_toxin_type_C_(BoNT_C)	3	0.23835	0.776657	0.23835	3	0.28215	0.924454
BIOCARTA_D4GDI_PATHWAY	12	0.23837	0.776657	0.23837	12	0.58665	0.924454
GO:0016877_ligase_activity,_forming_carbon-sulfur_bonds	39	0.23838	0.776657	0.23838	39	0.17581	0.919877
GO:0005272_sodium_channel_activity	37	0.2384	0.776657	0.2384	37	0.54463	0.924454
KEGG_CARDIAC_MUSCLE_CONTRACTION	73	0.23851	0.776657	0.23851	73	0.18218	0.920437
GO:0002726_positive_regulation_of_T_cell_cytokine_production	18	0.23853	0.776657	0.23853	18	0.58877	0.924454
GO:0010662_regulation_of_striated_muscle_cell_apoptotic_process	10	0.23886	0.777455	0.23886	11	0.59477	0.924454
GO:1990907_beta-catenin-TCF_complex	11	0.23913	0.77757	0.23913	11	0.51587	0.924454
GO:0050858_negative_regulation_of_antigen_receptor-mediated_signaling_pathway	21	0.23916	0.77757	0.23916	21	0.93436	0.93226
R-HSA-6806664_Metabolism_of_vitamin_K	3	0.23919	0.77757	0.23919	3	0.26474	0.924454
GO:0031226_intrinsic_component_of_plasma_membrane	1437	0.23945	0.77757	0.25286	1446	0.46325	0.924454
R-HSA-983705_Signaling_by_the_B_Cell_Receptor_(BCR)	111	0.23951	0.77757	0.23951	111	0.44423	0.924454
GO:0018022_peptidyl-lysine_methylation	59	0.23954	0.77757	0.23954	59	0.72869	0.926314
R-HSA-1296072_Voltage_gated_Potassium_channels	43	0.23968	0.77757	0.23968	43	0.32866	0.924454
GO:0032436_positive_regulation_of_proteasomal_ubiquitin-dependent_protein_catabolic_process	71	0.24001	0.77757	0.24001	71	0.15518	0.919877
GO:0016442_RISC_complex	13	0.24005	0.77757	0.24005	13	0.043875	0.919877
GO:0031332_RNAi_effector_complex	13	0.24005	0.77757	0.24005	13	0.043875	0.919877
GO:0045787_positive_regulation_of_cell_cycle	303	0.24042	0.77757	0.24042	305	0.68317	0.926314
GO:0044089_positive_regulation_of_cellular_component_biogenesis	433	0.24047	0.77757	0.26511	441	0.25754	0.924454
GO:1990089_response_to_nerve_growth_factor	22	0.24056	0.77757	0.24056	22	0.24292	0.924454
GO:1990090_cellular_response_to_nerve_growth_factor_stimulus	22	0.24056	0.77757	0.24056	22	0.24292	0.924454
GO:0032372_negative_regulation_of_sterol_transport	12	0.24057	0.77757	0.12597	12	0.043129	0.919877
GO:0032375_negative_regulation_of_cholesterol_transport	12	0.24057	0.77757	0.12597	12	0.043129	0.919877
GO:0050922_negative_regulation_of_chemotaxis	47	0.24057	0.77757	0.24057	47	0.53776	0.924454
GO:0003188_heart_valve_formation	10	0.24068	0.77757	0.24068	11	0.10136	0.919877
GO:0046606_negative_regulation_of_centrosome_cycle	12	0.24069	0.77757	0.24069	12	0.13624	0.919877
GO:0061045_negative_regulation_of_wound_healing	56	0.24075	0.77757	0.39066	56	0.49359	0.924454
GO:1901880_negative_regulation_of_protein_depolymerization	34	0.2408	0.77757	0.2408	34	0.51963	0.924454
GO:0050805_negative_regulation_of_synaptic_transmission	33	0.241	0.77757	0.241	33	0.48301	0.924454
PID_TELOMERASE_PATHWAY	67	0.24114	0.77757	0.24114	67	0.09168	0.919877
GO:0140253_cell-cell_fusion	19	0.24115	0.77757	0.24115	19	0.59607	0.924454
GO:0009605_response_to_external_stimulus	1222	0.24121	0.77757	0.30522	1244	0.86673	0.929759
R-HSA-196757_Metabolism_of_folate_and_pterines	17	0.2414	0.77757	0.2414	17	0.87622	0.930717
R-HSA-1839126_FGFR2_mutant_receptor_activation	33	0.24144	0.77757	0.24144	33	0.60868	0.924454
GO:0070979_protein_K11-linked_ubiquitination	27	0.24146	0.77757	0.24146	28	0.52394	0.924454
R-HSA-159854_Gamma-carboxylation__transport__and_amino-terminal_cleavage_of_proteins	10	0.24146	0.77757	0.24146	11	0.43734	0.924454
R-HSA-6807047_Cholesterol_biosynthesis_via_desmosterol	4	0.24153	0.77757	0.24153	4	0.53089	0.924454
R-HSA-6807062_Cholesterol_biosynthesis_via_lathosterol	4	0.24153	0.77757	0.24153	4	0.53089	0.924454
GO:0016896_exoribonuclease_activity,_producing_5'-phosphomonoesters	33	0.24164	0.777635	0.24164	33	0.26203	0.924454
BIOCARTA_NTHI_PATHWAY	23	0.24172	0.777635	0.24172	23	0.71047	0.926314
GO:0001102_RNA_polymerase_II_activating_transcription_factor_binding	50	0.24201	0.777699	0.24201	50	0.13345	0.919877
GO:0035620_ceramide_transporter_activity	10	0.24207	0.777699	0.24207	10	0.38113	0.924454
GO:0098542_defense_response_to_other_organism	263	0.2421	0.777699	0.2421	275	0.97584	0.937447
GO:0005104_fibroblast_growth_factor_receptor_binding	15	0.24252	0.777699	0.24252	15	0.31064	0.924454
GO:1903311_regulation_of_mRNA_metabolic_process	293	0.24256	0.777699	0.24761	294	0.3698	0.924454
GO:0032922_circadian_regulation_of_gene_expression	64	0.24263	0.777699	0.23627	64	0.80995	0.929759
GO:0097164_ammonium_ion_metabolic_process	161	0.2427	0.777699	0.2427	163	0.78498	0.929367
GO:0017134_fibroblast_growth_factor_binding	21	0.24279	0.777699	0.24279	21	0.7877	0.929367
R-HSA-549127_Organic_cation_transport	10	0.24281	0.777699	0.24281	10	0.36308	0.924454
GO:0003338_metanephros_morphogenesis	13	0.24295	0.777699	0.24295	13	0.43225	0.924454
GO:0090559_regulation_of_membrane_permeability	73	0.24295	0.777699	0.24295	73	0.12202	0.919877
GO:0060192_negative_regulation_of_lipase_activity	14	0.24296	0.777699	0.18871	15	0.031827	0.913422
PID_IL6_7_PATHWAY	46	0.24298	0.777699	0.24298	46	0.12091	0.919877
GO:0031072_heat_shock_protein_binding	94	0.24304	0.777699	0.24304	94	0.57774	0.924454
GO:0000428_DNA-directed_RNA_polymerase_complex	97	0.2432	0.777699	0.29105	99	0.51155	0.924454
GO:0048660_regulation_of_smooth_muscle_cell_proliferation	75	0.24326	0.777699	0.24326	75	0.39531	0.924454
GO:0009991_response_to_extracellular_stimulus	242	0.24332	0.777699	0.3645	244	0.12212	0.919877
GO:0010927_cellular_component_assembly_involved_in_morphogenesis	64	0.24343	0.777699	0.24343	64	0.47746	0.924454
GO:0006366_transcription_by_RNA_polymerase_II	422	0.2436	0.777699	0.22467	424	0.90536	0.931213
GO:0035613_RNA_stem-loop_binding	11	0.24363	0.777699	0.24363	11	0.021807	0.913422
KEGG_FOCAL_ADHESION	199	0.24394	0.777699	0.26853	199	0.68293	0.926314
R-HSA-192823_Viral_mRNA_Translation	85	0.24395	0.777699	0.24395	87	0.76891	0.929242
GO:0015909_long-chain_fatty_acid_transport	38	0.24412	0.777699	0.42774	38	0.50735	0.924454
GO:0016878_acid-thiol_ligase_activity	29	0.24422	0.777699	0.24422	29	0.50041	0.924454
GO:0055001_muscle_cell_development	82	0.24427	0.777699	0.24427	82	0.5714	0.924454
GO:0030279_negative_regulation_of_ossification	46	0.24433	0.777699	0.24433	47	0.38064	0.924454
GO:0038093_Fc_receptor_signaling_pathway	168	0.24442	0.777699	0.24442	168	0.71022	0.926314
R-HSA-8951430_RUNX3_regulates_WNT_signaling	8	0.24454	0.777699	0.24454	8	0.28862	0.924454
PID_CXCR4_PATHWAY	100	0.24461	0.777699	0.24461	100	0.77101	0.929367
GO:0070997_neuron_death	19	0.24465	0.777699	0.24465	19	0.33053	0.924454
GO:0007179_transforming_growth_factor_beta_receptor_signaling_pathway	76	0.24474	0.777699	0.24474	76	0.48903	0.924454
R-HSA-6811558_PI5P__PP2A_and_IER3_Regulate_PI3K_AKT_Signaling	103	0.24477	0.777699	0.24477	103	0.3679	0.924454
GO:0034063_stress_granule_assembly	14	0.24481	0.777699	0.24481	14	0.29587	0.924454
R-HSA-9668328_Sealing_of_the_nuclear_envelope_(NE)_by_ESCRT-III	31	0.24482	0.777699	0.24482	31	0.013049	0.913422
GO:0042481_regulation_of_odontogenesis	12	0.24483	0.777699	0.24483	12	0.17449	0.919877
GO:0007265_Ras_protein_signal_transduction	217	0.24491	0.777699	0.24491	218	0.21619	0.924454
GO:0060049_regulation_of_protein_glycosylation	10	0.24507	0.777699	0.24507	10	0.1758	0.919877
R-HSA-6804114_TP53_Regulates_Transcription_of_Genes_Involved_in_G2_Cell_Cycle_Arrest	18	0.24523	0.777699	0.24523	18	0.37437	0.924454
GO:0030324_lung_development	43	0.24525	0.777699	0.24525	43	0.16348	0.919877
R-HSA-8875656_MET_receptor_recycling	10	0.2453	0.777699	0.2453	10	0.21859	0.924454
R-HSA-174403_Glutathione_synthesis_and_recycling	12	0.24536	0.777699	0.24536	12	0.28186	0.924454
GO:0015295_solute:proton_symporter_activity	24	0.24544	0.777699	0.24544	24	0.24171	0.924454
GO:0044325_ion_channel_binding	105	0.24545	0.777699	0.24545	105	0.28665	0.924454
GO:0072132_mesenchyme_morphogenesis	34	0.24548	0.777699	0.24548	35	0.074751	0.919877
GO:0007005_mitochondrion_organization	371	0.24589	0.77773	0.26695	373	0.06699	0.919877
GO:0051539_4_iron,_4_sulfur_cluster_binding	12	0.24595	0.77773	0.24595	12	0.10308	0.919877
GO:0090311_regulation_of_protein_deacetylation	31	0.24595	0.77773	0.24595	32	0.88108	0.931213
PID_HEDGEHOG_2PATHWAY	22	0.24611	0.77773	0.24611	22	0.62646	0.925353
GO:0032412_regulation_of_ion_transmembrane_transporter_activity	213	0.2462	0.77773	0.2462	213	0.35027	0.924454
R-HSA-9637628_Modulation_by_Mtb_of_host_immune_system	7	0.24623	0.77773	0.24623	7	0.65187	0.925353
GO:0005521_lamin_binding	11	0.24635	0.77773	0.24635	11	0.51112	0.924454
GO:0033273_response_to_vitamin	15	0.24641	0.77773	0.24641	16	0.20837	0.924454
GO:0071377_cellular_response_to_glucagon_stimulus	18	0.24644	0.77773	0.24644	18	0.36836	0.924454
GO:0090309_positive_regulation_of_methylation-dependent_chromatin_silencing	11	0.24653	0.77773	0.24653	11	0.29715	0.924454
GO:0030286_dynein_complex	42	0.24671	0.77773	0.24671	42	0.8116	0.929759
GO:0015298_solute:cation_antiporter_activity	29	0.24675	0.77773	0.24675	29	0.14307	0.919877
GO:0098969_neurotransmitter_receptor_transport_to_postsynaptic_membrane	11	0.2469	0.77773	0.2469	11	0.54132	0.924454
GO:1903539_protein_localization_to_postsynaptic_membrane	11	0.2469	0.77773	0.2469	11	0.54132	0.924454
GO:1903540_establishment_of_protein_localization_to_postsynaptic_membrane	11	0.2469	0.77773	0.2469	11	0.54132	0.924454
GO:0043194_axon_initial_segment	15	0.24699	0.77773	0.24699	15	0.063249	0.919877
GO:0008179_adenylate_cyclase_binding	10	0.24714	0.77773	0.24714	10	0.13583	0.919877
GO:0007507_heart_development	279	0.24719	0.77773	0.24719	284	0.10392	0.919877
GO:1901568_fatty_acid_derivative_metabolic_process	136	0.24721	0.77773	0.24721	136	0.70228	0.926314
GO:0048839_inner_ear_development	51	0.24727	0.77773	0.24727	52	0.23581	0.924454
GO:0045444_fat_cell_differentiation	53	0.24735	0.77773	0.24735	53	0.61429	0.924454
GO:0070513_death_domain_binding	11	0.24736	0.77773	0.24736	11	0.34249	0.924454
R-HSA-4411364_Binding_of_TCF_LEF:CTNNB1_to_target_gene_promoters	8	0.24751	0.777919	0.24751	8	0.17622	0.919877
GO:0043300_regulation_of_leukocyte_degranulation	27	0.24759	0.777919	0.24759	27	0.62128	0.925353
GO:0022600_digestive_system_process	44	0.24792	0.778138	0.24792	44	0.3493	0.924454
GO:0030948_negative_regulation_of_vascular_endothelial_growth_factor_receptor_signaling_pathway	13	0.24794	0.778138	0.24794	13	0.2828	0.924454
GO:0016668_oxidoreductase_activity,_acting_on_a_sulfur_group_of_donors,_NAD(P)_as_acceptor	10	0.24795	0.778138	0.24795	10	0.95197	0.934938
R-HSA-111447_Activation_of_BAD_and_translocation_to_mitochondria_	15	0.2481	0.778138	0.2481	15	0.53085	0.924454
GO:0030904_retromer_complex	20	0.24814	0.778138	0.24814	20	0.27311	0.924454
GO:0006468_protein_phosphorylation	731	0.24817	0.778138	0.2463	733	0.51223	0.924454
GO:0005876_spindle_microtubule	54	0.24831	0.77831	0.24831	54	0.53129	0.924454
R-HSA-166665_Terminal_pathway_of_complement	8	0.24849	0.778608	0.24849	8	0.48365	0.924454
R-HSA-9031525_NR1H2_&_NR1H3_regulate_gene_expression_to_limit_cholesterol_uptake_	5	0.24872	0.778922	0.24872	5	0.09158	0.919877
PID_MYC_ACTIV_PATHWAY	78	0.24901	0.778922	0.24901	79	0.67298	0.925353
GO:0006119_oxidative_phosphorylation	93	0.24908	0.778922	0.24908	93	0.02543	0.913422
PID_IL2_1PATHWAY	55	0.24927	0.778922	0.24927	55	0.63456	0.925353
GO:1901338_catecholamine_binding	18	0.2495	0.778922	0.2495	18	0.096485	0.919877
GO:0042127_regulation_of_cell_proliferation	1101	0.24955	0.778922	0.28255	1111	0.79805	0.929367
BIOCARTA_NKT_PATHWAY	25	0.24957	0.778922	0.24957	26	0.37415	0.924454
GO:0051930_regulation_of_sensory_perception_of_pain	14	0.24975	0.778922	0.24975	14	0.16734	0.919877
GO:0051931_regulation_of_sensory_perception	14	0.24975	0.778922	0.24975	14	0.16734	0.919877
GO:2001251_negative_regulation_of_chromosome_organization	107	0.24986	0.778922	0.23117	110	0.1071	0.919877
GO:0035825_homologous_recombination	46	0.24998	0.778922	0.24998	46	0.33388	0.924454
GO:0035627_ceramide_transport	11	0.25001	0.778922	0.25001	11	0.3435	0.924454
GO:0043197_dendritic_spine	87	0.25001	0.778922	0.25001	87	0.42952	0.924454
GO:0050864_regulation_of_B_cell_activation	80	0.25012	0.778922	0.25012	80	0.87899	0.930745
BIOCARTA_FCER1_PATHWAY	39	0.25021	0.778922	0.25021	39	0.88255	0.931213
GO:2000758_positive_regulation_of_peptidyl-lysine_acetylation	26	0.2503	0.778922	0.2503	26	0.73647	0.926314
PID_CMYB_PATHWAY	83	0.2503	0.778922	0.2503	84	0.60231	0.924454
GO:0070405_ammonium_ion_binding	68	0.25032	0.778922	0.23	68	0.1124	0.919877
GO:0045047_protein_targeting_to_ER	102	0.25048	0.778922	0.25048	103	0.91572	0.931213
GO:0019199_transmembrane_receptor_protein_kinase_activity	76	0.2505	0.778922	0.2505	76	0.031904	0.913422
GO:0014015_positive_regulation_of_gliogenesis	32	0.25054	0.778922	0.25054	32	0.21327	0.924454
GO:0034637_cellular_carbohydrate_biosynthetic_process	43	0.25065	0.778922	0.25065	44	0.53848	0.924454
GO:0016125_sterol_metabolic_process	82	0.2507	0.778922	0.36997	82	0.53092	0.924454
GO:0008278_cohesin_complex	10	0.25075	0.778922	0.25075	10	0.50381	0.924454
GO:0042775_mitochondrial_ATP_synthesis_coupled_electron_transport	71	0.25076	0.778922	0.25076	71	0.015473	0.913422
GO:0035725_sodium_ion_transmembrane_transport	57	0.25101	0.778922	0.25101	57	0.14895	0.919877
GO:0051371_muscle_alpha-actinin_binding	18	0.25105	0.778922	0.25105	18	0.41747	0.924454
R-HSA-9612973_Autophagy	149	0.25123	0.778922	0.28582	150	0.36015	0.924454
GO:0042108_positive_regulation_of_cytokine_biosynthetic_process	51	0.25124	0.778922	0.25124	51	0.91327	0.931213
GO:0110111_negative_regulation_of_animal_organ_morphogenesis	18	0.25131	0.778922	0.25131	19	0.43896	0.924454
GO:0016651_oxidoreductase_activity,_acting_on_NAD(P)H	63	0.25132	0.778922	0.25132	63	0.54045	0.924454
R-HSA-3359475_Defective_MMAA_causes_methylmalonic_aciduria_type_cblA	2	0.25146	0.778922	0.25146	2	0.19732	0.924454
R-HSA-3359478_Defective_MUT_causes_methylmalonic_aciduria_mut_type	2	0.25146	0.778922	0.25146	2	0.19732	0.924454
GO:0048515_spermatid_differentiation	81	0.25151	0.778922	0.29993	83	0.0019534	0.913422
GO:1901879_regulation_of_protein_depolymerization	53	0.25157	0.778922	0.25157	53	0.59801	0.924454
GO:0006903_vesicle_targeting	85	0.25175	0.779076	0.2498	87	0.73151	0.926314
GO:0032677_regulation_of_interleukin-8_production	70	0.25179	0.779076	0.24187	71	0.96548	0.937194
R-HSA-112399_IRS-mediated_signalling	48	0.2521	0.77932	0.2521	48	0.44042	0.924454
GO:0009725_response_to_hormone	462	0.25216	0.77932	0.25216	465	0.83657	0.929759
GO:0031252_cell_leading_edge	274	0.2522	0.77932	0.2522	274	0.50955	0.924454
GO:0042130_negative_regulation_of_T_cell_proliferation	37	0.25229	0.77932	0.25229	38	0.15531	0.919877
GO:1900274_regulation_of_phospholipase_C_activity	41	0.2523	0.77932	0.2523	41	0.53907	0.924454
GO:0031010_ISWI-type_complex	11	0.25238	0.77932	0.25238	11	0.41883	0.924454
GO:2000737_negative_regulation_of_stem_cell_differentiation	13	0.25255	0.779381	0.25255	13	0.72057	0.926314
GO:0045766_positive_regulation_of_angiogenesis	125	0.25257	0.779381	0.25257	126	0.40441	0.924454
GO:0031646_positive_regulation_of_neurological_system_process	33	0.25266	0.779396	0.25266	33	0.57576	0.924454
R-HSA-5357956_TNFR1-induced_NFkappaB_signaling_pathway	30	0.25284	0.77947	0.25284	30	0.8437	0.929759
GO:0032809_neuronal_cell_body_membrane	23	0.25287	0.77947	0.25287	23	0.84737	0.929759
GO:0006508_proteolysis	936	0.25299	0.77947	0.23726	954	0.14726	0.919877
GO:0048638_regulation_of_developmental_growth	151	0.25304	0.77947	0.345	152	0.39303	0.924454
GO:1904380_endoplasmic_reticulum_mannose_trimming	15	0.25311	0.77947	0.25311	15	0.51863	0.924454
GO:0015980_energy_derivation_by_oxidation_of_organic_compounds	161	0.25336	0.779883	0.25336	161	0.075771	0.919877
GO:0051321_meiotic_cell_cycle	140	0.25342	0.779883	0.23685	140	0.1991	0.924454
R-HSA-372708_p130Cas_linkage_to_MAPK_signaling_for_integrins	15	0.2535	0.779883	0.2535	15	0.56554	0.924454
R-HSA-74182_Ketone_body_metabolism	10	0.25361	0.779959	0.25361	10	0.44613	0.924454
GO:0008544_epidermis_development	279	0.25416	0.781362	0.27182	290	0.063076	0.919877
R-HSA-5662702_Melanin_biosynthesis	5	0.25441	0.781362	0.25441	5	0.66188	0.925353
GO:0042306_regulation_of_protein_import_into_nucleus	35	0.25446	0.781362	0.25446	35	0.22664	0.924454
GO:0002819_regulation_of_adaptive_immune_response	116	0.25474	0.781362	0.30333	117	0.62888	0.925353
R-HSA-416993_Trafficking_of_GluR2-containing_AMPA_receptors	17	0.25477	0.781362	0.25477	17	0.53171	0.924454
GO:0035869_ciliary_transition_zone	53	0.25484	0.781362	0.25484	53	0.10392	0.919877
GO:0000049_tRNA_binding	40	0.25487	0.781362	0.25487	41	0.76294	0.927105
GO:0061408_positive_regulation_of_transcription_from_RNA_polymerase_II_promoter_in_response_to_heat_stress	4	0.25494	0.781362	0.25494	8	0.11411	0.919877
GO:0005154_epidermal_growth_factor_receptor_binding	26	0.2551	0.781362	0.1523	26	0.70409	0.926314
GO:0032351_negative_regulation_of_hormone_metabolic_process	10	0.25535	0.781362	0.25535	10	0.52613	0.924454
GO:0042743_hydrogen_peroxide_metabolic_process	27	0.25551	0.781362	0.25551	29	0.50828	0.924454
GO:0046873_metal_ion_transmembrane_transporter_activity	375	0.25553	0.781362	0.25553	375	0.10107	0.919877
GO:0010771_negative_regulation_of_cell_morphogenesis_involved_in_differentiation	63	0.25557	0.781362	0.25557	63	0.80543	0.929474
GO:2000179_positive_regulation_of_neural_precursor_cell_proliferation	23	0.25569	0.781362	0.25569	23	0.57389	0.924454
GO:0005681_spliceosomal_complex	164	0.25572	0.781362	0.22544	166	0.0068504	0.913422
GO:0071634_regulation_of_transforming_growth_factor_beta_production	24	0.25573	0.781362	0.25573	25	0.10262	0.919877
PID_MAPK_TRK_PATHWAY	34	0.25573	0.781362	0.25573	34	0.66155	0.925353
GO:0055070_copper_ion_homeostasis	14	0.25582	0.781362	0.25582	14	0.84584	0.929759
GO:0005751_mitochondrial_respiratory_chain_complex_IV	11	0.25584	0.781362	0.25584	11	0.11232	0.919877
GO:0055069_zinc_ion_homeostasis	30	0.25591	0.781362	0.25591	31	0.086122	0.919877
KEGG_ALPHA_LINOLENIC_ACID_METABOLISM	19	0.25606	0.781362	0.25606	19	0.1947	0.924454
GO:1903428_positive_regulation_of_reactive_oxygen_species_biosynthetic_process	32	0.25608	0.781362	0.25608	32	0.91255	0.931213
GO:0110110_positive_regulation_of_animal_organ_morphogenesis	49	0.25615	0.781362	0.25615	51	0.13011	0.919877
GO:0051960_regulation_of_nervous_system_development	546	0.25628	0.781362	0.30474	549	0.71865	0.926314
GO:0045595_regulation_of_cell_differentiation	1256	0.2564	0.781362	0.27603	1270	0.24853	0.924454
GO:0060135_maternal_process_involved_in_female_pregnancy	12	0.25644	0.781362	0.25644	12	0.82739	0.929759
GO:0007131_reciprocal_meiotic_recombination	45	0.25674	0.781362	0.25674	45	0.36399	0.924454
GO:0035510_DNA_dealkylation	24	0.25683	0.781362	0.25683	24	0.21986	0.924454
PID_ILK_PATHWAY	45	0.25694	0.781362	0.25694	45	0.24551	0.924454
GO:0009895_negative_regulation_of_catabolic_process	237	0.25719	0.781362	0.24621	242	0.34404	0.924454
GO:0002090_regulation_of_receptor_internalization	40	0.2572	0.781362	0.2572	40	0.45169	0.924454
GO:0071322_cellular_response_to_carbohydrate_stimulus	36	0.2572	0.781362	0.2572	36	0.84223	0.929759
R-HSA-166520_Signaling_by_NTRKs	134	0.25721	0.781362	0.25869	134	0.85259	0.929759
GO:2000463_positive_regulation_of_excitatory_postsynaptic_potential	19	0.25723	0.781362	0.25723	19	0.24155	0.924454
GO:0031514_motile_cilium	119	0.25725	0.781362	0.25725	119	0.6183	0.925353
R-HSA-1300645_Acrosome_Reaction_and_Sperm:Oocyte_Membrane_Binding	5	0.25731	0.781362	0.25731	5	0.36589	0.924454
GO:0030001_metal_ion_transport	439	0.25747	0.781362	0.25747	439	0.086145	0.919877
GO:0006402_mRNA_catabolic_process	201	0.25749	0.781362	0.26348	203	0.66614	0.925353
R-HSA-2428928_IRS-related_events_triggered_by_IGF1R	52	0.25756	0.781362	0.25756	52	0.48885	0.924454
GO:0032366_intracellular_sterol_transport	17	0.25761	0.781362	0.25761	17	0.64201	0.925353
GO:0006809_nitric_oxide_biosynthetic_process	10	0.2577	0.781362	0.2577	10	0.4605	0.924454
GO:0090181_regulation_of_cholesterol_metabolic_process	46	0.25791	0.781362	0.40087	46	0.91774	0.931213
GO:0008589_regulation_of_smoothened_signaling_pathway	53	0.25806	0.781362	0.25806	53	0.30866	0.924454
GO:0043114_regulation_of_vascular_permeability	24	0.25818	0.781362	0.25818	25	0.38239	0.924454
GO:2000145_regulation_of_cell_motility	751	0.25827	0.781362	0.29847	757	0.091325	0.919877
GO:0034776_response_to_histamine	10	0.2583	0.781362	0.2583	10	0.66325	0.925353
PID_FANCONI_PATHWAY	47	0.25837	0.781362	0.25837	47	0.30339	0.924454
R-HSA-2555396_Mitotic_Metaphase_and_Anaphase	235	0.25849	0.781362	0.25849	236	0.046317	0.919877
GO:0042744_hydrogen_peroxide_catabolic_process	21	0.25867	0.781362	0.25867	23	0.49587	0.924454
GO:0001085_RNA_polymerase_II_transcription_factor_binding	137	0.2587	0.781362	0.2587	137	0.0073365	0.913422
GO:0009855_determination_of_bilateral_symmetry	69	0.25892	0.781362	0.25892	70	0.17132	0.919877
R-HSA-2534343_Interaction_With_Cumulus_Cells_And_The_Zona_Pellucida	11	0.25908	0.781362	0.25908	11	0.75562	0.926314
GO:0099116_tRNA_5'-end_processing	12	0.25917	0.781362	0.25917	14	0.35867	0.924454
R-HSA-70221_Glycogen_breakdown_(glycogenolysis)	17	0.25923	0.781362	0.25923	17	0.34259	0.924454
GO:0016578_histone_deubiquitination	22	0.25939	0.781362	0.25939	22	0.67349	0.925353
GO:0045834_positive_regulation_of_lipid_metabolic_process	114	0.2594	0.781362	0.31991	114	0.40739	0.924454
GO:0090085_regulation_of_protein_deubiquitination	12	0.25941	0.781362	0.25941	12	0.72359	0.926314
GO:0051238_sequestering_of_metal_ion	9	0.25957	0.781362	0.25957	10	0.55234	0.924454
R-HSA-5357905_Regulation_of_TNFR1_signaling	33	0.25963	0.781362	0.25963	33	0.81764	0.929759
GO:0001573_ganglioside_metabolic_process	17	0.25966	0.781362	0.25966	17	0.6536	0.925353
R-HSA-68881_Mitotic_Metaphase_Anaphase_Transition	2	0.25976	0.781362	0.25976	2	0.030315	0.913422
GO:0016830_carbon-carbon_lyase_activity	37	0.25982	0.781362	0.25982	37	0.7925	0.929367
GO:1903978_regulation_of_microglial_cell_activation	14	0.25988	0.781362	0.25988	14	0.95408	0.934938
GO:0000981_DNA-binding_transcription_factor_activity,_RNA_polymerase_II-specific	972	0.25989	0.781362	0.27391	990	0.47743	0.924454
R-HSA-171007_p38MAPK_events	13	0.25995	0.781362	0.25995	13	0.77908	0.929367
R-HSA-448706_Interleukin-1_processing	8	0.26018	0.781362	0.26018	8	0.76838	0.929089
GO:0055102_lipase_inhibitor_activity	12	0.26057	0.781362	0.13481	12	0.01614	0.913422
GO:0060261_positive_regulation_of_transcription_initiation_from_RNA_polymerase_II_promoter	17	0.26067	0.781362	0.26067	17	0.19774	0.924454
R-HSA-71406_Pyruvate_metabolism_and_Citric_Acid_(TCA)_cycle	55	0.26086	0.781362	0.26086	55	0.73177	0.926314
GO:0045746_negative_regulation_of_Notch_signaling_pathway	33	0.26089	0.781362	0.26089	33	0.44575	0.924454
GO:0072599_establishment_of_protein_localization_to_endoplasmic_reticulum	106	0.2609	0.781362	0.2609	107	0.88039	0.930991
GO:0006560_proline_metabolic_process	9	0.261	0.781362	0.261	10	0.43196	0.924454
R-HSA-5607763_CLEC7A_(Dectin-1)_induces_NFAT_activation	13	0.26103	0.781362	0.26103	13	0.62799	0.925353
R-HSA-75109_Triglyceride_biosynthesis	13	0.26108	0.781362	0.26108	13	0.58836	0.924454
GO:0043046_DNA_methylation_involved_in_gamete_generation	17	0.26111	0.781362	0.26111	17	0.66356	0.925353
GO:1900017_positive_regulation_of_cytokine_production_involved_in_inflammatory_response	11	0.26116	0.781362	0.26116	11	0.97438	0.937447
GO:0048485_sympathetic_nervous_system_development	16	0.26123	0.781362	0.26123	16	0.57418	0.924454
R-HSA-72203_Processing_of_Capped_Intron-Containing_Pre-mRNA	241	0.26124	0.781362	0.20091	243	0.047747	0.919877
KEGG_VASCULAR_SMOOTH_MUSCLE_CONTRACTION	115	0.26128	0.781362	0.26128	115	0.29167	0.924454
GO:0006882_cellular_zinc_ion_homeostasis	28	0.26139	0.781362	0.26139	29	0.14585	0.919877
GO:2000104_negative_regulation_of_DNA-dependent_DNA_replication	13	0.2619	0.781362	0.2619	13	0.78093	0.929367
GO:0005244_voltage-gated_ion_channel_activity	134	0.26191	0.781362	0.26191	134	0.38135	0.924454
GO:0022832_voltage-gated_channel_activity	134	0.26191	0.781362	0.26191	134	0.38135	0.924454
R-HSA-419408_Lysosphingolipid_and_LPA_receptors	14	0.26204	0.781362	0.26204	14	0.29025	0.924454
GO:0008353_RNA_polymerase_II_CTD_heptapeptide_repeat_kinase_activity	17	0.26223	0.781362	0.31355	18	0.069859	0.919877
GO:2001014_regulation_of_skeletal_muscle_cell_differentiation	15	0.26224	0.781362	0.26224	15	0.41424	0.924454
R-HSA-352238_Breakdown_of_the_nuclear_lamina	3	0.26224	0.781362	0.26224	3	0.54276	0.924454
GO:0032594_protein_transport_within_lipid_bilayer	23	0.26225	0.781362	0.26225	24	0.53253	0.924454
GO:0036498_IRE1-mediated_unfolded_protein_response	53	0.26225	0.781362	0.26225	55	0.58386	0.924454
GO:0030137_COPI-coated_vesicle	20	0.26234	0.781362	0.26234	20	0.19717	0.924454
PID_IL2_PI3K_PATHWAY	34	0.26249	0.781362	0.26249	34	0.41721	0.924454
PID_HES_HEY_PATHWAY	47	0.26254	0.781362	0.26254	48	0.52522	0.924454
GO:0022626_cytosolic_ribosome	93	0.26258	0.781362	0.26258	96	0.43394	0.924454
GO:0008324_cation_transmembrane_transporter_activity	554	0.26262	0.781362	0.26262	554	0.25563	0.924454
GO:0045682_regulation_of_epidermis_development	51	0.26263	0.781362	0.26263	51	0.29368	0.924454
R-HSA-170670_Adenylate_cyclase_inhibitory_pathway	14	0.2629	0.781362	0.2629	14	0.39034	0.924454
R-HSA-162699_Synthesis_of_dolichyl-phosphate_mannose	2	0.26302	0.781362	0.26302	3	0.86049	0.929759
R-HSA-4717374_Defective_DPM1_causes_DPM1-CDG_(CDG-1e)	2	0.26302	0.781362	0.26302	3	0.86049	0.929759
R-HSA-4719360_Defective_DPM3_causes_DPM3-CDG_(CDG-1o)	2	0.26302	0.781362	0.26302	3	0.86049	0.929759
R-HSA-4719377_Defective_DPM2_causes_DPM2-CDG_(CDG-1u)	2	0.26302	0.781362	0.26302	3	0.86049	0.929759
GO:0046339_diacylglycerol_metabolic_process	18	0.26308	0.781362	0.26308	18	0.81618	0.929759
GO:0002763_positive_regulation_of_myeloid_leukocyte_differentiation	36	0.26314	0.781362	0.26314	36	0.019629	0.913422
GO:0030665_clathrin-coated_vesicle_membrane	89	0.2632	0.781362	0.38773	89	0.41794	0.924454
GO:0032482_Rab_protein_signal_transduction	69	0.26332	0.781362	0.26332	70	0.49921	0.924454
GO:0043550_regulation_of_lipid_kinase_activity	44	0.26332	0.781362	0.26332	45	0.39523	0.924454
GO:0003727_single-stranded_RNA_binding	67	0.26334	0.781362	0.26334	68	0.0065219	0.913422
GO:0001836_release_of_cytochrome_c_from_mitochondria	18	0.26335	0.781362	0.26335	18	0.14486	0.919877
PID_ATM_PATHWAY	34	0.26336	0.781362	0.26336	34	0.23154	0.924454
R-HSA-8854521_Interaction_between_PHLDA1_and_AURKA	2	0.26346	0.781362	0.26346	2	0.17565	0.919877
R-HSA-9026527_Activated_NTRK2_signals_through_PLCG1	4	0.26346	0.781362	0.26346	4	0.42118	0.924454
GO:1900087_positive_regulation_of_G1/S_transition_of_mitotic_cell_cycle	27	0.26368	0.781589	0.26368	27	0.19789	0.924454
GO:0010944_negative_regulation_of_transcription_by_competitive_promoter_binding	10	0.26376	0.781589	0.26376	10	0.2939	0.924454
R-HSA-9034793_Activated_NTRK3_signals_through_PLCG1	3	0.26387	0.781589	0.26387	3	0.46023	0.924454
GO:2000778_positive_regulation_of_interleukin-6_secretion	25	0.26389	0.781589	0.26389	27	0.214	0.924454
GO:0005544_calcium-dependent_phospholipid_binding	45	0.26412	0.781589	0.26412	46	0.87069	0.929881
GO:0030140_trans-Golgi_network_transport_vesicle	22	0.26413	0.781589	0.26413	22	0.90735	0.931213
GO:0062023_collagen-containing_extracellular_matrix	144	0.26418	0.781589	0.26418	145	0.19564	0.924454
GO:0048193_Golgi_vesicle_transport	327	0.26422	0.781589	0.26369	333	0.82586	0.929759
R-HSA-140834_Extrinsic_Pathway_of_Fibrin_Clot_Formation	5	0.26441	0.781764	0.26441	5	0.29315	0.924454
R-HSA-156827_L13a-mediated_translational_silencing_of_Ceruloplasmin_expression	107	0.26445	0.781764	0.26445	109	0.67613	0.925353
BIOCARTA_TALL1_PATHWAY	15	0.26467	0.78186	0.26467	15	0.098203	0.919877
PID_TNF_PATHWAY	46	0.26474	0.78186	0.26474	46	0.66171	0.925353
GO:0005095_GTPase_inhibitor_activity	12	0.26482	0.78186	0.26482	12	0.37183	0.924454
R-HSA-6782315_tRNA_modification_in_the_nucleus_and_cytosol	43	0.26489	0.78186	0.26489	43	0.43122	0.924454
GO:0071731_response_to_nitric_oxide	12	0.26491	0.78186	0.26491	12	0.55495	0.924454
GO:0010517_regulation_of_phospholipase_activity	61	0.2652	0.782464	0.23082	62	0.38367	0.924454
GO:0035020_regulation_of_Rac_protein_signal_transduction	10	0.26539	0.782772	0.26539	10	0.65444	0.925353
GO:0005912_adherens_junction	244	0.26571	0.78287	0.32443	244	0.47881	0.924454
GO:0034605_cellular_response_to_heat	37	0.26583	0.78287	0.26583	41	0.33281	0.924454
GO:0015278_calcium-release_channel_activity	17	0.26606	0.78287	0.26606	17	0.47916	0.924454
GO:0006536_glutamate_metabolic_process	23	0.26614	0.78287	0.26614	23	0.52341	0.924454
GO:0045930_negative_regulation_of_mitotic_cell_cycle	268	0.26618	0.78287	0.26618	270	0.33561	0.924454
GO:0031023_microtubule_organizing_center_organization	83	0.26628	0.78287	0.26628	83	0.59799	0.924454
GO:0030127_COPII_vesicle_coat	15	0.2663	0.78287	0.2663	15	0.65087	0.925353
GO:0019205_nucleobase-containing_compound_kinase_activity	36	0.26632	0.78287	0.26632	36	0.053226	0.919877
GO:0042101_T_cell_receptor_complex	11	0.26638	0.78287	0.26638	11	0.69274	0.926314
GO:0031690_adrenergic_receptor_binding	16	0.26644	0.78287	0.26644	16	0.18107	0.920095
BIOCARTA_TUBBY_PATHWAY	5	0.26645	0.78287	0.26645	5	0.24155	0.924454
GO:0010559_regulation_of_glycoprotein_biosynthetic_process	31	0.26645	0.78287	0.26645	31	0.20422	0.924454
GO:0021983_pituitary_gland_development	9	0.26683	0.783735	0.26683	10	0.16888	0.919877
GO:0016502_nucleotide_receptor_activity	14	0.26712	0.783779	0.26712	14	0.11039	0.919877
GO:0061217_regulation_of_mesonephros_development	17	0.26716	0.783779	0.26716	18	0.46574	0.924454
R-HSA-8942233_Intestinal_infectious_diseases	2	0.26727	0.783779	0.26727	2	0.62464	0.925353
R-HSA-9033807_ABO_blood_group_biosynthesis	3	0.2674	0.783779	0.2674	3	0.67341	0.925353
GO:0044406_adhesion_of_symbiont_to_host	10	0.26751	0.783779	0.45277	10	0.48884	0.924454
GO:0045840_positive_regulation_of_mitotic_nuclear_division	47	0.26753	0.783779	0.26753	48	0.68307	0.926314
GO:0010008_endosome_membrane	303	0.26756	0.783779	0.26756	305	0.24343	0.924454
GO:0090312_positive_regulation_of_protein_deacetylation	15	0.26758	0.783779	0.26758	15	0.41936	0.924454
R-HSA-5576891_Cardiac_conduction	139	0.26778	0.783779	0.24902	139	0.23106	0.924454
GO:0099175_regulation_of_postsynapse_organization	52	0.26781	0.783779	0.44119	52	0.50051	0.924454
GO:0050806_positive_regulation_of_synaptic_transmission	74	0.2679	0.783779	0.2679	74	0.51475	0.924454
PID_MYC_PATHWAY	25	0.2679	0.783779	0.2679	25	0.18673	0.924454
GO:0045309_protein_phosphorylated_amino_acid_binding	44	0.26804	0.783779	0.1907	44	0.61012	0.924454
GO:0045736_negative_regulation_of_cyclin-dependent_protein_serine/threonine_kinase_activity	20	0.26808	0.783779	0.26808	20	0.15045	0.919877
GO:0046634_regulation_of_alpha-beta_T_cell_activation	69	0.26813	0.783779	0.26813	70	0.063623	0.919877
GO:1902533_positive_regulation_of_intracellular_signal_transduction	832	0.26839	0.784139	0.32034	838	0.72304	0.926314
GO:0043169_cation_binding	879	0.26851	0.784139	0.2579	886	0.34506	0.924454
GO:0046872_metal_ion_binding	785	0.26858	0.784139	0.26355	792	0.40071	0.924454
GO:0031667_response_to_nutrient_levels	228	0.26863	0.784139	0.39826	230	0.12675	0.919877
GO:0044298_cell_body_membrane	24	0.26873	0.784139	0.26873	24	0.83801	0.929759
GO:0005068_transmembrane_receptor_protein_tyrosine_kinase_adaptor_activity	12	0.26894	0.784139	0.26894	12	0.87249	0.930288
R-HSA-8953854_Metabolism_of_RNA	656	0.26922	0.784139	0.23378	665	0.54056	0.924454
GO:0015238_drug_transmembrane_transporter_activity	81	0.26937	0.784139	0.26937	81	0.33064	0.924454
GO:0032435_negative_regulation_of_proteasomal_ubiquitin-dependent_protein_catabolic_process	30	0.2694	0.784139	0.2694	30	0.3001	0.924454
GO:2000353_positive_regulation_of_endothelial_cell_apoptotic_process	15	0.26947	0.784139	0.26947	15	0.33905	0.924454
BIOCARTA_IL12_PATHWAY	19	0.26953	0.784139	0.26953	20	0.20848	0.924454
GO:0046500_S-adenosylmethionine_metabolic_process	10	0.26966	0.784139	0.26966	10	0.033714	0.913422
GO:0048260_positive_regulation_of_receptor-mediated_endocytosis	45	0.26973	0.784139	0.26973	45	0.37596	0.924454
PID_IL27_PATHWAY	26	0.26981	0.784139	0.26981	26	0.21202	0.924454
GO:0046982_protein_heterodimerization_activity	191	0.26984	0.784139	0.26984	191	0.37299	0.924454
R-HSA-73863_RNA_Polymerase_I_Transcription_Termination	30	0.26985	0.784139	0.35513	31	0.23824	0.924454
GO:0031062_positive_regulation_of_histone_methylation	32	0.26987	0.784139	0.26987	32	0.4141	0.924454
GO:0040012_regulation_of_locomotion	802	0.26989	0.784139	0.30962	808	0.13601	0.919877
GO:0051961_negative_regulation_of_nervous_system_development	157	0.26994	0.784139	0.36464	159	0.83255	0.929759
GO:0006448_regulation_of_translational_elongation	16	0.27007	0.784139	0.27007	16	0.60894	0.924454
GO:0010827_regulation_of_glucose_transmembrane_transport	48	0.27014	0.784139	0.27014	48	0.19477	0.924454
GO:0035306_positive_regulation_of_dephosphorylation	47	0.27021	0.784139	0.17357	47	0.4171	0.924454
R-HSA-1638091_Heparan_sulfate_heparin_(HS-GAG)_metabolism	55	0.2703	0.784139	0.2703	55	0.020966	0.913422
GO:0043507_positive_regulation_of_JUN_kinase_activity	50	0.27031	0.784139	0.27031	50	0.86867	0.929759
R-HSA-181430_Norepinephrine_Neurotransmitter_Release_Cycle	18	0.27082	0.78416	0.27082	18	0.53182	0.924454
GO:0030880_RNA_polymerase_complex	100	0.27101	0.78416	0.32141	102	0.57203	0.924454
GO:0035307_positive_regulation_of_protein_dephosphorylation	38	0.27105	0.78416	0.16624	38	0.48128	0.924454
GO:0003206_cardiac_chamber_morphogenesis	77	0.27107	0.78416	0.27107	78	0.4149	0.924454
GO:0090280_positive_regulation_of_calcium_ion_import	12	0.27107	0.78416	0.27107	12	0.97953	0.937447
GO:0042982_amyloid_precursor_protein_metabolic_process	16	0.27112	0.78416	0.53851	16	0.052361	0.919877
GO:0051345_positive_regulation_of_hydrolase_activity	475	0.27118	0.78416	0.2592	484	0.78786	0.929367
R-HSA-9633012_Response_of_EIF2AK4_(GCN2)_to_amino_acid_deficiency	97	0.27125	0.78416	0.27125	99	0.66705	0.925353
GO:0002739_regulation_of_cytokine_secretion_involved_in_immune_response	11	0.2713	0.78416	0.2713	11	0.96076	0.935837
R-HSA-8939902_Regulation_of_RUNX2_expression_and_activity	73	0.27131	0.78416	0.27131	73	0.63074	0.925353
GO:0007610_behavior	219	0.27142	0.78416	0.35029	222	0.6167	0.925353
GO:0030496_midbody	142	0.27144	0.78416	0.27708	143	0.51518	0.924454
GO:0045943_positive_regulation_of_transcription_by_RNA_polymerase_I	22	0.27165	0.78416	0.27165	22	0.48002	0.924454
GO:0051092_positive_regulation_of_NF-kappaB_transcription_factor_activity	138	0.27171	0.78416	0.27171	140	0.68919	0.926314
GO:0031954_positive_regulation_of_protein_autophosphorylation	23	0.27179	0.78416	0.27179	23	0.40029	0.924454
GO:0016460_myosin_II_complex	18	0.2718	0.78416	0.2718	18	0.30678	0.924454
GO:0030501_positive_regulation_of_bone_mineralization	35	0.2718	0.78416	0.2718	35	0.30232	0.924454
GO:0070486_leukocyte_aggregation	10	0.27186	0.78416	0.27186	10	0.11066	0.919877
GO:0005086_ARF_guanyl-nucleotide_exchange_factor_activity	12	0.27223	0.78498	0.27223	12	0.41175	0.924454
GO:0044786_cell_cycle_DNA_replication	41	0.27251	0.785407	0.27251	41	0.10139	0.919877
PID_ECADHERIN_KERATINOCYTE_PATHWAY	21	0.27255	0.785407	0.34804	21	0.038285	0.919877
R-HSA-450385_Butyrate_Response_Factor_1_(BRF1)_binds_and_destabilizes_mRNA	16	0.27273	0.785679	0.27273	17	0.29209	0.924454
GO:0010608_posttranscriptional_regulation_of_gene_expression	421	0.27282	0.78569	0.27377	424	0.9751	0.937447
GO:0030859_polarized_epithelial_cell_differentiation	10	0.27305	0.786106	0.27305	10	0.50625	0.924454
R-HSA-5688426_Deubiquitination	257	0.27337	0.786722	0.27337	287	0.33002	0.924454
PID_P73PATHWAY	79	0.27347	0.786722	0.27347	79	0.22486	0.924454
GO:0051589_negative_regulation_of_neurotransmitter_transport	14	0.2736	0.786722	0.2736	14	0.70957	0.926314
GO:0060260_regulation_of_transcription_initiation_from_RNA_polymerase_II_promoter	23	0.27368	0.786722	0.27368	23	0.14619	0.919877
BIOCARTA_PDGF_PATHWAY	28	0.27371	0.786722	0.27371	28	0.78475	0.929367
GO:0032352_positive_regulation_of_hormone_metabolic_process	13	0.27378	0.786722	0.27378	13	0.29405	0.924454
GO:0032182_ubiquitin-like_protein_binding	87	0.27402	0.787089	0.27402	87	0.29293	0.924454
R-HSA-9020933_Interleukin-23_signaling	9	0.27408	0.787089	0.27408	9	0.17005	0.919877
R-HSA-5674400_Constitutive_Signaling_by_AKT1_E17K_in_Cancer	25	0.27419	0.787158	0.27419	25	0.71181	0.926314
R-HSA-8851708_Signaling_by_FGFR2_IIIa_TM	19	0.27482	0.787866	0.27482	19	0.61027	0.924454
GO:0019783_ubiquitin-like_protein-specific_protease_activity	93	0.27496	0.787866	0.27496	106	0.44771	0.924454
R-HSA-5358493_Synthesis_of_diphthamide-EEF2	8	0.27516	0.787866	0.27516	8	0.95307	0.934938
BIOCARTA_IL2_PATHWAY	22	0.2754	0.787866	0.2754	22	0.52848	0.924454
GO:1903509_liposaccharide_metabolic_process	97	0.27546	0.787866	0.27546	98	0.16488	0.919877
R-HSA-5603037_IRAK4_deficiency_(TLR5)	4	0.27567	0.787866	0.27567	4	0.21318	0.924454
GO:0006813_potassium_ion_transport	139	0.2757	0.787866	0.2757	139	0.032287	0.913422
R-HSA-5654727_Negative_regulation_of_FGFR2_signaling	34	0.27571	0.787866	0.27571	34	0.50036	0.924454
GO:0015248_sterol_transporter_activity	29	0.27574	0.787866	0.27574	29	0.14978	0.919877
GO:0010485_H4_histone_acetyltransferase_activity	18	0.27616	0.787866	0.27616	18	0.45494	0.924454
GO:0085029_extracellular_matrix_assembly	13	0.27647	0.787866	0.27647	13	0.34954	0.924454
R-HSA-456926_Thrombin_signalling_through_proteinase_activated_receptors_(PARs)	31	0.27647	0.787866	0.27647	32	0.90592	0.931213
GO:0022840_leak_channel_activity	19	0.27648	0.787866	0.27648	19	0.013072	0.913422
GO:0022842_narrow_pore_channel_activity	19	0.27648	0.787866	0.27648	19	0.013072	0.913422
GO:1903530_regulation_of_secretion_by_cell	509	0.27652	0.787866	0.36651	514	0.9795	0.937447
GO:0001963_synaptic_transmission,_dopaminergic	13	0.27664	0.787866	0.27664	13	0.1894	0.924454
GO:0043489_RNA_stabilization	43	0.27665	0.787866	0.27665	43	0.34619	0.924454
GO:1904292_regulation_of_ERAD_pathway	30	0.27699	0.787866	0.27699	30	0.073541	0.919877
GO:0034705_potassium_channel_complex	92	0.27713	0.787866	0.27713	92	0.38301	0.924454
GO:0004709_MAP_kinase_kinase_kinase_activity	17	0.27714	0.787866	0.27714	17	0.5831	0.924454
GO:0006361_transcription_initiation_from_RNA_polymerase_I_promoter	30	0.2772	0.787866	0.36237	31	0.32601	0.924454
R-HSA-5689880_Ub-specific_processing_proteases	180	0.2772	0.787866	0.2772	210	0.52928	0.924454
GO:0045073_regulation_of_chemokine_biosynthetic_process	12	0.2773	0.787866	0.2773	12	0.79064	0.929367
R-HSA-9637687_Suppression_of_phagosomal_maturation	13	0.2773	0.787866	0.2773	13	0.47636	0.924454
BIOCARTA_PELP1_PATHWAY	6	0.27736	0.787866	0.27736	6	0.31469	0.924454
GO:0062012_regulation_of_small_molecule_metabolic_process	356	0.27737	0.787866	0.31054	356	0.58826	0.924454
PID_ERBB1_DOWNSTREAM_PATHWAY	105	0.27775	0.787866	0.27775	105	0.90719	0.931213
GO:0021533_cell_differentiation_in_hindbrain	11	0.27776	0.787866	0.27776	12	0.41636	0.924454
GO:0031397_negative_regulation_of_protein_ubiquitination	64	0.27779	0.787866	0.27779	64	0.75	0.926314
GO:2000406_positive_regulation_of_T_cell_migration	26	0.27793	0.787866	0.27793	27	0.77182	0.929367
BIOCARTA_CCR3_PATHWAY	19	0.27802	0.787866	0.27802	19	0.18149	0.920095
GO:0030323_respiratory_tube_development	44	0.27802	0.787866	0.27802	44	0.18469	0.924454
GO:0006490_oligosaccharide-lipid_intermediate_biosynthetic_process	17	0.27812	0.787866	0.27812	18	0.70336	0.926314
GO:0007212_dopamine_receptor_signaling_pathway	23	0.27813	0.787866	0.27813	25	0.5936	0.924454
GO:0002292_T_cell_differentiation_involved_in_immune_response	20	0.27815	0.787866	0.27815	20	0.76638	0.928442
GO:1904837_beta-catenin-TCF_complex_assembly	29	0.27815	0.787866	0.27815	29	0.84463	0.929759
GO:2000516_positive_regulation_of_CD4-positive,_alpha-beta_T_cell_activation	27	0.2783	0.787866	0.2783	27	0.16121	0.919877
GO:0035267_NuA4_histone_acetyltransferase_complex	19	0.27836	0.787866	0.27836	19	0.70498	0.926314
GO:0043189_H4/H2A_histone_acetyltransferase_complex	19	0.27836	0.787866	0.27836	19	0.70498	0.926314
GO:0015368_calcium:cation_antiporter_activity	11	0.27837	0.787866	0.27837	11	0.12545	0.919877
R-HSA-389357_CD28_dependent_PI3K_Akt_signaling	22	0.27841	0.787866	0.27841	22	0.35872	0.924454
GO:0019211_phosphatase_activator_activity	16	0.27843	0.787866	0.27843	16	0.40769	0.924454
KEGG_BASAL_TRANSCRIPTION_FACTORS	34	0.27851	0.787866	0.27851	35	0.49799	0.924454
R-HSA-156902_Peptide_chain_elongation	85	0.27862	0.787866	0.27862	87	0.76101	0.926694
R-HSA-157118_Signaling_by_NOTCH	214	0.27863	0.787866	0.27863	235	0.053076	0.919877
GO:0071902_positive_regulation_of_protein_serine/threonine_kinase_activity	245	0.2789	0.787866	0.2789	247	0.96724	0.937447
R-HSA-400206_Regulation_of_lipid_metabolism_by_PPARalpha	119	0.27893	0.787866	0.27893	119	0.086584	0.919877
BIOCARTA_REELIN_PATHWAY	7	0.27894	0.787866	0.27894	7	0.70593	0.926314
GO:0000959_mitochondrial_RNA_metabolic_process	38	0.27903	0.787866	0.27903	39	0.686	0.926314
GO:0070647_protein_modification_by_small_protein_conjugation_or_removal	746	0.27906	0.787866	0.24808	768	0.20456	0.924454
GO:0030145_manganese_ion_binding	47	0.27908	0.787866	0.27908	47	0.236	0.924454
GO:0015926_glucosidase_activity	12	0.27918	0.787866	0.27918	12	0.10896	0.919877
GO:0005856_cytoskeleton	1592	0.27945	0.787866	0.30811	1598	0.32918	0.924454
GO:0090343_positive_regulation_of_cell_aging	12	0.27953	0.787866	0.27953	12	0.23611	0.924454
GO:2000319_regulation_of_T-helper_17_cell_differentiation	14	0.27963	0.787866	0.27963	14	0.024933	0.913422
GO:0019904_protein_domain_specific_binding	458	0.27965	0.787866	0.26287	465	0.88574	0.931213
PID_VEGFR1_PATHWAY	26	0.2797	0.787866	0.2797	26	0.34976	0.924454
GO:0060443_mammary_gland_morphogenesis	10	0.2798	0.787866	0.2798	10	0.17981	0.919877
KEGG_SELENOAMINO_ACID_METABOLISM	26	0.27988	0.787866	0.27988	26	0.0014467	0.913422
GO:0000077_DNA_damage_checkpoint	123	0.27995	0.787866	0.27995	123	0.4444	0.924454
GO:0007272_ensheathment_of_neurons	56	0.27999	0.787866	0.27999	56	0.11076	0.919877
GO:0008366_axon_ensheathment	56	0.27999	0.787866	0.27999	56	0.11076	0.919877
R-HSA-1989781_PPARA_activates_gene_expression	117	0.28004	0.787866	0.28004	117	0.11344	0.919877
R-HSA-5368286_Mitochondrial_translation_initiation	85	0.28012	0.787866	0.28012	87	0.62257	0.925353
BIOCARTA_MPR_PATHWAY	21	0.28032	0.787866	0.28032	21	0.13315	0.919877
PID_TRAIL_PATHWAY	28	0.28045	0.787866	0.28045	28	0.15337	0.919877
GO:0003197_endocardial_cushion_development	33	0.28136	0.787866	0.28136	34	0.10368	0.919877
GO:0051004_regulation_of_lipoprotein_lipase_activity	21	0.28156	0.787866	0.17693	21	0.19708	0.924454
GO:0032940_secretion_by_cell	828	0.2816	0.787866	0.28544	837	0.89326	0.931213
PID_PI3KCI_AKT_PATHWAY	35	0.28179	0.787866	0.28179	35	0.73156	0.926314
GO:0015908_fatty_acid_transport	49	0.28185	0.787866	0.45493	49	0.49597	0.924454
GO:0015079_potassium_ion_transmembrane_transporter_activity	146	0.28186	0.787866	0.28186	146	0.04885	0.919877
GO:0045597_positive_regulation_of_cell_differentiation	660	0.28214	0.787866	0.3283	663	0.12512	0.919877
GO:0002791_regulation_of_peptide_secretion	345	0.28216	0.787866	0.39485	348	0.96261	0.935837
GO:0046903_secretion	864	0.28232	0.787866	0.28609	874	0.90012	0.931213
GO:0060612_adipose_tissue_development	11	0.28241	0.787866	0.28241	11	0.12644	0.919877
GO:0035304_regulation_of_protein_dephosphorylation	72	0.28254	0.787866	0.20659	72	0.85499	0.929759
GO:0050699_WW_domain_binding	26	0.28276	0.787866	0.28276	29	0.078635	0.919877
GO:0045776_negative_regulation_of_blood_pressure	19	0.28287	0.787866	0.28287	20	0.45761	0.924454
GO:0000271_polysaccharide_biosynthetic_process	33	0.28292	0.787866	0.28292	34	0.64377	0.925353
GO:0033692_cellular_polysaccharide_biosynthetic_process	33	0.28292	0.787866	0.28292	34	0.64377	0.925353
GO:0038110_interleukin-2-mediated_signaling_pathway	11	0.28297	0.787866	0.28297	11	0.34247	0.924454
GO:0071352_cellular_response_to_interleukin-2	11	0.28297	0.787866	0.28297	11	0.34247	0.924454
GO:0006620_posttranslational_protein_targeting_to_endoplasmic_reticulum_membrane	11	0.28298	0.787866	0.28298	11	0.6965	0.926314
GO:0002062_chondrocyte_differentiation	46	0.28301	0.787866	0.28301	47	0.68152	0.926314
GO:0042417_dopamine_metabolic_process	18	0.28302	0.787866	0.28302	20	0.38629	0.924454
GO:0000966_RNA_5'-end_processing	17	0.28311	0.787866	0.28311	19	0.47987	0.924454
GO:0030246_carbohydrate_binding	64	0.28338	0.787866	0.28338	65	0.14921	0.919877
GO:0043648_dicarboxylic_acid_metabolic_process	72	0.28338	0.787866	0.28338	72	0.85248	0.929759
GO:1901020_negative_regulation_of_calcium_ion_transmembrane_transporter_activity	33	0.28344	0.787866	0.28344	33	0.3538	0.924454
R-HSA-111931_PKA-mediated_phosphorylation_of_CREB	22	0.2835	0.787866	0.2835	22	0.39221	0.924454
GO:0030331_estrogen_receptor_binding	32	0.28361	0.787866	0.28361	32	0.081594	0.919877
GO:0019220_regulation_of_phosphate_metabolic_process	1427	0.28363	0.787866	0.2775	1436	0.73599	0.926314
GO:0036376_sodium_ion_export_across_plasma_membrane	13	0.28366	0.787866	0.28366	13	0.064145	0.919877
R-HSA-5654720_PI-3K_cascade:FGFR4	20	0.28367	0.787866	0.28367	20	0.72062	0.926314
GO:0008328_ionotropic_glutamate_receptor_complex	44	0.28376	0.787866	0.28376	44	0.2908	0.924454
GO:0002702_positive_regulation_of_production_of_molecular_mediator_of_immune_response	68	0.28381	0.787866	0.28381	68	0.88348	0.931213
GO:0030330_DNA_damage_response,_signal_transduction_by_p53_class_mediator	74	0.28388	0.787866	0.2745	74	0.69026	0.926314
R-HSA-9033500_TYSND1_cleaves_peroxisomal_proteins	7	0.28395	0.787866	0.28395	7	0.24008	0.924454
R-HSA-75105_Fatty_acyl-CoA_biosynthesis	36	0.28404	0.787866	0.28404	36	0.70578	0.926314
R-HSA-877300_Interferon_gamma_signaling	89	0.28427	0.787866	0.28427	89	0.69886	0.926314
GO:0002697_regulation_of_immune_effector_process	290	0.28434	0.787866	0.31526	291	0.86827	0.929759
R-HSA-181429_Serotonin_Neurotransmitter_Release_Cycle	18	0.28435	0.787866	0.28435	18	0.60273	0.924454
GO:0032369_negative_regulation_of_lipid_transport	22	0.28446	0.787866	0.19613	22	0.050001	0.919877
GO:0050707_regulation_of_cytokine_secretion	152	0.28454	0.787866	0.28454	154	0.85959	0.929759
GO:0005243_gap_junction_channel_activity	11	0.28456	0.787866	0.28456	11	0.39213	0.924454
BIOCARTA_BTG2_PATHWAY	11	0.28472	0.787866	0.28472	11	0.30259	0.924454
GO:0060263_regulation_of_respiratory_burst	13	0.28472	0.787866	0.28472	13	0.59669	0.924454
GO:0014029_neural_crest_formation	10	0.28479	0.787866	0.28479	10	0.67087	0.925353
GO:0006816_calcium_ion_transport	175	0.28482	0.787866	0.28482	175	0.47467	0.924454
R-HSA-8941856_RUNX3_regulates_NOTCH_signaling	14	0.2849	0.787866	0.2849	14	0.13818	0.919877
GO:0072509_divalent_inorganic_cation_transmembrane_transporter_activity	23	0.28501	0.787866	0.28501	23	0.04124	0.919877
GO:0047429_nucleoside-triphosphate_diphosphatase_activity	10	0.28506	0.787866	0.28506	10	0.25994	0.924454
GO:0051219_phosphoprotein_binding	67	0.28508	0.787866	0.22229	67	0.43915	0.924454
GO:0030218_erythrocyte_differentiation	38	0.28511	0.787866	0.28511	38	0.55345	0.924454
GO:0002715_regulation_of_natural_killer_cell_mediated_immunity	35	0.28516	0.787866	0.368	35	0.13457	0.919877
GO:0042169_SH2_domain_binding	28	0.28524	0.787866	0.28524	28	0.93669	0.93236
GO:0043266_regulation_of_potassium_ion_transport	77	0.28538	0.787866	0.28538	77	0.05169	0.919877
GO:1990391_DNA_repair_complex	31	0.28539	0.787866	0.2513	32	0.012374	0.913422
R-HSA-196819_Vitamin_B1_(thiamin)_metabolism	5	0.28546	0.787866	0.28546	5	0.65473	0.925353
R-HSA-446210_Synthesis_of_UDP-N-acetyl-glucosamine	8	0.28564	0.787866	0.28564	8	0.11817	0.919877
GO:0022884_macromolecule_transmembrane_transporter_activity	15	0.28579	0.787866	0.39597	15	0.088662	0.919877
R-HSA-72706_GTP_hydrolysis_and_joining_of_the_60S_ribosomal_subunit	108	0.2858	0.787866	0.2858	110	0.72547	0.926314
GO:0071495_cellular_response_to_endogenous_stimulus	806	0.28614	0.787866	0.28614	813	0.83585	0.929759
GO:0007040_lysosome_organization	45	0.28641	0.787866	0.28641	46	0.43574	0.924454
GO:0080171_lytic_vacuole_organization	45	0.28641	0.787866	0.28641	46	0.43574	0.924454
GO:0015645_fatty_acid_ligase_activity	21	0.28649	0.787866	0.28649	21	0.45771	0.924454
GO:0030260_entry_into_host_cell	31	0.28649	0.787866	0.3863	31	0.57183	0.924454
GO:0044409_entry_into_host	31	0.28649	0.787866	0.3863	31	0.57183	0.924454
GO:0051806_entry_into_cell_of_other_organism_involved_in_symbiotic_interaction	31	0.28649	0.787866	0.3863	31	0.57183	0.924454
GO:0051828_entry_into_other_organism_involved_in_symbiotic_interaction	31	0.28649	0.787866	0.3863	31	0.57183	0.924454
GO:0042552_myelination	54	0.28659	0.787866	0.28659	54	0.10759	0.919877
GO:0099003_vesicle-mediated_transport_in_synapse	91	0.28666	0.787866	0.28907	92	0.68262	0.926314
GO:0040029_regulation_of_gene_expression,_epigenetic	228	0.28677	0.787866	0.30498	250	0.2709	0.924454
GO:0042995_cell_projection	1393	0.28686	0.787866	0.29171	1397	0.43144	0.924454
GO:2001185_regulation_of_CD8-positive,_alpha-beta_T_cell_activation	17	0.28688	0.787866	0.28688	17	0.22485	0.924454
GO:0045992_negative_regulation_of_embryonic_development	15	0.28708	0.787866	0.28708	15	0.17741	0.919877
GO:0045214_sarcomere_organization	26	0.28716	0.787866	0.28716	26	0.72329	0.926314
GO:0045780_positive_regulation_of_bone_resorption	10	0.2872	0.787866	0.2872	10	0.18205	0.920437
GO:0046852_positive_regulation_of_bone_remodeling	10	0.2872	0.787866	0.2872	10	0.18205	0.920437
GO:0022402_cell_cycle_process	842	0.28721	0.787866	0.28053	844	0.081437	0.919877
BIOCARTA_MEF2D_PATHWAY	18	0.28733	0.787866	0.28733	18	0.49597	0.924454
GO:0045665_negative_regulation_of_neuron_differentiation	112	0.28757	0.787866	0.40093	113	0.62123	0.925353
GO:0046966_thyroid_hormone_receptor_binding	24	0.28769	0.787866	0.28769	24	0.1666	0.919877
GO:0003002_regionalization	140	0.28789	0.787866	0.28789	142	0.60173	0.924454
GO:0042577_lipid_phosphatase_activity	10	0.28794	0.787866	0.28794	10	0.16607	0.919877
R-HSA-5654228_Phospholipase_C-mediated_cascade;_FGFR4	15	0.28817	0.787866	0.28817	15	0.69483	0.926314
GO:0040020_regulation_of_meiotic_nuclear_division	16	0.28829	0.787866	0.30986	16	0.040412	0.919877
R-HSA-1799339_SRP-dependent_cotranslational_protein_targeting_to_membrane	108	0.28831	0.787866	0.28831	110	0.89298	0.931213
GO:0044433_cytoplasmic_vesicle_part	1167	0.28835	0.787866	0.32143	1178	0.2443	0.924454
GO:0008296_3'-5'-exodeoxyribonuclease_activity	12	0.28858	0.787866	0.28858	13	0.76289	0.927105
GO:0032814_regulation_of_natural_killer_cell_activation	18	0.28861	0.787866	0.28861	18	0.32086	0.924454
GO:0000289_nuclear-transcribed_mRNA_poly(A)_tail_shortening	21	0.28876	0.787866	0.28876	21	0.49715	0.924454
GO:0014904_myotube_cell_development	11	0.28884	0.787866	0.28884	11	0.49399	0.924454
R-HSA-9022707_MECP2_regulates_transcription_factors	5	0.28884	0.787866	0.28884	5	0.17729	0.919877
GO:0030276_clathrin_binding	47	0.28887	0.787866	0.28887	48	0.59512	0.924454
R-HSA-140342_Apoptosis_induced_DNA_fragmentation	13	0.28895	0.787866	0.28895	13	0.37717	0.924454
GO:0070669_response_to_interleukin-2	12	0.28898	0.787866	0.28898	12	0.29338	0.924454
GO:0006664_glycolipid_metabolic_process	96	0.28914	0.787866	0.28914	97	0.17328	0.919877
GO:0051726_regulation_of_cell_cycle	1020	0.28917	0.787866	0.30526	1024	0.6695	0.925353
GO:1903046_meiotic_cell_cycle_process	118	0.28928	0.787866	0.27033	118	0.10608	0.919877
GO:1903319_positive_regulation_of_protein_maturation	21	0.28931	0.787866	0.28931	21	0.87451	0.930717
R-HSA-3656534_Loss_of_Function_of_TGFBR1_in_Cancer	7	0.28939	0.787866	0.28939	7	0.10192	0.919877
BIOCARTA_SET_PATHWAY	10	0.28945	0.787866	0.28945	10	0.6128	0.924454
GO:0061098_positive_regulation_of_protein_tyrosine_kinase_activity	37	0.28953	0.787866	0.28953	37	0.53333	0.924454
PID_CD8_TCR_PATHWAY	52	0.28967	0.787866	0.28967	52	0.79825	0.929367
GO:0046209_nitric_oxide_metabolic_process	11	0.28973	0.787866	0.28973	11	0.50385	0.924454
GO:0043650_dicarboxylic_acid_biosynthetic_process	10	0.28974	0.787866	0.28974	10	0.64326	0.925353
GO:0005496_steroid_binding	73	0.28979	0.787866	0.28979	73	0.19472	0.924454
GO:0051151_negative_regulation_of_smooth_muscle_cell_differentiation	12	0.28982	0.787866	0.28982	12	0.35479	0.924454
GO:0002683_negative_regulation_of_immune_system_process	320	0.28984	0.787866	0.28984	325	0.38574	0.924454
GO:0015491_cation:cation_antiporter_activity	26	0.28999	0.787866	0.28999	26	0.14469	0.919877
R-HSA-166208_mTORC1-mediated_signalling	23	0.29014	0.787866	0.29014	23	0.53719	0.924454
R-HSA-5578999_Defective_GCLC_causes_Hemolytic_anemia_due_to_gamma-glutamylcysteine_synthetase_deficiency_(HAGGSD)	2	0.2903	0.787866	0.2903	2	0.16443	0.919877
GO:0071826_ribonucleoprotein_complex_subunit_organization	202	0.29035	0.787866	0.25284	204	0.31001	0.924454
GO:1901522_positive_regulation_of_transcription_from_RNA_polymerase_II_promoter_involved_in_cellular_response_to_chemical_stimulus	22	0.29039	0.787866	0.29039	22	0.65368	0.925353
GO:0010977_negative_regulation_of_neuron_projection_development	88	0.29063	0.787866	0.41728	88	0.71717	0.926314
R-HSA-391908_Prostanoid_ligand_receptors	9	0.2907	0.787866	0.2907	9	0.48173	0.924454
GO:0034471_ncRNA_5'-end_processing	15	0.29072	0.787866	0.29072	17	0.42603	0.924454
PID_P38_ALPHA_BETA_PATHWAY	30	0.29075	0.787866	0.29075	30	0.22284	0.924454
R-HSA-9636383_Prevention_of_phagosomal-lysosomal_fusion	9	0.29085	0.787866	0.29085	9	0.51097	0.924454
GO:0050994_regulation_of_lipid_catabolic_process	39	0.29092	0.787866	0.21831	39	0.33069	0.924454
GO:0006953_acute-phase_response	12	0.29125	0.787866	0.29125	12	0.77235	0.929367
GO:0022841_potassium_ion_leak_channel_activity	16	0.29171	0.787866	0.29171	16	0.018744	0.913422
GO:0051087_chaperone_binding	84	0.29176	0.787866	0.29176	84	0.80082	0.929367
GO:0008757_S-adenosylmethionine-dependent_methyltransferase_activity	144	0.29178	0.787866	0.29178	144	0.85264	0.929759
R-HSA-3785653_Myoclonic_epilepsy_of_Lafora	9	0.29185	0.787866	0.29185	9	0.46636	0.924454
GO:0016887_ATPase_activity	345	0.2919	0.787866	0.30516	347	0.21025	0.924454
GO:0030100_regulation_of_endocytosis	207	0.29194	0.787866	0.33821	208	0.28684	0.924454
GO:0042575_DNA_polymerase_complex	15	0.29196	0.787866	0.29196	15	0.19136	0.924454
GO:0071559_response_to_transforming_growth_factor_beta	111	0.29196	0.787866	0.29196	111	0.44825	0.924454
PID_PS1_PATHWAY	45	0.29203	0.787866	0.29203	46	0.039435	0.919877
GO:0042310_vasoconstriction	13	0.29209	0.787866	0.29209	13	0.14263	0.919877
GO:0045295_gamma-catenin_binding	12	0.29212	0.787866	0.29212	12	0.6105	0.924454
GO:0031306_intrinsic_component_of_mitochondrial_outer_membrane	20	0.29232	0.787866	0.3377	20	0.17616	0.919877
R-HSA-379398_Enzymatic_degradation_of_Dopamine_by_monoamine_oxidase	2	0.29232	0.787866	0.29232	2	0.29451	0.924454
R-HSA-70895_Branched-chain_amino_acid_catabolism	20	0.29239	0.787866	0.29239	21	0.46576	0.924454
GO:0072393_microtubule_anchoring_at_microtubule_organizing_center	12	0.29246	0.787866	0.29246	12	0.47421	0.924454
GO:0071459_protein_localization_to_chromosome,_centromeric_region	17	0.29248	0.787866	0.29248	17	0.086582	0.919877
GO:0045454_cell_redox_homeostasis	34	0.29259	0.787866	0.29259	34	0.67808	0.925353
R-HSA-3214842_HDMs_demethylate_histones	40	0.29279	0.787866	0.29279	48	0.0094582	0.913422
R-HSA-159740_Gamma-carboxylation_of_protein_precursors	9	0.29281	0.787866	0.29281	10	0.25956	0.924454
GO:0044344_cellular_response_to_fibroblast_growth_factor_stimulus	90	0.29283	0.787866	0.29283	91	0.56186	0.924454
GO:0099518_vesicle_cytoskeletal_trafficking	59	0.29298	0.787866	0.29566	62	0.2056	0.924454
GO:0036499_PERK-mediated_unfolded_protein_response	11	0.29301	0.787866	0.29301	11	0.88594	0.931213
GO:0022857_transmembrane_transporter_activity	893	0.29308	0.787866	0.30953	894	0.34419	0.924454
GO:0033612_receptor_serine/threonine_kinase_binding	16	0.2931	0.787866	0.2931	18	0.67563	0.925353
GO:1903859_regulation_of_dendrite_extension	18	0.29315	0.787866	0.29315	18	0.74303	0.926314
GO:0006851_mitochondrial_calcium_ion_transmembrane_transport	20	0.2932	0.787866	0.2932	20	0.77221	0.929367
R-HSA-4608870_Asymmetric_localization_of_PCP_proteins	64	0.29327	0.787866	0.29327	64	0.68869	0.926314
GO:0002102_podosome	13	0.2933	0.787866	0.2933	13	0.084401	0.919877
GO:0040011_locomotion	883	0.29342	0.787866	0.30654	890	0.23411	0.924454
GO:0046128_purine_ribonucleoside_metabolic_process	39	0.29356	0.787866	0.29356	39	0.40873	0.924454
GO:0033314_mitotic_DNA_replication_checkpoint	10	0.29361	0.787866	0.29361	10	0.17428	0.919877
GO:0032816_positive_regulation_of_natural_killer_cell_activation	12	0.29364	0.787866	0.29364	12	0.27215	0.924454
R-HSA-1475029_Reversible_hydration_of_carbon_dioxide	12	0.29377	0.787866	0.29377	12	0.36893	0.924454
KEGG_GLUTATHIONE_METABOLISM	49	0.29401	0.787866	0.29401	49	0.44049	0.924454
GO:0015269_calcium-activated_potassium_channel_activity	12	0.29408	0.787866	0.29408	12	0.37726	0.924454
R-HSA-2243919_Crosslinking_of_collagen_fibrils	18	0.29413	0.787866	0.29413	18	0.37679	0.924454
GO:0051174_regulation_of_phosphorus_metabolic_process	1428	0.29415	0.787866	0.28796	1437	0.73365	0.926314
GO:0090543_Flemming_body	20	0.2942	0.787866	0.2942	20	0.1608	0.919877
BIOCARTA_IGF1MTOR_PATHWAY	19	0.29425	0.787866	0.29425	19	0.48547	0.924454
R-HSA-2426168_Activation_of_gene_expression_by_SREBF_(SREBP)	42	0.29438	0.787866	0.29438	42	0.45664	0.924454
R-HSA-5250955_Toxicity_of_botulinum_toxin_type_D_(BoNT_D)	5	0.29447	0.787866	0.29447	5	0.2356	0.924454
R-HSA-5250981_Toxicity_of_botulinum_toxin_type_F_(BoNT_F)	5	0.29447	0.787866	0.29447	5	0.2356	0.924454
GO:0120161_regulation_of_cold-induced_thermogenesis	143	0.29461	0.787866	0.26983	144	0.20259	0.924454
GO:0030835_negative_regulation_of_actin_filament_depolymerization	15	0.29464	0.787866	0.29464	15	0.35459	0.924454
R-HSA-1614603_Cysteine_formation_from_homocysteine	2	0.29474	0.787866	0.29474	2	0.13729	0.919877
GO:0006937_regulation_of_muscle_contraction	111	0.29478	0.787866	0.27274	111	0.46966	0.924454
GO:0004540_ribonuclease_activity	97	0.29487	0.787866	0.29487	99	0.87715	0.930745
GO:0045869_negative_regulation_of_single_stranded_viral_RNA_replication_via_double_stranded_DNA_intermediate	14	0.29487	0.787866	0.29487	14	0.59611	0.924454
R-HSA-202131_Metabolism_of_nitric_oxide:_eNOS_activation_and_regulation	17	0.29498	0.787866	0.29498	17	0.33996	0.924454
R-HSA-400508_Incretin_synthesis__secretion__and_inactivation	22	0.29502	0.787866	0.29502	23	0.085064	0.919877
GO:0016279_protein-lysine_N-methyltransferase_activity	56	0.29515	0.787866	0.29515	56	0.60526	0.924454
GO:0042753_positive_regulation_of_circadian_rhythm	10	0.29518	0.787866	0.29518	10	0.65352	0.925353
GO:0035850_epithelial_cell_differentiation_involved_in_kidney_development	24	0.29522	0.787866	0.29522	25	0.45664	0.924454
GO:0032757_positive_regulation_of_interleukin-8_production	50	0.29541	0.787866	0.29541	51	0.94784	0.93406
GO:0042534_regulation_of_tumor_necrosis_factor_biosynthetic_process	23	0.2956	0.787866	0.2956	23	0.93703	0.932361
R-HSA-1474228_Degradation_of_the_extracellular_matrix	137	0.29566	0.787866	0.29566	138	0.05692	0.919877
GO:0038034_signal_transduction_in_absence_of_ligand	19	0.2957	0.787866	0.2957	20	0.13466	0.919877
GO:0097192_extrinsic_apoptotic_signaling_pathway_in_absence_of_ligand	19	0.2957	0.787866	0.2957	20	0.13466	0.919877
GO:1901617_organic_hydroxy_compound_biosynthetic_process	134	0.29576	0.787866	0.29576	135	0.58059	0.924454
GO:0015800_acidic_amino_acid_transport	33	0.29578	0.787866	0.29578	33	0.40866	0.924454
GO:0032433_filopodium_tip	11	0.29584	0.787866	0.29584	11	0.41148	0.924454
GO:0071004_U2-type_prespliceosome	17	0.29601	0.787866	0.29601	17	0.16426	0.919877
GO:0071010_prespliceosome	17	0.29601	0.787866	0.29601	17	0.16426	0.919877
GO:0046915_transition_metal_ion_transmembrane_transporter_activity	34	0.29606	0.787866	0.29606	34	0.029848	0.913422
GO:0019957_C-C_chemokine_binding	23	0.29611	0.787866	0.29611	24	0.38159	0.924454
GO:2001056_positive_regulation_of_cysteine-type_endopeptidase_activity	127	0.29615	0.787866	0.29615	130	0.71381	0.926314
GO:0030836_positive_regulation_of_actin_filament_depolymerization	12	0.29625	0.787866	0.29625	12	0.90532	0.931213
GO:0061178_regulation_of_insulin_secretion_involved_in_cellular_response_to_glucose_stimulus	26	0.29627	0.787866	0.29627	26	0.60393	0.924454
R-HSA-6791312_TP53_Regulates_Transcription_of_Cell_Cycle_Genes	48	0.29627	0.787866	0.29627	48	0.72645	0.926314
GO:1900044_regulation_of_protein_K63-linked_ubiquitination	11	0.29628	0.787866	0.29628	11	0.73079	0.926314
GO:0045346_regulation_of_MHC_class_II_biosynthetic_process	12	0.29641	0.787866	0.29641	12	0.27748	0.924454
R-HSA-399954_Sema3A_PAK_dependent_Axon_repulsion	16	0.29647	0.787866	0.29647	16	0.50073	0.924454
R-HSA-69618_Mitotic_Spindle_Checkpoint	111	0.2965	0.787866	0.2965	112	0.076541	0.919877
R-HSA-69200_Phosphorylation_of_proteins_involved_in_G1_S_transition_by_active_Cyclin_E:Cdk2_complexes	4	0.29675	0.787866	0.29675	4	0.7852	0.929367
GO:0005759_mitochondrial_matrix	411	0.29681	0.787866	0.29681	415	0.31469	0.924454
R-HSA-1660517_Synthesis_of_PIPs_at_the_late_endosome_membrane	11	0.29695	0.787866	0.29695	11	0.48329	0.924454
PID_ERBB1_INTERNALIZATION_PATHWAY	41	0.29703	0.787866	0.29703	41	0.56786	0.924454
GO:0003356_regulation_of_cilium_beat_frequency	12	0.29713	0.787866	0.29713	12	0.031564	0.913422
R-HSA-9617629_Regulation_of_FOXO_transcriptional_activity_by_acetylation	10	0.29714	0.787866	0.29714	10	0.33038	0.924454
GO:0002287_alpha-beta_T_cell_activation_involved_in_immune_response	19	0.29717	0.787866	0.29717	19	0.55946	0.924454
GO:0002293_alpha-beta_T_cell_differentiation_involved_in_immune_response	19	0.29717	0.787866	0.29717	19	0.55946	0.924454
GO:0031080_nuclear_pore_outer_ring	10	0.29752	0.787978	0.29752	10	0.48368	0.924454
GO:0048705_skeletal_system_morphogenesis	102	0.29774	0.787978	0.29774	104	0.7994	0.929367
R-HSA-111452_Activation_and_oligomerization_of_BAK_protein	2	0.29811	0.787978	0.29811	2	0.22393	0.924454
GO:2001252_positive_regulation_of_chromosome_organization	152	0.29818	0.787978	0.28222	156	0.49081	0.924454
R-HSA-190861_Gap_junction_assembly	36	0.29819	0.787978	0.29819	36	0.03453	0.913422
GO:0090087_regulation_of_peptide_transport	504	0.29827	0.787978	0.39073	508	0.86197	0.929759
GO:0016814_hydrolase_activity,_acting_on_carbon-nitrogen_(but_not_peptide)_bonds,_in_cyclic_amidines	31	0.29831	0.787978	0.29831	31	0.63695	0.925353
KEGG_TAURINE_AND_HYPOTAURINE_METABOLISM	10	0.29831	0.787978	0.29831	10	0.55046	0.924454
PID_SMAD2_3PATHWAY	16	0.29838	0.787978	0.29838	16	0.3406	0.924454
GO:1903409_reactive_oxygen_species_biosynthetic_process	16	0.29848	0.787978	0.29848	16	0.50549	0.924454
GO:2000241_regulation_of_reproductive_process	74	0.29864	0.787978	0.30949	74	0.17801	0.919877
GO:1904469_positive_regulation_of_tumor_necrosis_factor_secretion	19	0.2988	0.787978	0.2988	19	0.4024	0.924454
GO:0031061_negative_regulation_of_histone_methylation	14	0.29882	0.787978	0.29882	14	0.70724	0.926314
GO:0140013_meiotic_nuclear_division	106	0.29898	0.787978	0.29898	106	0.22633	0.924454
R-HSA-4086400_PCP_CE_pathway	91	0.29905	0.787978	0.29905	92	0.62251	0.925353
GO:0008333_endosome_to_lysosome_transport	46	0.29919	0.787978	0.29919	47	0.41557	0.924454
GO:0031489_myosin_V_binding	15	0.29939	0.787978	0.29939	15	0.83643	0.929759
GO:0070296_sarcoplasmic_reticulum_calcium_ion_transport	10	0.29947	0.787978	0.29947	10	0.64075	0.925353
GO:0002675_positive_regulation_of_acute_inflammatory_response	21	0.29949	0.787978	0.29949	21	0.84689	0.929759
GO:0004520_endodeoxyribonuclease_activity	35	0.29954	0.787978	0.25678	37	0.33799	0.924454
GO:0051233_spindle_midzone	33	0.29963	0.787978	0.29963	33	0.46148	0.924454
R-HSA-9008059_Interleukin-37_signaling	20	0.29976	0.787978	0.29976	20	0.8818	0.931213
GO:1903651_positive_regulation_of_cytoplasmic_transport	12	0.29977	0.787978	0.29977	12	0.45746	0.924454
GO:0043462_regulation_of_ATPase_activity	59	0.29978	0.787978	0.29978	59	0.76011	0.926395
R-HSA-1237044_Erythrocytes_take_up_carbon_dioxide_and_release_oxygen	12	0.29978	0.787978	0.29978	13	0.32533	0.924454
R-HSA-1480926_O2_CO2_exchange_in_erythrocytes	12	0.29978	0.787978	0.29978	13	0.32533	0.924454
GO:2000146_negative_regulation_of_cell_motility	228	0.29995	0.787978	0.37846	229	0.37257	0.924454
GO:0006942_regulation_of_striated_muscle_contraction	75	0.30013	0.787978	0.27248	75	0.48718	0.924454
GO:0060039_pericardium_development	11	0.30013	0.787978	0.30013	11	0.098512	0.919877
R-HSA-3304351_Signaling_by_TGF-beta_Receptor_Complex_in_Cancer	8	0.30013	0.787978	0.30013	8	0.064435	0.919877
GO:0046329_negative_regulation_of_JNK_cascade	33	0.30038	0.787978	0.30038	33	0.46786	0.924454
GO:0004672_protein_kinase_activity	514	0.30041	0.787978	0.30941	515	0.14119	0.919877
R-HSA-3065678_SUMO_is_transferred_from_E1_to_E2_(UBE2I__UBC9)	7	0.30055	0.787978	0.30055	7	0.020845	0.913422
GO:0005391_sodium:potassium-exchanging_ATPase_activity	11	0.30066	0.787978	0.30066	11	0.10839	0.919877
GO:0008556_potassium-transporting_ATPase_activity	11	0.30066	0.787978	0.30066	11	0.10839	0.919877
GO:0060548_negative_regulation_of_cell_death	656	0.30068	0.787978	0.34252	666	0.42556	0.924454
GO:0060198_clathrin-sculpted_vesicle	12	0.30073	0.787978	0.30073	12	0.46397	0.924454
GO:1905063_regulation_of_vascular_smooth_muscle_cell_differentiation	14	0.30078	0.787978	0.30078	14	0.092824	0.919877
GO:0006356_regulation_of_transcription_by_RNA_polymerase_I	31	0.30087	0.787978	0.30087	31	0.43564	0.924454
GO:0043123_positive_regulation_of_I-kappaB_kinase/NF-kappaB_signaling	123	0.30089	0.787978	0.30089	123	0.71818	0.926314
GO:1903203_regulation_of_oxidative_stress-induced_neuron_death	15	0.30101	0.787978	0.30101	16	0.13425	0.919877
GO:0042555_MCM_complex	12	0.30107	0.787978	0.30107	12	0.44409	0.924454
GO:0016829_lyase_activity	122	0.30111	0.787978	0.30111	124	0.27256	0.924454
GO:0016581_NuRD_complex	14	0.30113	0.787978	0.30113	14	0.056629	0.919877
GO:0090545_CHD-type_complex	14	0.30113	0.787978	0.30113	14	0.056629	0.919877
R-HSA-2214320_Anchoring_fibril_formation	15	0.30118	0.787978	0.30118	15	0.81872	0.929759
GO:0031589_cell-substrate_adhesion	126	0.30126	0.787978	0.33409	126	0.14317	0.919877
GO:0045661_regulation_of_myoblast_differentiation	33	0.30138	0.788067	0.30138	33	0.17983	0.919877
R-HSA-141424_Amplification_of_signal_from_the_kinetochores	96	0.30174	0.788467	0.30174	96	0.064457	0.919877
R-HSA-141444_Amplification__of_signal_from_unattached__kinetochores_via_a_MAD2__inhibitory_signal	96	0.30174	0.788467	0.30174	96	0.064457	0.919877
BIOCARTA_VIP_PATHWAY	26	0.30187	0.788467	0.30187	26	0.77853	0.929367
GO:0050885_neuromuscular_process_controlling_balance	14	0.30193	0.788467	0.30193	14	0.19872	0.924454
GO:0098742_cell-cell_adhesion_via_plasma-membrane_adhesion_molecules	147	0.30202	0.788467	0.34973	148	0.2568	0.924454
BIOCARTA_TCR_PATHWAY	44	0.30205	0.788467	0.30205	44	0.73721	0.926314
GO:0060627_regulation_of_vesicle-mediated_transport	384	0.30244	0.789139	0.33676	387	0.61373	0.924454
GO:0008207_C21-steroid_hormone_metabolic_process	25	0.30248	0.789139	0.30248	25	0.25592	0.924454
GO:0016311_dephosphorylation	170	0.30272	0.789256	0.30272	170	0.82161	0.929759
GO:0008076_voltage-gated_potassium_channel_complex	83	0.3028	0.789256	0.3028	83	0.48561	0.924454
GO:0033559_unsaturated_fatty_acid_metabolic_process	84	0.30285	0.789256	0.30285	84	0.68092	0.926314
PID_HDAC_CLASSIII_PATHWAY	26	0.30287	0.789256	0.30287	26	0.65363	0.925353
PID_CD8_TCR_DOWNSTREAM_PATHWAY	64	0.30309	0.789369	0.30309	65	0.98999	0.938381
GO:0044440_endosomal_part	349	0.30321	0.789369	0.30321	353	0.21405	0.924454
BIOCARTA_EICOSANOID_PATHWAY	22	0.30346	0.789369	0.30346	22	0.37732	0.924454
GO:0050435_amyloid-beta_metabolic_process	16	0.30348	0.789369	0.30348	16	0.052087	0.919877
GO:0035586_purinergic_receptor_activity	15	0.30373	0.789369	0.30373	15	0.080618	0.919877
GO:1901096_regulation_of_autophagosome_maturation	12	0.30397	0.789369	0.30397	12	0.20206	0.924454
GO:0002708_positive_regulation_of_lymphocyte_mediated_immunity	75	0.30405	0.789369	0.36781	75	0.55586	0.924454
R-HSA-8948747_Regulation_of_PTEN_localization	9	0.30415	0.789369	0.30415	9	0.4808	0.924454
GO:0051861_glycolipid_binding	21	0.3042	0.789369	0.3042	21	0.26485	0.924454
GO:1900271_regulation_of_long-term_synaptic_potentiation	28	0.30425	0.789369	0.55522	28	0.43936	0.924454
GO:0050708_regulation_of_protein_secretion	327	0.30443	0.789369	0.42327	329	0.96427	0.936562
GO:0030216_keratinocyte_differentiation	205	0.30458	0.789369	0.30458	216	0.040622	0.919877
GO:0051304_chromosome_separation	25	0.30463	0.789369	0.30463	25	0.11051	0.919877
GO:0030072_peptide_hormone_secretion	29	0.30476	0.789369	0.30476	29	0.65531	0.925353
GO:0097105_presynaptic_membrane_assembly	9	0.30477	0.789369	0.30477	9	0.25145	0.924454
GO:0090025_regulation_of_monocyte_chemotaxis	25	0.30491	0.789369	0.30491	25	0.2507	0.924454
R-HSA-4839735_AXIN_mutants_destabilize_the_destruction_complex__activating_WNT_signaling	14	0.30491	0.789369	0.30491	14	0.07466	0.919877
R-HSA-4839744_truncated_APC_mutants_destabilize_the_destruction_complex	14	0.30491	0.789369	0.30491	14	0.07466	0.919877
R-HSA-4839748_AMER1_mutants_destabilize_the_destruction_complex	14	0.30491	0.789369	0.30491	14	0.07466	0.919877
R-HSA-5467337_APC_truncation_mutants_have_impaired_AXIN_binding	14	0.30491	0.789369	0.30491	14	0.07466	0.919877
R-HSA-5467340_AXIN_missense_mutants_destabilize_the_destruction_complex	14	0.30491	0.789369	0.30491	14	0.07466	0.919877
R-HSA-5467348_Truncations_of_AMER1_destabilize_the_destruction_complex	14	0.30491	0.789369	0.30491	14	0.07466	0.919877
GO:0019905_syntaxin_binding	57	0.30498	0.789369	0.30498	57	0.95391	0.934938
GO:0051198_negative_regulation_of_coenzyme_metabolic_process	10	0.30507	0.789369	0.30507	10	0.30467	0.924454
GO:1903779_regulation_of_cardiac_conduction	67	0.30507	0.789369	0.27428	67	0.65745	0.925353
GO:0030134_COPII-coated_ER_to_Golgi_transport_vesicle	80	0.30538	0.78939	0.30538	81	0.40055	0.924454
PID_HNF3B_PATHWAY	45	0.30543	0.78939	0.34841	45	0.28644	0.924454
GO:0097242_amyloid-beta_clearance	22	0.30563	0.78939	0.30563	22	0.334	0.924454
GO:2000105_positive_regulation_of_DNA-dependent_DNA_replication	10	0.30567	0.78939	0.30567	10	0.54761	0.924454
R-HSA-425393_Transport_of_inorganic_cations_anions_and_amino_acids_oligopeptides	108	0.30578	0.78939	0.30578	108	0.21751	0.924454
GO:0014910_regulation_of_smooth_muscle_cell_migration	33	0.3058	0.78939	0.3058	33	0.55592	0.924454
GO:0035556_intracellular_signal_transduction	1346	0.30584	0.78939	0.3332	1356	0.54236	0.924454
GO:0051649_establishment_of_localization_in_cell	1549	0.30586	0.78939	0.31365	1570	0.89689	0.931213
GO:1903426_regulation_of_reactive_oxygen_species_biosynthetic_process	60	0.30591	0.78939	0.30591	60	0.73402	0.926314
GO:0030225_macrophage_differentiation	15	0.30601	0.78939	0.30601	15	0.10663	0.919877
PID_AURORA_A_PATHWAY	31	0.30616	0.78939	0.30616	31	0.29029	0.924454
R-HSA-3700989_Transcriptional_Regulation_by_TP53	358	0.30619	0.78939	0.319	361	0.4263	0.924454
GO:0097352_autophagosome_maturation	26	0.3062	0.78939	0.3062	26	0.4441	0.924454
GO:0007169_transmembrane_receptor_protein_tyrosine_kinase_signaling_pathway	431	0.3065	0.789941	0.32061	434	0.51548	0.924454
GO:0051223_regulation_of_protein_transport	484	0.30672	0.789988	0.40215	487	0.85995	0.929759
GO:0042325_regulation_of_phosphorylation	1287	0.30675	0.789988	0.32371	1295	0.67398	0.925353
GO:0032103_positive_regulation_of_response_to_external_stimulus	229	0.30688	0.789988	0.30688	230	0.63202	0.925353
GO:0060193_positive_regulation_of_lipase_activity	63	0.30693	0.789988	0.27209	63	0.40157	0.924454
PID_ENDOTHELIN_PATHWAY	63	0.30695	0.789988	0.30695	63	0.17086	0.919877
GO:0032368_regulation_of_lipid_transport	76	0.30749	0.791045	0.39004	76	0.36022	0.924454
GO:1900543_negative_regulation_of_purine_nucleotide_metabolic_process	17	0.30757	0.791045	0.30757	17	0.43692	0.924454
PID_EPHA2_FWD_PATHWAY	19	0.30762	0.791045	0.30762	19	0.65238	0.925353
GO:0002711_positive_regulation_of_T_cell_mediated_immunity	45	0.3078	0.791063	0.39508	45	0.32376	0.924454
GO:0051788_response_to_misfolded_protein	24	0.3078	0.791063	0.3078	24	0.24704	0.924454
PID_NFAT_TFPATHWAY	45	0.30806	0.79139	0.30806	45	0.91892	0.931213
GO:0032839_dendrite_cytoplasm	10	0.3081	0.79139	0.3081	10	0.85878	0.929759
GO:0150034_distal_axon	136	0.30836	0.791641	0.30836	136	0.38541	0.924454
R-HSA-159418_Recycling_of_bile_acids_and_salts	16	0.30853	0.791641	0.30853	16	0.42639	0.924454
R-HSA-156842_Eukaryotic_Translation_Elongation	89	0.30868	0.791641	0.30868	91	0.75214	0.926314
R-HSA-8983432_Interleukin-15_signaling	14	0.3087	0.791641	0.3087	14	0.63422	0.925353
GO:0004529_exodeoxyribonuclease_activity	21	0.30874	0.791641	0.30874	22	0.66405	0.925353
GO:0016895_exodeoxyribonuclease_activity,_producing_5'-phosphomonoesters	21	0.30874	0.791641	0.30874	22	0.66405	0.925353
R-HSA-5621481_C-type_lectin_receptors_(CLRs)	136	0.30883	0.791641	0.30433	137	0.88374	0.931213
GO:0007223_Wnt_signaling_pathway,_calcium_modulating_pathway	35	0.30889	0.791641	0.30889	35	0.19441	0.924454
R-HSA-1169092_Activation_of_RAS_in_B_cells	5	0.309	0.791701	0.309	5	0.43365	0.924454
GO:0042157_lipoprotein_metabolic_process	94	0.30939	0.792478	0.42881	95	0.088023	0.919877
GO:0001678_cellular_glucose_homeostasis	45	0.30953	0.792615	0.35428	45	0.87726	0.930745
R-HSA-8941333_RUNX2_regulates_genes_involved_in_differentiation_of_myeloid_cells	4	0.30965	0.7927	0.30965	4	0.85646	0.929759
GO:1902229_regulation_of_intrinsic_apoptotic_signaling_pathway_in_response_to_DNA_damage	30	0.30998	0.792778	0.30998	30	0.66166	0.925353
GO:0046597_negative_regulation_of_viral_entry_into_host_cell	15	0.31007	0.792778	0.31007	15	0.92634	0.931213
GO:0010950_positive_regulation_of_endopeptidase_activity	145	0.3101	0.792778	0.3101	148	0.75409	0.926314
GO:1902017_regulation_of_cilium_assembly	42	0.31014	0.792778	0.33371	42	0.20671	0.924454
GO:0033691_sialic_acid_binding	21	0.31016	0.792778	0.31016	21	0.49181	0.924454
GO:0099106_ion_channel_regulator_activity	93	0.31027	0.792778	0.31027	93	0.64817	0.925353
GO:0023056_positive_regulation_of_signaling	1357	0.31031	0.792778	0.36881	1365	0.6617	0.925353
GO:0046907_intracellular_transport	1341	0.31044	0.792778	0.31871	1362	0.93621	0.93236
GO:0032835_glomerulus_development	36	0.31054	0.792778	0.31054	37	0.65973	0.925353
GO:0016653_oxidoreductase_activity,_acting_on_NAD(P)H,_heme_protein_as_acceptor	10	0.31058	0.792778	0.31058	10	0.21421	0.924454
GO:0006120_mitochondrial_electron_transport,_NADH_to_ubiquinone	38	0.31068	0.792778	0.31068	38	0.049844	0.919877
GO:0071347_cellular_response_to_interleukin-1	151	0.31072	0.792778	0.31072	152	0.68574	0.926314
GO:0051046_regulation_of_secretion	542	0.31083	0.792837	0.40218	548	0.97544	0.937447
GO:0080009_mRNA_methylation	15	0.31119	0.793534	0.31119	15	0.68277	0.926314
GO:0034399_nuclear_periphery	68	0.31137	0.793536	0.31137	69	0.2112	0.924454
GO:0031281_positive_regulation_of_cyclase_activity	13	0.31146	0.793536	0.31146	13	0.025418	0.913422
GO:0006486_protein_glycosylation	197	0.31158	0.793536	0.31158	200	0.97549	0.937447
GO:0045132_meiotic_chromosome_segregation	51	0.31187	0.793536	0.31187	51	0.047269	0.919877
GO:0019054_modulation_by_virus_of_host_process	19	0.31192	0.793536	0.31192	19	0.10368	0.919877
R-HSA-8853383_Lysosomal_oligosaccharide_catabolism	4	0.31197	0.793536	0.31197	4	0.10673	0.919877
R-HSA-381771_Synthesis__secretion__and_inactivation_of_Glucagon-like_Peptide-1_(GLP-1)	19	0.31222	0.793536	0.31222	20	0.06443	0.919877
R-HSA-112382_Formation_of_RNA_Pol_II_elongation_complex_	58	0.31225	0.793536	0.34157	61	0.45089	0.924454
R-HSA-75955_RNA_Polymerase_II_Transcription_Elongation	58	0.31225	0.793536	0.34157	61	0.45089	0.924454
GO:0008134_transcription_factor_binding	547	0.31227	0.793536	0.2937	551	0.027458	0.913422
R-HSA-1606322_ZBP1(DAI)_mediated_induction_of_type_I_IFNs	21	0.31249	0.793536	0.31249	21	0.06298	0.919877
GO:0005743_mitochondrial_inner_membrane	377	0.31254	0.793536	0.33569	380	0.5154	0.924454
GO:0051261_protein_depolymerization	32	0.31262	0.793536	0.31262	32	0.16437	0.919877
GO:0001972_retinoic_acid_binding	14	0.31272	0.793536	0.31272	14	0.15637	0.919877
R-HSA-379397_Enzymatic_degradation_of_dopamine_by_COMT	3	0.31273	0.793536	0.31273	3	0.28985	0.924454
GO:0101005_ubiquitinyl_hydrolase_activity	87	0.31277	0.793536	0.31277	100	0.40721	0.924454
GO:1903579_negative_regulation_of_ATP_metabolic_process	16	0.31288	0.793536	0.31288	16	0.43818	0.924454
GO:0070679_inositol_1,4,5_trisphosphate_binding	11	0.31292	0.793536	0.31292	11	0.77096	0.929367
R-HSA-8982491_Glycogen_metabolism	29	0.31301	0.793536	0.31301	29	0.55825	0.924454
GO:0002703_regulation_of_leukocyte_mediated_immunity	139	0.31307	0.793536	0.35889	139	0.74917	0.926314
GO:0031683_G-protein_beta/gamma-subunit_complex_binding	17	0.31327	0.793536	0.31327	17	0.55755	0.924454
GO:1903587_regulation_of_blood_vessel_endothelial_cell_proliferation_involved_in_sprouting_angiogenesis	13	0.31338	0.793536	0.31338	13	0.59321	0.924454
GO:0010803_regulation_of_tumor_necrosis_factor-mediated_signaling_pathway	52	0.31339	0.793536	0.31339	53	0.78073	0.929367
GO:0032153_cell_division_site	62	0.31345	0.793536	0.31345	63	0.46914	0.924454
GO:0042269_regulation_of_natural_killer_cell_mediated_cytotoxicity	33	0.3136	0.793536	0.40048	33	0.11335	0.919877
R-HSA-5663213_RHO_GTPases_Activate_WASPs_and_WAVEs	36	0.3136	0.793536	0.3136	36	0.14649	0.919877
GO:0072698_protein_localization_to_microtubule_cytoskeleton	31	0.31367	0.793536	0.31367	31	0.89074	0.931213
R-HSA-1632852_Macroautophagy	135	0.31369	0.793536	0.35458	135	0.24577	0.924454
GO:0034454_microtubule_anchoring_at_centrosome	10	0.3138	0.793536	0.3138	10	0.3745	0.924454
KEGG_DORSO_VENTRAL_AXIS_FORMATION	24	0.3139	0.793536	0.3139	24	0.64799	0.925353
GO:0016235_aggresome	37	0.31402	0.793536	0.31402	37	0.032377	0.913422
GO:0035809_regulation_of_urine_volume	9	0.31407	0.793536	0.31407	10	0.41096	0.924454
GO:0050869_negative_regulation_of_B_cell_activation	21	0.31439	0.793536	0.31439	21	0.27758	0.924454
GO:0072657_protein_localization_to_membrane	406	0.31443	0.793536	0.37081	408	0.93266	0.93226
GO:0098800_inner_mitochondrial_membrane_protein_complex	117	0.31473	0.793536	0.31473	117	0.090508	0.919877
GO:0016572_histone_phosphorylation	19	0.31481	0.793536	0.31481	19	0.56399	0.924454
GO:0002431_Fc_receptor_mediated_stimulatory_signaling_pathway	73	0.31487	0.793536	0.31487	73	0.44111	0.924454
R-HSA-75067_Processing_of_Capped_Intronless_Pre-mRNA	28	0.31494	0.793536	0.20184	28	0.33994	0.924454
R-HSA-190375_FGFR2c_ligand_binding_and_activation	13	0.31511	0.793536	0.31511	13	0.60316	0.924454
GO:0050772_positive_regulation_of_axonogenesis	51	0.31516	0.793536	0.31516	51	0.51951	0.924454
R-HSA-5655291_Signaling_by_FGFR4_in_disease	11	0.31525	0.793536	0.31525	11	0.47549	0.924454
GO:0006898_receptor-mediated_endocytosis	145	0.31556	0.793536	0.41582	147	0.54874	0.924454
GO:0007167_enzyme_linked_receptor_protein_signaling_pathway	588	0.31558	0.793536	0.32787	594	0.58802	0.924454
R-HSA-68882_Mitotic_Anaphase	234	0.31582	0.793536	0.31582	235	0.057687	0.919877
GO:0001756_somitogenesis	15	0.31588	0.793536	0.31588	15	0.75752	0.926314
R-HSA-9675108_Nervous_system_development	571	0.31604	0.793536	0.3322	574	0.46991	0.924454
GO:0008375_acetylglucosaminyltransferase_activity	50	0.31608	0.793536	0.31608	51	0.7447	0.926314
KEGG_PENTOSE_PHOSPHATE_PATHWAY	27	0.31615	0.793536	0.31615	27	0.4626	0.924454
GO:0051427_hormone_receptor_binding	138	0.3162	0.793536	0.3162	140	0.11849	0.919877
GO:0002827_positive_regulation_of_T-helper_1_type_immune_response	15	0.31637	0.793536	0.31637	15	0.146	0.919877
GO:0060350_endochondral_bone_morphogenesis	34	0.31637	0.793536	0.31637	35	0.66468	0.925353
GO:0032731_positive_regulation_of_interleukin-1_beta_production	46	0.31638	0.793536	0.31638	47	0.76598	0.928434
GO:0001754_eye_photoreceptor_cell_differentiation	20	0.31647	0.793536	0.31647	20	0.51145	0.924454
GO:0016835_carbon-oxygen_lyase_activity	42	0.31665	0.793536	0.31665	44	0.14871	0.919877
R-HSA-1299361_TWIK-related_alkaline_pH_activated_K+_channel_(TALK)	2	0.3167	0.793536	0.3167	2	0.00071097	0.838921
GO:0006991_response_to_sterol_depletion	10	0.31692	0.793536	0.31692	10	0.2103	0.924454
GO:0002294_CD4-positive,_alpha-beta_T_cell_differentiation_involved_in_immune_response	18	0.31699	0.793536	0.31699	18	0.51032	0.924454
GO:0042093_T-helper_cell_differentiation	18	0.31699	0.793536	0.31699	18	0.51032	0.924454
GO:0031967_organelle_envelope	894	0.31706	0.793536	0.35284	899	0.75844	0.926314
GO:0031975_envelope	894	0.31706	0.793536	0.35284	899	0.75844	0.926314
BIOCARTA_NPP1_PATHWAY	10	0.31709	0.793536	0.31709	10	0.56604	0.924454
BIOCARTA_CERAMIDE_PATHWAY	21	0.31722	0.793536	0.31722	21	0.60572	0.924454
GO:0006915_apoptotic_process	416	0.3174	0.793536	0.31539	417	0.32703	0.924454
GO:0006700_C21-steroid_hormone_biosynthetic_process	15	0.31744	0.793536	0.31744	15	0.5276	0.924454
GO:0019843_rRNA_binding	42	0.31746	0.793536	0.31746	42	0.56252	0.924454
GO:0047496_vesicle_transport_along_microtubule	37	0.31746	0.793536	0.3207	37	0.40922	0.924454
GO:0044445_cytosolic_part	196	0.31765	0.793536	0.31947	201	0.8687	0.929759
GO:0002700_regulation_of_production_of_molecular_mediator_of_immune_response	96	0.31766	0.793536	0.31766	96	0.91136	0.931213
GO:0016278_lysine_N-methyltransferase_activity	57	0.31776	0.793536	0.31776	57	0.61083	0.924454
GO:0051402_neuron_apoptotic_process	16	0.3181	0.793536	0.3181	16	0.21937	0.924454
KEGG_NEUROTROPHIN_SIGNALING_PATHWAY	125	0.31816	0.793536	0.31816	126	0.84428	0.929759
R-HSA-2142688_Synthesis_of_5-eicosatetraenoic_acids	9	0.31818	0.793536	0.31818	9	0.13238	0.919877
GO:0016301_kinase_activity	657	0.3182	0.793536	0.32563	659	0.10551	0.919877
GO:0014065_phosphatidylinositol_3-kinase_signaling	29	0.31837	0.793536	0.31837	29	0.47526	0.924454
GO:0007088_regulation_of_mitotic_nuclear_division	139	0.31846	0.793536	0.31846	140	0.27374	0.924454
GO:0061162_establishment_of_monopolar_cell_polarity	13	0.31847	0.793536	0.31847	13	0.59471	0.924454
GO:0072527_pyrimidine-containing_compound_metabolic_process	65	0.3185	0.793536	0.3185	65	0.84694	0.929759
GO:1900025_negative_regulation_of_substrate_adhesion-dependent_cell_spreading	12	0.31852	0.793536	0.31852	12	0.84255	0.929759
KEGG_GLYCOSPHINGOLIPID_BIOSYNTHESIS_LACTO_AND_NEOLACTO_SERIES	26	0.31863	0.793536	0.31863	26	0.77508	0.929367
GO:1900181_negative_regulation_of_protein_localization_to_nucleus	16	0.31866	0.793536	0.31866	16	0.64776	0.925353
GO:0031092_platelet_alpha_granule_membrane	17	0.31868	0.793536	0.31868	17	0.29483	0.924454
GO:1903350_response_to_dopamine	8	0.31871	0.793536	0.31871	10	0.1162	0.919877
GO:1903351_cellular_response_to_dopamine	8	0.31871	0.793536	0.31871	10	0.1162	0.919877
GO:0007616_long-term_memory	16	0.31872	0.793536	0.67049	16	0.61091	0.924454
GO:0004952_dopamine_neurotransmitter_receptor_activity	10	0.31873	0.793536	0.31873	10	0.34451	0.924454
GO:0015485_cholesterol_binding	47	0.31883	0.793536	0.31883	47	0.4297	0.924454
PID_IL8_CXCR2_PATHWAY	34	0.31888	0.793536	0.38395	34	0.38706	0.924454
GO:0042987_amyloid_precursor_protein_catabolic_process	11	0.319	0.793536	0.319	11	0.028938	0.913422
GO:0048643_positive_regulation_of_skeletal_muscle_tissue_development	14	0.31903	0.793536	0.31903	14	0.1484	0.919877
BIOCARTA_AMAN_PATHWAY	15	0.31906	0.793536	0.31906	15	0.91432	0.931213
GO:0038084_vascular_endothelial_growth_factor_signaling_pathway	17	0.31916	0.793536	0.31916	17	0.6299	0.925353
GO:0032645_regulation_of_granulocyte_macrophage_colony-stimulating_factor_production	13	0.31917	0.793536	0.31917	13	0.35087	0.924454
GO:1901888_regulation_of_cell_junction_assembly	80	0.31927	0.793569	0.31927	80	0.19886	0.924454
R-HSA-3781860_Diseases_associated_with_N-glycosylation_of_proteins	17	0.31954	0.793709	0.31954	17	0.37597	0.924454
GO:0072210_metanephric_nephron_development	18	0.31983	0.793709	0.31983	18	0.71066	0.926314
GO:0003215_cardiac_right_ventricle_morphogenesis	12	0.31987	0.793709	0.31987	12	0.65364	0.925353
GO:0030374_nuclear_receptor_transcription_coactivator_activity	58	0.3199	0.793709	0.3199	58	0.071276	0.919877
BIOCARTA_MCM_PATHWAY	18	0.31997	0.793709	0.31997	18	0.96224	0.935837
GO:0043413_macromolecule_glycosylation	198	0.32017	0.793709	0.32017	201	0.97223	0.937447
GO:0031109_microtubule_polymerization_or_depolymerization	46	0.32021	0.793709	0.32021	46	0.12527	0.919877
R-HSA-211999_CYP2E1_reactions	11	0.32027	0.793709	0.32027	11	0.48334	0.924454
R-HSA-9031528_NR1H2_&_NR1H3_regulate_gene_expression_linked_to_triglyceride_lipolysis_in_adipose	5	0.32036	0.793709	0.32036	5	0.24968	0.924454
R-HSA-2219530_Constitutive_Signaling_by_Aberrant_PI3K_in_Cancer	75	0.32045	0.793709	0.32045	75	0.71955	0.926314
GO:0046850_regulation_of_bone_remodeling	29	0.32054	0.793709	0.32054	29	0.53086	0.924454
GO:0098878_neurotransmitter_receptor_complex	46	0.3206	0.793709	0.3206	46	0.3359	0.924454
GO:1903170_negative_regulation_of_calcium_ion_transmembrane_transport	35	0.32072	0.793709	0.32072	35	0.36095	0.924454
GO:1902667_regulation_of_axon_guidance	33	0.32083	0.793709	0.32083	33	0.21697	0.924454
GO:0072202_cell_differentiation_involved_in_metanephros_development	13	0.32084	0.793709	0.32084	13	0.78283	0.929367
GO:0034470_ncRNA_processing	313	0.32104	0.793709	0.32104	319	0.56555	0.924454
GO:0120025_plasma_membrane_bounded_cell_projection	1378	0.32111	0.793709	0.32626	1382	0.49935	0.924454
R-HSA-77588_SLBP_Dependent_Processing_of_Replication-Dependent_Histone_Pre-mRNAs	11	0.32111	0.793709	0.32111	11	0.22238	0.924454
GO:0004955_prostaglandin_receptor_activity	10	0.32114	0.793709	0.32114	10	0.45388	0.924454
GO:0016331_morphogenesis_of_embryonic_epithelium	52	0.32121	0.793709	0.37314	52	0.34365	0.924454
GO:1901681_sulfur_compound_binding	145	0.32125	0.793709	0.42523	147	0.30611	0.924454
R-HSA-3322077_Glycogen_synthesis	16	0.3214	0.793709	0.3214	16	0.50959	0.924454
GO:0010876_lipid_localization	207	0.32163	0.793709	0.37286	207	0.07347	0.919877
GO:0048009_insulin-like_growth_factor_receptor_signaling_pathway	10	0.32197	0.793709	0.32197	10	0.39964	0.924454
GO:0048008_platelet-derived_growth_factor_receptor_signaling_pathway	17	0.3221	0.793709	0.3221	17	0.6805	0.926292
GO:0006515_protein_quality_control_for_misfolded_or_incompletely_synthesized_proteins	26	0.3223	0.793709	0.3223	26	0.24298	0.924454
GO:0050839_cell_adhesion_molecule_binding	209	0.32234	0.793709	0.36299	210	0.020238	0.913422
GO:0002714_positive_regulation_of_B_cell_mediated_immunity	19	0.32241	0.793709	0.44697	19	0.37877	0.924454
GO:0002891_positive_regulation_of_immunoglobulin_mediated_immune_response	19	0.32241	0.793709	0.44697	19	0.37877	0.924454
GO:0071875_adrenergic_receptor_signaling_pathway	25	0.32242	0.793709	0.32242	25	0.14867	0.919877
GO:0046636_negative_regulation_of_alpha-beta_T_cell_activation	30	0.32248	0.793709	0.32248	31	0.048675	0.919877
BIOCARTA_BCR_PATHWAY	33	0.32269	0.793709	0.32269	33	0.34982	0.924454
KEGG_GNRH_SIGNALING_PATHWAY	101	0.32276	0.793709	0.32276	101	0.59336	0.924454
R-HSA-209543_p75NTR_recruits_signalling_complexes	13	0.3228	0.793709	0.3228	13	0.29787	0.924454
GO:0043457_regulation_of_cellular_respiration	20	0.32282	0.793709	0.32282	20	0.2644	0.924454
GO:0005665_RNA_polymerase_II,_core_complex	13	0.32284	0.793709	0.32284	14	0.69133	0.926314
GO:1903818_positive_regulation_of_voltage-gated_potassium_channel_activity	11	0.32289	0.793709	0.32289	11	0.071282	0.919877
GO:0016709_oxidoreductase_activity,_acting_on_paired_donors,_with_incorporation_or_reduction_of_molecular_oxygen,_NAD(P)H_as_one_donor,_and_incorporation_of_one_atom_of_oxygen	35	0.32298	0.793709	0.32298	35	0.31113	0.924454
PID_IFNG_PATHWAY	40	0.32317	0.793709	0.32317	40	0.43133	0.924454
GO:0001637_G_protein-coupled_chemoattractant_receptor_activity	25	0.32334	0.793709	0.32334	26	0.13649	0.919877
GO:0004950_chemokine_receptor_activity	25	0.32334	0.793709	0.32334	26	0.13649	0.919877
GO:1903573_negative_regulation_of_response_to_endoplasmic_reticulum_stress	42	0.32346	0.793709	0.32346	42	0.11924	0.919877
GO:0097708_intracellular_vesicle	1787	0.32348	0.793709	0.34607	1804	0.48004	0.924454
GO:0006085_acetyl-CoA_biosynthetic_process	10	0.32363	0.793709	0.32363	10	0.43166	0.924454
GO:0032069_regulation_of_nuclease_activity	21	0.32371	0.793709	0.32371	21	0.81552	0.929759
GO:1901981_phosphatidylinositol_phosphate_binding	142	0.32372	0.793709	0.32372	142	0.087552	0.919877
GO:0007026_negative_regulation_of_microtubule_depolymerization	19	0.32377	0.793709	0.32377	19	0.65906	0.925353
GO:0005328_neurotransmitter:sodium_symporter_activity	16	0.32402	0.793709	0.32402	16	0.59927	0.924454
GO:0030193_regulation_of_blood_coagulation	63	0.32421	0.793709	0.48708	63	0.85355	0.929759
GO:1900046_regulation_of_hemostasis	63	0.32421	0.793709	0.48708	63	0.85355	0.929759
GO:0038094_Fc-gamma_receptor_signaling_pathway	72	0.32433	0.793709	0.32433	72	0.45111	0.924454
GO:0016831_carboxy-lyase_activity	24	0.32439	0.793709	0.32439	24	0.66664	0.925353
GO:0006360_transcription_by_RNA_polymerase_I	32	0.32441	0.793709	0.41477	33	0.4756	0.924454
PID_NECTIN_PATHWAY	30	0.32453	0.793709	0.4295	30	0.12103	0.919877
GO:0016477_cell_migration	641	0.32455	0.793709	0.32455	647	0.35495	0.924454
GO:0030834_regulation_of_actin_filament_depolymerization	28	0.32487	0.793709	0.32487	28	0.76839	0.929089
R-HSA-2395516_Electron_transport_from_NADPH_to_Ferredoxin	3	0.32499	0.793709	0.32499	3	0.9901	0.938381
R-HSA-211981_Xenobiotics	25	0.32525	0.793709	0.32525	25	0.2822	0.924454
R-HSA-191650_Regulation_of_gap_junction_activity	3	0.3254	0.793709	0.3254	3	0.26273	0.924454
GO:0098563_intrinsic_component_of_synaptic_vesicle_membrane	14	0.32556	0.793709	0.32556	14	0.14805	0.919877
GO:0016773_phosphotransferase_activity,_alcohol_group_as_acceptor	604	0.32559	0.793709	0.33421	606	0.15871	0.919877
GO:0032388_positive_regulation_of_intracellular_transport	144	0.32563	0.793709	0.32563	144	0.22709	0.924454
KEGG_RIBOSOME	84	0.32563	0.793709	0.32563	86	0.70686	0.926314
GO:0005721_pericentric_heterochromatin	12	0.32569	0.793709	0.32569	12	0.4713	0.924454
BIOCARTA_AKT_PATHWAY	22	0.32581	0.793709	0.32581	22	0.78749	0.929367
R-HSA-3656225_Defective_CHST6_causes_MCDC1	8	0.32588	0.793709	0.32588	8	0.16662	0.919877
R-HSA-5419276_Mitochondrial_translation_termination	85	0.32603	0.793709	0.32603	87	0.63345	0.925353
GO:0001938_positive_regulation_of_endothelial_cell_proliferation	74	0.32613	0.793709	0.32613	74	0.13722	0.919877
GO:0016042_lipid_catabolic_process	194	0.32613	0.793709	0.41288	194	0.3278	0.924454
R-HSA-5654710_PI-3K_cascade:FGFR3	18	0.32626	0.793709	0.32626	18	0.7148	0.926314
GO:0031629_synaptic_vesicle_fusion_to_presynaptic_active_zone_membrane	11	0.32646	0.793709	0.32646	11	0.96961	0.937447
GO:0099500_vesicle_fusion_to_plasma_membrane	11	0.32646	0.793709	0.32646	11	0.96961	0.937447
GO:0005788_endoplasmic_reticulum_lumen	277	0.32688	0.793709	0.39914	279	0.84482	0.929759
GO:0006895_Golgi_to_endosome_transport	14	0.32708	0.793709	0.32708	14	0.41421	0.924454
GO:0071867_response_to_monoamine	22	0.32709	0.793709	0.32709	24	0.40912	0.924454
GO:0071868_cellular_response_to_monoamine_stimulus	22	0.32709	0.793709	0.32709	24	0.40912	0.924454
GO:0071869_response_to_catecholamine	22	0.32709	0.793709	0.32709	24	0.40912	0.924454
GO:0071870_cellular_response_to_catecholamine_stimulus	22	0.32709	0.793709	0.32709	24	0.40912	0.924454
GO:1903312_negative_regulation_of_mRNA_metabolic_process	66	0.32737	0.793709	0.32737	66	0.25148	0.924454
R-HSA-113418_Formation_of_the_Early_Elongation_Complex	32	0.3274	0.793709	0.36661	33	0.64747	0.925353
R-HSA-167158_Formation_of_the_HIV-1_Early_Elongation_Complex	32	0.3274	0.793709	0.36661	33	0.64747	0.925353
R-HSA-9018519_Estrogen-dependent_gene_expression	128	0.32763	0.793709	0.32968	149	0.21257	0.924454
R-HSA-175474_Assembly_Of_The_HIV_Virion	16	0.32774	0.793709	0.32774	16	0.77843	0.929367
GO:0090068_positive_regulation_of_cell_cycle_process	236	0.32777	0.793709	0.32777	238	0.71683	0.926314
GO:0001574_ganglioside_biosynthetic_process	12	0.32778	0.793709	0.32778	12	0.63048	0.925353
GO:0034204_lipid_translocation	25	0.32784	0.793709	0.32784	25	0.050459	0.919877
GO:0007338_single_fertilization	73	0.32801	0.793709	0.32801	73	0.29344	0.924454
GO:0008234_cysteine-type_peptidase_activity	141	0.32807	0.793709	0.32807	155	0.50576	0.924454
GO:0048870_cell_motility	721	0.32811	0.793709	0.32811	727	0.17879	0.919877
GO:0051674_localization_of_cell	721	0.32811	0.793709	0.32811	727	0.17879	0.919877
GO:0051447_negative_regulation_of_meiotic_cell_cycle	11	0.32814	0.793709	0.35534	11	0.49044	0.924454
GO:0000407_phagophore_assembly_site	27	0.32838	0.793709	0.32838	27	0.1751	0.919877
BIOCARTA_CARM1_PATHWAY	12	0.32841	0.793709	0.32841	12	0.38345	0.924454
GO:0006979_response_to_oxidative_stress	237	0.32842	0.793709	0.33136	239	0.49367	0.924454
GO:0031410_cytoplasmic_vesicle	1786	0.32843	0.793709	0.35116	1803	0.48494	0.924454
R-HSA-168643_Nucleotide-binding_domain__leucine_rich_repeat_containing_receptor_(NLR)_signaling_pathways	55	0.32843	0.793709	0.32843	56	0.69935	0.926314
GO:0015175_neutral_amino_acid_transmembrane_transporter_activity	28	0.32846	0.793709	0.32846	28	0.56697	0.924454
R-HSA-71336_Pentose_phosphate_pathway	15	0.32852	0.793709	0.32852	15	0.30634	0.924454
R-HSA-2122947_NOTCH1_Intracellular_Domain_Regulates_Transcription	48	0.32854	0.793709	0.32854	48	0.015777	0.913422
GO:0005902_microvillus	49	0.32859	0.793709	0.32859	49	0.6952	0.926314
GO:0010959_regulation_of_metal_ion_transport	278	0.32863	0.793709	0.32863	278	0.38676	0.924454
GO:0048145_regulation_of_fibroblast_proliferation	44	0.32867	0.793709	0.32867	45	0.84373	0.929759
GO:0018206_peptidyl-methionine_modification	12	0.3287	0.793709	0.3287	12	0.4098	0.924454
GO:0045428_regulation_of_nitric_oxide_biosynthetic_process	38	0.32871	0.793709	0.32871	38	0.86764	0.929759
GO:0090568_nuclear_transcriptional_repressor_complex	21	0.32884	0.793709	0.32884	21	0.041202	0.919877
GO:1904152_regulation_of_retrograde_protein_transport,_ER_to_cytosol	13	0.32894	0.793709	0.32894	13	0.053579	0.919877
GO:2000316_regulation_of_T-helper_17_type_immune_response	16	0.32912	0.793709	0.32912	16	0.028309	0.913422
GO:2000781_positive_regulation_of_double-strand_break_repair	35	0.32915	0.793709	0.32915	35	0.27284	0.924454
GO:0005267_potassium_channel_activity	110	0.32926	0.793709	0.32926	110	0.14422	0.919877
GO:0034754_cellular_hormone_metabolic_process	86	0.32927	0.793709	0.32927	86	0.095959	0.919877
GO:0051054_positive_regulation_of_DNA_metabolic_process	193	0.32938	0.793709	0.33251	195	0.092826	0.919877
GO:0016889_endodeoxyribonuclease_activity,_producing_3'-phosphomonoesters	8	0.32958	0.793709	0.32958	10	0.070943	0.919877
GO:0140115_export_across_plasma_membrane	33	0.3296	0.793709	0.3296	33	0.17292	0.919877
GO:0046777_protein_autophosphorylation	163	0.32974	0.793709	0.32974	163	0.67045	0.925353
PID_RANBP2_PATHWAY	11	0.32976	0.793709	0.32976	11	0.16774	0.919877
GO:0008209_androgen_metabolic_process	19	0.32984	0.793709	0.32984	19	0.1597	0.919877
GO:0061437_renal_system_vasculature_development	14	0.32985	0.793709	0.32985	14	0.86656	0.929759
GO:0061440_kidney_vasculature_development	14	0.32985	0.793709	0.32985	14	0.86656	0.929759
R-HSA-9623433_NR1H2_&_NR1H3_regulate_gene_expression_to_control_bile_acid_homeostasis	9	0.33012	0.793709	0.33012	9	0.020132	0.913422
GO:0072273_metanephric_nephron_morphogenesis	11	0.33018	0.793709	0.33018	11	0.43696	0.924454
BIOCARTA_BOTULIN_PATHWAY	5	0.33019	0.793709	0.33019	5	0.41976	0.924454
GO:0150011_regulation_of_neuron_projection_arborization	11	0.33026	0.793709	0.33026	11	0.85278	0.929759
GO:0071806_protein_transmembrane_transport	51	0.33055	0.793709	0.39478	51	0.68129	0.926314
GO:0042738_exogenous_drug_catabolic_process	21	0.33068	0.793709	0.33068	21	0.45055	0.924454
GO:0097205_renal_filtration	10	0.3309	0.793709	0.3309	10	0.65918	0.925353
GO:0010817_regulation_of_hormone_levels	352	0.33095	0.793709	0.37801	353	0.51219	0.924454
GO:1901798_positive_regulation_of_signal_transduction_by_p53_class_mediator	21	0.33123	0.793709	0.33123	21	0.72051	0.926314
GO:0051783_regulation_of_nuclear_division	149	0.33124	0.793709	0.33951	150	0.16817	0.919877
GO:0046849_bone_remodeling	21	0.33135	0.793709	0.33135	21	0.0082583	0.913422
R-HSA-425986_Sodium_Proton_exchangers	9	0.33137	0.793709	0.33137	9	0.32971	0.924454
R-HSA-2682334_EPH-Ephrin_signaling	92	0.33139	0.793709	0.33139	92	0.1002	0.919877
GO:0010885_regulation_of_cholesterol_storage	14	0.33158	0.793709	0.33158	14	0.41193	0.924454
BIOCARTA_G1_PATHWAY	28	0.33173	0.793709	0.33173	28	0.82896	0.929759
GO:0060688_regulation_of_morphogenesis_of_a_branching_structure	24	0.33173	0.793709	0.33173	25	0.90678	0.931213
GO:0051216_cartilage_development	76	0.33177	0.793709	0.33177	77	0.53827	0.924454
PID_SMAD2_3NUCLEAR_PATHWAY	80	0.33185	0.793709	0.33185	81	0.094349	0.919877
GO:0097009_energy_homeostasis	21	0.33202	0.793709	0.33202	21	0.91731	0.931213
R-HSA-1855191_Synthesis_of_IPs_in_the_nucleus	4	0.33204	0.793709	0.33204	4	0.38015	0.924454
GO:0004222_metalloendopeptidase_activity	51	0.33243	0.793709	0.33243	52	0.72734	0.926314
GO:0033135_regulation_of_peptidyl-serine_phosphorylation	110	0.33245	0.793709	0.33245	111	0.95436	0.93502
R-HSA-5205685_Pink_Parkin_Mediated_Mitophagy	22	0.33245	0.793709	0.43292	22	0.3211	0.924454
BIOCARTA_RAB_PATHWAY	13	0.33264	0.793709	0.33264	13	0.61095	0.924454
R-HSA-8955332_Carboxyterminal_post-translational_modifications_of_tubulin	39	0.33266	0.793709	0.33266	39	0.076195	0.919877
GO:0019400_alditol_metabolic_process	12	0.33269	0.793709	0.33269	13	0.15969	0.919877
R-HSA-5619049_Defective_SLC40A1_causes_hemochromatosis_4_(HFE4)_(macrophages)	2	0.33271	0.793709	0.33271	2	0.48882	0.924454
R-HSA-5619060_Defective_CP_causes_aceruloplasminemia_(ACERULOP)	2	0.33271	0.793709	0.33271	2	0.48882	0.924454
R-HSA-177135_Conjugation_of_benzoate_with_glycine	6	0.33274	0.793709	0.33274	6	0.11622	0.919877
GO:0016073_snRNA_metabolic_process	95	0.33283	0.793709	0.33283	98	0.49032	0.924454
R-HSA-9646399_Aggrephagy	43	0.33287	0.793709	0.33287	43	0.18133	0.920095
BIOCARTA_LAIR_PATHWAY	17	0.33292	0.793709	0.33292	17	0.39789	0.924454
KEGG_VALINE_LEUCINE_AND_ISOLEUCINE_BIOSYNTHESIS	11	0.33309	0.793709	0.33309	11	0.27871	0.924454
PID_ECADHERIN_NASCENT_AJ_PATHWAY	39	0.33309	0.793709	0.33309	39	0.065773	0.919877
GO:0031593_polyubiquitin_modification-dependent_protein_binding	50	0.33313	0.793709	0.33313	50	0.59876	0.924454
GO:0002793_positive_regulation_of_peptide_secretion	191	0.33316	0.793709	0.33316	194	0.89486	0.931213
R-HSA-8963896_HDL_assembly	7	0.33322	0.793709	0.33322	7	0.38105	0.924454
R-HSA-2142850_Hyaluronan_biosynthesis_and_export	5	0.33329	0.793709	0.33329	5	0.90164	0.931213
R-HSA-5260271_Diseases_of_Immune_System	24	0.3333	0.793709	0.3333	24	0.85389	0.929759
R-HSA-5602358_Diseases_associated_with_the_TLR_signaling_cascade	24	0.3333	0.793709	0.3333	24	0.85389	0.929759
BIOCARTA_CYTOKINE_PATHWAY	19	0.33336	0.793709	0.33336	19	0.51889	0.924454
GO:0051099_positive_regulation_of_binding	127	0.33339	0.793709	0.44251	128	0.10533	0.919877
GO:0046879_hormone_secretion	35	0.33344	0.793709	0.33344	35	0.71816	0.926314
GO:0048872_homeostasis_of_number_of_cells	67	0.33345	0.793709	0.33345	68	0.52181	0.924454
R-HSA-75896_Plasmalogen_biosynthesis	3	0.33347	0.793709	0.33347	3	0.43832	0.924454
GO:0006952_defense_response	735	0.3336	0.793709	0.33156	749	0.86352	0.929759
GO:0006067_ethanol_metabolic_process	18	0.33364	0.793709	0.33364	20	0.74134	0.926314
R-HSA-9013694_Signaling_by_NOTCH4	82	0.33401	0.79375	0.33401	82	0.20179	0.924454
GO:0044320_cellular_response_to_leptin_stimulus	11	0.33428	0.79375	0.33428	11	0.23239	0.924454
GO:0044463_cell_projection_part	909	0.33437	0.79375	0.34068	911	0.48505	0.924454
GO:0120038_plasma_membrane_bounded_cell_projection_part	909	0.33437	0.79375	0.34068	911	0.48505	0.924454
GO:0070717_poly-purine_tract_binding	25	0.33438	0.79375	0.33438	25	0.48611	0.924454
BIOCARTA_SM_PATHWAY	14	0.33456	0.79375	0.1992	14	0.1369	0.919877
GO:0008347_glial_cell_migration	14	0.33469	0.79375	0.33469	14	0.52379	0.924454
R-HSA-6787450_tRNA_modification_in_the_mitochondrion	8	0.33476	0.79375	0.33476	9	0.29617	0.924454
GO:0019866_organelle_inner_membrane	410	0.3348	0.79375	0.35771	413	0.67189	0.925353
GO:2000352_negative_regulation_of_endothelial_cell_apoptotic_process	24	0.33485	0.79375	0.33485	24	0.40784	0.924454
GO:0030897_HOPS_complex	12	0.3349	0.79375	0.3349	12	0.82761	0.929759
GO:0030889_negative_regulation_of_B_cell_proliferation	11	0.33506	0.79375	0.33506	11	0.2354	0.924454
GO:0044271_cellular_nitrogen_compound_biosynthetic_process	1303	0.33506	0.79375	0.32812	1313	0.96673	0.937447
GO:0031210_phosphatidylcholine_binding	26	0.33513	0.79375	0.30178	26	0.21934	0.924454
GO:0050997_quaternary_ammonium_group_binding	26	0.33513	0.79375	0.30178	26	0.21934	0.924454
BIOCARTA_MTOR_PATHWAY	21	0.33519	0.79375	0.33519	21	0.43957	0.924454
GO:0004721_phosphoprotein_phosphatase_activity	144	0.33527	0.79375	0.33348	144	0.72441	0.926314
GO:0042989_sequestering_of_actin_monomers	9	0.33534	0.79375	0.33534	9	0.090193	0.919877
GO:0007221_positive_regulation_of_transcription_of_Notch_receptor_target	17	0.33541	0.79375	0.33541	17	0.058965	0.919877
GO:1904589_regulation_of_protein_import	38	0.33542	0.79375	0.33542	38	0.26234	0.924454
GO:1903861_positive_regulation_of_dendrite_extension	17	0.33558	0.79375	0.33558	17	0.74985	0.926314
R-HSA-75893_TNF_signaling	43	0.33575	0.79375	0.33575	43	0.75149	0.926314
R-HSA-2995383_Initiation_of_Nuclear_Envelope_(NE)_Reformation	19	0.33577	0.79375	0.33577	19	0.4185	0.924454
GO:1902931_negative_regulation_of_alcohol_biosynthetic_process	12	0.33582	0.79375	0.67715	12	0.32974	0.924454
GO:0005516_calmodulin_binding	94	0.33587	0.79375	0.33587	94	0.17995	0.919877
GO:0071880_adenylate_cyclase-activating_adrenergic_receptor_signaling_pathway	24	0.33612	0.79375	0.33612	24	0.1021	0.919877
GO:0002433_immune_response-regulating_cell_surface_receptor_signaling_pathway_involved_in_phagocytosis	71	0.33624	0.79375	0.33624	71	0.34353	0.924454
GO:0038096_Fc-gamma_receptor_signaling_pathway_involved_in_phagocytosis	71	0.33624	0.79375	0.33624	71	0.34353	0.924454
GO:0002260_lymphocyte_homeostasis	15	0.33633	0.79375	0.33633	15	0.7136	0.926314
GO:1902532_negative_regulation_of_intracellular_signal_transduction	409	0.33638	0.79375	0.36138	411	0.53827	0.924454
GO:0001932_regulation_of_protein_phosphorylation	1147	0.33647	0.79375	0.35525	1154	0.75977	0.926395
R-HSA-211935_Fatty_acids	15	0.33649	0.79375	0.33649	15	0.48763	0.924454
GO:1904752_regulation_of_vascular_associated_smooth_muscle_cell_migration	12	0.33652	0.79375	0.33652	12	0.28464	0.924454
R-HSA-5660668_CLEC7A_inflammasome_pathway	5	0.33664	0.793828	0.33664	6	0.71752	0.926314
GO:0061982_meiosis_I_cell_cycle_process	77	0.33681	0.793858	0.31241	77	0.16701	0.919877
GO:0051336_regulation_of_hydrolase_activity	810	0.3369	0.793858	0.33313	821	0.87835	0.930745
GO:0043268_positive_regulation_of_potassium_ion_transport	35	0.33692	0.793858	0.33692	35	0.10526	0.919877
BIOCARTA_RNA_PATHWAY	10	0.33716	0.793858	0.33716	10	0.94099	0.933174
GO:0090207_regulation_of_triglyceride_metabolic_process	25	0.33717	0.793858	0.27833	25	0.19278	0.924454
GO:0030014_CCR4-NOT_complex	16	0.33719	0.793858	0.33719	16	0.91444	0.931213
GO:0036297_interstrand_cross-link_repair	51	0.33726	0.793858	0.30545	53	0.75605	0.926314
GO:0060828_regulation_of_canonical_Wnt_signaling_pathway	246	0.33754	0.794132	0.41304	247	0.53212	0.924454
GO:0002931_response_to_ischemia	21	0.33755	0.794132	0.33755	21	0.47419	0.924454
BIOCARTA_CDK5_PATHWAY	13	0.33794	0.79424	0.33794	13	0.85687	0.929759
GO:0072012_glomerulus_vasculature_development	13	0.33794	0.79424	0.33794	13	0.91465	0.931213
GO:0070492_oligosaccharide_binding	14	0.33795	0.79424	0.33795	14	0.43434	0.924454
R-HSA-174048_APC_C:Cdc20_mediated_degradation_of_Cyclin_B	22	0.33798	0.79424	0.33798	23	0.35789	0.924454
R-HSA-180897_Vpr-mediated_induction_of_apoptosis_by_mitochondrial_outer_membrane_permeabilization	2	0.33803	0.79424	0.33803	2	0.97977	0.937447
GO:1903169_regulation_of_calcium_ion_transmembrane_transport	111	0.3382	0.794327	0.3382	111	0.513	0.924454
GO:0003214_cardiac_left_ventricle_morphogenesis	14	0.33846	0.794327	0.33846	14	0.44522	0.924454
GO:0004536_deoxyribonuclease_activity	53	0.33853	0.794327	0.30432	56	0.53207	0.924454
GO:0001776_leukocyte_homeostasis	23	0.33858	0.794327	0.33858	23	0.80242	0.929367
GO:0031231_intrinsic_component_of_peroxisomal_membrane	14	0.33881	0.794327	0.33881	14	0.71488	0.926314
GO:0098655_cation_transmembrane_transport	366	0.33896	0.794327	0.33896	366	0.1625	0.919877
R-HSA-6811434_COPI-dependent_Golgi-to-ER_retrograde_traffic	98	0.33908	0.794327	0.34559	99	0.63775	0.925353
GO:0001817_regulation_of_cytokine_production	555	0.33917	0.794327	0.33335	560	0.78319	0.929367
GO:0010893_positive_regulation_of_steroid_biosynthetic_process	13	0.33918	0.794327	0.33918	13	0.63027	0.925353
GO:2000303_regulation_of_ceramide_biosynthetic_process	14	0.33924	0.794327	0.33924	14	0.96989	0.937447
R-HSA-9664323_FCGR3A-mediated_IL10_synthesis	40	0.33927	0.794327	0.33927	40	0.39928	0.924454
GO:0030551_cyclic_nucleotide_binding	22	0.33941	0.794327	0.33941	22	0.096929	0.919877
GO:0060632_regulation_of_microtubule-based_movement	25	0.33946	0.794327	0.33946	25	0.011564	0.913422
GO:0046902_regulation_of_mitochondrial_membrane_permeability	63	0.33952	0.794327	0.33952	63	0.32022	0.924454
GO:0048679_regulation_of_axon_regeneration	13	0.33974	0.794327	0.33974	13	0.85677	0.929759
KEGG_MELANOGENESIS	100	0.33975	0.794327	0.33975	101	0.64808	0.925353
R-HSA-5205647_Mitophagy	29	0.33976	0.794327	0.42702	29	0.34946	0.924454
GO:0022412_cellular_process_involved_in_reproduction_in_multicellular_organism	165	0.33977	0.794327	0.38148	167	0.036489	0.913422
R-HSA-264642_Acetylcholine_Neurotransmitter_Release_Cycle	17	0.33979	0.794327	0.33979	17	0.43195	0.924454
GO:0010544_negative_regulation_of_platelet_activation	15	0.33989	0.794327	0.68598	15	0.93789	0.932796
R-HSA-6783310_Fanconi_Anemia_Pathway	38	0.33989	0.794327	0.30472	40	0.94733	0.933987
GO:0016137_glycoside_metabolic_process	17	0.34	0.794381	0.34	17	0.23298	0.924454
GO:0002181_cytoplasmic_translation	58	0.34011	0.794435	0.34011	58	0.49278	0.924454
R-HSA-5654227_Phospholipase_C-mediated_cascade;_FGFR3	13	0.34023	0.794512	0.34023	13	0.68763	0.926314
GO:0006817_phosphate_ion_transport	14	0.34042	0.794753	0.34042	14	0.30099	0.924454
GO:0050662_coenzyme_binding	149	0.34065	0.795048	0.34065	149	0.63286	0.925353
R-HSA-109704_PI3K_Cascade	44	0.34072	0.795048	0.34072	44	0.37864	0.924454
GO:0015791_polyol_transport	12	0.34104	0.795592	0.34104	12	0.02712	0.913422
GO:0048806_genitalia_development	19	0.34129	0.795862	0.34129	19	0.55745	0.924454
GO:0007162_negative_regulation_of_cell_adhesion	209	0.34133	0.795862	0.34133	211	0.62615	0.925353
KEGG_P53_SIGNALING_PATHWAY	68	0.34163	0.79613	0.34163	68	0.8797	0.930852
GO:0071333_cellular_response_to_glucose_stimulus	30	0.34164	0.79613	0.34164	30	0.89074	0.931213
GO:0045109_intermediate_filament_organization	17	0.34181	0.79613	0.34181	17	0.44184	0.924454
GO:0006487_protein_N-linked_glycosylation	71	0.34186	0.79613	0.34186	73	0.89967	0.931213
GO:0021543_pallium_development	55	0.34188	0.79613	0.34188	55	0.46289	0.924454
BIOCARTA_SUMO_PATHWAY	6	0.34199	0.79613	0.34199	6	0.024853	0.913422
GO:0046632_alpha-beta_T_cell_differentiation	26	0.34207	0.79613	0.34207	26	0.58364	0.924454
GO:1900102_negative_regulation_of_endoplasmic_reticulum_unfolded_protein_response	10	0.34229	0.79613	0.34229	10	0.44617	0.924454
R-HSA-446219_Synthesis_of_substrates_in_N-glycan_biosythesis	61	0.34229	0.79613	0.34229	63	0.52551	0.924454
GO:0001916_positive_regulation_of_T_cell_mediated_cytotoxicity	24	0.34259	0.79613	0.48415	24	0.059366	0.919877
GO:0003841_1-acylglycerol-3-phosphate_O-acyltransferase_activity	12	0.34265	0.79613	0.34265	12	0.83803	0.929759
GO:0042171_lysophosphatidic_acid_acyltransferase_activity	12	0.34265	0.79613	0.34265	12	0.83803	0.929759
KEGG_ONE_CARBON_POOL_BY_FOLATE	17	0.34271	0.79613	0.34271	17	0.64268	0.925353
PID_HNF3A_PATHWAY	44	0.34271	0.79613	0.38959	44	0.65123	0.925353
GO:0030659_cytoplasmic_vesicle_membrane	557	0.34275	0.79613	0.39459	560	0.58871	0.924454
R-HSA-2559584_Formation_of_Senescence-Associated_Heterochromatin_Foci_(SAHF)	16	0.34291	0.7963	0.34291	16	0.51627	0.924454
GO:0047485_protein_N-terminus_binding	78	0.34308	0.796343	0.3725	79	0.56998	0.924454
GO:0005001_transmembrane_receptor_protein_tyrosine_phosphatase_activity	12	0.34319	0.796343	0.34319	12	0.63169	0.925353
GO:0019198_transmembrane_receptor_protein_phosphatase_activity	12	0.34319	0.796343	0.34319	12	0.63169	0.925353
R-HSA-1295596_Spry_regulation_of_FGF_signaling	16	0.34333	0.796466	0.34333	16	0.53239	0.924454
GO:0021517_ventral_spinal_cord_development	12	0.34345	0.796543	0.34345	12	0.60931	0.924454
GO:0004126_cytidine_deaminase_activity	10	0.34358	0.796629	0.34358	10	0.20709	0.924454
GO:0030099_myeloid_cell_differentiation	122	0.34368	0.796629	0.34368	122	0.54022	0.924454
GO:0045923_positive_regulation_of_fatty_acid_metabolic_process	28	0.34388	0.796629	0.29088	28	0.36996	0.924454
GO:0072073_kidney_epithelium_development	60	0.34396	0.796629	0.34396	61	0.30939	0.924454
GO:1902235_regulation_of_endoplasmic_reticulum_stress-induced_intrinsic_apoptotic_signaling_pathway	22	0.34403	0.796629	0.34403	22	0.28804	0.924454
R-HSA-2465910_MASTL_Facilitates_Mitotic_Progression	10	0.34432	0.796629	0.34432	10	0.56429	0.924454
GO:0034762_regulation_of_transmembrane_transport	349	0.34436	0.796629	0.34436	349	0.40219	0.924454
R-HSA-8939246_RUNX1_regulates_transcription_of_genes_involved_in_differentiation_of_myeloid_cells	7	0.34457	0.796629	0.34457	7	0.76155	0.926766
R-HSA-209931_Serotonin_and_melatonin_biosynthesis	4	0.34463	0.796629	0.34463	4	0.27976	0.924454
GO:1990204_oxidoreductase_complex	92	0.34479	0.796629	0.34479	92	0.0090088	0.913422
GO:0007249_I-kappaB_kinase/NF-kappaB_signaling	59	0.34482	0.796629	0.32625	59	0.80719	0.929474
R-HSA-5653656_Vesicle-mediated_transport	663	0.34494	0.796629	0.39559	667	0.52325	0.924454
R-HSA-162906_HIV_Infection	230	0.34498	0.796629	0.36157	233	0.83873	0.929759
GO:0001784_phosphotyrosine_residue_binding	35	0.34503	0.796629	0.24383	35	0.63707	0.925353
GO:0046890_regulation_of_lipid_biosynthetic_process	150	0.34516	0.796629	0.40117	150	0.82303	0.929759
GO:1904424_regulation_of_GTP_binding	11	0.34516	0.796629	0.34516	11	0.27981	0.924454
GO:0045581_negative_regulation_of_T_cell_differentiation	31	0.34518	0.796629	0.34518	31	0.192	0.924454
GO:0005072_transforming_growth_factor_beta_receptor,_cytoplasmic_mediator_activity	10	0.34547	0.796629	0.34547	10	0.52297	0.924454
GO:0034080_CENP-A_containing_nucleosome_assembly	40	0.34548	0.796629	0.34548	43	0.061235	0.919877
GO:0061641_CENP-A_containing_chromatin_organization	40	0.34548	0.796629	0.34548	43	0.061235	0.919877
GO:0035723_interleukin-15-mediated_signaling_pathway	13	0.34549	0.796629	0.34549	13	0.37534	0.924454
GO:0070672_response_to_interleukin-15	13	0.34549	0.796629	0.34549	13	0.37534	0.924454
GO:0071350_cellular_response_to_interleukin-15	13	0.34549	0.796629	0.34549	13	0.37534	0.924454
GO:0008307_structural_constituent_of_muscle	36	0.34606	0.797479	0.34606	36	0.6029	0.924454
R-HSA-3214841_PKMTs_methylate_histone_lysines	63	0.34606	0.797479	0.34606	71	0.26403	0.924454
R-HSA-194306_Neurophilin_interactions_with_VEGF_and_VEGFR	4	0.34612	0.797479	0.34612	4	0.54259	0.924454
GO:0030042_actin_filament_depolymerization	10	0.34645	0.798038	0.34645	10	0.48232	0.924454
GO:1903321_negative_regulation_of_protein_modification_by_small_protein_conjugation_or_removal	70	0.34657	0.798114	0.34657	72	0.7558	0.926314
R-HSA-168142_Toll_Like_Receptor_10_(TLR10)_Cascade	85	0.34697	0.798432	0.34697	85	0.75785	0.926314
R-HSA-168176_Toll_Like_Receptor_5_(TLR5)_Cascade	85	0.34697	0.798432	0.34697	85	0.75785	0.926314
R-HSA-975871_MyD88_cascade_initiated_on_plasma_membrane	85	0.34697	0.798432	0.34697	85	0.75785	0.926314
GO:0030334_regulation_of_cell_migration	695	0.34731	0.798808	0.3948	701	0.1181	0.919877
R-HSA-176408_Regulation_of_APC_C_activators_between_G1_S_and_early_anaphase	79	0.34743	0.798808	0.34743	80	0.48592	0.924454
GO:2000144_positive_regulation_of_DNA-templated_transcription,_initiation	24	0.34766	0.798808	0.34766	24	0.39791	0.924454
GO:0001614_purinergic_nucleotide_receptor_activity	13	0.34781	0.798808	0.34781	13	0.1238	0.919877
R-HSA-190374_FGFR1c_and_Klotho_ligand_binding_and_activation	3	0.34787	0.798808	0.34787	3	0.52736	0.924454
R-HSA-382551_Transport_of_small_molecules	720	0.34804	0.798808	0.39718	723	0.8346	0.929759
GO:0044070_regulation_of_anion_transport	52	0.34807	0.798808	0.51867	52	0.38605	0.924454
GO:0042059_negative_regulation_of_epidermal_growth_factor_receptor_signaling_pathway	42	0.34812	0.798808	0.25127	42	0.37537	0.924454
R-HSA-71737_Pyrophosphate_hydrolysis	2	0.34816	0.798808	0.34816	2	0.46851	0.924454
GO:0010894_negative_regulation_of_steroid_biosynthetic_process	17	0.34841	0.798808	0.62343	17	0.38948	0.924454
R-HSA-9648025_EML4_and_NUDC_in_mitotic_spindle_formation	117	0.34853	0.798808	0.34853	117	0.014264	0.913422
GO:0051536_iron-sulfur_cluster_binding	24	0.34912	0.798808	0.34912	24	0.3756	0.924454
GO:0051540_metal_cluster_binding	24	0.34912	0.798808	0.34912	24	0.3756	0.924454
R-HSA-383280_Nuclear_Receptor_transcription_pathway	52	0.34919	0.798808	0.34919	52	0.23906	0.924454
PID_CASPASE_PATHWAY	51	0.3493	0.798808	0.3493	51	0.49107	0.924454
GO:0070588_calcium_ion_transmembrane_transport	123	0.34932	0.798808	0.34932	123	0.53205	0.924454
GO:0002706_regulation_of_lymphocyte_mediated_immunity	110	0.34939	0.798808	0.40461	110	0.6506	0.925353
GO:1904062_regulation_of_cation_transmembrane_transport	259	0.34947	0.798808	0.34947	259	0.54655	0.924454
GO:0006071_glycerol_metabolic_process	11	0.34955	0.798808	0.34955	12	0.068767	0.919877
GO:0034314_Arp2/3_complex-mediated_actin_nucleation	14	0.3496	0.798808	0.3496	15	0.9309	0.93196
GO:0043651_linoleic_acid_metabolic_process	17	0.34963	0.798808	0.34963	17	0.5089	0.924454
GO:0090257_regulation_of_muscle_system_process	148	0.34964	0.798808	0.32974	150	0.3227	0.924454
R-HSA-9022535_Loss_of_phosphorylation_of_MECP2_at_T308	6	0.34977	0.798808	0.34977	6	0.5767	0.924454
R-HSA-9027307_Biosynthesis_of_maresin-like_SPMs	6	0.34986	0.798808	0.34986	6	0.57641	0.924454
GO:0098662_inorganic_cation_transmembrane_transport	346	0.34994	0.798808	0.34994	346	0.14322	0.919877
GO:0009913_epidermal_cell_differentiation	227	0.35003	0.798808	0.37434	238	0.05366	0.919877
R-HSA-9664873_Pexophagy	10	0.35007	0.798808	0.35007	10	0.41128	0.924454
GO:0006012_galactose_metabolic_process	10	0.35028	0.798808	0.35028	10	0.61006	0.924454
GO:0014911_positive_regulation_of_smooth_muscle_cell_migration	17	0.3503	0.798808	0.3503	17	0.27483	0.924454
GO:0008023_transcription_elongation_factor_complex	48	0.35031	0.798808	0.35031	48	0.22895	0.924454
GO:0050714_positive_regulation_of_protein_secretion	180	0.35031	0.798808	0.35031	182	0.89976	0.931213
GO:0033081_regulation_of_T_cell_differentiation_in_thymus	15	0.35045	0.798808	0.28399	15	0.72886	0.926314
R-HSA-1296052_Ca2+_activated_K+_channels	9	0.35066	0.798808	0.35066	9	0.41392	0.924454
R-HSA-9018682_Biosynthesis_of_maresins	8	0.35074	0.798808	0.35074	8	0.54016	0.924454
GO:0004402_histone_acetyltransferase_activity	54	0.35087	0.798808	0.35087	54	0.60961	0.924454
GO:0043094_cellular_metabolic_compound_salvage	33	0.35087	0.798808	0.35087	33	0.61142	0.924454
GO:0140030_modification-dependent_protein_binding	135	0.35092	0.798808	0.35092	135	0.65034	0.925353
GO:0043524_negative_regulation_of_neuron_apoptotic_process	70	0.35096	0.798808	0.50128	71	0.24342	0.924454
GO:2000142_regulation_of_DNA-templated_transcription,_initiation	30	0.35101	0.798808	0.35101	30	0.29847	0.924454
GO:0018026_peptidyl-lysine_monomethylation	10	0.35109	0.798808	0.35109	10	0.859	0.929759
R-HSA-210500_Glutamate_Neurotransmitter_Release_Cycle	24	0.35115	0.798808	0.35115	24	0.2466	0.924454
GO:0005548_phospholipid_transporter_activity	41	0.35117	0.798808	0.35117	41	0.54239	0.924454
GO:0005507_copper_ion_binding	40	0.35118	0.798808	0.35118	40	0.82462	0.929759
GO:0051917_regulation_of_fibrinolysis	13	0.35127	0.798808	0.35127	13	0.20197	0.924454
GO:0060457_negative_regulation_of_digestive_system_process	10	0.35134	0.798808	0.35134	10	0.162	0.919877
BIOCARTA_IRES_PATHWAY	7	0.35166	0.798808	0.35166	7	0.80275	0.929367
R-HSA-399710_Activation_of_AMPA_receptors	4	0.35166	0.798808	0.35166	4	0.35738	0.924454
R-HSA-445989_TAK1_activates_NFkB_by_phosphorylation_and_activation_of_IKKs_complex	33	0.3517	0.798808	0.3517	33	0.81846	0.929759
R-HSA-9027604_Biosynthesis_of_electrophilic_??-3_PUFA_oxo-derivatives	2	0.35173	0.798808	0.35173	2	0.55655	0.924454
R-HSA-159782_Removal_of_aminoterminal_propeptides_from_gamma-carboxylated_proteins	9	0.35192	0.798808	0.35192	10	0.4804	0.924454
GO:1903313_positive_regulation_of_mRNA_metabolic_process	69	0.35211	0.798808	0.36477	69	0.57713	0.924454
R-HSA-75072_mRNA_Editing	9	0.35212	0.798808	0.35212	9	0.37871	0.924454
GO:0042274_ribosomal_small_subunit_biogenesis	58	0.35219	0.798808	0.35219	59	0.97862	0.937447
GO:0007623_circadian_rhythm	97	0.35223	0.798808	0.3466	98	0.75811	0.926314
GO:1903532_positive_regulation_of_secretion_by_cell	262	0.35237	0.798808	0.35237	265	0.93796	0.932796
KEGG_BASE_EXCISION_REPAIR	33	0.35247	0.798808	0.35247	33	0.41254	0.924454
GO:0060393_regulation_of_pathway-restricted_SMAD_protein_phosphorylation	58	0.35252	0.798808	0.35252	59	0.18602	0.924454
GO:0071556_integral_component_of_lumenal_side_of_endoplasmic_reticulum_membrane	26	0.35264	0.798808	0.35264	26	0.075532	0.919877
GO:0098553_lumenal_side_of_endoplasmic_reticulum_membrane	26	0.35264	0.798808	0.35264	26	0.075532	0.919877
GO:0043209_myelin_sheath	11	0.35272	0.798808	0.35272	11	0.17886	0.919877
GO:0061326_renal_tubule_development	38	0.35272	0.798808	0.35272	38	0.15571	0.919877
GO:0051084_'de_novo'_posttranslational_protein_folding	29	0.3529	0.798808	0.3529	29	0.95608	0.935345
GO:0008656_cysteine-type_endopeptidase_activator_activity_involved_in_apoptotic_process	11	0.35293	0.798808	0.35293	12	0.88046	0.930991
GO:0016505_peptidase_activator_activity_involved_in_apoptotic_process	11	0.35293	0.798808	0.35293	12	0.88046	0.930991
R-HSA-5579026_Defective_CYP11A1_causes_Adrenal_insufficiency__congenital__with_46_XY_sex_reversal_(AICSR)	4	0.35298	0.798808	0.35298	4	0.98753	0.938381
KEGG_TYPE_I_DIABETES_MELLITUS	41	0.35299	0.798808	0.35299	41	0.12371	0.919877
GO:0010866_regulation_of_triglyceride_biosynthetic_process	14	0.353	0.798808	0.353	14	0.17847	0.919877
GO:0007127_meiosis_I	75	0.35307	0.798808	0.35307	75	0.20812	0.924454
GO:0007520_myoblast_fusion	10	0.35323	0.798916	0.35323	10	0.22589	0.924454
BIOCARTA_FIBRINOLYSIS_PATHWAY	12	0.35337	0.798916	0.35337	12	0.672	0.925353
BIOCARTA_PLK3_PATHWAY	8	0.35338	0.798916	0.35338	8	0.28446	0.924454
KEGG_GRAFT_VERSUS_HOST_DISEASE	37	0.35354	0.799007	0.35354	37	0.27805	0.924454
GO:0071398_cellular_response_to_fatty_acid	23	0.35371	0.799007	0.35371	23	0.30457	0.924454
KEGG_HISTIDINE_METABOLISM	29	0.35411	0.799007	0.35411	29	0.077216	0.919877
GO:0012501_programmed_cell_death	551	0.35431	0.799007	0.3526	552	0.22036	0.924454
GO:0015179_L-amino_acid_transmembrane_transporter_activity	52	0.3544	0.799007	0.3544	52	0.29409	0.924454
GO:0046983_protein_dimerization_activity	721	0.35468	0.799007	0.40231	726	0.17248	0.919877
GO:0044430_cytoskeletal_part	1243	0.35493	0.799007	0.369	1249	0.18865	0.924454
R-HSA-198765_Signalling_to_ERK5	2	0.35493	0.799007	0.35493	2	0.7175	0.926314
GO:0006692_prostanoid_metabolic_process	30	0.35506	0.799007	0.35506	30	0.85614	0.929759
GO:0006693_prostaglandin_metabolic_process	30	0.35506	0.799007	0.35506	30	0.85614	0.929759
R-HSA-68689_CDC6_association_with_the_ORC:origin_complex	11	0.35506	0.799007	0.35506	11	0.85886	0.929759
R-HSA-176974_Unwinding_of_DNA	12	0.3551	0.799007	0.3551	12	0.26347	0.924454
GO:1902745_positive_regulation_of_lamellipodium_organization	22	0.35514	0.799007	0.35514	23	0.21005	0.924454
GO:0010675_regulation_of_cellular_carbohydrate_metabolic_process	91	0.35515	0.799007	0.35515	91	0.30617	0.924454
GO:0031570_DNA_integrity_checkpoint	134	0.35519	0.799007	0.35519	134	0.33676	0.924454
GO:0050706_regulation_of_interleukin-1_beta_secretion	41	0.35532	0.799007	0.35532	42	0.77224	0.929367
GO:0198738_cell-cell_signaling_by_wnt	187	0.35534	0.799007	0.35534	188	0.43067	0.924454
GO:0070161_anchoring_junction	256	0.35572	0.799007	0.42023	256	0.50272	0.924454
GO:0016485_protein_processing	127	0.35592	0.799007	0.35592	128	0.51422	0.924454
GO:0034702_ion_channel_complex	238	0.35592	0.799007	0.35592	238	0.36675	0.924454
GO:0098803_respiratory_chain_complex	71	0.35603	0.799007	0.35603	71	0.0071143	0.913422
GO:2001057_reactive_nitrogen_species_metabolic_process	13	0.35606	0.799007	0.35606	13	0.58644	0.924454
GO:0070972_protein_localization_to_endoplasmic_reticulum	126	0.35612	0.799007	0.35612	127	0.85758	0.929759
GO:1903793_positive_regulation_of_anion_transport	26	0.35615	0.799007	0.58771	26	0.25656	0.924454
GO:0120163_negative_regulation_of_cold-induced_thermogenesis	46	0.35619	0.799007	0.31167	47	0.66603	0.925353
GO:0034237_protein_kinase_A_regulatory_subunit_binding	18	0.35639	0.799007	0.35639	18	0.039023	0.919877
GO:0031076_embryonic_camera-type_eye_development	16	0.3564	0.799007	0.3564	16	0.5207	0.924454
BIOCARTA_EIF4_PATHWAY	24	0.35647	0.799007	0.35647	24	0.30244	0.924454
GO:0051607_defense_response_to_virus	109	0.35649	0.799007	0.35649	110	0.82992	0.929759
GO:0010984_regulation_of_lipoprotein_particle_clearance	14	0.35661	0.799007	0.21399	14	0.14264	0.919877
R-HSA-429958_mRNA_decay_by_3'_to_5'_exoribonuclease	15	0.35665	0.799007	0.35665	16	0.20047	0.924454
GO:0061318_renal_filtration_cell_differentiation	12	0.35666	0.799007	0.35666	13	0.2426	0.924454
GO:0072112_glomerular_visceral_epithelial_cell_differentiation	12	0.35666	0.799007	0.35666	13	0.2426	0.924454
GO:0006213_pyrimidine_nucleoside_metabolic_process	32	0.35693	0.799007	0.35693	32	0.65613	0.925353
GO:0009994_oocyte_differentiation	16	0.35698	0.799007	0.35698	16	0.59076	0.924454
GO:0098856_intestinal_lipid_absorption	10	0.35713	0.799007	0.35713	10	0.3692	0.924454
GO:0044255_cellular_lipid_metabolic_process	791	0.35716	0.799007	0.3915	794	0.60885	0.924454
GO:0000775_chromosome,_centromeric_region	140	0.35717	0.799007	0.35717	140	0.32669	0.924454
GO:0032732_positive_regulation_of_interleukin-1_production	47	0.35719	0.799007	0.35719	48	0.781	0.929367
GO:0009898_cytoplasmic_side_of_plasma_membrane	131	0.3572	0.799007	0.3572	133	0.46199	0.924454
R-HSA-381426_Regulation_of_Insulin-like_Growth_Factor_(IGF)_transport_and_uptake_by_Insulin-like_Growth_Factor_Binding_Proteins_(IGFBPs)	125	0.35724	0.799007	0.47409	125	0.81611	0.929759
GO:0001510_RNA_methylation	63	0.35729	0.799007	0.35729	64	0.32827	0.924454
GO:2001244_positive_regulation_of_intrinsic_apoptotic_signaling_pathway	42	0.3573	0.799007	0.3573	42	0.85775	0.929759
GO:1904861_excitatory_synapse_assembly	12	0.35731	0.799007	0.35731	12	0.1933	0.924454
GO:0019239_deaminase_activity	29	0.35735	0.799007	0.35735	29	0.63524	0.925353
R-HSA-5579029_Metabolic_disorders_of_biological_oxidation_enzymes	36	0.35772	0.799089	0.35772	36	0.033676	0.913422
GO:1990138_neuron_projection_extension	35	0.35778	0.799089	0.35778	35	0.18804	0.924454
GO:1900117_regulation_of_execution_phase_of_apoptosis	29	0.3578	0.799089	0.3578	29	0.026684	0.913422
BIOCARTA_AGPCR_PATHWAY	11	0.35789	0.799089	0.35789	11	0.58868	0.924454
GO:0033363_secretory_granule_organization	17	0.35793	0.799089	0.35793	17	0.43361	0.924454
R-HSA-5140745_WNT5A-dependent_internalization_of_FZD2__FZD5_and_ROR2	13	0.35804	0.799089	0.35804	13	0.51174	0.924454
GO:0004312_fatty_acid_synthase_activity	10	0.35815	0.799089	0.35815	10	0.57789	0.924454
R-HSA-77111_Synthesis_of_Ketone_Bodies	8	0.35817	0.799089	0.35817	8	0.31456	0.924454
GO:0002475_antigen_processing_and_presentation_via_MHC_class_Ib	14	0.35826	0.799089	0.35826	14	0.40236	0.924454
R-HSA-8978934_Metabolism_of_cofactors	20	0.35826	0.799089	0.35826	20	0.75224	0.926314
R-HSA-186712_Regulation_of_beta-cell_development	41	0.35836	0.799107	0.41106	41	0.41918	0.924454
GO:0090190_positive_regulation_of_branching_involved_in_ureteric_bud_morphogenesis	11	0.35847	0.799107	0.35847	12	0.77177	0.929367
GO:1901068_guanosine-containing_compound_metabolic_process	25	0.35853	0.799107	0.35853	25	0.57229	0.924454
GO:0030677_ribonuclease_P_complex	11	0.35866	0.799202	0.35866	13	0.42653	0.924454
GO:0072176_nephric_duct_development	10	0.35899	0.799207	0.35899	10	0.55897	0.924454
R-HSA-199418_Negative_regulation_of_the_PI3K_AKT_network	110	0.35909	0.799207	0.35909	110	0.39118	0.924454
R-HSA-5609975_Diseases_associated_with_glycosylation_precursor_biosynthesis	16	0.35931	0.799207	0.35931	18	0.72813	0.926314
PID_SYNDECAN_4_PATHWAY	32	0.35934	0.799207	0.35934	32	0.76825	0.929089
GO:1902936_phosphatidylinositol_bisphosphate_binding	94	0.35939	0.799207	0.35939	94	0.25868	0.924454
GO:0051959_dynein_light_intermediate_chain_binding	29	0.35947	0.799207	0.35947	29	0.69795	0.926314
GO:0061515_myeloid_cell_development	19	0.35963	0.799207	0.35963	19	0.70264	0.926314
GO:0014912_negative_regulation_of_smooth_muscle_cell_migration	14	0.35975	0.799207	0.35975	14	0.71818	0.926314
GO:0042177_negative_regulation_of_protein_catabolic_process	105	0.35981	0.799207	0.35981	108	0.29432	0.924454
GO:0005838_proteasome_regulatory_particle	20	0.35988	0.799207	0.35988	20	0.44333	0.924454
GO:0022624_proteasome_accessory_complex	20	0.35988	0.799207	0.35988	20	0.44333	0.924454
R-HSA-8979227_Triglyceride_metabolism	37	0.35997	0.799207	0.35997	37	0.26619	0.924454
GO:0004683_calmodulin-dependent_protein_kinase_activity	25	0.35999	0.799207	0.35999	25	0.078765	0.919877
GO:0043632_modification-dependent_macromolecule_catabolic_process	438	0.36	0.799207	0.33423	440	0.16549	0.919877
GO:0005635_nuclear_envelope	354	0.36003	0.799207	0.39236	356	0.72924	0.926314
GO:0003887_DNA-directed_DNA_polymerase_activity	19	0.36006	0.799207	0.36006	19	0.43128	0.924454
GO:1904035_regulation_of_epithelial_cell_apoptotic_process	55	0.36019	0.799302	0.36019	55	0.38215	0.924454
GO:0030228_lipoprotein_particle_receptor_activity	12	0.36034	0.799441	0.36034	12	0.70894	0.926314
GO:0030262_apoptotic_nuclear_changes	24	0.36056	0.79952	0.36056	24	0.26226	0.924454
GO:1902914_regulation_of_protein_polyubiquitination	17	0.3606	0.79952	0.3606	17	0.69801	0.926314
GO:0043567_regulation_of_insulin-like_growth_factor_receptor_signaling_pathway	16	0.36068	0.79952	0.36068	17	0.64119	0.925353
GO:0044429_mitochondrial_part	833	0.3608	0.79952	0.37006	839	0.38624	0.924454
GO:0032309_icosanoid_secretion	13	0.36087	0.79952	0.36087	13	0.51266	0.924454
GO:0044548_S100_protein_binding	13	0.3609	0.79952	0.3609	13	0.3994	0.924454
GO:0000314_organellar_small_ribosomal_subunit	27	0.36121	0.799809	0.36121	27	0.4177	0.924454
GO:0005763_mitochondrial_small_ribosomal_subunit	27	0.36121	0.799809	0.36121	27	0.4177	0.924454
GO:0015662_ATPase_activity,_coupled_to_transmembrane_movement_of_ions,_phosphorylative_mechanism	33	0.36131	0.799809	0.36131	33	0.38282	0.924454
GO:0032692_negative_regulation_of_interleukin-1_production	27	0.36138	0.799809	0.36138	27	0.72229	0.926314
GO:2000377_regulation_of_reactive_oxygen_species_metabolic_process	128	0.36158	0.799923	0.36158	128	0.81201	0.929759
R-HSA-73980_RNA_Polymerase_III_Transcription_Termination	23	0.36184	0.799923	0.36184	23	0.40702	0.924454
GO:0000737_DNA_catabolic_process,_endonucleolytic	23	0.36213	0.799923	0.36213	23	0.30856	0.924454
GO:1902041_regulation_of_extrinsic_apoptotic_signaling_pathway_via_death_domain_receptors	45	0.36219	0.799923	0.36219	45	0.48453	0.924454
GO:0140142_nucleocytoplasmic_carrier_activity	20	0.36225	0.799923	0.36225	20	0.084561	0.919877
GO:0065003_protein-containing_complex_assembly	1044	0.36232	0.799923	0.38978	1072	0.21728	0.924454
PID_HIF2PATHWAY	34	0.36234	0.799923	0.36234	34	0.33569	0.924454
PID_NFAT_3PATHWAY	53	0.36234	0.799923	0.36234	53	0.28761	0.924454
GO:1903429_regulation_of_cell_maturation	10	0.36238	0.799923	0.36238	10	0.72449	0.926314
GO:2000679_positive_regulation_of_transcription_regulatory_region_DNA_binding	22	0.3624	0.799923	0.3624	23	0.56316	0.924454
GO:0045334_clathrin-coated_endocytic_vesicle	48	0.36254	0.799923	0.55727	48	0.79875	0.929367
GO:0098781_ncRNA_transcription	88	0.36269	0.799923	0.39244	88	0.89733	0.931213
GO:2000404_regulation_of_T_cell_migration	35	0.36276	0.799923	0.36276	36	0.74753	0.926314
GO:0046148_pigment_biosynthetic_process	34	0.36281	0.799923	0.36281	34	0.74642	0.926314
GO:0038187_pattern_recognition_receptor_activity	18	0.36283	0.799923	0.36283	18	0.64205	0.925353
GO:0042158_lipoprotein_biosynthetic_process	82	0.36301	0.799923	0.49674	83	0.12057	0.919877
GO:0097028_dendritic_cell_differentiation	21	0.36316	0.799923	0.36316	21	0.47614	0.924454
GO:0000727_double-strand_break_repair_via_break-induced_replication	11	0.3632	0.799923	0.3632	11	0.30979	0.924454
GO:0043604_amide_biosynthetic_process	423	0.36322	0.799923	0.36322	426	0.94188	0.933252
GO:0006656_phosphatidylcholine_biosynthetic_process	32	0.36326	0.799923	0.36326	32	0.78041	0.929367
R-HSA-8853336_Signaling_by_plasma_membrane_FGFR1_fusions	3	0.36331	0.799923	0.36331	3	0.7811	0.929367
GO:0038201_TOR_complex	14	0.36341	0.799923	0.36341	14	0.69263	0.926314
R-HSA-72613_Eukaryotic_Translation_Initiation	115	0.36353	0.799923	0.36353	117	0.72356	0.926314
R-HSA-72737_Cap-dependent_Translation_Initiation	115	0.36353	0.799923	0.36353	117	0.72356	0.926314
GO:0016575_histone_deacetylation	40	0.36392	0.800089	0.36392	40	0.01196	0.913422
GO:0021872_forebrain_generation_of_neurons	26	0.36393	0.800089	0.36393	26	0.83511	0.929759
R-HSA-9635486_Infection_with_Mycobacterium_tuberculosis	27	0.36403	0.800089	0.36403	27	0.58132	0.924454
GO:0048194_Golgi_vesicle_budding	76	0.36406	0.800089	0.36276	77	0.61484	0.924454
GO:0015373_anion:sodium_symporter_activity	11	0.36413	0.800089	0.36413	11	0.38503	0.924454
GO:0021799_cerebral_cortex_radially_oriented_cell_migration	10	0.36413	0.800089	0.36413	10	0.67642	0.925353
GO:0006029_proteoglycan_metabolic_process	68	0.36425	0.800161	0.36425	68	0.09391	0.919877
GO:0033233_regulation_of_protein_sumoylation	18	0.3646	0.800737	0.3646	20	0.0090422	0.913422
GO:0015934_large_ribosomal_subunit	107	0.36488	0.801011	0.36488	109	0.73827	0.926314
GO:0043167_ion_binding	1734	0.3649	0.801011	0.35065	1743	0.23378	0.924454
GO:0050765_negative_regulation_of_phagocytosis	15	0.36508	0.801214	0.36508	15	0.24352	0.924454
R-HSA-417957_P2Y_receptors	12	0.36521	0.801307	0.36521	12	0.35676	0.924454
GO:0009163_nucleoside_biosynthetic_process	25	0.36547	0.801383	0.36547	25	0.57083	0.924454
GO:0002886_regulation_of_myeloid_leukocyte_mediated_immunity	30	0.36562	0.801383	0.36562	30	0.70584	0.926314
GO:0032356_oxidized_DNA_binding	10	0.36564	0.801383	0.36564	10	0.080241	0.919877
GO:1904646_cellular_response_to_amyloid-beta	32	0.36569	0.801383	0.36569	32	0.61064	0.924454
GO:0008483_transaminase_activity	18	0.36576	0.801383	0.36576	18	0.22644	0.924454
GO:0000578_embryonic_axis_specification	20	0.36577	0.801383	0.36577	21	0.58465	0.924454
R-HSA-111448_Activation_of_NOXA_and_translocation_to_mitochondria	5	0.36589	0.801454	0.36589	5	0.86566	0.929759
GO:2000484_positive_regulation_of_interleukin-8_secretion	14	0.36618	0.801633	0.36618	15	0.82582	0.929759
R-HSA-209560_NF-kB_is_activated_and_signals_survival	13	0.36621	0.801633	0.36621	13	0.52024	0.924454
R-HSA-168138_Toll_Like_Receptor_9_(TLR9)_Cascade	97	0.36629	0.801633	0.36629	97	0.85352	0.929759
GO:0035091_phosphatidylinositol_binding	203	0.36634	0.801633	0.36634	203	0.27284	0.924454
R-HSA-6804116_TP53_Regulates_Transcription_of_Genes_Involved_in_G1_Cell_Cycle_Arrest	14	0.36641	0.801633	0.36641	14	0.82375	0.929759
GO:0017053_transcriptional_repressor_complex	66	0.36688	0.802314	0.46903	66	0.029545	0.913422
GO:0044877_protein-containing_complex_binding	814	0.36706	0.802314	0.41041	816	0.71933	0.926314
GO:1900449_regulation_of_glutamate_receptor_signaling_pathway	56	0.36709	0.802314	0.36709	56	0.66184	0.925353
GO:0061462_protein_localization_to_lysosome	31	0.36723	0.802314	0.36723	31	0.59161	0.924454
GO:0000062_fatty-acyl-CoA_binding	11	0.36729	0.802314	0.36729	11	0.41621	0.924454
GO:0050704_regulation_of_interleukin-1_secretion	44	0.36746	0.802314	0.36746	45	0.75811	0.926314
GO:0048645_animal_organ_formation	12	0.36755	0.802314	0.36755	12	0.23731	0.924454
GO:0000217_DNA_secondary_structure_binding	26	0.36757	0.802314	0.36757	26	0.16742	0.919877
R-HSA-432142_Platelet_sensitization_by_LDL	16	0.36764	0.802314	0.36764	16	0.48491	0.924454
GO:0051289_protein_homotetramerization	54	0.368	0.802314	0.368	55	0.56492	0.924454
GO:0072359_circulatory_system_development	448	0.36825	0.802314	0.36825	453	0.079859	0.919877
GO:0010952_positive_regulation_of_peptidase_activity	154	0.36827	0.802314	0.36827	157	0.71346	0.926314
GO:0007631_feeding_behavior	31	0.36839	0.802314	0.36839	33	0.70228	0.926314
GO:0031616_spindle_pole_centrosome	12	0.36845	0.802314	0.36845	12	0.87393	0.930483
R-HSA-3249367_STAT6-mediated_induction_of_chemokines	3	0.36858	0.802314	0.36858	3	0.3088	0.924454
R-HSA-77595_Processing_of_Intronless_Pre-mRNAs	19	0.36861	0.802314	0.22423	19	0.73098	0.926314
GO:0032515_negative_regulation_of_phosphoprotein_phosphatase_activity	23	0.36866	0.802314	0.36866	23	0.87388	0.930483
GO:0005248_voltage-gated_sodium_channel_activity	22	0.3688	0.802314	0.3688	22	0.6692	0.925353
R-HSA-429947_Deadenylation_of_mRNA	24	0.36882	0.802314	0.36882	24	0.60164	0.924454
R-HSA-8862803_Deregulated_CDK5_triggers_multiple_neurodegenerative_pathways_in_Alzheimer's_disease_models	22	0.36893	0.802314	0.36893	22	0.57046	0.924454
R-HSA-8863678_Neurodegenerative_Diseases	22	0.36893	0.802314	0.36893	22	0.57046	0.924454
GO:0010647_positive_regulation_of_cell_communication	1350	0.36903	0.802314	0.43111	1358	0.6838	0.926314
GO:0045723_positive_regulation_of_fatty_acid_biosynthetic_process	16	0.3691	0.802314	0.30311	16	0.44914	0.924454
R-HSA-611105_Respiratory_electron_transport	90	0.36914	0.802314	0.36914	90	0.042473	0.919877
GO:0000793_condensed_chromosome	122	0.36922	0.802314	0.36922	122	0.064012	0.919877
GO:0070201_regulation_of_establishment_of_protein_localization	528	0.36922	0.802314	0.46517	531	0.92052	0.931213
R-HSA-141405_Inhibition_of_the_proteolytic_activity_of_APC_C_required_for_the_onset_of_anaphase_by_mitotic_spindle_checkpoint_components	19	0.36942	0.802314	0.36942	20	0.48188	0.924454
R-HSA-141430_Inactivation_of_APC_C_via_direct_inhibition_of_the_APC_C_complex	19	0.36942	0.802314	0.36942	20	0.48188	0.924454
GO:1902992_negative_regulation_of_amyloid_precursor_protein_catabolic_process	14	0.36955	0.802314	0.71202	14	0.69859	0.926314
GO:0007178_transmembrane_receptor_protein_serine/threonine_kinase_signaling_pathway	149	0.36956	0.802314	0.36956	152	0.53265	0.924454
GO:0004550_nucleoside_diphosphate_kinase_activity	15	0.36957	0.802314	0.36957	15	0.42459	0.924454
GO:0010919_regulation_of_inositol_phosphate_biosynthetic_process	11	0.36964	0.802314	0.36964	11	0.23411	0.924454
PID_IL12_2PATHWAY	63	0.36965	0.802314	0.36225	63	0.51874	0.924454
GO:0009119_ribonucleoside_metabolic_process	48	0.36978	0.802314	0.36978	48	0.40154	0.924454
GO:0008331_high_voltage-gated_calcium_channel_activity	10	0.36979	0.802314	0.36979	10	0.59935	0.924454
R-HSA-2871796_FCERI_mediated_MAPK_activation	32	0.36991	0.80235	0.36991	32	0.84332	0.929759
GO:0030150_protein_import_into_mitochondrial_matrix	18	0.37001	0.80235	0.46869	18	0.43897	0.924454
GO:0005112_Notch_binding	22	0.37007	0.80235	0.37007	22	0.20436	0.924454
GO:0000381_regulation_of_alternative_mRNA_splicing,_via_spliceosome	61	0.37019	0.80242	0.37019	61	0.6325	0.925353
GO:0033630_positive_regulation_of_cell_adhesion_mediated_by_integrin	17	0.37046	0.802815	0.37046	18	0.20325	0.924454
GO:0048584_positive_regulation_of_response_to_stimulus	1812	0.37069	0.802977	0.42482	1822	0.61756	0.925353
GO:0036159_inner_dynein_arm_assembly	13	0.37071	0.802977	0.37071	13	0.086163	0.919877
KEGG_ACUTE_MYELOID_LEUKEMIA	57	0.37093	0.803114	0.37093	57	0.64507	0.925353
GO:0005159_insulin-like_growth_factor_receptor_binding	14	0.37113	0.803114	0.37113	14	0.70497	0.926314
GO:0090153_regulation_of_sphingolipid_biosynthetic_process	15	0.37115	0.803114	0.37115	15	0.96808	0.937447
GO:1905038_regulation_of_membrane_lipid_metabolic_process	15	0.37115	0.803114	0.37115	15	0.96808	0.937447
R-HSA-4641262_Disassembly_of_the_destruction_complex_and_recruitment_of_AXIN_to_the_membrane	30	0.37144	0.803114	0.37144	31	0.32389	0.924454
GO:0030275_LRR_domain_binding	13	0.3715	0.803114	0.3715	13	0.74487	0.926314
GO:0010565_regulation_of_cellular_ketone_metabolic_process	147	0.37155	0.803114	0.33519	147	0.57569	0.924454
GO:0051983_regulation_of_chromosome_segregation	95	0.37167	0.803114	0.37167	96	0.134	0.919877
R-HSA-418346_Platelet_homeostasis	86	0.3717	0.803114	0.3717	87	0.5359	0.924454
R-HSA-9022537_Loss_of_MECP2_binding_ability_to_the_NCoR_SMRT_complex	7	0.37182	0.803114	0.37182	7	0.056954	0.919877
GO:0030502_negative_regulation_of_bone_mineralization	14	0.37196	0.803114	0.37196	14	0.68797	0.926314
R-HSA-72200_mRNA_Editing:_C_to_U_Conversion	7	0.37217	0.803114	0.37217	7	0.32751	0.924454
R-HSA-75094_Formation_of_the_Editosome	7	0.37217	0.803114	0.37217	7	0.32751	0.924454
GO:0045727_positive_regulation_of_translation	92	0.37221	0.803114	0.36327	94	0.97912	0.937447
GO:0050727_regulation_of_inflammatory_response	275	0.37223	0.803114	0.44959	276	0.99727	0.938381
GO:0006376_mRNA_splice_site_selection	29	0.37256	0.803114	0.37256	29	0.059723	0.919877
BIOCARTA_TNFR2_PATHWAY	17	0.3728	0.803114	0.3728	17	0.90816	0.931213
GO:0007007_inner_mitochondrial_membrane_organization	39	0.37305	0.803114	0.37305	39	0.3285	0.924454
GO:0035089_establishment_of_apical/basal_cell_polarity	12	0.37307	0.803114	0.37307	12	0.69752	0.926314
GO:0050767_regulation_of_neurogenesis	485	0.37318	0.803114	0.4327	488	0.82701	0.929759
GO:0031012_extracellular_matrix	254	0.37322	0.803114	0.456	256	0.091848	0.919877
R-HSA-76002_Platelet_activation__signaling_and_aggregation	260	0.37323	0.803114	0.37323	261	0.91237	0.931213
GO:0042035_regulation_of_cytokine_biosynthetic_process	76	0.37325	0.803114	0.3623	76	0.93495	0.932327
R-HSA-1428517_The_citric_acid_(TCA)_cycle_and_respiratory_electron_transport	163	0.37328	0.803114	0.37328	163	0.31673	0.924454
GO:0050931_pigment_cell_differentiation	21	0.37329	0.803114	0.37873	21	0.81437	0.929759
GO:0002705_positive_regulation_of_leukocyte_mediated_immunity	91	0.37339	0.803114	0.43392	91	0.7782	0.929367
R-HSA-5655332_Signaling_by_FGFR3_in_disease	22	0.37351	0.803114	0.37351	22	0.76879	0.929215
R-HSA-8853338_Signaling_by_FGFR3_point_mutants_in_cancer	22	0.37351	0.803114	0.37351	22	0.76879	0.929215
GO:0007141_male_meiosis_I	10	0.37359	0.803114	0.37359	10	0.74728	0.926314
GO:0030308_negative_regulation_of_cell_growth	126	0.37373	0.803114	0.37373	126	0.78528	0.929367
GO:0072080_nephron_tubule_development	36	0.37376	0.803114	0.37376	36	0.16654	0.919877
R-HSA-5689877_Josephin_domain_DUBs	12	0.37391	0.803114	0.37391	12	0.27691	0.924454
GO:0051222_positive_regulation_of_protein_transport	278	0.37401	0.803114	0.37401	280	0.78799	0.929367
R-HSA-167169_HIV_Transcription_Elongation	43	0.37402	0.803114	0.40999	46	0.36526	0.924454
R-HSA-167200_Formation_of_HIV-1_elongation_complex_containing_HIV-1_Tat	43	0.37402	0.803114	0.40999	46	0.36526	0.924454
R-HSA-167246_Tat-mediated_elongation_of_the_HIV-1_transcript	43	0.37402	0.803114	0.40999	46	0.36526	0.924454
R-HSA-1855204_Synthesis_of_IP3_and_IP4_in_the_cytosol	28	0.37418	0.803114	0.37418	28	0.29456	0.924454
GO:0031573_intra-S_DNA_damage_checkpoint	14	0.37426	0.803114	0.37426	14	0.30642	0.924454
GO:0016298_lipase_activity	108	0.3743	0.803114	0.3743	108	0.40801	0.924454
GO:0035631_CD40_receptor_complex	11	0.3745	0.803114	0.3745	11	0.13384	0.919877
GO:0050796_regulation_of_insulin_secretion	111	0.37451	0.803114	0.46269	111	0.96986	0.937447
GO:0005793_endoplasmic_reticulum-Golgi_intermediate_compartment	98	0.37456	0.803114	0.37456	99	0.57231	0.924454
GO:0035335_peptidyl-tyrosine_dephosphorylation	28	0.37456	0.803114	0.37456	28	0.96332	0.936218
GO:1902188_positive_regulation_of_viral_release_from_host_cell	14	0.37494	0.803114	0.37494	14	0.40058	0.924454
GO:0051968_positive_regulation_of_synaptic_transmission,_glutamatergic	15	0.37523	0.803114	0.37523	15	0.28368	0.924454
GO:0002063_chondrocyte_development	23	0.37525	0.803114	0.37525	23	0.5878	0.924454
GO:0016556_mRNA_modification	20	0.37525	0.803114	0.37525	20	0.66908	0.925353
GO:0007528_neuromuscular_junction_development	28	0.37532	0.803114	0.37532	28	0.40296	0.924454
GO:0007214_gamma-aminobutyric_acid_signaling_pathway	19	0.37541	0.803114	0.37541	19	0.19308	0.924454
GO:0051704_multi-organism_process	1227	0.37541	0.803114	0.4197	1252	0.81158	0.929759
R-HSA-1059683_Interleukin-6_signaling	11	0.37543	0.803114	0.37543	11	0.70385	0.926314
BIOCARTA_RHO_PATHWAY	21	0.37559	0.803114	0.37559	21	0.14199	0.919877
GO:0017075_syntaxin-1_binding	18	0.37565	0.803114	0.37565	18	0.22441	0.924454
BIOCARTA_PGC1A_PATHWAY	15	0.37577	0.803114	0.37577	15	0.3424	0.924454
GO:0015036_disulfide_oxidoreductase_activity	30	0.3759	0.803114	0.3759	30	0.99808	0.938381
GO:0035259_glucocorticoid_receptor_binding	10	0.37591	0.803114	0.37591	10	0.35947	0.924454
GO:0030667_secretory_granule_membrane	267	0.37593	0.803114	0.37593	268	0.47103	0.924454
GO:0071466_cellular_response_to_xenobiotic_stimulus	128	0.37603	0.803114	0.37603	130	0.73788	0.926314
R-HSA-5368287_Mitochondrial_translation	91	0.37603	0.803114	0.37603	93	0.77534	0.929367
GO:0016363_nuclear_matrix	55	0.37654	0.803114	0.37654	56	0.20887	0.924454
BIOCARTA_BAD_PATHWAY	24	0.37685	0.803114	0.37685	24	0.42977	0.924454
GO:0001726_ruffle	113	0.37686	0.803114	0.37686	113	0.44901	0.924454
GO:0004722_protein_serine/threonine_phosphatase_activity	61	0.37686	0.803114	0.37394	61	0.3296	0.924454
BIOCARTA_SODD_PATHWAY	10	0.37699	0.803114	0.37699	10	0.70453	0.926314
GO:0018216_peptidyl-arginine_methylation	10	0.37723	0.803114	0.37723	10	0.43434	0.924454
GO:0010594_regulation_of_endothelial_cell_migration	143	0.37724	0.803114	0.48265	144	0.15528	0.919877
GO:0032239_regulation_of_nucleobase-containing_compound_transport	16	0.37726	0.803114	0.37726	16	0.20597	0.924454
R-HSA-1369007_Mitochondrial_ABC_transporters	4	0.37727	0.803114	0.37727	4	0.46141	0.924454
GO:0046831_regulation_of_RNA_export_from_nucleus	15	0.3774	0.803114	0.3774	15	0.20223	0.924454
GO:0031145_anaphase-promoting_complex-dependent_catabolic_process	80	0.37757	0.803114	0.37757	81	0.67239	0.925353
GO:0043488_regulation_of_mRNA_stability	160	0.37775	0.803114	0.37775	161	0.73632	0.926314
GO:0099513_polymeric_cytoskeletal_fiber	383	0.37776	0.803114	0.37776	384	0.1054	0.919877
R-HSA-9614399_Regulation_of_localization_of_FOXO_transcription_factors	11	0.37787	0.803114	0.37787	11	0.72639	0.926314
GO:0032543_mitochondrial_translation	110	0.37799	0.803114	0.37799	112	0.71619	0.926314
GO:0072341_modified_amino_acid_binding	74	0.37802	0.803114	0.37802	75	0.6542	0.925353
BIOCARTA_PRION_PATHWAY	12	0.3781	0.803114	0.3781	12	0.8512	0.929759
GO:0008553_proton-exporting_ATPase_activity,_phosphorylative_mechanism	14	0.37815	0.803114	0.37815	14	0.71473	0.926314
KEGG_RIG_I_LIKE_RECEPTOR_SIGNALING_PATHWAY	69	0.37821	0.803114	0.37821	70	0.72194	0.926314
GO:0006614_SRP-dependent_cotranslational_protein_targeting_to_membrane	88	0.37826	0.803114	0.37826	89	0.88678	0.931213
KEGG_PROXIMAL_TUBULE_BICARBONATE_RECLAMATION	23	0.37827	0.803114	0.37827	23	0.27051	0.924454
GO:0003007_heart_morphogenesis	154	0.37833	0.803114	0.37833	156	0.13902	0.919877
R-HSA-983712_Ion_channel_transport	186	0.37834	0.803114	0.37834	186	0.72022	0.926314
GO:0070374_positive_regulation_of_ERK1_and_ERK2_cascade	160	0.37855	0.803114	0.48235	162	0.13075	0.919877
GO:0010447_response_to_acidic_pH	15	0.37862	0.803114	0.37862	15	0.89218	0.931213
KEGG_MELANOMA	71	0.37876	0.803114	0.37876	71	0.91577	0.931213
GO:0090276_regulation_of_peptide_hormone_secretion	135	0.37878	0.803114	0.45974	136	0.95122	0.934938
GO:0050818_regulation_of_coagulation	65	0.37891	0.803114	0.5435	65	0.82819	0.929759
PID_FOXM1_PATHWAY	40	0.37891	0.803114	0.37891	40	0.14941	0.919877
R-HSA-390918_Peroxisomal_lipid_metabolism	29	0.37894	0.803114	0.37894	29	0.30916	0.924454
GO:0120034_positive_regulation_of_plasma_membrane_bounded_cell_projection_assembly	78	0.37902	0.803114	0.39826	81	0.10314	0.919877
GO:0055007_cardiac_muscle_cell_differentiation	44	0.37905	0.803114	0.37905	44	0.47228	0.924454
GO:1903055_positive_regulation_of_extracellular_matrix_organization	17	0.37905	0.803114	0.37905	17	0.1464	0.919877
GO:2000116_regulation_of_cysteine-type_endopeptidase_activity	192	0.37908	0.803114	0.37908	195	0.74756	0.926314
R-HSA-1306955_GRB7_events_in_ERBB2_signaling	5	0.37914	0.803114	0.37914	5	0.74084	0.926314
R-HSA-8866910_TFAP2_(AP-2)_family_regulates_transcription_of_growth_factors_and_their_receptors	15	0.37927	0.803114	0.37927	15	0.25899	0.924454
GO:0045332_phospholipid_translocation	23	0.37929	0.803114	0.37929	23	0.15468	0.919877
GO:0098799_outer_mitochondrial_membrane_protein_complex	12	0.37974	0.803114	0.51556	12	0.093498	0.919877
GO:1903959_regulation_of_anion_transmembrane_transport	18	0.37975	0.803114	0.37975	18	0.56835	0.924454
KEGG_SYSTEMIC_LUPUS_ERYTHEMATOSUS	104	0.37976	0.803114	0.37976	132	0.37347	0.924454
GO:0015174_basic_amino_acid_transmembrane_transporter_activity	14	0.37977	0.803114	0.37977	14	0.51935	0.924454
GO:0044242_cellular_lipid_catabolic_process	159	0.37993	0.803114	0.37993	159	0.37043	0.924454
GO:0009952_anterior/posterior_pattern_specification	88	0.38002	0.803114	0.38002	90	0.62528	0.925353
GO:0043933_protein-containing_complex_subunit_organization	1303	0.38006	0.803114	0.40535	1336	0.44313	0.924454
GO:1905330_regulation_of_morphogenesis_of_an_epithelium	119	0.3802	0.803114	0.3802	121	0.59252	0.924454
GO:0008381_mechanosensitive_ion_channel_activity	16	0.38036	0.803114	0.38036	16	0.72069	0.926314
GO:0016226_iron-sulfur_cluster_assembly	20	0.38042	0.803114	0.38042	22	0.070812	0.919877
GO:0031163_metallo-sulfur_cluster_assembly	20	0.38042	0.803114	0.38042	22	0.070812	0.919877
GO:0019941_modification-dependent_protein_catabolic_process	427	0.38045	0.803114	0.35381	429	0.19237	0.924454
GO:0045842_positive_regulation_of_mitotic_metaphase/anaphase_transition	10	0.38063	0.803114	0.38063	11	0.58281	0.924454
GO:1901970_positive_regulation_of_mitotic_sister_chromatid_separation	10	0.38063	0.803114	0.38063	11	0.58281	0.924454
GO:1902101_positive_regulation_of_metaphase/anaphase_transition_of_cell_cycle	10	0.38063	0.803114	0.38063	11	0.58281	0.924454
GO:0045841_negative_regulation_of_mitotic_metaphase/anaphase_transition	19	0.38068	0.803114	0.38068	19	0.013659	0.913422
GO:0072593_reactive_oxygen_species_metabolic_process	79	0.3807	0.803114	0.3807	81	0.53147	0.924454
GO:0016055_Wnt_signaling_pathway	185	0.38078	0.803114	0.38078	186	0.45036	0.924454
GO:0055083_monovalent_inorganic_anion_homeostasis	20	0.38091	0.803114	0.38091	20	0.17553	0.919877
GO:1904385_cellular_response_to_angiotensin	11	0.38121	0.803114	0.38121	11	0.80288	0.929367
GO:0030522_intracellular_receptor_signaling_pathway	91	0.38132	0.803114	0.38132	92	0.6461	0.925353
GO:0048013_ephrin_receptor_signaling_pathway	81	0.38132	0.803114	0.38132	81	0.39699	0.924454
GO:0008154_actin_polymerization_or_depolymerization	37	0.38142	0.803114	0.38142	37	0.69155	0.926314
GO:0050718_positive_regulation_of_interleukin-1_beta_secretion	30	0.38143	0.803114	0.38143	31	0.77989	0.929367
GO:0032507_maintenance_of_protein_location_in_cell	62	0.38148	0.803114	0.38148	62	0.11542	0.919877
GO:0006346_methylation-dependent_chromatin_silencing	9	0.38161	0.803114	0.38161	11	0.49276	0.924454
R-HSA-444257_RSK_activation	7	0.38172	0.803114	0.38172	7	0.265	0.924454
GO:0030809_negative_regulation_of_nucleotide_biosynthetic_process	13	0.38195	0.803114	0.38195	13	0.33644	0.924454
GO:1900372_negative_regulation_of_purine_nucleotide_biosynthetic_process	13	0.38195	0.803114	0.38195	13	0.33644	0.924454
GO:0002573_myeloid_leukocyte_differentiation	68	0.3824	0.803114	0.3824	68	0.57764	0.924454
R-HSA-113507_E2F-enabled_inhibition_of_pre-replication_complex_formation	9	0.38242	0.803114	0.38242	9	0.6212	0.925353
GO:0032496_response_to_lipopolysaccharide	168	0.38244	0.803114	0.38244	170	0.94101	0.933174
GO:0006749_glutathione_metabolic_process	43	0.38256	0.803114	0.38256	43	0.91586	0.931213
GO:0036150_phosphatidylserine_acyl-chain_remodeling	20	0.38257	0.803114	0.38257	20	0.71763	0.926314
R-HSA-74713_IRS_activation	5	0.38259	0.803114	0.38259	5	0.58396	0.924454
GO:0050650_chondroitin_sulfate_proteoglycan_biosynthetic_process	27	0.38314	0.803114	0.38314	27	0.27662	0.924454
R-HSA-199992_trans-Golgi_Network_Vesicle_Budding	69	0.38319	0.803114	0.38667	69	0.23727	0.924454
GO:0043161_proteasome-mediated_ubiquitin-dependent_protein_catabolic_process	300	0.38336	0.803114	0.38336	302	0.068747	0.919877
GO:0030336_negative_regulation_of_cell_migration	217	0.38337	0.803114	0.47089	218	0.42904	0.924454
GO:0051241_negative_regulation_of_multicellular_organismal_process	815	0.38338	0.803114	0.39368	825	0.4012	0.924454
GO:0097756_negative_regulation_of_blood_vessel_diameter	16	0.3834	0.803114	0.3834	16	0.12595	0.919877
R-HSA-190704_Oligomerization_of_connexins_into_connexons	3	0.38343	0.803114	0.38343	3	0.66708	0.925353
R-HSA-190827_Transport_of_connexins_along_the_secretory_pathway	3	0.38343	0.803114	0.38343	3	0.66708	0.925353
GO:0023014_signal_transduction_by_protein_phosphorylation	340	0.38356	0.803114	0.38356	342	0.9488	0.934518
R-HSA-174143_APC_C-mediated_degradation_of_cell_cycle_proteins	85	0.38358	0.803114	0.38358	86	0.53693	0.924454
R-HSA-453276_Regulation_of_mitotic_cell_cycle	85	0.38358	0.803114	0.38358	86	0.53693	0.924454
GO:0031175_neuron_projection_development	437	0.38366	0.803114	0.46857	438	0.60862	0.924454
GO:1905562_regulation_of_vascular_endothelial_cell_proliferation	17	0.38392	0.803114	0.38392	17	0.19622	0.924454
GO:0002825_regulation_of_T-helper_1_type_immune_response	18	0.38396	0.803114	0.38396	18	0.37791	0.924454
GO:0000956_nuclear-transcribed_mRNA_catabolic_process	185	0.38411	0.803114	0.38411	187	0.81056	0.929759
GO:0061733_peptide-lysine-N-acetyltransferase_activity	56	0.38438	0.803114	0.38438	56	0.583	0.924454
GO:0033169_histone_H3-K9_demethylation	12	0.38439	0.803114	0.38439	12	0.037593	0.913422
GO:0051249_regulation_of_lymphocyte_activation	305	0.38461	0.803114	0.37121	308	0.708	0.926314
GO:0008016_regulation_of_heart_contraction	193	0.38464	0.803114	0.36636	193	0.16749	0.919877
GO:2000027_regulation_of_animal_organ_morphogenesis	152	0.3847	0.803114	0.3847	155	0.39717	0.924454
BIOCARTA_MAPK_PATHWAY	81	0.38473	0.803114	0.38473	81	0.78504	0.929367
BIOCARTA_LECTIN_PATHWAY	12	0.38475	0.803114	0.38475	12	0.55705	0.924454
GO:0044030_regulation_of_DNA_methylation	11	0.38475	0.803114	0.38475	11	0.44624	0.924454
GO:0044215_other_organism	20	0.38479	0.803114	0.38479	20	0.40096	0.924454
GO:0044216_other_organism_cell	20	0.38479	0.803114	0.38479	20	0.40096	0.924454
GO:0044217_other_organism_part	20	0.38479	0.803114	0.38479	20	0.40096	0.924454
GO:0042634_regulation_of_hair_cycle	14	0.3849	0.803114	0.3849	14	0.24788	0.924454
GO:0000165_MAPK_cascade	308	0.38514	0.803114	0.38514	310	0.95396	0.934938
GO:0031098_stress-activated_protein_kinase_signaling_cascade	116	0.38533	0.803114	0.38533	116	0.73438	0.926314
GO:0072594_establishment_of_protein_localization_to_organelle	373	0.38551	0.803114	0.41086	375	0.77529	0.929367
GO:1901077_regulation_of_relaxation_of_muscle	11	0.38554	0.803114	0.38554	11	0.74596	0.926314
GO:0048199_vesicle_targeting,_to,_from_or_within_Golgi	70	0.38559	0.803114	0.38431	71	0.75802	0.926314
GO:0007286_spermatid_development	77	0.38568	0.803114	0.44381	79	0.0041323	0.913422
GO:0032781_positive_regulation_of_ATPase_activity	39	0.38573	0.803114	0.38573	39	0.84453	0.929759
GO:0055064_chloride_ion_homeostasis	10	0.38575	0.803114	0.38575	10	0.15129	0.919877
R-HSA-532668_N-glycan_trimming_in_the_ER_and_Calnexin_Calreticulin_cycle	35	0.38582	0.803114	0.38582	35	0.75239	0.926314
GO:0071326_cellular_response_to_monosaccharide_stimulus	32	0.38589	0.803114	0.38589	32	0.86844	0.929759
GO:0071331_cellular_response_to_hexose_stimulus	32	0.38589	0.803114	0.38589	32	0.86844	0.929759
GO:0031094_platelet_dense_tubular_network	11	0.3859	0.803114	0.3859	11	0.59542	0.924454
R-HSA-8956321_Nucleotide_salvage	23	0.386	0.803114	0.386	23	0.65109	0.925353
GO:0009967_positive_regulation_of_signal_transduction	1266	0.3861	0.803114	0.45068	1273	0.59645	0.924454
R-HSA-8939256_RUNX1_regulates_transcription_of_genes_involved_in_WNT_signaling	6	0.3861	0.803114	0.3861	6	0.15029	0.919877
GO:0032700_negative_regulation_of_interleukin-17_production	10	0.38627	0.803114	0.38627	10	0.39389	0.924454
GO:0042776_mitochondrial_ATP_synthesis_coupled_proton_transport	19	0.38642	0.803114	0.38642	19	0.37274	0.924454
KEGG_PROGESTERONE_MEDIATED_OOCYTE_MATURATION	84	0.38652	0.803114	0.38652	85	0.37685	0.924454
GO:0071435_potassium_ion_export	13	0.38661	0.803114	0.38661	13	0.30917	0.924454
GO:0097623_potassium_ion_export_across_plasma_membrane	13	0.38661	0.803114	0.38661	13	0.30917	0.924454
GO:0001578_microtubule_bundle_formation	78	0.38673	0.803114	0.42711	78	0.035668	0.913422
KEGG_STEROID_BIOSYNTHESIS	17	0.38682	0.803114	0.38682	17	0.39588	0.924454
R-HSA-425410_Metal_ion_SLC_transporters	26	0.38691	0.803114	0.38691	26	0.077301	0.919877
GO:1902473_regulation_of_protein_localization_to_synapse	12	0.38695	0.803114	0.38695	12	0.7361	0.926314
GO:0005903_brush_border	51	0.38702	0.803114	0.38702	51	0.85321	0.929759
KEGG_PARKINSONS_DISEASE	111	0.38705	0.803114	0.38705	112	0.14472	0.919877
GO:0048596_embryonic_camera-type_eye_morphogenesis	14	0.38709	0.803114	0.38709	14	0.67227	0.925353
R-HSA-5632927_Defective_Mismatch_Repair_Associated_With_MSH3	2	0.3871	0.803114	0.3871	2	0.17006	0.919877
GO:0086066_atrial_cardiac_muscle_cell_to_AV_node_cell_communication	14	0.38737	0.803307	0.38737	14	0.18111	0.920095
KEGG_CELL_ADHESION_MOLECULES_CAMS	129	0.38744	0.803307	0.44336	130	0.056326	0.919877
GO:0032691_negative_regulation_of_interleukin-1_beta_production	23	0.38752	0.803307	0.38752	23	0.74665	0.926314
BIOCARTA_CSK_PATHWAY	20	0.38761	0.803307	0.38761	20	0.61317	0.924454
GO:1990939_ATP-dependent_microtubule_motor_activity	36	0.38771	0.803307	0.38771	36	0.43428	0.924454
GO:0032508_DNA_duplex_unwinding	48	0.38772	0.803307	0.42578	49	0.036616	0.913422
GO:2001234_negative_regulation_of_apoptotic_signaling_pathway	164	0.38784	0.803374	0.38784	165	0.64297	0.925353
GO:0001823_mesonephros_development	36	0.38836	0.804149	0.38836	36	0.51161	0.924454
GO:0016836_hydro-lyase_activity	34	0.38839	0.804149	0.38839	35	0.11225	0.919877
GO:0061097_regulation_of_protein_tyrosine_kinase_activity	63	0.38851	0.804216	0.30834	63	0.85696	0.929759
R-HSA-1299316_TWIK-releated_acid-sensitive_K+_channel_(TASK)	2	0.38889	0.804292	0.38889	2	0.58926	0.924454
R-HSA-5652227_Fructose_biosynthesis	2	0.38903	0.804292	0.38903	2	0.61427	0.924454
GO:0006811_ion_transport	966	0.38924	0.804292	0.41501	968	0.55421	0.924454
R-HSA-5663084_Diseases_of_carbohydrate_metabolism	34	0.38924	0.804292	0.38924	34	0.18056	0.919877
GO:0002696_positive_regulation_of_leukocyte_activation	231	0.38942	0.804292	0.4278	233	0.73689	0.926314
R-HSA-389887_Beta-oxidation_of_pristanoyl-CoA	9	0.38968	0.804292	0.38968	9	0.46265	0.924454
GO:0075522_IRES-dependent_viral_translational_initiation	10	0.38979	0.804292	0.38979	10	0.12422	0.919877
R-HSA-2408522_Selenoamino_acid_metabolism	113	0.3898	0.804292	0.3898	115	0.44047	0.924454
GO:0071417_cellular_response_to_organonitrogen_compound	356	0.38982	0.804292	0.38982	360	0.81932	0.929759
GO:0070228_regulation_of_lymphocyte_apoptotic_process	30	0.39001	0.804292	0.39001	30	0.27622	0.924454
GO:0016857_racemase_and_epimerase_activity,_acting_on_carbohydrates_and_derivatives	11	0.39022	0.804292	0.39022	11	0.020654	0.913422
GO:2001170_negative_regulation_of_ATP_biosynthetic_process	12	0.39022	0.804292	0.39022	12	0.33446	0.924454
GO:0045740_positive_regulation_of_DNA_replication	24	0.39025	0.804292	0.39025	24	0.22625	0.924454
GO:0016247_channel_regulator_activity	120	0.39035	0.804292	0.39035	120	0.79926	0.929367
GO:0070102_interleukin-6-mediated_signaling_pathway	16	0.39047	0.804292	0.39047	16	0.41963	0.924454
GO:0016725_oxidoreductase_activity,_acting_on_CH_or_CH2_groups	10	0.39052	0.804292	0.39052	10	0.6986	0.926314
GO:0000792_heterochromatin	49	0.39053	0.804292	0.39053	49	0.18764	0.924454
GO:0007612_learning	51	0.39056	0.804292	0.39056	51	0.17485	0.919877
R-HSA-204626_Hypusine_synthesis_from_eIF5A-lysine	4	0.39058	0.804292	0.39058	4	0.52146	0.924454
R-HSA-435368_Zinc_efflux_and_compartmentalization_by_the_SLC30_family	7	0.39061	0.804292	0.39061	7	0.52036	0.924454
GO:0032469_endoplasmic_reticulum_calcium_ion_homeostasis	20	0.39064	0.804292	0.39064	20	0.66162	0.925353
R-HSA-2473224_Antagonism_of_Activin_by_Follistatin	4	0.39073	0.804292	0.39073	4	0.089194	0.919877
GO:0000712_resolution_of_meiotic_recombination_intermediates	15	0.3908	0.804292	0.3908	15	0.36038	0.924454
GO:0005160_transforming_growth_factor_beta_receptor_binding	16	0.39092	0.804292	0.39092	16	0.28211	0.924454
R-HSA-3858494_Beta-catenin_independent_WNT_signaling	144	0.39102	0.804292	0.39102	146	0.65266	0.925353
GO:0016573_histone_acetylation	77	0.39111	0.804292	0.39111	77	0.92298	0.931213
GO:0010470_regulation_of_gastrulation	30	0.39116	0.804292	0.39116	31	0.66501	0.925353
BIOCARTA_DC_PATHWAY	17	0.39119	0.804292	0.39119	17	0.4104	0.924454
R-HSA-202403_TCR_signaling	118	0.39123	0.804292	0.42863	118	0.48657	0.924454
R-HSA-190828_Gap_junction_trafficking	47	0.39125	0.804292	0.39125	47	0.041192	0.919877
R-HSA-69242_S_Phase	160	0.39132	0.804292	0.39132	161	0.6821	0.926314
GO:1901567_fatty_acid_derivative_binding	18	0.39136	0.804292	0.39136	18	0.7198	0.926314
GO:0090079_translation_regulator_activity,_nucleic_acid_binding	19	0.3916	0.804498	0.3916	19	0.31387	0.924454
GO:0005868_cytoplasmic_dynein_complex	20	0.39174	0.804498	0.39174	20	0.79044	0.929367
GO:0044788_modulation_by_host_of_viral_process	23	0.3918	0.804498	0.66569	23	0.64481	0.925353
GO:0018393_internal_peptidyl-lysine_acetylation	81	0.39183	0.804498	0.39183	81	0.86494	0.929759
GO:0071011_precatalytic_spliceosome	50	0.39229	0.804498	0.3246	51	0.12753	0.919877
R-HSA-432047_Passive_transport_by_Aquaporins	13	0.39231	0.804498	0.39231	13	0.37425	0.924454
BIOCARTA_P53HYPOXIA_PATHWAY	21	0.39233	0.804498	0.39233	21	0.6257	0.925353
GO:0046887_positive_regulation_of_hormone_secretion	68	0.3924	0.804498	0.3924	69	0.77759	0.929367
GO:0046624_sphingolipid_transporter_activity	12	0.39273	0.804498	0.39273	12	0.41605	0.924454
R-HSA-8941855_RUNX3_regulates_CDKN1A_transcription	7	0.39298	0.804498	0.39298	7	0.46317	0.924454
R-HSA-1169091_Activation_of_NF-kappaB_in_B_cells	67	0.39305	0.804498	0.39305	67	0.67315	0.925353
GO:1905820_positive_regulation_of_chromosome_separation	11	0.3932	0.804498	0.3932	12	0.71304	0.926314
GO:1901222_regulation_of_NIK/NF-kappaB_signaling	75	0.39335	0.804498	0.38303	75	0.70342	0.926314
R-HSA-3065676_SUMO_is_conjugated_to_E1_(UBA2:SAE1)	5	0.39342	0.804498	0.39342	5	0.023865	0.913422
GO:0072075_metanephric_mesenchyme_development	10	0.39347	0.804498	0.39347	10	0.098362	0.919877
PID_IL5_PATHWAY	14	0.39366	0.804498	0.39366	14	0.81299	0.929759
GO:0006779_porphyrin-containing_compound_biosynthetic_process	16	0.39367	0.804498	0.39367	16	0.58662	0.924454
PID_IL3_PATHWAY	25	0.39369	0.804498	0.39369	25	0.80871	0.929474
GO:1900542_regulation_of_purine_nucleotide_metabolic_process	116	0.3937	0.804498	0.3937	116	0.55245	0.924454
R-HSA-164378_PKA_activation_in_glucagon_signalling	17	0.3937	0.804498	0.3937	17	0.55047	0.924454
GO:0002701_negative_regulation_of_production_of_molecular_mediator_of_immune_response	25	0.39373	0.804498	0.39373	25	0.18391	0.924454
GO:0060389_pathway-restricted_SMAD_protein_phosphorylation	13	0.39377	0.804498	0.39377	13	0.30573	0.924454
PID_S1P_S1P1_PATHWAY	21	0.39379	0.804498	0.39379	21	0.37732	0.924454
GO:0031307_integral_component_of_mitochondrial_outer_membrane	19	0.3938	0.804498	0.44973	19	0.15579	0.919877
PID_FRA_PATHWAY	36	0.39381	0.804498	0.39381	37	0.70283	0.926314
GO:0030049_muscle_filament_sliding	36	0.39386	0.804498	0.39386	36	0.67571	0.925353
GO:0033275_actin-myosin_filament_sliding	36	0.39386	0.804498	0.39386	36	0.67571	0.925353
GO:0015399_primary_active_transmembrane_transporter_activity	108	0.39401	0.804498	0.39401	108	0.53194	0.924454
GO:0015405_P-P-bond-hydrolysis-driven_transmembrane_transporter_activity	108	0.39401	0.804498	0.39401	108	0.53194	0.924454
GO:0005905_clathrin-coated_pit	36	0.39449	0.804853	0.39449	36	0.26956	0.924454
GO:0021987_cerebral_cortex_development	42	0.39451	0.804853	0.39451	42	0.54322	0.924454
R-HSA-68616_Assembly_of_the_ORC_complex_at_the_origin_of_replication	6	0.39455	0.804853	0.39455	6	0.83614	0.929759
GO:0033014_tetrapyrrole_biosynthetic_process	17	0.39467	0.804853	0.39467	17	0.59033	0.924454
GO:0022603_regulation_of_anatomical_structure_morphogenesis	788	0.39469	0.804853	0.44065	794	0.42684	0.924454
GO:0086013_membrane_repolarization_during_cardiac_muscle_cell_action_potential	15	0.3948	0.804853	0.3948	15	0.25876	0.924454
GO:0099622_cardiac_muscle_cell_membrane_repolarization	15	0.3948	0.804853	0.3948	15	0.25876	0.924454
R-HSA-168181_Toll_Like_Receptor_7_8_(TLR7_8)_Cascade	93	0.39516	0.805229	0.39516	93	0.85618	0.929759
R-HSA-975155_MyD88_dependent_cascade_initiated_on_endosome	93	0.39516	0.805229	0.39516	93	0.85618	0.929759
GO:0050860_negative_regulation_of_T_cell_receptor_signaling_pathway	15	0.39538	0.805461	0.39538	15	0.9964	0.938381
R-HSA-9617828_FOXO-mediated_transcription_of_cell_cycle_genes	16	0.39545	0.805461	0.39545	17	0.80443	0.929474
R-HSA-196025_Formation_of_annular_gap_junctions	11	0.39584	0.805489	0.39584	11	0.1183	0.919877
GO:0038095_Fc-epsilon_receptor_signaling_pathway	111	0.39609	0.805489	0.39609	111	0.80093	0.929367
GO:0061158_3'-UTR-mediated_mRNA_destabilization	16	0.39616	0.805489	0.39616	16	0.22269	0.924454
GO:0051010_microtubule_plus-end_binding	15	0.39617	0.805489	0.39617	15	0.67896	0.925383
GO:0015696_ammonium_transport	31	0.39624	0.805489	0.39624	31	0.79268	0.929367
R-HSA-3371556_Cellular_response_to_heat_stress	89	0.39631	0.805489	0.39631	89	0.86719	0.929759
GO:0006691_leukotriene_metabolic_process	23	0.39632	0.805489	0.39632	23	0.075947	0.919877
GO:0000287_magnesium_ion_binding	136	0.39636	0.805489	0.39636	137	0.10223	0.919877
GO:0048027_mRNA_5'-UTR_binding	24	0.39647	0.805489	0.39647	24	0.16516	0.919877
GO:0010562_positive_regulation_of_phosphorus_metabolic_process	933	0.39659	0.805489	0.40243	939	0.71138	0.926314
GO:0045937_positive_regulation_of_phosphate_metabolic_process	933	0.39659	0.805489	0.40243	939	0.71138	0.926314
GO:0031126_snoRNA_3'-end_processing	10	0.39669	0.805489	0.39669	11	0.094838	0.919877
GO:0007339_binding_of_sperm_to_zona_pellucida	22	0.39676	0.805489	0.39676	22	0.60795	0.924454
GO:0007129_synapsis	24	0.39683	0.805489	0.39683	24	0.15452	0.919877
R-HSA-8941332_RUNX2_regulates_genes_involved_in_cell_migration	8	0.3969	0.805489	0.3969	8	0.85237	0.929759
R-HSA-3108232_SUMO_E3_ligases_SUMOylate_target_proteins	177	0.39692	0.805489	0.39692	180	0.51708	0.924454
GO:0006284_base-excision_repair	36	0.39709	0.805489	0.39709	36	0.70868	0.926314
GO:0050663_cytokine_secretion	31	0.39712	0.805489	0.39712	31	0.97009	0.937447
GO:0090201_negative_regulation_of_release_of_cytochrome_c_from_mitochondria	15	0.39733	0.805489	0.39733	15	0.67815	0.925353
GO:0046718_viral_entry_into_host_cell	23	0.39749	0.805489	0.52689	23	0.55095	0.924454
R-HSA-5602571_TRAF3_deficiency_-_HSE	3	0.39756	0.805489	0.39756	3	0.17393	0.919877
R-HSA-913709_O-linked_glycosylation_of_mucins	61	0.39761	0.805489	0.39761	62	0.66361	0.925353
KEGG_GLYCOSAMINOGLYCAN_BIOSYNTHESIS_CHONDROITIN_SULFATE	22	0.39766	0.805489	0.39766	22	0.45261	0.924454
GO:0002484_antigen_processing_and_presentation_of_endogenous_peptide_antigen_via_MHC_class_I_via_ER_pathway	10	0.39777	0.805489	0.39777	10	0.20248	0.924454
GO:0050700_CARD_domain_binding	15	0.39781	0.805489	0.39781	15	0.95362	0.934938
GO:0030742_GTP-dependent_protein_binding	15	0.39819	0.805489	0.39819	15	0.97605	0.937447
GO:0009309_amine_biosynthetic_process	19	0.39828	0.805489	0.39828	19	0.39982	0.924454
R-HSA-8949215_Mitochondrial_calcium_ion_transport	22	0.39837	0.805489	0.39837	22	0.6585	0.925353
GO:0035315_hair_cell_differentiation	17	0.39838	0.805489	0.46653	17	0.57718	0.924454
GO:0004000_adenosine_deaminase_activity	11	0.39848	0.805489	0.39848	11	0.79265	0.929367
GO:0090502_RNA_phosphodiester_bond_hydrolysis,_endonucleolytic	21	0.39855	0.805489	0.39855	21	0.49992	0.924454
GO:0007095_mitotic_G2_DNA_damage_checkpoint	18	0.39869	0.805489	0.39869	18	0.80017	0.929367
R-HSA-163767_PP2A-mediated_dephosphorylation_of_key_metabolic_factors	7	0.39882	0.805489	0.39882	7	0.49913	0.924454
R-HSA-111957_Cam-PDE_1_activation	6	0.39883	0.805489	0.39883	6	0.2161	0.924454
GO:0034703_cation_channel_complex	203	0.39885	0.805489	0.39885	203	0.61042	0.924454
R-HSA-1226099_Signaling_by_FGFR_in_disease	63	0.39892	0.805489	0.39892	63	0.87068	0.929881
GO:0031468_nuclear_envelope_reassembly	18	0.39899	0.805489	0.39899	18	0.93066	0.931818
GO:0015296_anion:cation_symporter_activity	18	0.39905	0.805489	0.39905	18	0.37272	0.924454
R-HSA-427589_Type_II_Na+_Pi_cotransporters	3	0.39906	0.805489	0.39906	3	0.68942	0.926314
R-HSA-5685939_HDR_through_MMEJ_(alt-NHEJ)	10	0.39913	0.805489	0.39913	10	0.17758	0.919877
GO:0034501_protein_localization_to_kinetochore	13	0.39947	0.805489	0.39947	13	0.084491	0.919877
GO:0006195_purine_nucleotide_catabolic_process	31	0.39951	0.805489	0.39951	31	0.44603	0.924454
GO:0016757_transferase_activity,_transferring_glycosyl_groups	242	0.39951	0.805489	0.39951	244	0.89514	0.931213
GO:0004602_glutathione_peroxidase_activity	18	0.39955	0.805489	0.39955	18	0.6668	0.925353
GO:0047498_calcium-dependent_phospholipase_A2_activity	14	0.39959	0.805489	0.39959	14	0.58249	0.924454
R-HSA-1839122_Signaling_by_activated_point_mutants_of_FGFR1	11	0.39967	0.805489	0.39967	11	0.77854	0.929367
GO:0120111_neuron_projection_cytoplasm	11	0.39973	0.805489	0.39973	11	0.91819	0.931213
GO:0051896_regulation_of_protein_kinase_B_signaling	192	0.39985	0.805489	0.39985	192	0.53299	0.924454
GO:0061213_positive_regulation_of_mesonephros_development	14	0.39987	0.805489	0.39987	15	0.48262	0.924454
R-HSA-3296469_Defects_in_cobalamin_(B12)_metabolism	14	0.39989	0.805489	0.39989	14	0.31587	0.924454
GO:0015386_potassium:proton_antiporter_activity	11	0.40003	0.805489	0.40003	11	0.43208	0.924454
R-HSA-392499_Metabolism_of_proteins	1957	0.40006	0.805489	0.42898	2015	0.84946	0.929759
GO:0071005_U2-type_precatalytic_spliceosome	49	0.40013	0.805489	0.33156	50	0.13947	0.919877
GO:0033365_protein_localization_to_organelle	623	0.40026	0.805489	0.42036	625	0.72554	0.926314
GO:0051721_protein_phosphatase_2A_binding	24	0.40033	0.805489	0.40033	24	0.98975	0.938381
GO:0021953_central_nervous_system_neuron_differentiation	74	0.40047	0.805489	0.40047	75	0.36349	0.924454
GO:0007215_glutamate_receptor_signaling_pathway	37	0.40054	0.805489	0.40054	39	0.80271	0.929367
GO:0033762_response_to_glucagon	20	0.40057	0.805489	0.40057	20	0.36091	0.924454
R-HSA-180689_APOBEC3G_mediated_resistance_to_HIV-1_infection	5	0.40075	0.805674	0.40075	5	0.35556	0.924454
GO:0043487_regulation_of_RNA_stability	168	0.40088	0.805758	0.40088	169	0.79603	0.929367
R-HSA-427652_Sodium-coupled_phosphate_cotransporters	5	0.401	0.805822	0.401	5	0.53668	0.924454
GO:0034968_histone_lysine_methylation	45	0.40112	0.805886	0.40112	45	0.46431	0.924454
GO:0032454_histone_demethylase_activity_(H3-K9_specific)	13	0.40121	0.80589	0.40121	13	0.053387	0.919877
R-HSA-5625900_RHO_GTPases_activate_CIT	20	0.40141	0.80593	0.40141	20	0.1147	0.919877
GO:2000310_regulation_of_NMDA_receptor_activity	29	0.40151	0.80593	0.40151	29	0.71564	0.926314
GO:0046621_negative_regulation_of_organ_growth	9	0.40164	0.80593	0.40164	10	0.50221	0.924454
R-HSA-1187000_Fertilization	25	0.40164	0.80593	0.40164	25	0.22044	0.924454
GO:0000281_mitotic_cytokinesis	60	0.40167	0.80593	0.40167	60	0.1542	0.919877
GO:0048146_positive_regulation_of_fibroblast_proliferation	26	0.40178	0.805974	0.40178	27	0.8439	0.929759
GO:0006511_ubiquitin-dependent_protein_catabolic_process	423	0.40191	0.806025	0.37472	425	0.29174	0.924454
GO:0006901_vesicle_coating	67	0.40202	0.806025	0.40084	68	0.71441	0.926314
GO:1900180_regulation_of_protein_localization_to_nucleus	73	0.40207	0.806025	0.40207	73	0.56289	0.924454
R-HSA-416700_Other_semaphorin_interactions	19	0.40227	0.806249	0.40227	19	0.13442	0.919877
R-HSA-177243_Interactions_of_Rev_with_host_cellular_proteins	36	0.40237	0.806273	0.40237	36	0.44408	0.924454
GO:0051018_protein_kinase_A_binding	44	0.40277	0.806885	0.40277	44	0.084621	0.919877
GO:0009948_anterior/posterior_axis_specification	27	0.40291	0.806885	0.40291	27	0.59024	0.924454
GO:0043950_positive_regulation_of_cAMP-mediated_signaling	11	0.40294	0.806885	0.40294	11	0.070816	0.919877
R-HSA-156582_Acetylation	2	0.40305	0.806929	0.40305	2	0.43704	0.924454
R-HSA-5687128_MAPK6_MAPK4_signaling	89	0.40318	0.807013	0.40318	89	0.20192	0.924454
GO:0002082_regulation_of_oxidative_phosphorylation	25	0.40329	0.807056	0.40329	25	0.38764	0.924454
R-HSA-354194_GRB2:SOS_provides_linkage_to_MAPK_signaling_for_Integrins_	15	0.40347	0.80724	0.40347	15	0.59048	0.924454
GO:0015605_organophosphate_ester_transmembrane_transporter_activity	24	0.40358	0.807283	0.40358	24	0.31903	0.924454
GO:0030335_positive_regulation_of_cell_migration	412	0.40375	0.80731	0.40375	416	0.015443	0.913422
R-HSA-157858_Gap_junction_trafficking_and_regulation	49	0.40377	0.80731	0.40377	49	0.051048	0.919877
GO:0060351_cartilage_development_involved_in_endochondral_bone_morphogenesis	24	0.40411	0.807814	0.40411	24	0.56028	0.924454
GO:0106027_neuron_projection_organization	35	0.4045	0.808067	0.4045	35	0.49048	0.924454
R-HSA-381038_XBP1(S)_activates_chaperone_genes	48	0.40452	0.808067	0.40452	50	0.50434	0.924454
GO:0019217_regulation_of_fatty_acid_metabolic_process	66	0.40456	0.808067	0.34729	66	0.31693	0.924454
GO:0006047_UDP-N-acetylglucosamine_metabolic_process	12	0.40459	0.808067	0.40459	12	0.39029	0.924454
R-HSA-9605308_Diseases_of_Base_Excision_Repair	5	0.40503	0.80874	0.40503	5	0.2647	0.924454
GO:0006829_zinc_ion_transport	22	0.40514	0.80874	0.40514	22	0.179	0.919877
GO:0120162_positive_regulation_of_cold-induced_thermogenesis	97	0.40523	0.80874	0.40523	97	0.12736	0.919877
GO:0045505_dynein_intermediate_chain_binding	26	0.40537	0.80874	0.40537	26	0.46449	0.924454
GO:0072311_glomerular_epithelial_cell_differentiation	13	0.4054	0.80874	0.4054	14	0.34712	0.924454
R-HSA-75108_Activation__myristolyation_of_BID_and_translocation_to_mitochondria	4	0.40551	0.80874	0.40551	4	0.23697	0.924454
GO:0016074_snoRNA_metabolic_process	15	0.40586	0.80874	0.40586	16	0.11295	0.919877
R-HSA-9658195_Leishmania_infection	245	0.4059	0.80874	0.4681	250	0.48798	0.924454
GO:0090501_RNA_phosphodiester_bond_hydrolysis	55	0.40595	0.80874	0.40595	56	0.10576	0.919877
GO:0010720_positive_regulation_of_cell_development	328	0.40608	0.80874	0.47983	329	0.45774	0.924454
GO:0099095_ligand-gated_anion_channel_activity	18	0.40611	0.80874	0.40611	18	0.29436	0.924454
GO:1901018_positive_regulation_of_potassium_ion_transmembrane_transporter_activity	19	0.40617	0.80874	0.40617	19	0.07341	0.919877
GO:0045655_regulation_of_monocyte_differentiation	15	0.40618	0.80874	0.40618	15	0.53525	0.924454
GO:0032147_activation_of_protein_kinase_activity	248	0.40623	0.80874	0.40623	249	0.98154	0.937447
R-HSA-8875555_MET_activates_RAP1_and_RAC1	11	0.40626	0.80874	0.40626	11	0.10246	0.919877
GO:0071850_mitotic_cell_cycle_arrest	15	0.40643	0.80874	0.40643	15	0.27668	0.924454
GO:0051651_maintenance_of_location_in_cell	76	0.40649	0.80874	0.40649	77	0.12667	0.919877
GO:0032717_negative_regulation_of_interleukin-8_production	18	0.40666	0.80874	0.38458	18	0.85711	0.929759
R-HSA-2990846_SUMOylation	183	0.40681	0.80874	0.40681	186	0.5435	0.924454
GO:0048732_gland_development	118	0.40687	0.80874	0.40687	120	0.43613	0.924454
R-HSA-975138_TRAF6_mediated_induction_of_NFkB_and_MAP_kinases_upon_TLR7_8_or_9_activation	92	0.40691	0.80874	0.40691	92	0.85104	0.929759
R-HSA-69615_G1_S_DNA_Damage_Checkpoints	68	0.4072	0.80874	0.4072	68	0.88598	0.931213
R-HSA-8849468_PTK6_Regulates_Proteins_Involved_in_RNA_Processing	5	0.40721	0.80874	0.40721	5	0.37111	0.924454
GO:0035082_axoneme_assembly	55	0.40723	0.80874	0.43158	55	0.06581	0.919877
GO:0019722_calcium-mediated_signaling	116	0.40724	0.80874	0.38421	119	0.93987	0.932962
R-HSA-5683177_Defective_ABCC8_can_cause_hypoglycemias_and_hyperglycemias	2	0.40767	0.80874	0.40767	2	0.40044	0.924454
GO:0042626_ATPase_activity,_coupled_to_transmembrane_movement_of_substances	107	0.40771	0.80874	0.40771	107	0.56999	0.924454
GO:0043492_ATPase_activity,_coupled_to_movement_of_substances	107	0.40771	0.80874	0.40771	107	0.56999	0.924454
R-HSA-9020558_Interleukin-2_signaling	12	0.40781	0.80874	0.40781	12	0.42059	0.924454
GO:0030332_cyclin_binding	30	0.40785	0.80874	0.40785	30	0.37065	0.924454
GO:0045197_establishment_or_maintenance_of_epithelial_cell_apical/basal_polarity	30	0.4079	0.80874	0.4079	30	0.71286	0.926314
GO:0030307_positive_regulation_of_cell_growth	108	0.40797	0.80874	0.40797	109	0.48236	0.924454
R-HSA-8951936_RUNX3_regulates_p14-ARF	9	0.40802	0.80874	0.40802	9	0.75056	0.926314
GO:0032101_regulation_of_response_to_external_stimulus	617	0.40819	0.80874	0.46084	619	0.9787	0.937447
R-HSA-9664407_Parasite_infection	59	0.40821	0.80874	0.40821	59	0.26188	0.924454
R-HSA-9664417_Leishmania_phagocytosis	59	0.40821	0.80874	0.40821	59	0.26188	0.924454
R-HSA-9664422_FCGR3A-mediated_phagocytosis	59	0.40821	0.80874	0.40821	59	0.26188	0.924454
GO:1901224_positive_regulation_of_NIK/NF-kappaB_signaling	56	0.40839	0.80874	0.40839	56	0.80073	0.929367
GO:0045292_mRNA_cis_splicing,_via_spliceosome	27	0.40859	0.80874	0.40859	27	0.43155	0.924454
GO:0042391_regulation_of_membrane_potential	305	0.40874	0.80874	0.40874	306	0.022052	0.913422
GO:0008641_ubiquitin-like_modifier_activating_enzyme_activity	10	0.40876	0.80874	0.40876	10	0.01798	0.913422
BIOCARTA_SKP2E2F_PATHWAY	10	0.40879	0.80874	0.40879	10	0.43742	0.924454
GO:0051117_ATPase_binding	68	0.4088	0.80874	0.4088	68	0.96811	0.937447
GO:0016281_eukaryotic_translation_initiation_factor_4F_complex	12	0.40892	0.80874	0.40892	12	0.88363	0.931213
GO:0043388_positive_regulation_of_DNA_binding	43	0.40892	0.80874	0.40892	44	0.4493	0.924454
R-HSA-2173791_TGF-beta_receptor_signaling_in_EMT_(epithelial_to_mesenchymal_transition)	16	0.40914	0.80874	0.40914	16	0.33441	0.924454
GO:0006739_NADP_metabolic_process	26	0.40916	0.80874	0.40916	26	0.27919	0.924454
BIOCARTA_GABA_PATHWAY	10	0.40917	0.80874	0.40917	10	0.31367	0.924454
KEGG_LYSINE_DEGRADATION	44	0.40946	0.808959	0.40946	44	0.42903	0.924454
GO:0048268_clathrin_coat_assembly	15	0.40978	0.808959	0.40978	15	0.62405	0.925353
R-HSA-163210_Formation_of_ATP_by_chemiosmotic_coupling	16	0.40982	0.808959	0.40982	16	0.56911	0.924454
R-HSA-418038_Nucleotide-like_(purinergic)_receptors	16	0.40982	0.808959	0.40982	16	0.35614	0.924454
GO:0008543_fibroblast_growth_factor_receptor_signaling_pathway	72	0.40992	0.808959	0.40992	73	0.64227	0.925353
GO:1902105_regulation_of_leukocyte_differentiation	171	0.40995	0.808959	0.39215	171	0.10869	0.919877
R-HSA-190322_FGFR4_ligand_binding_and_activation	14	0.41006	0.808959	0.41006	14	0.77616	0.929367
GO:0006812_cation_transport	552	0.41018	0.808959	0.41018	552	0.24844	0.924454
GO:0046631_alpha-beta_T_cell_activation	33	0.41029	0.808959	0.41029	33	0.61401	0.924454
R-HSA-6799198_Complex_I_biogenesis	49	0.4103	0.808959	0.4103	49	0.12265	0.919877
GO:0050711_negative_regulation_of_interleukin-1_secretion	15	0.41031	0.808959	0.41031	15	0.50726	0.924454
R-HSA-1251985_Nuclear_signaling_by_ERBB4	32	0.41035	0.808959	0.61735	32	0.15172	0.919877
GO:0002027_regulation_of_heart_rate	72	0.41043	0.808959	0.41043	72	0.2466	0.924454
GO:0033540_fatty_acid_beta-oxidation_using_acyl-CoA_oxidase	15	0.41056	0.809041	0.41056	15	0.31211	0.924454
R-HSA-69620_Cell_Cycle_Checkpoints	281	0.41068	0.809103	0.41068	292	0.2668	0.924454
GO:2000009_negative_regulation_of_protein_localization_to_cell_surface	10	0.41077	0.809106	0.41077	10	0.50442	0.924454
GO:0051924_regulation_of_calcium_ion_transport	173	0.41098	0.809125	0.41098	173	0.49109	0.924454
GO:0043583_ear_development	61	0.41105	0.809125	0.41105	63	0.45404	0.924454
GO:0070534_protein_K63-linked_ubiquitination	42	0.41115	0.809125	0.41115	42	0.17187	0.919877
GO:0035269_protein_O-linked_mannosylation	17	0.41125	0.809125	0.41125	18	0.50241	0.924454
R-HSA-3359467_Defective_MTRR_causes_methylmalonic_aciduria_and_homocystinuria_type_cblE	2	0.41131	0.809125	0.41131	2	0.24229	0.924454
R-HSA-3359469_Defective_MTR_causes_methylmalonic_aciduria_and_homocystinuria_type_cblG	2	0.41131	0.809125	0.41131	2	0.24229	0.924454
GO:0045995_regulation_of_embryonic_development	78	0.41147	0.809265	0.41147	80	0.19242	0.924454
GO:0032688_negative_regulation_of_interferon-beta_production	9	0.41178	0.809578	0.38743	10	0.41204	0.924454
R-HSA-425366_Transport_of_bile_salts_and_organic_acids__metal_ions_and_amine_compounds	85	0.41182	0.809578	0.41182	85	0.49725	0.924454
GO:0072595_maintenance_of_protein_localization_in_organelle	33	0.41191	0.809578	0.41191	33	0.28752	0.924454
GO:0006268_DNA_unwinding_involved_in_DNA_replication	14	0.41201	0.809578	0.41201	14	0.31794	0.924454
R-HSA-5652084_Fructose_metabolism	7	0.41215	0.809578	0.41215	7	0.75643	0.926314
R-HSA-194315_Signaling_by_Rho_GTPases	432	0.41216	0.809578	0.41602	453	0.00027184	0.641524
GO:0006103_2-oxoglutarate_metabolic_process	14	0.41227	0.809584	0.41227	14	0.76005	0.926395
GO:0005740_mitochondrial_envelope	558	0.41234	0.809584	0.42405	561	0.63767	0.925353
GO:0006101_citrate_metabolic_process	30	0.41309	0.809686	0.41309	30	0.6844	0.926314
R-HSA-6803529_FGFR2_alternative_splicing	26	0.41323	0.809686	0.41323	26	0.55081	0.924454
GO:0034654_nucleobase-containing_compound_biosynthetic_process	866	0.41335	0.809686	0.40454	873	0.87617	0.930717
GO:0044068_modulation_by_symbiont_of_host_cellular_process	22	0.41348	0.809686	0.41348	22	0.11435	0.919877
R-HSA-351202_Metabolism_of_polyamines	59	0.41355	0.809686	0.41355	59	0.58038	0.924454
GO:0048066_developmental_pigmentation	28	0.41361	0.809686	0.41936	28	0.81768	0.929759
GO:0050808_synapse_organization	171	0.41363	0.809686	0.51826	171	0.45493	0.924454
GO:0032228_regulation_of_synaptic_transmission,_GABAergic	13	0.41364	0.809686	0.41364	13	0.10321	0.919877
GO:0014044_Schwann_cell_development	11	0.41367	0.809686	0.41367	11	0.21876	0.924454
GO:0022011_myelination_in_peripheral_nervous_system	11	0.41367	0.809686	0.41367	11	0.21876	0.924454
GO:0032292_peripheral_nervous_system_axon_ensheathment	11	0.41367	0.809686	0.41367	11	0.21876	0.924454
GO:0007611_learning_or_memory	108	0.41368	0.809686	0.544	108	0.27251	0.924454
GO:0005779_integral_component_of_peroxisomal_membrane	13	0.41375	0.809686	0.41375	13	0.71895	0.926314
GO:0044295_axonal_growth_cone	14	0.41385	0.809686	0.41385	14	0.31978	0.924454
GO:0007606_sensory_perception_of_chemical_stimulus	141	0.41391	0.809686	0.41391	146	0.59506	0.924454
GO:0005637_nuclear_inner_membrane	33	0.414	0.809686	0.414	33	0.85177	0.929759
KEGG_AXON_GUIDANCE	128	0.41403	0.809686	0.41403	129	0.44684	0.924454
R-HSA-174113_SCF-beta-TrCP_mediated_degradation_of_Emi1	55	0.41408	0.809686	0.41408	55	0.61809	0.925353
GO:0034308_primary_alcohol_metabolic_process	55	0.41414	0.809686	0.41414	57	0.41441	0.924454
GO:0016310_phosphorylation	927	0.41425	0.809686	0.41244	931	0.39146	0.924454
R-HSA-2586552_Signaling_by_Leptin	11	0.41425	0.809686	0.41425	11	0.77307	0.929367
GO:0045202_synapse	596	0.41458	0.810157	0.46851	597	0.51357	0.924454
GO:0030947_regulation_of_vascular_endothelial_growth_factor_receptor_signaling_pathway	26	0.41487	0.810534	0.41487	26	0.57933	0.924454
GO:0031527_filopodium_membrane	12	0.41495	0.810534	0.41495	12	0.34274	0.924454
GO:0031227_intrinsic_component_of_endoplasmic_reticulum_membrane	146	0.41534	0.811123	0.41534	148	0.48239	0.924454
R-HSA-202427_Phosphorylation_of_CD3_and_TCR_zeta_chains	20	0.41551	0.811167	0.41551	20	0.33461	0.924454
GO:0072583_clathrin-dependent_endocytosis	22	0.41554	0.811167	0.41554	22	0.65604	0.925353
GO:0008202_steroid_metabolic_process	179	0.41565	0.811196	0.50908	179	0.21657	0.924454
GO:0035970_peptidyl-threonine_dephosphorylation	16	0.41579	0.811196	0.41579	16	0.55912	0.924454
GO:0016328_lateral_plasma_membrane	30	0.41583	0.811196	0.41583	30	0.49378	0.924454
GO:0050905_neuromuscular_process	33	0.41608	0.811196	0.41608	33	0.25746	0.924454
GO:0003413_chondrocyte_differentiation_involved_in_endochondral_bone_morphogenesis	20	0.41612	0.811196	0.41612	20	0.77921	0.929367
R-HSA-1266695_Interleukin-7_signaling	30	0.41622	0.811196	0.41622	35	0.7582	0.926314
R-HSA-375280_Amine_ligand-binding_receptors	42	0.41636	0.811196	0.41636	42	0.23362	0.924454
GO:0043062_extracellular_structure_organization	295	0.41641	0.811196	0.50194	300	0.13485	0.919877
GO:1902653_secondary_alcohol_biosynthetic_process	36	0.41646	0.811196	0.41646	36	0.53122	0.924454
GO:0010564_regulation_of_cell_cycle_process	650	0.41647	0.811196	0.439	653	0.29975	0.924454
GO:0045143_homologous_chromosome_segregation	29	0.41681	0.811196	0.41681	29	0.083746	0.919877
GO:0006471_protein_ADP-ribosylation	26	0.41714	0.811196	0.41714	26	0.094759	0.919877
GO:0051047_positive_regulation_of_secretion	276	0.41726	0.811196	0.41726	280	0.93462	0.932327
GO:0031234_extrinsic_component_of_cytoplasmic_side_of_plasma_membrane	82	0.41729	0.811196	0.41729	83	0.72675	0.926314
GO:0050771_negative_regulation_of_axonogenesis	45	0.41731	0.811196	0.41731	45	0.78474	0.929367
PID_INTEGRIN3_PATHWAY	43	0.41735	0.811196	0.42225	43	0.20208	0.924454
R-HSA-416476_G_alpha_(q)_signalling_events	214	0.41735	0.811196	0.44602	216	0.76432	0.92771
R-HSA-2500257_Resolution_of_Sister_Chromatid_Cohesion	126	0.41738	0.811196	0.41738	126	0.01507	0.913422
GO:0045091_regulation_of_single_stranded_viral_RNA_replication_via_double_stranded_DNA_intermediate	17	0.4174	0.811196	0.4174	17	0.45868	0.924454
GO:0015276_ligand-gated_ion_channel_activity	115	0.41745	0.811196	0.41745	115	0.33188	0.924454
GO:0022834_ligand-gated_channel_activity	115	0.41745	0.811196	0.41745	115	0.33188	0.924454
R-HSA-4791275_Signaling_by_WNT_in_cancer	34	0.41762	0.811196	0.41762	34	0.09411	0.919877
GO:0007613_memory	52	0.41769	0.811196	0.60526	52	0.59854	0.924454
GO:0051260_protein_homooligomerization	119	0.4177	0.811196	0.4177	121	0.59947	0.924454
R-HSA-2022090_Assembly_of_collagen_fibrils_and_other_multimeric_structures	61	0.41785	0.811196	0.41785	61	0.61836	0.925353
GO:0031901_early_endosome_membrane	82	0.41786	0.811196	0.41786	83	0.076519	0.919877
GO:0003203_endocardial_cushion_morphogenesis	27	0.41808	0.811295	0.41808	28	0.13975	0.919877
BIOCARTA_MITOCHONDRIA_PATHWAY	19	0.41813	0.811295	0.41813	19	0.45933	0.924454
GO:0034356_NAD_biosynthesis_via_nicotinamide_riboside_salvage_pathway	14	0.41837	0.811295	0.41837	14	0.31125	0.924454
GO:0046328_regulation_of_JNK_cascade	146	0.41841	0.811295	0.41841	147	0.6254	0.925353
GO:0048259_regulation_of_receptor-mediated_endocytosis	77	0.41848	0.811295	0.36561	77	0.15212	0.919877
R-HSA-1502540_Signaling_by_Activin	12	0.41848	0.811295	0.41848	13	0.029102	0.913422
GO:0002092_positive_regulation_of_receptor_internalization	22	0.41861	0.811295	0.41861	22	0.52376	0.924454
GO:0021915_neural_tube_development	53	0.41862	0.811295	0.47526	53	0.4638	0.924454
R-HSA-5223345_Miscellaneous_transport_and_binding_events	26	0.41884	0.811549	0.41884	26	0.80153	0.929367
GO:0055013_cardiac_muscle_cell_development	31	0.419	0.811687	0.419	31	0.62918	0.925353
GO:0017160_Ral_GTPase_binding	13	0.41962	0.81194	0.41962	13	0.78174	0.929367
PID_HDAC_CLASSI_PATHWAY	66	0.41968	0.81194	0.41968	66	0.088789	0.919877
R-HSA-166786_Creation_of_C4_and_C2_activators	12	0.42003	0.81194	0.42003	12	0.39942	0.924454
BIOCARTA_CTLA4_PATHWAY	20	0.42017	0.81194	0.42017	20	0.50355	0.924454
GO:1904037_positive_regulation_of_epithelial_cell_apoptotic_process	19	0.42027	0.81194	0.42027	19	0.41453	0.924454
GO:0045638_negative_regulation_of_myeloid_cell_differentiation	59	0.42032	0.81194	0.42032	62	0.17291	0.919877
GO:0032806_carboxy-terminal_domain_protein_kinase_complex	17	0.42068	0.81194	0.48384	18	0.32751	0.924454
GO:1904251_regulation_of_bile_acid_metabolic_process	10	0.42081	0.81194	0.42081	10	0.55737	0.924454
GO:0048286_lung_alveolus_development	12	0.42085	0.81194	0.42085	12	0.35821	0.924454
R-HSA-389661_Glyoxylate_metabolism_and_glycine_degradation	31	0.42095	0.81194	0.42095	31	0.17729	0.919877
GO:0051604_protein_maturation	184	0.42098	0.81194	0.42098	187	0.57772	0.924454
GO:0009306_protein_secretion	93	0.42107	0.81194	0.42107	96	0.86303	0.929759
GO:0032587_ruffle_membrane	56	0.4211	0.81194	0.4211	56	0.14608	0.919877
R-HSA-975110_TRAF6_mediated_IRF7_activation_in_TLR7_8_or_9_signaling	15	0.42112	0.81194	0.42112	15	0.69519	0.926314
GO:0070403_NAD+_binding	10	0.42134	0.81194	0.42134	10	0.18146	0.920095
R-HSA-167152_Formation_of_HIV_elongation_complex_in_the_absence_of_HIV_Tat	45	0.42135	0.81194	0.4583	48	0.45056	0.924454
R-HSA-194138_Signaling_by_VEGF	108	0.42153	0.81194	0.42153	108	0.34807	0.924454
R-HSA-139915_Activation_of_PUMA_and_translocation_to_mitochondria	9	0.42159	0.81194	0.42159	9	0.82881	0.929759
GO:0015949_nucleobase-containing_small_molecule_interconversion	29	0.42166	0.81194	0.42166	29	0.71887	0.926314
GO:0016860_intramolecular_oxidoreductase_activity	37	0.42174	0.81194	0.42174	38	0.83652	0.929759
GO:0072009_nephron_epithelium_development	54	0.42176	0.81194	0.42176	55	0.30318	0.924454
GO:0006801_superoxide_metabolic_process	31	0.42202	0.81194	0.42202	31	0.10144	0.919877
GO:0002822_regulation_of_adaptive_immune_response_based_on_somatic_recombination_of_immune_receptors_built_from_immunoglobulin_superfamily_domains	103	0.4222	0.81194	0.485	103	0.60834	0.924454
R-HSA-4085001_Sialic_acid_metabolism	33	0.42222	0.81194	0.42222	33	0.71238	0.926314
GO:0044456_synapse_part	444	0.42227	0.81194	0.48394	445	0.59634	0.924454
GO:0071025_RNA_surveillance	13	0.42228	0.81194	0.42228	14	0.11441	0.919877
R-HSA-432720_Lysosome_Vesicle_Biogenesis	33	0.4223	0.81194	0.4223	33	0.06861	0.919877
R-HSA-5696394_DNA_Damage_Recognition_in_GG-NER	38	0.42245	0.81194	0.42245	38	0.24153	0.924454
R-HSA-166020_Transfer_of_LPS_from_LBP_carrier_to_CD14	2	0.42259	0.81194	0.42259	2	0.70738	0.926314
GO:0051272_positive_regulation_of_cellular_component_movement	442	0.42269	0.81194	0.42269	446	0.013597	0.913422
R-HSA-75064_mRNA_Editing:_A_to_I_Conversion	2	0.42278	0.81194	0.42278	2	0.56546	0.924454
R-HSA-75102_C6_deamination_of_adenosine	2	0.42278	0.81194	0.42278	2	0.56546	0.924454
R-HSA-77042_Formation_of_editosomes_by_ADAR_proteins	2	0.42278	0.81194	0.42278	2	0.56546	0.924454
GO:0005319_lipid_transporter_activity	111	0.42301	0.81194	0.59637	111	0.41025	0.924454
GO:0060317_cardiac_epithelial_to_mesenchymal_transition	18	0.42301	0.81194	0.42301	18	0.055644	0.919877
R-HSA-159763_Transport_of_gamma-carboxylated_protein_precursors_from_the_endoplasmic_reticulum_to_the_Golgi_apparatus	8	0.42319	0.81194	0.42319	9	0.30168	0.924454
R-HSA-9027283_Erythropoietin_activates_STAT5	7	0.4232	0.81194	0.4232	7	0.67303	0.925353
GO:0031112_positive_regulation_of_microtubule_polymerization_or_depolymerization	30	0.42332	0.81194	0.42332	30	0.34804	0.924454
R-HSA-5607764_CLEC7A_(Dectin-1)_signaling	100	0.42338	0.81194	0.41801	101	0.81598	0.929759
GO:0030125_clathrin_vesicle_coat	18	0.42359	0.81194	0.42359	18	0.58434	0.924454
GO:0042490_mechanoreceptor_differentiation	15	0.42365	0.81194	0.42365	15	0.6738	0.925353
GO:0008066_glutamate_receptor_activity	27	0.42366	0.81194	0.42366	27	0.33489	0.924454
GO:1903019_negative_regulation_of_glycoprotein_metabolic_process	13	0.42381	0.81194	0.42381	13	0.3157	0.924454
GO:0043406_positive_regulation_of_MAP_kinase_activity	192	0.42385	0.81194	0.42385	194	0.97898	0.937447
GO:0050840_extracellular_matrix_binding	35	0.42387	0.81194	0.49164	35	0.41547	0.924454
GO:1902369_negative_regulation_of_RNA_catabolic_process	53	0.42391	0.81194	0.42391	53	0.43565	0.924454
GO:0045921_positive_regulation_of_exocytosis	65	0.42411	0.81194	0.42411	65	0.731	0.926314
GO:0017166_vinculin_binding	11	0.42416	0.81194	0.42416	11	0.95294	0.934938
R-HSA-451306_Ionotropic_activity_of_kainate_receptors	12	0.42416	0.81194	0.42416	12	0.47286	0.924454
R-HSA-451308_Activation_of_Ca-permeable_Kainate_Receptor	12	0.42416	0.81194	0.42416	12	0.47286	0.924454
GO:2001025_positive_regulation_of_response_to_drug	13	0.42435	0.81194	0.42435	13	0.36637	0.924454
GO:0016126_sterol_biosynthetic_process	39	0.4244	0.81194	0.4244	39	0.60867	0.924454
GO:0045333_cellular_respiration	123	0.4244	0.81194	0.4244	123	0.072654	0.919877
GO:0008503_benzodiazepine_receptor_activity	10	0.42442	0.81194	0.42442	10	0.13916	0.919877
GO:0002011_morphogenesis_of_an_epithelial_sheet	35	0.42449	0.81194	0.42449	35	0.08231	0.919877
GO:0045980_negative_regulation_of_nucleotide_metabolic_process	19	0.42452	0.81194	0.42452	19	0.57176	0.924454
GO:0060359_response_to_ammonium_ion	58	0.42483	0.81194	0.42483	60	0.72157	0.926314
GO:0006412_translation	303	0.42485	0.81194	0.42485	306	0.91205	0.931213
GO:0012506_vesicle_membrane	572	0.42489	0.81194	0.47866	575	0.73625	0.926314
GO:1900371_regulation_of_purine_nucleotide_biosynthetic_process	97	0.42494	0.81194	0.42494	97	0.62343	0.925353
GO:0006833_water_transport	16	0.42496	0.81194	0.42496	16	0.49679	0.924454
R-HSA-203754_NOSIP_mediated_eNOS_trafficking	2	0.42498	0.81194	0.42498	2	0.4615	0.924454
GO:0008219_cell_death	583	0.42518	0.81194	0.4237	584	0.33089	0.924454
R-HSA-5368598_Negative_regulation_of_TCF-dependent_signaling_by_DVL-interacting_proteins	4	0.42519	0.81194	0.42519	4	0.45672	0.924454
GO:2000816_negative_regulation_of_mitotic_sister_chromatid_separation	21	0.42522	0.81194	0.42522	21	0.011992	0.913422
GO:0051926_negative_regulation_of_calcium_ion_transport	50	0.42535	0.81194	0.42535	50	0.35293	0.924454
GO:0000076_DNA_replication_checkpoint	17	0.42544	0.81194	0.42544	17	0.48189	0.924454
GO:0006475_internal_protein_amino_acid_acetylation	86	0.4255	0.81194	0.4255	86	0.79742	0.929367
BIOCARTA_NO2IL12_PATHWAY	15	0.42566	0.81194	0.42566	16	0.20888	0.924454
BIOCARTA_FBW7_PATHWAY	9	0.42567	0.81194	0.42567	9	0.5711	0.924454
R-HSA-5221030_TET1_2_3_and_TDG_demethylate_DNA	4	0.4257	0.81194	0.4257	4	0.83994	0.929759
R-HSA-9648895_Response_of_EIF2AK1_(HRI)_to_heme_deficiency	15	0.42576	0.81194	0.42576	15	0.45608	0.924454
R-HSA-2151201_Transcriptional_activation_of_mitochondrial_biogenesis	56	0.42577	0.81194	0.42577	56	0.087677	0.919877
GO:0003254_regulation_of_membrane_depolarization	29	0.4258	0.81194	0.4258	29	0.64412	0.925353
GO:0043949_regulation_of_cAMP-mediated_signaling	26	0.42585	0.81194	0.42585	26	0.044691	0.919877
R-HSA-6804756_Regulation_of_TP53_Activity_through_Phosphorylation	92	0.4259	0.81194	0.4259	92	0.54128	0.924454
GO:0004715_non-membrane_spanning_protein_tyrosine_kinase_activity	35	0.42606	0.81194	0.42606	35	0.19174	0.924454
GO:0048593_camera-type_eye_morphogenesis	53	0.42612	0.81194	0.42612	53	0.80465	0.929474
GO:0018193_peptidyl-amino_acid_modification	646	0.42617	0.81194	0.38615	647	0.81233	0.929759
GO:0050877_nervous_system_process	563	0.42623	0.81194	0.45687	569	0.60254	0.924454
GO:1902668_negative_regulation_of_axon_guidance	21	0.42634	0.81198	0.42634	21	0.58039	0.924454
GO:0045277_respiratory_chain_complex_IV	16	0.42674	0.81248	0.42674	16	0.1865	0.924454
GO:0031055_chromatin_remodeling_at_centromere	42	0.42678	0.81248	0.42678	45	0.12198	0.919877
GO:0045072_regulation_of_interferon-gamma_biosynthetic_process	14	0.42728	0.812736	0.42728	14	0.71174	0.926314
R-HSA-5660862_Defective_SLC7A7_causes_lysinuric_protein_intolerance_(LPI)	2	0.42728	0.812736	0.42728	2	0.65964	0.925353
R-HSA-427975_Proton_oligopeptide_cotransporters	4	0.42733	0.812736	0.42733	4	0.23041	0.924454
GO:0071617_lysophospholipid_acyltransferase_activity	13	0.42755	0.812736	0.42755	13	0.89493	0.931213
GO:0005874_microtubule	244	0.42768	0.812736	0.42768	245	0.44573	0.924454
GO:0070935_3'-UTR-mediated_mRNA_stabilization	15	0.42768	0.812736	0.42768	15	0.4577	0.924454
GO:0007517_muscle_organ_development	134	0.42772	0.812736	0.42772	135	0.32927	0.924454
GO:0033262_regulation_of_nuclear_cell_cycle_DNA_replication	9	0.42772	0.812736	0.42772	9	0.47125	0.924454
GO:0000152_nuclear_ubiquitin_ligase_complex	40	0.42781	0.812736	0.42781	41	0.51321	0.924454
GO:0010256_endomembrane_system_organization	332	0.42789	0.812736	0.41526	333	0.79864	0.929367
R-HSA-442720_CREB1_phosphorylation_through_the_activation_of_Adenylate_Cyclase	14	0.42791	0.812736	0.42791	14	0.56769	0.924454
GO:0032272_negative_regulation_of_protein_polymerization	43	0.42798	0.812736	0.41503	43	0.17542	0.919877
GO:0005913_cell-cell_adherens_junction	10	0.4282	0.812962	0.63344	10	0.53495	0.924454
R-HSA-111446_Activation_of_BIM_and_translocation_to_mitochondria_	3	0.42838	0.812962	0.42838	3	0.12895	0.919877
BIOCARTA_AKAP95_PATHWAY	11	0.42845	0.812962	0.42845	11	0.050034	0.919877
PID_RAS_PATHWAY	29	0.42853	0.812962	0.42853	29	0.69404	0.926314
R-HSA-9025046_NTF3_activates_NTRK2_(TRKB)_signaling	2	0.42869	0.812962	0.42869	2	0.60885	0.924454
GO:0019438_aromatic_compound_biosynthetic_process	914	0.42875	0.812962	0.4201	922	0.90576	0.931213
GO:0010257_NADH_dehydrogenase_complex_assembly	58	0.42881	0.812962	0.42881	58	0.15369	0.919877
GO:0032981_mitochondrial_respiratory_chain_complex_I_assembly	58	0.42881	0.812962	0.42881	58	0.15369	0.919877
GO:0060042_retina_morphogenesis_in_camera-type_eye	25	0.42898	0.812967	0.42898	25	0.43007	0.924454
R-HSA-8986944_Transcriptional_Regulation_by_MECP2	60	0.42904	0.812967	0.42904	61	0.16537	0.919877
GO:0042327_positive_regulation_of_phosphorylation	881	0.42922	0.812967	0.47347	887	0.75054	0.926314
GO:0043236_laminin_binding	22	0.4294	0.812967	0.50981	22	0.38242	0.924454
R-HSA-174184_Cdc20:Phospho-APC_C_mediated_degradation_of_Cyclin_A	71	0.42953	0.812967	0.42953	72	0.61793	0.925353
GO:0008180_COP9_signalosome	35	0.42958	0.812967	0.42958	35	0.1573	0.919877
PID_S1P_S1P3_PATHWAY	29	0.42967	0.812967	0.42967	29	0.66509	0.925353
GO:0031050_dsRNA_processing	32	0.42973	0.812967	0.42973	32	0.58985	0.924454
GO:0070918_production_of_small_RNA_involved_in_gene_silencing_by_RNA	32	0.42973	0.812967	0.42973	32	0.58985	0.924454
GO:0002098_tRNA_wobble_uridine_modification	13	0.42974	0.812967	0.42974	13	0.2008	0.924454
GO:0005237_inhibitory_extracellular_ligand-gated_ion_channel_activity	14	0.42979	0.812967	0.42979	14	0.23464	0.924454
R-HSA-9609646_HCMV_Infection	135	0.42995	0.813028	0.42995	160	0.14333	0.919877
GO:0043393_regulation_of_protein_binding	149	0.43	0.813028	0.46873	150	0.25228	0.924454
PID_S1P_S1P2_PATHWAY	24	0.43037	0.813369	0.43037	24	0.37698	0.924454
GO:0035019_somatic_stem_cell_population_maintenance	37	0.43038	0.813369	0.43038	38	0.65244	0.925353
GO:0003678_DNA_helicase_activity	52	0.43046	0.813369	0.46877	52	0.14392	0.919877
GO:0009143_nucleoside_triphosphate_catabolic_process	11	0.4309	0.813369	0.4309	11	0.64514	0.925353
R-HSA-190242_FGFR1_ligand_binding_and_activation	16	0.43098	0.813369	0.43098	16	0.65608	0.925353
GO:0010801_negative_regulation_of_peptidyl-threonine_phosphorylation	17	0.43102	0.813369	0.43102	17	0.78811	0.929367
GO:0033108_mitochondrial_respiratory_chain_complex_assembly	89	0.43124	0.813369	0.43124	90	0.081054	0.919877
KEGG_CHEMOKINE_SIGNALING_PATHWAY	182	0.43131	0.813369	0.43131	184	0.75809	0.926314
GO:0010561_negative_regulation_of_glycoprotein_biosynthetic_process	10	0.43134	0.813369	0.43134	10	0.26452	0.924454
GO:0005310_dicarboxylic_acid_transmembrane_transporter_activity	36	0.43135	0.813369	0.43135	36	0.55435	0.924454
GO:0034765_regulation_of_ion_transmembrane_transport	295	0.43141	0.813369	0.43141	295	0.53565	0.924454
GO:0032785_negative_regulation_of_DNA-templated_transcription,_elongation	11	0.43148	0.813369	0.43148	11	0.96259	0.935837
R-HSA-168330_Viral_RNP_Complexes_in_the_Host_Cell_Nucleus	2	0.43157	0.813369	0.43157	2	0.251	0.924454
R-HSA-168255_Influenza_Infection	150	0.43159	0.813369	0.43159	152	0.83711	0.929759
GO:0032039_integrator_complex	22	0.4317	0.813369	0.4317	24	0.19689	0.924454
R-HSA-168275_Entry_of_Influenza_Virion_into_Host_Cell_via_Endocytosis	2	0.43171	0.813369	0.43171	2	0.50491	0.924454
GO:0008610_lipid_biosynthetic_process	485	0.43175	0.813369	0.43175	487	0.77622	0.929367
GO:0005666_RNA_polymerase_III_complex	18	0.43193	0.813369	0.43193	18	0.34156	0.924454
R-HSA-73780_RNA_Polymerase_III_Chain_Elongation	18	0.43193	0.813369	0.43193	18	0.34156	0.924454
GO:0019956_chemokine_binding	30	0.43201	0.813369	0.43201	32	0.11134	0.919877
GO:0017145_stem_cell_division	19	0.43253	0.813369	0.43253	19	0.56278	0.924454
R-HSA-1482798_Acyl_chain_remodeling_of_CL	6	0.43273	0.813369	0.43273	6	0.32302	0.924454
GO:0050829_defense_response_to_Gram-negative_bacterium	63	0.43277	0.813369	0.43277	72	0.94918	0.9346
KEGG_TASTE_TRANSDUCTION	49	0.43279	0.813369	0.43279	51	0.66649	0.925353
GO:0019898_extrinsic_component_of_membrane	247	0.43288	0.813369	0.43288	248	0.71677	0.926314
GO:0032410_negative_regulation_of_transporter_activity	68	0.43289	0.813369	0.43289	68	0.42061	0.924454
R-HSA-69563_p53-Dependent_G1_DNA_Damage_Response	66	0.43315	0.813369	0.43315	66	0.87601	0.930717
R-HSA-69580_p53-Dependent_G1_S_DNA_damage_checkpoint	66	0.43315	0.813369	0.43315	66	0.87601	0.930717
GO:0072006_nephron_development	76	0.43317	0.813369	0.43317	77	0.47518	0.924454
GO:0035148_tube_formation	59	0.43323	0.813369	0.48949	59	0.3627	0.924454
BIOCARTA_MRP_PATHWAY	6	0.43331	0.813369	0.43331	6	0.68261	0.926314
R-HSA-977225_Amyloid_fiber_formation	87	0.43351	0.813369	0.43351	108	0.37352	0.924454
R-HSA-5099900_WNT5A-dependent_internalization_of_FZD4	15	0.43356	0.813369	0.43356	15	0.73977	0.926314
GO:0030220_platelet_formation	11	0.43392	0.813369	0.43392	11	0.67749	0.925353
GO:0036344_platelet_morphogenesis	11	0.43392	0.813369	0.43392	11	0.67749	0.925353
GO:0008287_protein_serine/threonine_phosphatase_complex	39	0.43397	0.813369	0.43397	39	0.70541	0.926314
GO:1903293_phosphatase_complex	39	0.43397	0.813369	0.43397	39	0.70541	0.926314
GO:0031114_regulation_of_microtubule_depolymerization	23	0.43405	0.813369	0.43405	23	0.44654	0.924454
GO:2001020_regulation_of_response_to_DNA_damage_stimulus	195	0.43411	0.813369	0.41816	195	0.26197	0.924454
R-HSA-75892_Platelet_Adhesion_to_exposed_collagen	15	0.43435	0.813369	0.43435	15	0.9279	0.931223
GO:0050716_positive_regulation_of_interleukin-1_secretion	31	0.43438	0.813369	0.43438	32	0.79787	0.929367
GO:0010721_negative_regulation_of_cell_development	172	0.43462	0.813369	0.53503	174	0.90143	0.931213
GO:0006631_fatty_acid_metabolic_process	239	0.4347	0.813369	0.4347	239	0.67073	0.925353
GO:0034622_cellular_protein-containing_complex_assembly	686	0.43472	0.813369	0.42064	711	0.09006	0.919877
GO:0010906_regulation_of_glucose_metabolic_process	70	0.43475	0.813369	0.43475	70	0.41606	0.924454
GO:0090317_negative_regulation_of_intracellular_protein_transport	30	0.43476	0.813369	0.43476	31	0.43188	0.924454
GO:0070671_response_to_interleukin-12	47	0.43478	0.813369	0.43478	49	0.076803	0.919877
GO:0071349_cellular_response_to_interleukin-12	47	0.43478	0.813369	0.43478	49	0.076803	0.919877
GO:0006298_mismatch_repair	26	0.43481	0.813369	0.39281	26	0.1066	0.919877
R-HSA-5602566_TICAM1_deficiency_-_HSE	2	0.4349	0.813369	0.4349	2	0.12906	0.919877
R-HSA-5357786_TNFR1-induced_proapoptotic_signaling	13	0.43491	0.813369	0.43491	13	0.82508	0.929759
GO:0046916_cellular_transition_metal_ion_homeostasis	92	0.43492	0.813369	0.43492	94	0.013406	0.913422
GO:0008630_intrinsic_apoptotic_signaling_pathway_in_response_to_DNA_damage	49	0.43504	0.813369	0.42307	50	0.17648	0.919877
R-HSA-70263_Gluconeogenesis	32	0.43506	0.813369	0.43506	34	0.24123	0.924454
GO:2000379_positive_regulation_of_reactive_oxygen_species_metabolic_process	70	0.43507	0.813369	0.43507	70	0.9575	0.935388
R-HSA-5579031_Defective_ACTH_causes_Obesity_and_Pro-opiomelanocortinin_deficiency_(POMCD)	2	0.43533	0.813616	0.43533	2	0.88077	0.931045
R-HSA-9663891_Selective_autophagy	80	0.43538	0.813616	0.49337	80	0.26705	0.924454
GO:0043518_negative_regulation_of_DNA_damage_response,_signal_transduction_by_p53_class_mediator	14	0.43583	0.813948	0.43583	14	0.82742	0.929759
GO:1902475_L-alpha-amino_acid_transmembrane_transport	22	0.43585	0.813948	0.43585	22	0.80387	0.929474
GO:1901799_negative_regulation_of_proteasomal_protein_catabolic_process	48	0.43591	0.813948	0.43591	51	0.10143	0.919877
GO:0018394_peptidyl-lysine_acetylation	84	0.43593	0.813948	0.43593	84	0.84047	0.929759
GO:0005753_mitochondrial_proton-transporting_ATP_synthase_complex	19	0.43612	0.813948	0.43612	19	0.77723	0.929367
GO:0045259_proton-transporting_ATP_synthase_complex	19	0.43612	0.813948	0.43612	19	0.77723	0.929367
GO:0016594_glycine_binding	12	0.43618	0.813948	0.43618	12	0.88821	0.931213
GO:0006887_exocytosis	700	0.43653	0.814324	0.44138	706	0.84457	0.929759
GO:0031491_nucleosome_binding	42	0.43656	0.814324	0.43656	42	0.36283	0.924454
GO:0006658_phosphatidylserine_metabolic_process	28	0.43682	0.814643	0.43682	28	0.41748	0.924454
GO:0043516_regulation_of_DNA_damage_response,_signal_transduction_by_p53_class_mediator	31	0.43717	0.814712	0.43717	31	0.84895	0.929759
GO:0043178_alcohol_binding	70	0.43719	0.814712	0.43719	70	0.64345	0.925353
R-HSA-2564830_Cytosolic_iron-sulfur_cluster_assembly	13	0.43728	0.814712	0.51627	13	0.68333	0.926314
R-HSA-6798163_Choline_catabolism	6	0.43734	0.814712	0.43734	6	0.57004	0.924454
GO:0030547_receptor_inhibitor_activity	35	0.43736	0.814712	0.43736	35	0.028333	0.913422
R-HSA-1462054_Alpha-defensins	8	0.43743	0.814712	0.43743	10	0.12737	0.919877
GO:1903332_regulation_of_protein_folding	10	0.43748	0.814712	0.43748	10	0.67593	0.925353
GO:0086064_cell_communication_by_electrical_coupling_involved_in_cardiac_conduction	13	0.43764	0.814844	0.43764	13	0.61633	0.925353
R-HSA-5576886_Phase_4_-_resting_membrane_potential	19	0.43798	0.815311	0.43798	19	0.052452	0.919877
GO:0003950_NAD+_ADP-ribosyltransferase_activity	22	0.43828	0.815416	0.43828	22	0.20597	0.924454
GO:0019869_chloride_channel_inhibitor_activity	10	0.43831	0.815416	0.43831	10	0.60651	0.924454
GO:0048207_vesicle_targeting,_rough_ER_to_cis-Golgi	63	0.43849	0.815416	0.43763	64	0.68901	0.926314
GO:0048208_COPII_vesicle_coating	63	0.43849	0.815416	0.43763	64	0.68901	0.926314
GO:0042984_regulation_of_amyloid_precursor_protein_biosynthetic_process	11	0.43856	0.815416	0.43856	11	0.77565	0.929367
GO:0005771_multivesicular_body	37	0.43874	0.815416	0.43874	38	0.38148	0.924454
GO:0031225_anchored_component_of_membrane	50	0.43875	0.815416	0.43875	51	0.9472	0.933987
R-HSA-5654733_Negative_regulation_of_FGFR4_signaling	31	0.4388	0.815416	0.4388	31	0.77282	0.929367
GO:0046039_GTP_metabolic_process	20	0.43912	0.815416	0.43912	20	0.5258	0.924454
GO:0044764_multi-organism_cellular_process	22	0.43917	0.815416	0.54271	22	0.41075	0.924454
GO:0045211_postsynaptic_membrane	99	0.43918	0.815416	0.43918	99	0.34409	0.924454
GO:0060395_SMAD_protein_signal_transduction	46	0.4393	0.815416	0.4393	46	0.54129	0.924454
KEGG_UBIQUITIN_MEDIATED_PROTEOLYSIS	133	0.43938	0.815416	0.3885	134	0.30405	0.924454
GO:0070570_regulation_of_neuron_projection_regeneration	14	0.43949	0.815416	0.43949	14	0.92418	0.931213
GO:1902042_negative_regulation_of_extrinsic_apoptotic_signaling_pathway_via_death_domain_receptors	33	0.43954	0.815416	0.43954	33	0.53255	0.924454
GO:0006281_DNA_repair	401	0.43966	0.815416	0.44279	409	0.02593	0.913422
GO:0006869_lipid_transport	192	0.43969	0.815416	0.49828	192	0.12363	0.919877
R-HSA-444821_Relaxin_receptors	7	0.4397	0.815416	0.4397	8	0.38372	0.924454
GO:1904951_positive_regulation_of_establishment_of_protein_localization	317	0.43973	0.815416	0.43973	319	0.85362	0.929759
BIOCARTA_GATA3_PATHWAY	14	0.43983	0.815437	0.43983	14	0.18091	0.920095
R-HSA-6809371_Formation_of_the_cornified_envelope	126	0.44008	0.815735	0.44008	129	0.26274	0.924454
GO:1905809_negative_regulation_of_synapse_organization	15	0.4402	0.815756	0.4402	15	0.92503	0.931213
GO:0051787_misfolded_protein_binding	24	0.44027	0.815756	0.44027	24	0.81713	0.929759
GO:0045639_positive_regulation_of_myeloid_cell_differentiation	66	0.44049	0.81583	0.44049	67	0.031242	0.913422
GO:0098793_presynapse	223	0.44098	0.81583	0.44098	224	0.70873	0.926314
GO:0048147_negative_regulation_of_fibroblast_proliferation	18	0.44123	0.81583	0.44123	18	0.74953	0.926314
GO:0007274_neuromuscular_synaptic_transmission	21	0.44128	0.81583	0.44128	21	0.15432	0.919877
R-HSA-168799_Neurotoxicity_of_clostridium_toxins	10	0.4413	0.81583	0.4413	10	0.48936	0.924454
GO:0097090_presynaptic_membrane_organization	10	0.44146	0.81583	0.44146	10	0.3231	0.924454
GO:0017004_cytochrome_complex_assembly	32	0.44153	0.81583	0.44153	33	0.43559	0.924454
GO:0060968_regulation_of_gene_silencing	137	0.44153	0.81583	0.44153	145	0.091014	0.919877
GO:0032288_myelin_assembly	10	0.44173	0.81583	0.44173	10	0.099762	0.919877
GO:0001161_intronic_transcription_regulatory_region_sequence-specific_DNA_binding	11	0.44177	0.81583	0.44177	11	0.3192	0.924454
GO:0044213_intronic_transcription_regulatory_region_DNA_binding	11	0.44177	0.81583	0.44177	11	0.3192	0.924454
GO:0030285_integral_component_of_synaptic_vesicle_membrane	10	0.44198	0.81583	0.44198	10	0.11467	0.919877
GO:0038179_neurotrophin_signaling_pathway	21	0.44206	0.81583	0.44206	21	0.4111	0.924454
R-HSA-69052_Switching_of_origins_to_a_post-replicative_state	89	0.44229	0.81583	0.44229	90	0.84172	0.929759
R-HSA-2424491_DAP12_signaling	30	0.44231	0.81583	0.44231	30	0.238	0.924454
GO:0038111_interleukin-7-mediated_signaling_pathway	24	0.44236	0.81583	0.44236	29	0.73069	0.926314
GO:0098760_response_to_interleukin-7	24	0.44236	0.81583	0.44236	29	0.73069	0.926314
GO:0098761_cellular_response_to_interleukin-7	24	0.44236	0.81583	0.44236	29	0.73069	0.926314
GO:0003700_DNA-binding_transcription_factor_activity	1159	0.44245	0.81583	0.40571	1180	0.60759	0.924454
GO:0030676_Rac_guanyl-nucleotide_exchange_factor_activity	15	0.44256	0.81583	0.44256	15	0.61361	0.924454
R-HSA-9010553_Regulation_of_expression_of_SLITs_and_ROBOs	167	0.4426	0.81583	0.4426	169	0.91556	0.931213
GO:0030506_ankyrin_binding	19	0.44262	0.81583	0.44262	19	0.49944	0.924454
GO:0046386_deoxyribose_phosphate_catabolic_process	18	0.44269	0.81583	0.44269	18	0.72992	0.926314
GO:0002091_negative_regulation_of_receptor_internalization	11	0.44285	0.81583	0.44285	11	0.61225	0.924454
R-HSA-198693_AKT_phosphorylates_targets_in_the_nucleus	9	0.4429	0.81583	0.4429	9	0.54985	0.924454
R-HSA-2691230_Signaling_by_NOTCH1_HD_Domain_Mutants_in_Cancer	15	0.44292	0.81583	0.44292	15	0.3013	0.924454
R-HSA-2691232_Constitutive_Signaling_by_NOTCH1_HD_Domain_Mutants	15	0.44292	0.81583	0.44292	15	0.3013	0.924454
GO:2000147_positive_regulation_of_cell_motility	430	0.44317	0.81583	0.44317	434	0.013881	0.913422
GO:0016234_inclusion_body	70	0.44327	0.81583	0.44327	70	0.69904	0.926314
GO:0014066_regulation_of_phosphatidylinositol_3-kinase_signaling	101	0.44353	0.81583	0.44353	101	0.57248	0.924454
GO:2000425_regulation_of_apoptotic_cell_clearance	10	0.44353	0.81583	0.44353	10	0.12253	0.919877
GO:0007168_receptor_guanylyl_cyclase_signaling_pathway	9	0.44416	0.81583	0.44416	10	0.69139	0.926314
GO:0070199_establishment_of_protein_localization_to_chromosome	13	0.44424	0.81583	0.44424	13	0.49723	0.924454
GO:0043627_response_to_estrogen	31	0.4443	0.81583	0.4443	32	0.7714	0.929367
GO:0043043_peptide_biosynthetic_process	327	0.44444	0.81583	0.44444	330	0.90802	0.931213
R-HSA-6804115_TP53_regulates_transcription_of_additional_cell_cycle_genes_whose_exact_role_in_the_p53_pathway_remain_uncertain	20	0.44448	0.81583	0.44448	20	0.65021	0.925353
GO:0010644_cell_communication_by_electrical_coupling	16	0.44449	0.81583	0.44449	16	0.42025	0.924454
GO:0048704_embryonic_skeletal_system_morphogenesis	36	0.44452	0.81583	0.44452	37	0.84988	0.929759
R-HSA-937072_TRAF6-mediated_induction_of_TAK1_complex_within_TLR4_complex	17	0.44456	0.81583	0.44456	17	0.31624	0.924454
GO:0046653_tetrahydrofolate_metabolic_process	11	0.44459	0.81583	0.44459	11	0.50751	0.924454
GO:0009792_embryo_development_ending_in_birth_or_egg_hatching	180	0.44487	0.81583	0.47701	181	0.71722	0.926314
GO:0009408_response_to_heat	54	0.44495	0.81583	0.44495	58	0.79445	0.929367
GO:0035308_negative_regulation_of_protein_dephosphorylation	30	0.44495	0.81583	0.44495	30	0.94719	0.933987
GO:0030837_negative_regulation_of_actin_filament_polymerization	32	0.44501	0.81583	0.44501	32	0.29666	0.924454
GO:1990351_transporter_complex	265	0.44505	0.81583	0.44505	265	0.19332	0.924454
GO:0005044_scavenger_receptor_activity	17	0.44514	0.81583	0.44514	17	0.70114	0.926314
GO:0050776_regulation_of_immune_response	845	0.44518	0.81583	0.46481	853	0.9833	0.937661
R-HSA-9013695_NOTCH4_Intracellular_Domain_Regulates_Transcription	20	0.44525	0.81583	0.44525	20	0.21645	0.924454
R-HSA-416482_G_alpha_(12_13)_signalling_events	79	0.44529	0.81583	0.44529	80	0.041539	0.919877
R-HSA-70350_Fructose_catabolism	5	0.44535	0.81583	0.44535	5	0.75198	0.926314
R-HSA-1368108_BMAL1:CLOCK_NPAS2_activates_circadian_gene_expression	27	0.44546	0.81583	0.44546	27	0.32424	0.924454
GO:0010759_positive_regulation_of_macrophage_chemotaxis	10	0.44551	0.81583	0.44551	10	0.55448	0.924454
R-HSA-112308_Presynaptic_depolarization_and_calcium_channel_opening	12	0.44555	0.81583	0.44555	12	0.313	0.924454
GO:0009187_cyclic_nucleotide_metabolic_process	26	0.44575	0.81583	0.44575	27	0.56158	0.924454
GO:0034612_response_to_tumor_necrosis_factor	210	0.44577	0.81583	0.44577	211	0.51324	0.924454
GO:0006304_DNA_modification	75	0.44593	0.81583	0.44593	76	0.64389	0.925353
GO:0008374_O-acyltransferase_activity	42	0.44596	0.81583	0.44596	42	0.84536	0.929759
GO:0043162_ubiquitin-dependent_protein_catabolic_process_via_the_multivesicular_body_sorting_pathway	20	0.44597	0.81583	0.44597	20	0.74175	0.926314
GO:0046824_positive_regulation_of_nucleocytoplasmic_transport	47	0.44597	0.81583	0.44597	47	0.22596	0.924454
GO:2001235_positive_regulation_of_apoptotic_signaling_pathway	122	0.44612	0.81583	0.44612	123	0.35122	0.924454
GO:0034660_ncRNA_metabolic_process	467	0.44615	0.81583	0.46037	473	0.79331	0.929367
GO:0009264_deoxyribonucleotide_catabolic_process	19	0.44622	0.81583	0.44622	19	0.72514	0.926314
GO:0044380_protein_localization_to_cytoskeleton	35	0.44628	0.81583	0.44628	35	0.87769	0.930745
GO:0018146_keratan_sulfate_biosynthetic_process	29	0.44635	0.81583	0.44635	29	0.38831	0.924454
GO:0005684_U2-type_spliceosomal_complex	90	0.44654	0.81583	0.39394	91	0.13427	0.919877
GO:0002526_acute_inflammatory_response	26	0.44658	0.81583	0.44658	26	0.73207	0.926314
R-HSA-983695_Antigen_activates_B_Cell_Receptor_(BCR)_leading_to_generation_of_second_messengers	31	0.44666	0.81583	0.44666	31	0.34926	0.924454
GO:0007259_JAK-STAT_cascade	37	0.44676	0.81583	0.44676	38	0.55408	0.924454
GO:0003352_regulation_of_cilium_movement	15	0.4469	0.81583	0.4469	15	0.0098742	0.913422
R-HSA-446652_Interleukin-1_family_signaling	139	0.44693	0.81583	0.44693	139	0.79469	0.929367
GO:0042461_photoreceptor_cell_development	19	0.44716	0.81583	0.44716	19	0.53369	0.924454
GO:0001707_mesoderm_formation	28	0.44745	0.81583	0.44745	29	0.6735	0.925353
R-HSA-209563_Axonal_growth_stimulation	4	0.44784	0.81583	0.44784	4	0.34592	0.924454
GO:0046620_regulation_of_organ_growth	33	0.44785	0.81583	0.44785	34	0.13161	0.919877
GO:0034199_activation_of_protein_kinase_A_activity	17	0.4479	0.81583	0.4479	17	0.57988	0.924454
R-HSA-111933_Calmodulin_induced_events	37	0.44793	0.81583	0.44793	37	0.61888	0.925353
R-HSA-111997_CaM_pathway	37	0.44793	0.81583	0.44793	37	0.61888	0.925353
GO:0072163_mesonephric_epithelium_development	32	0.448	0.81583	0.448	32	0.52005	0.924454
GO:0072164_mesonephric_tubule_development	32	0.448	0.81583	0.448	32	0.52005	0.924454
R-HSA-69560_Transcriptional_activation_of_p53_responsive_genes__	4	0.44803	0.81583	0.44803	4	0.65894	0.925353
R-HSA-69895_Transcriptional__activation_of__cell_cycle_inhibitor_p21_	4	0.44803	0.81583	0.44803	4	0.65894	0.925353
R-HSA-114294_Activation__translocation_and_oligomerization_of_BAX	2	0.44857	0.81583	0.44857	2	0.53258	0.924454
GO:0006554_lysine_catabolic_process	12	0.44862	0.81583	0.44862	12	0.53173	0.924454
R-HSA-71064_Lysine_catabolism	12	0.44862	0.81583	0.44862	12	0.53173	0.924454
GO:0006541_glutamine_metabolic_process	10	0.44885	0.81583	0.44885	10	0.25375	0.924454
GO:0000186_activation_of_MAPKK_activity	31	0.44886	0.81583	0.44886	31	0.65613	0.925353
GO:0072175_epithelial_tube_formation	50	0.4489	0.81583	0.50918	50	0.50669	0.924454
R-HSA-2871837_FCERI_mediated_NF-kB_activation	82	0.44896	0.81583	0.44896	82	0.7125	0.926314
GO:0044322_endoplasmic_reticulum_quality_control_compartment	9	0.44944	0.81583	0.44944	9	0.10197	0.919877
GO:0070885_negative_regulation_of_calcineurin-NFAT_signaling_cascade	12	0.44945	0.81583	0.44945	12	0.81632	0.929759
GO:0106057_negative_regulation_of_calcineurin-mediated_signaling	12	0.44945	0.81583	0.44945	12	0.81632	0.929759
GO:0005245_voltage-gated_calcium_channel_activity	33	0.44946	0.81583	0.44946	33	0.54367	0.924454
GO:0007160_cell-matrix_adhesion	86	0.4498	0.81583	0.49388	86	0.31834	0.924454
GO:1902911_protein_kinase_complex	90	0.44981	0.81583	0.48039	92	0.31469	0.924454
GO:0055062_phosphate_ion_homeostasis	10	0.44984	0.81583	0.44984	10	0.38082	0.924454
GO:0072505_divalent_inorganic_anion_homeostasis	10	0.44984	0.81583	0.44984	10	0.38082	0.924454
GO:0072506_trivalent_inorganic_anion_homeostasis	10	0.44984	0.81583	0.44984	10	0.38082	0.924454
GO:0006000_fructose_metabolic_process	11	0.44993	0.81583	0.44993	11	0.8139	0.929759
R-HSA-1566948_Elastic_fibre_formation	44	0.44998	0.81583	0.44998	44	0.078299	0.919877
GO:0003743_translation_initiation_factor_activity	39	0.45004	0.81583	0.45004	39	0.50906	0.924454
GO:0021515_cell_differentiation_in_spinal_cord	15	0.45008	0.81583	0.45008	15	0.75591	0.926314
R-HSA-380972_Energy_dependent_regulation_of_mTOR_by_LKB1-AMPK	29	0.45012	0.81583	0.45012	29	0.69753	0.926314
GO:0045240_dihydrolipoyl_dehydrogenase_complex	11	0.45016	0.81583	0.45016	11	0.80695	0.929474
GO:0051709_regulation_of_killing_of_cells_of_other_organism	10	0.45021	0.81583	0.45021	10	0.91913	0.931213
BIOCARTA_EIF2_PATHWAY	11	0.4503	0.81583	0.4503	11	0.83273	0.929759
GO:1905114_cell_surface_receptor_signaling_pathway_involved_in_cell-cell_signaling	208	0.45031	0.81583	0.45031	209	0.53615	0.924454
GO:0031115_negative_regulation_of_microtubule_polymerization	11	0.45045	0.81583	0.42269	11	0.1748	0.919877
GO:0046622_positive_regulation_of_organ_growth	20	0.45045	0.81583	0.45045	20	0.11356	0.919877
GO:0060421_positive_regulation_of_heart_growth	20	0.45045	0.81583	0.45045	20	0.11356	0.919877
BIOCARTA_FAS_PATHWAY	30	0.45046	0.81583	0.45046	30	0.36727	0.924454
R-HSA-8951664_Neddylation	233	0.45052	0.81583	0.45052	234	0.22584	0.924454
GO:0043122_regulation_of_I-kappaB_kinase/NF-kappaB_signaling	170	0.45059	0.81583	0.4494	171	0.72488	0.926314
GO:0043247_telomere_maintenance_in_response_to_DNA_damage	10	0.45068	0.81583	0.45068	10	0.14748	0.919877
GO:0046785_microtubule_polymerization	30	0.45071	0.81583	0.45071	30	0.43978	0.924454
GO:0048332_mesoderm_morphogenesis	29	0.45076	0.81583	0.45076	30	0.73412	0.926314
GO:0060766_negative_regulation_of_androgen_receptor_signaling_pathway	15	0.45077	0.81583	0.45077	15	0.30568	0.924454
GO:0051897_positive_regulation_of_protein_kinase_B_signaling	149	0.45088	0.81583	0.45088	149	0.43697	0.924454
GO:0016758_transferase_activity,_transferring_hexosyl_groups	178	0.45093	0.81583	0.45093	180	0.96374	0.936473
GO:0007096_regulation_of_exit_from_mitosis	10	0.45096	0.81583	0.45096	10	0.14736	0.919877
GO:0008284_positive_regulation_of_cell_proliferation	608	0.45101	0.81583	0.45101	613	0.93969	0.932962
R-HSA-5218920_VEGFR2_mediated_vascular_permeability	29	0.4511	0.815832	0.4511	29	0.43505	0.924454
R-HSA-5654726_Negative_regulation_of_FGFR1_signaling	33	0.45131	0.815876	0.45131	33	0.68869	0.926314
GO:0019829_cation-transporting_ATPase_activity	64	0.45151	0.815876	0.45151	64	0.62174	0.925353
GO:0042379_chemokine_receptor_binding	55	0.45154	0.815876	0.45154	58	0.35999	0.924454
GO:0002088_lens_development_in_camera-type_eye	35	0.45156	0.815876	0.45156	35	0.94573	0.933987
GO:0002429_immune_response-activating_cell_surface_receptor_signaling_pathway	287	0.45157	0.815876	0.44828	288	0.91512	0.931213
R-HSA-442729_CREB1_phosphorylation_through_the_activation_of_CaMKII_CaMKK_CaMKIV_cascasde	10	0.45169	0.815883	0.45169	10	0.33431	0.924454
GO:0071242_cellular_response_to_ammonium_ion	47	0.45177	0.815883	0.45177	49	0.75739	0.926314
GO:0015078_proton_transmembrane_transporter_activity	102	0.45196	0.815883	0.45196	102	0.77914	0.929367
GO:0031461_cullin-RING_ubiquitin_ligase_complex	157	0.45196	0.815883	0.45196	159	0.65889	0.925353
R-HSA-73817_Purine_ribonucleoside_monophosphate_biosynthesis	12	0.45202	0.815883	0.45202	12	0.34476	0.924454
GO:2001222_regulation_of_neuron_migration	26	0.45228	0.816032	0.45228	26	0.3146	0.924454
GO:0016251_RNA_polymerase_II_general_transcription_initiation_factor_activity	17	0.45235	0.816032	0.45235	18	0.2272	0.924454
GO:0014014_negative_regulation_of_gliogenesis	17	0.45237	0.816032	0.45237	18	0.92054	0.931213
R-HSA-8856688_Golgi-to-ER_retrograde_transport	132	0.45255	0.816196	0.45912	133	0.87998	0.930991
GO:2001238_positive_regulation_of_extrinsic_apoptotic_signaling_pathway	30	0.45276	0.816326	0.45276	31	0.21919	0.924454
R-HSA-8956319_Nucleobase_catabolism	37	0.45283	0.816326	0.45283	37	0.48989	0.924454
KEGG_PORPHYRIN_AND_CHLOROPHYLL_METABOLISM	40	0.45289	0.816326	0.45289	41	0.60293	0.924454
GO:0042802_identical_protein_binding	1501	0.45307	0.81649	0.49764	1519	0.85058	0.929759
GO:0043044_ATP-dependent_chromatin_remodeling	73	0.45334	0.816731	0.45334	76	0.13215	0.919877
GO:0046658_anchored_component_of_plasma_membrane	38	0.45339	0.816731	0.45339	39	0.95907	0.935837
GO:0000339_RNA_cap_binding	17	0.45358	0.816731	0.45358	17	0.76008	0.926395
GO:0071897_DNA_biosynthetic_process	70	0.4536	0.816731	0.4536	70	0.23026	0.924454
PID_NFKAPPAB_ATYPICAL_PATHWAY	17	0.45365	0.816731	0.43316	17	0.82085	0.929759
GO:1902495_transmembrane_transporter_complex	257	0.45417	0.817435	0.45417	257	0.27483	0.924454
GO:1903427_negative_regulation_of_reactive_oxygen_species_biosynthetic_process	19	0.45422	0.817435	0.45422	19	0.27604	0.924454
GO:1905517_macrophage_migration	14	0.45471	0.818067	0.45471	14	0.52064	0.924454
GO:0032008_positive_regulation_of_TOR_signaling	36	0.45499	0.818067	0.45499	36	0.18057	0.919877
GO:0097306_cellular_response_to_alcohol	46	0.45541	0.818067	0.45541	46	0.61921	0.925353
GO:0002682_regulation_of_immune_system_process	1254	0.45544	0.818067	0.465	1271	0.93535	0.93236
PID_WNT_CANONICAL_PATHWAY	20	0.45553	0.818067	0.45553	20	0.35299	0.924454
GO:0016445_somatic_diversification_of_immunoglobulins	20	0.45556	0.818067	0.45556	21	0.45975	0.924454
GO:0055076_transition_metal_ion_homeostasis	101	0.45561	0.818067	0.45561	103	0.024595	0.913422
GO:0031110_regulation_of_microtubule_polymerization_or_depolymerization	73	0.45564	0.818067	0.44585	73	0.22819	0.924454
GO:0060976_coronary_vasculature_development	17	0.45566	0.818067	0.45566	17	0.43318	0.924454
KEGG_NATURAL_KILLER_CELL_MEDIATED_CYTOTOXICITY	130	0.4557	0.818067	0.4557	131	0.6614	0.925353
GO:0016769_transferase_activity,_transferring_nitrogenous_groups	20	0.45571	0.818067	0.45571	20	0.2622	0.924454
R-HSA-5358508_Mismatch_Repair	15	0.45585	0.818067	0.45585	15	0.44386	0.924454
GO:0035088_establishment_or_maintenance_of_apical/basal_cell_polarity	32	0.45597	0.818067	0.45597	32	0.77281	0.929367
GO:0061245_establishment_or_maintenance_of_bipolar_cell_polarity	32	0.45597	0.818067	0.45597	32	0.77281	0.929367
GO:0005686_U2_snRNP	17	0.45612	0.818067	0.32767	18	0.41931	0.924454
R-HSA-9022538_Loss_of_MECP2_binding_ability_to_5mC-DNA	3	0.45619	0.818067	0.45619	3	0.55317	0.924454
GO:0032984_protein-containing_complex_disassembly	210	0.45621	0.818067	0.45621	214	0.84502	0.929759
GO:0045646_regulation_of_erythrocyte_differentiation	33	0.45622	0.818067	0.45622	33	0.073515	0.919877
R-HSA-1236977_Endosomal_Vacuolar_pathway	11	0.45627	0.818067	0.45627	11	0.15513	0.919877
GO:0070911_global_genome_nucleotide-excision_repair	25	0.45667	0.818272	0.46667	26	0.21318	0.924454
R-HSA-5621480_Dectin-2_family	22	0.45669	0.818272	0.45669	22	0.71842	0.926314
GO:0045055_regulated_exocytosis	652	0.45703	0.818272	0.45703	657	0.79539	0.929367
GO:0003230_cardiac_atrium_development	23	0.45705	0.818272	0.45705	24	0.31939	0.924454
R-HSA-3359485_Defective_CD320_causes_methylmalonic_aciduria	2	0.45705	0.818272	0.45705	2	0.82479	0.929759
GO:0043201_response_to_leucine	10	0.45706	0.818272	0.45706	10	0.050961	0.919877
GO:0071233_cellular_response_to_leucine	10	0.45706	0.818272	0.45706	10	0.050961	0.919877
GO:0000731_DNA_synthesis_involved_in_DNA_repair	48	0.4571	0.818272	0.4571	48	0.25995	0.924454
R-HSA-75158_TRAIL__signaling	8	0.45746	0.818724	0.45746	8	0.25014	0.924454
GO:0097110_scaffold_protein_binding	44	0.4576	0.818724	0.4576	44	0.65803	0.925353
R-HSA-1442490_Collagen_degradation	63	0.45765	0.818724	0.45765	64	0.25225	0.924454
GO:0009200_deoxyribonucleoside_triphosphate_metabolic_process	10	0.45771	0.818724	0.45771	10	0.91383	0.931213
GO:0061036_positive_regulation_of_cartilage_development	17	0.45787	0.81885	0.45787	18	0.47195	0.924454
GO:0030971_receptor_tyrosine_kinase_binding	54	0.458	0.818922	0.37236	54	0.90934	0.931213
GO:0070098_chemokine-mediated_signaling_pathway	55	0.45825	0.81916	0.45825	55	0.42333	0.924454
GO:0030534_adult_behavior	44	0.4584	0.81916	0.4584	45	0.55734	0.924454
GO:0071156_regulation_of_cell_cycle_arrest	100	0.45845	0.81916	0.45845	100	0.56238	0.924454
GO:0048026_positive_regulation_of_mRNA_splicing,_via_spliceosome	17	0.4591	0.81916	0.4591	17	0.48013	0.924454
GO:0061337_cardiac_conduction	87	0.45919	0.81916	0.45919	87	0.20936	0.924454
GO:0006048_UDP-N-acetylglucosamine_biosynthetic_process	11	0.45924	0.81916	0.45924	11	0.36759	0.924454
PID_AVB3_OPN_PATHWAY	31	0.45924	0.81916	0.45924	31	0.16168	0.919877
GO:0043186_P_granule	18	0.45926	0.81916	0.45926	18	0.90328	0.931213
GO:0045495_pole_plasm	18	0.45926	0.81916	0.45926	18	0.90328	0.931213
GO:0060293_germ_plasm	18	0.45926	0.81916	0.45926	18	0.90328	0.931213
R-HSA-201451_Signaling_by_BMP	27	0.45938	0.81916	0.45938	28	0.3829	0.924454
R-HSA-173107_Binding_and_entry_of_HIV_virion	4	0.4594	0.81916	0.4594	4	0.29731	0.924454
GO:0006476_protein_deacetylation	44	0.45949	0.81916	0.45949	44	0.0098476	0.913422
GO:0022408_negative_regulation_of_cell-cell_adhesion	130	0.45968	0.81916	0.45968	132	0.67627	0.925353
GO:0044233_Mitochondria-associated_ER_Membrane	13	0.45974	0.81916	0.45974	13	0.53248	0.924454
GO:0045939_negative_regulation_of_steroid_metabolic_process	19	0.45992	0.81916	0.71209	19	0.41001	0.924454
R-HSA-1482801_Acyl_chain_remodelling_of_PS	22	0.46003	0.81916	0.46003	22	0.81085	0.929759
GO:0031572_G2_DNA_damage_checkpoint	29	0.46004	0.81916	0.46004	29	0.22641	0.924454
GO:0046933_proton-transporting_ATP_synthase_activity,_rotational_mechanism	16	0.46011	0.81916	0.46011	16	0.38979	0.924454
GO:0006309_apoptotic_DNA_fragmentation	16	0.46014	0.81916	0.46014	16	0.36841	0.924454
R-HSA-6783984_Glycine_degradation	4	0.46028	0.81916	0.46028	4	0.25293	0.924454
GO:0065002_intracellular_protein_transmembrane_transport	49	0.46041	0.81916	0.53074	49	0.77853	0.929367
R-HSA-8957322_Metabolism_of_steroids	151	0.46041	0.81916	0.46041	151	0.47412	0.924454
GO:0044447_axoneme_part	30	0.46047	0.81916	0.46047	30	0.69209	0.926314
R-HSA-9026357_NTF4_activates_NTRK2_(TRKB)_signaling	2	0.46057	0.81916	0.46057	2	0.52494	0.924454
PID_IL8_CXCR1_PATHWAY	28	0.46059	0.81916	0.46059	28	0.56136	0.924454
R-HSA-9022702_MECP2_regulates_transcription_of_neuronal_ligands	8	0.46062	0.81916	0.46062	8	0.22522	0.924454
GO:0006285_base-excision_repair,_AP_site_formation	10	0.46064	0.81916	0.46064	10	0.60633	0.924454
KEGG_RNA_POLYMERASE	28	0.46085	0.819295	0.46085	29	0.63041	0.925353
R-HSA-2980767_Activation_of_NIMA_Kinases_NEK9__NEK6__NEK7	7	0.46104	0.819295	0.46104	7	0.039672	0.919877
GO:1904182_regulation_of_pyruvate_dehydrogenase_activity	11	0.4612	0.819295	0.4612	11	0.15148	0.919877
PID_HDAC_CLASSII_PATHWAY	34	0.46126	0.819295	0.46126	34	0.17314	0.919877
GO:0031941_filamentous_actin	35	0.46127	0.819295	0.46127	35	0.51679	0.924454
PID_LPA4_PATHWAY	15	0.46156	0.819295	0.46156	15	0.43979	0.924454
GO:0010718_positive_regulation_of_epithelial_to_mesenchymal_transition	42	0.46161	0.819295	0.46161	42	0.079974	0.919877
GO:0035751_regulation_of_lysosomal_lumen_pH	11	0.46163	0.819295	0.46163	11	0.77914	0.929367
GO:0035035_histone_acetyltransferase_binding	22	0.46176	0.819295	0.46176	22	0.64688	0.925353
GO:0033157_regulation_of_intracellular_protein_transport	151	0.4618	0.819295	0.4618	152	0.32854	0.924454
GO:0030165_PDZ_domain_binding	62	0.46182	0.819295	0.46182	62	0.88242	0.931213
GO:0002507_tolerance_induction	10	0.46184	0.819295	0.46184	10	0.26193	0.924454
GO:0018130_heterocycle_biosynthetic_process	911	0.46188	0.819295	0.45323	919	0.9232	0.931213
GO:0046822_regulation_of_nucleocytoplasmic_transport	74	0.46208	0.819491	0.46208	74	0.23655	0.924454
R-HSA-1296071_Potassium_Channels	102	0.46232	0.819706	0.46232	103	0.17912	0.919877
KEGG_SPLICEOSOME	124	0.46239	0.819706	0.4177	126	0.1771	0.919877
GO:0007157_heterophilic_cell-cell_adhesion_via_plasma_membrane_cell_adhesion_molecules	40	0.46247	0.819706	0.46825	40	0.35214	0.924454
GO:0003707_steroid_hormone_receptor_activity	13	0.46315	0.820472	0.46315	13	0.39212	0.924454
GO:0000146_microfilament_motor_activity	27	0.46326	0.820472	0.46326	27	0.28809	0.924454
GO:0019058_viral_life_cycle	128	0.46353	0.820472	0.6227	128	0.61362	0.924454
GO:0036126_sperm_flagellum	70	0.46354	0.820472	0.46354	70	0.87807	0.930745
GO:0030879_mammary_gland_development	39	0.4638	0.820472	0.4638	39	0.7042	0.926314
R-HSA-3000171_Non-integrin_membrane-ECM_interactions	59	0.46385	0.820472	0.46385	59	0.16979	0.919877
GO:0002065_columnar/cuboidal_epithelial_cell_differentiation	39	0.46389	0.820472	0.46389	39	0.75615	0.926314
GO:0051782_negative_regulation_of_cell_division	13	0.46391	0.820472	0.46391	13	0.31304	0.924454
GO:0043069_negative_regulation_of_programmed_cell_death	595	0.46394	0.820472	0.51295	602	0.40801	0.924454
GO:0034502_protein_localization_to_chromosome	58	0.46422	0.820472	0.46422	58	0.068981	0.919877
GO:0034661_ncRNA_catabolic_process	28	0.46423	0.820472	0.46423	29	0.024771	0.913422
GO:0002768_immune_response-regulating_cell_surface_receptor_signaling_pathway	316	0.46451	0.820472	0.46138	318	0.92609	0.931213
GO:0007608_sensory_perception_of_smell	90	0.4647	0.820472	0.4647	94	0.22524	0.924454
GO:0000785_chromatin	1089	0.46473	0.820472	0.45162	1127	0.18766	0.924454
R-HSA-174490_Membrane_binding_and_targetting_of_GAG_proteins	14	0.46475	0.820472	0.46475	14	0.82464	0.929759
R-HSA-174495_Synthesis_And_Processing_Of_GAG__GAGPOL_Polyproteins	14	0.46475	0.820472	0.46475	14	0.82464	0.929759
GO:0045948_positive_regulation_of_translational_initiation	23	0.46478	0.820472	0.46478	23	0.99834	0.938381
GO:0014033_neural_crest_cell_differentiation	53	0.46484	0.820472	0.46484	54	0.60212	0.924454
GO:0031272_regulation_of_pseudopodium_assembly	11	0.46494	0.820472	0.46494	12	0.40805	0.924454
GO:0031274_positive_regulation_of_pseudopodium_assembly	11	0.46494	0.820472	0.46494	12	0.40805	0.924454
R-HSA-5620916_VxPx_cargo-targeting_to_cilium	21	0.46508	0.820472	0.46508	21	0.31885	0.924454
R-HSA-1237112_Methionine_salvage_pathway	6	0.4651	0.820472	0.4651	6	0.69884	0.926314
GO:0002323_natural_killer_cell_activation_involved_in_immune_response	19	0.46516	0.820472	0.46516	20	0.71075	0.926314
GO:0030007_cellular_potassium_ion_homeostasis	12	0.46516	0.820472	0.46516	12	0.23275	0.924454
R-HSA-2892245_POU5F1_(OCT4)__SOX2__NANOG_repress_genes_related_to_differentiation	2	0.46543	0.820472	0.46543	2	0.42116	0.924454
GO:0010181_FMN_binding	10	0.46546	0.820472	0.46546	10	0.2019	0.924454
GO:0051403_stress-activated_MAPK_cascade	82	0.46559	0.820472	0.46559	82	0.79275	0.929367
GO:0008519_ammonium_transmembrane_transporter_activity	25	0.46565	0.820472	0.46565	25	0.70674	0.926314
GO:0014068_positive_regulation_of_phosphatidylinositol_3-kinase_signaling	72	0.46595	0.820472	0.46595	72	0.58461	0.924454
GO:0009065_glutamine_family_amino_acid_catabolic_process	20	0.46599	0.820472	0.46599	20	0.28502	0.924454
KEGG_ALDOSTERONE_REGULATED_SODIUM_REABSORPTION	42	0.46605	0.820472	0.46605	42	0.59379	0.924454
GO:0070192_chromosome_organization_involved_in_meiotic_cell_cycle	36	0.4661	0.820472	0.4661	36	0.049606	0.919877
GO:0005747_mitochondrial_respiratory_chain_complex_I	43	0.46613	0.820472	0.46613	43	0.069271	0.919877
GO:0030964_NADH_dehydrogenase_complex	43	0.46613	0.820472	0.46613	43	0.069271	0.919877
GO:0045271_respiratory_chain_complex_I	43	0.46613	0.820472	0.46613	43	0.069271	0.919877
KEGG_GLYCOSAMINOGLYCAN_BIOSYNTHESIS_KERATAN_SULFATE	15	0.46625	0.820472	0.46625	15	0.39044	0.924454
GO:0009223_pyrimidine_deoxyribonucleotide_catabolic_process	13	0.46627	0.820472	0.46627	13	0.87511	0.930717
R-HSA-199991_Membrane_Trafficking	626	0.46631	0.820472	0.4708	629	0.60105	0.924454
GO:0015701_bicarbonate_transport	35	0.46654	0.820497	0.46654	36	0.52213	0.924454
GO:1902036_regulation_of_hematopoietic_stem_cell_differentiation	69	0.46685	0.820497	0.46685	69	0.97732	0.937447
GO:0018107_peptidyl-threonine_phosphorylation	62	0.46706	0.820497	0.46706	62	0.97365	0.937447
GO:0070268_cornification	111	0.46706	0.820497	0.46706	111	0.18649	0.924454
R-HSA-9026286_Biosynthesis_of_DPAn-3-derived_protectins_and_resolvins	2	0.46728	0.820497	0.46728	2	0.294	0.924454
GO:0010769_regulation_of_cell_morphogenesis_involved_in_differentiation	204	0.46732	0.820497	0.56127	204	0.47502	0.924454
GO:0015077_monovalent_inorganic_cation_transmembrane_transporter_activity	331	0.46734	0.820497	0.46734	331	0.24667	0.924454
GO:0010829_negative_regulation_of_glucose_transmembrane_transport	12	0.46771	0.820497	0.46771	12	0.5759	0.924454
BIOCARTA_MELANOCYTE_PATHWAY	7	0.46791	0.820497	0.46791	7	0.42236	0.924454
GO:0060333_interferon-gamma-mediated_signaling_pathway	66	0.46797	0.820497	0.46797	66	0.78487	0.929367
GO:1902430_negative_regulation_of_amyloid-beta_formation	12	0.46803	0.820497	0.81432	12	0.78841	0.929367
GO:0050768_negative_regulation_of_neurogenesis	144	0.46804	0.820497	0.57923	146	0.90114	0.931213
GO:0050801_ion_homeostasis	606	0.4681	0.820497	0.52968	612	0.63348	0.925353
GO:0001701_in_utero_embryonic_development	52	0.46812	0.820497	0.46812	52	0.33856	0.924454
GO:0043618_regulation_of_transcription_from_RNA_polymerase_II_promoter_in_response_to_stress	109	0.46812	0.820497	0.46812	113	0.80765	0.929474
GO:0035459_cargo_loading_into_vesicle	21	0.46815	0.820497	0.46815	24	0.54521	0.924454
GO:0035270_endocrine_system_development	52	0.46839	0.820497	0.46839	53	0.45988	0.924454
GO:0036149_phosphatidylinositol_acyl-chain_remodeling	19	0.46853	0.820497	0.46853	19	0.70669	0.926314
R-HSA-381070_IRE1alpha_activates_chaperones	50	0.46868	0.820497	0.46868	52	0.62446	0.925353
GO:0010972_negative_regulation_of_G2/M_transition_of_mitotic_cell_cycle	84	0.46869	0.820497	0.46869	84	0.7178	0.926314
GO:1904030_negative_regulation_of_cyclin-dependent_protein_kinase_activity	22	0.46891	0.820497	0.46891	22	0.18056	0.919877
GO:0010649_regulation_of_cell_communication_by_electrical_coupling	12	0.46893	0.820497	0.46893	12	0.83605	0.929759
GO:0001881_receptor_recycling	10	0.46897	0.820497	0.46897	10	0.50127	0.924454
GO:0016628_oxidoreductase_activity,_acting_on_the_CH-CH_group_of_donors,_NAD_or_NADP_as_acceptor	19	0.46929	0.820497	0.46929	19	0.95833	0.935837
GO:0051100_negative_regulation_of_binding	127	0.46937	0.820497	0.39993	128	0.97581	0.937447
R-HSA-3928665_EPH-ephrin_mediated_repulsion_of_cells	51	0.46944	0.820497	0.46944	51	0.1481	0.919877
BIOCARTA_SHH_PATHWAY	16	0.46963	0.820497	0.46963	16	0.61503	0.924454
GO:0060099_regulation_of_phagocytosis,_engulfment	11	0.46965	0.820497	0.46965	11	0.37518	0.924454
GO:1905153_regulation_of_membrane_invagination	11	0.46965	0.820497	0.46965	11	0.37518	0.924454
GO:0022851_GABA-gated_chloride_ion_channel_activity	13	0.46968	0.820497	0.46968	13	0.25558	0.924454
GO:1902711_GABA-A_receptor_complex	13	0.46968	0.820497	0.46968	13	0.25558	0.924454
R-HSA-68867_Assembly_of_the_pre-replicative_complex	68	0.46969	0.820497	0.46969	68	0.8948	0.931213
BIOCARTA_INFLAM_PATHWAY	27	0.46971	0.820497	0.46971	27	0.34715	0.924454
GO:0048010_vascular_endothelial_growth_factor_receptor_signaling_pathway	65	0.46987	0.820497	0.46987	65	0.26961	0.924454
R-HSA-450282_MAPK_targets__Nuclear_events_mediated_by_MAP_kinases	31	0.46989	0.820497	0.46989	31	0.49504	0.924454
GO:0046847_filopodium_assembly	15	0.4699	0.820497	0.4699	15	0.2418	0.924454
R-HSA-9026395_Biosynthesis_of_DHA-derived_sulfido_conjugates	2	0.46993	0.820497	0.46993	2	0.1786	0.919877
R-HSA-9026762_Biosynthesis_of_maresin_conjugates_in_tissue_regeneration_(MCTR)	2	0.46993	0.820497	0.46993	2	0.1786	0.919877
GO:0044183_protein_binding_involved_in_protein_folding	20	0.47004	0.820497	0.47004	20	0.56894	0.924454
GO:0016266_O-glycan_processing	59	0.47008	0.820497	0.47008	59	0.64438	0.925353
GO:0001773_myeloid_dendritic_cell_activation	13	0.47019	0.820497	0.47019	14	0.37451	0.924454
GO:0008509_anion_transmembrane_transporter_activity	292	0.47043	0.820497	0.47043	292	0.70669	0.926314
GO:0032392_DNA_geometric_change	58	0.47082	0.820497	0.50785	59	0.056181	0.919877
GO:0031490_chromatin_DNA_binding	68	0.47084	0.820497	0.47084	69	0.66897	0.925353
GO:0045620_negative_regulation_of_lymphocyte_differentiation	34	0.47116	0.820497	0.47116	34	0.21366	0.924454
GO:0051098_regulation_of_binding	261	0.47128	0.820497	0.49522	263	0.6468	0.925353
GO:0051900_regulation_of_mitochondrial_depolarization	11	0.47132	0.820497	0.47132	11	0.69234	0.926314
GO:0009311_oligosaccharide_metabolic_process	40	0.47135	0.820497	0.47135	40	0.74712	0.926314
GO:0016242_negative_regulation_of_macroautophagy	19	0.47146	0.820497	0.47146	20	0.92829	0.931223
GO:0035036_sperm-egg_recognition	35	0.47152	0.820497	0.47152	35	0.30409	0.924454
GO:0072523_purine-containing_compound_catabolic_process	37	0.47152	0.820497	0.47152	37	0.60539	0.924454
GO:0040019_positive_regulation_of_embryonic_development	27	0.47169	0.820497	0.47169	29	0.41065	0.924454
R-HSA-8866911_TFAP2_(AP-2)_family_regulates_transcription_of_cell_cycle_factors	5	0.47178	0.820497	0.47178	5	0.13773	0.919877
GO:0003283_atrial_septum_development	16	0.47183	0.820497	0.47183	16	0.4179	0.924454
GO:0034103_regulation_of_tissue_remodeling	46	0.47193	0.820497	0.47193	47	0.5643	0.924454
GO:0043066_negative_regulation_of_apoptotic_process	582	0.47195	0.820497	0.52147	589	0.41184	0.924454
GO:0010575_positive_regulation_of_vascular_endothelial_growth_factor_production	25	0.47198	0.820497	0.47198	25	0.36949	0.924454
GO:0032873_negative_regulation_of_stress-activated_MAPK_cascade	41	0.47208	0.820497	0.47208	41	0.3299	0.924454
GO:0070303_negative_regulation_of_stress-activated_protein_kinase_signaling_cascade	41	0.47208	0.820497	0.47208	41	0.3299	0.924454
R-HSA-400685_Sema4D_in_semaphorin_signaling	25	0.47219	0.820497	0.47219	25	0.0080789	0.913422
GO:0045165_cell_fate_commitment	133	0.47232	0.820497	0.47232	134	0.49643	0.924454
GO:0050713_negative_regulation_of_interleukin-1_beta_secretion	13	0.47234	0.820497	0.47234	13	0.57195	0.924454
GO:0006369_termination_of_RNA_polymerase_II_transcription	34	0.47235	0.820497	0.35087	34	0.54698	0.924454
GO:2000026_regulation_of_multicellular_organismal_development	1405	0.47242	0.820497	0.50208	1423	0.30839	0.924454
GO:0000291_nuclear-transcribed_mRNA_catabolic_process,_exonucleolytic	34	0.47252	0.820497	0.47252	35	0.4123	0.924454
GO:0022853_active_ion_transmembrane_transporter_activity	66	0.47256	0.820497	0.47256	66	0.64571	0.925353
GO:0042625_ATPase_coupled_ion_transmembrane_transporter_activity	66	0.47256	0.820497	0.47256	66	0.64571	0.925353
GO:0046527_glucosyltransferase_activity	16	0.47267	0.820497	0.47267	16	0.83884	0.929759
R-HSA-445144_Signal_transduction_by_L1	21	0.47273	0.820497	0.47273	21	0.66731	0.925353
GO:0031233_intrinsic_component_of_external_side_of_plasma_membrane	21	0.47274	0.820497	0.47274	22	0.98121	0.937447
GO:0032481_positive_regulation_of_type_I_interferon_production	69	0.47287	0.820497	0.47287	69	0.4232	0.924454
GO:0005685_U1_snRNP	20	0.47288	0.820497	0.35728	20	0.28381	0.924454
GO:0005518_collagen_binding	54	0.47289	0.820497	0.47289	54	0.24223	0.924454
R-HSA-9615017_FOXO-mediated_transcription_of_oxidative_stress__metabolic_and_neuronal_genes	29	0.473	0.820497	0.473	29	0.14204	0.919877
GO:0090316_positive_regulation_of_intracellular_protein_transport	98	0.47305	0.820497	0.47305	98	0.34678	0.924454
PID_THROMBIN_PAR4_PATHWAY	15	0.4733	0.820775	0.4733	15	0.98787	0.938381
GO:0030176_integral_component_of_endoplasmic_reticulum_membrane	139	0.47348	0.820898	0.47348	141	0.58649	0.924454
GO:0051262_protein_tetramerization	72	0.47356	0.820898	0.47356	73	0.73653	0.926314
GO:1902562_H4_histone_acetyltransferase_complex	42	0.47364	0.820898	0.47364	42	0.9216	0.931213
GO:2001239_regulation_of_extrinsic_apoptotic_signaling_pathway_in_absence_of_ligand	27	0.47374	0.820916	0.47374	27	0.49681	0.924454
GO:0051051_negative_regulation_of_transport	355	0.47383	0.820916	0.51581	356	0.36536	0.924454
BIOCARTA_BARRESTIN_SRC_PATHWAY	17	0.47409	0.821211	0.47409	17	0.45062	0.924454
GO:0044321_response_to_leptin	14	0.47442	0.821352	0.47442	14	0.47252	0.924454
GO:0002040_sprouting_angiogenesis	51	0.47443	0.821352	0.47443	51	0.23896	0.924454
GO:0036465_synaptic_vesicle_recycling	42	0.4746	0.821352	0.4746	42	0.39664	0.924454
R-HSA-114604_GPVI-mediated_activation_cascade	34	0.47464	0.821352	0.47464	34	0.24433	0.924454
R-HSA-1296346_Tandem_pore_domain_potassium_channels	12	0.47464	0.821352	0.47464	12	0.035586	0.913422
GO:0021536_diencephalon_development	18	0.47471	0.821352	0.47471	19	0.068796	0.919877
GO:0043279_response_to_alkaloid	30	0.47504	0.821603	0.47504	30	0.69894	0.926314
GO:0042471_ear_morphogenesis	35	0.47512	0.821603	0.47512	37	0.53363	0.924454
GO:0051588_regulation_of_neurotransmitter_transport	67	0.4753	0.821603	0.4753	68	0.84734	0.929759
GO:0030073_insulin_secretion	17	0.47531	0.821603	0.47531	17	0.62621	0.925353
GO:0090114_COPII-coated_vesicle_budding	69	0.47536	0.821603	0.47494	70	0.60722	0.924454
GO:0008270_zinc_ion_binding	272	0.47565	0.821603	0.38692	272	0.53855	0.924454
BIOCARTA_DEATH_PATHWAY	29	0.4759	0.821603	0.4759	29	0.38231	0.924454
GO:0003735_structural_constituent_of_ribosome	109	0.47601	0.821603	0.47601	111	0.75896	0.926314
GO:0071712_ER-associated_misfolded_protein_catabolic_process	10	0.47601	0.821603	0.47601	10	0.43073	0.924454
R-HSA-5683057_MAPK_family_signaling_cascades	290	0.47606	0.821603	0.47606	290	0.8087	0.929474
GO:1901658_glycosyl_compound_catabolic_process	32	0.47607	0.821603	0.47607	32	0.41659	0.924454
GO:0032725_positive_regulation_of_granulocyte_macrophage_colony-stimulating_factor_production	11	0.47615	0.821603	0.47615	11	0.57429	0.924454
GO:0034198_cellular_response_to_amino_acid_starvation	39	0.47636	0.821603	0.47636	39	0.37372	0.924454
R-HSA-179409_APC-Cdc20_mediated_degradation_of_Nek2A	24	0.47636	0.821603	0.47636	25	0.69102	0.926314
GO:0006044_N-acetylglucosamine_metabolic_process	16	0.47644	0.821603	0.47644	16	0.41809	0.924454
GO:1900424_regulation_of_defense_response_to_bacterium	11	0.47644	0.821603	0.47644	11	0.64345	0.925353
GO:0035883_enteroendocrine_cell_differentiation	12	0.47646	0.821603	0.47646	12	0.70827	0.926314
R-HSA-5669034_TNFs_bind_their_physiological_receptors	29	0.47675	0.821603	0.47675	29	0.65437	0.925353
GO:0017056_structural_constituent_of_nuclear_pore	23	0.47677	0.821603	0.47677	23	0.49302	0.924454
GO:0070498_interleukin-1-mediated_signaling_pathway	94	0.47683	0.821603	0.47683	94	0.7231	0.926314
R-HSA-176412_Phosphorylation_of_the_APC_C	18	0.47688	0.821603	0.47688	19	0.2389	0.924454
GO:0006695_cholesterol_biosynthetic_process	33	0.47692	0.821603	0.47692	33	0.56314	0.924454
R-HSA-556833_Metabolism_of_lipids	736	0.47692	0.821603	0.47692	736	0.45612	0.924454
GO:0086014_atrial_cardiac_muscle_cell_action_potential	13	0.4776	0.822173	0.4776	13	0.24338	0.924454
GO:0086026_atrial_cardiac_muscle_cell_to_AV_node_cell_signaling	13	0.4776	0.822173	0.4776	13	0.24338	0.924454
GO:0046321_positive_regulation_of_fatty_acid_oxidation	11	0.47762	0.822173	0.47762	11	0.22627	0.924454
KEGG_FC_EPSILON_RI_SIGNALING_PATHWAY	79	0.47775	0.822173	0.47775	79	0.52063	0.924454
BIOCARTA_MSP_PATHWAY	6	0.47784	0.822173	0.47784	6	0.39714	0.924454
GO:0007565_female_pregnancy	54	0.47793	0.822173	0.47793	54	0.15698	0.919877
GO:0030119_AP-type_membrane_coat_adaptor_complex	30	0.47798	0.822173	0.47798	30	0.52585	0.924454
GO:0010543_regulation_of_platelet_activation	28	0.47801	0.822173	0.73251	28	0.97321	0.937447
GO:0042446_hormone_biosynthetic_process	44	0.47806	0.822173	0.47806	44	0.54911	0.924454
GO:0046883_regulation_of_hormone_secretion	168	0.47896	0.82252	0.55357	169	0.95717	0.935388
R-HSA-480985_Synthesis_of_dolichyl-phosphate-glucose	2	0.47896	0.82252	0.47896	2	0.61116	0.924454
GO:0001649_osteoblast_differentiation	36	0.47903	0.82252	0.47903	38	0.45767	0.924454
GO:0005819_spindle	247	0.47904	0.82252	0.49223	247	0.26203	0.924454
GO:1903901_negative_regulation_of_viral_life_cycle	79	0.47912	0.82252	0.47912	79	0.86013	0.929759
GO:0030957_Tat_protein_binding	10	0.47917	0.82252	0.47917	10	0.16107	0.919877
GO:0051879_Hsp90_protein_binding	34	0.47926	0.82252	0.47926	34	0.79754	0.929367
R-HSA-163200_Respiratory_electron_transport__ATP_synthesis_by_chemiosmotic_coupling__and_heat_production_by_uncoupling_proteins.	112	0.47939	0.82252	0.47939	112	0.14059	0.919877
GO:0071027_nuclear_RNA_surveillance	12	0.4794	0.82252	0.4794	13	0.17909	0.919877
GO:0071028_nuclear_mRNA_surveillance	12	0.4794	0.82252	0.4794	13	0.17909	0.919877
R-HSA-6804760_Regulation_of_TP53_Activity_through_Methylation	19	0.47947	0.82252	0.47947	19	0.90456	0.931213
GO:0000295_adenine_nucleotide_transmembrane_transporter_activity	13	0.47951	0.82252	0.47951	13	0.58304	0.924454
GO:0005346_purine_ribonucleotide_transmembrane_transporter_activity	13	0.47951	0.82252	0.47951	13	0.58304	0.924454
R-HSA-8956320_Nucleobase_biosynthesis	15	0.47963	0.82252	0.47963	15	0.44298	0.924454
R-HSA-1839130_Signaling_by_activated_point_mutants_of_FGFR3	12	0.4797	0.82252	0.4797	12	0.7747	0.929367
R-HSA-2033514_FGFR3_mutant_receptor_activation	12	0.4797	0.82252	0.4797	12	0.7747	0.929367
GO:0001755_neural_crest_cell_migration	34	0.47987	0.82264	0.47987	34	0.3498	0.924454
R-HSA-69017_CDK-mediated_phosphorylation_and_removal_of_Cdc6	71	0.47995	0.82264	0.47995	72	0.81349	0.929759
GO:0030808_regulation_of_nucleotide_biosynthetic_process	98	0.48033	0.823137	0.48033	98	0.63649	0.925353
R-HSA-68962_Activation_of_the_pre-replicative_complex	33	0.48066	0.823276	0.48066	33	0.63003	0.925353
GO:0031122_cytoplasmic_microtubule_organization	49	0.48102	0.823276	0.48102	49	0.54248	0.924454
R-HSA-442742_CREB1_phosphorylation_through_NMDA_receptor-mediated_activation_of_RAS_signaling	29	0.48108	0.823276	0.48108	29	0.45782	0.924454
BIOCARTA_EGFR_SMRTE_PATHWAY	11	0.48118	0.823276	0.48118	11	0.23662	0.924454
R-HSA-74752_Signaling_by_Insulin_receptor	78	0.48118	0.823276	0.48118	78	0.79375	0.929367
GO:0042770_signal_transduction_in_response_to_DNA_damage	95	0.48119	0.823276	0.47264	96	0.45072	0.924454
BIOCARTA_GRANULOCYTES_PATHWAY	15	0.4812	0.823276	0.4812	15	0.67471	0.925353
GO:0006465_signal_peptide_processing	10	0.48137	0.823276	0.48137	10	0.62367	0.925353
GO:0042572_retinol_metabolic_process	20	0.48159	0.823276	0.48159	20	0.11317	0.919877
BIOCARTA_AGR_PATHWAY	33	0.48167	0.823276	0.48167	33	0.28891	0.924454
GO:0031341_regulation_of_cell_killing	75	0.48177	0.823276	0.54943	75	0.42631	0.924454
R-HSA-5663220_RHO_GTPases_Activate_Formins	140	0.48188	0.823276	0.48188	140	0.015493	0.913422
GO:0006099_tricarboxylic_acid_cycle	29	0.48201	0.823276	0.48201	29	0.6577	0.925353
GO:0035821_modification_of_morphology_or_physiology_of_other_organism	124	0.48214	0.823276	0.59318	130	0.86533	0.929759
GO:0042803_protein_homodimerization_activity	593	0.48222	0.823276	0.53744	598	0.2428	0.924454
GO:0072686_mitotic_spindle	114	0.4823	0.823276	0.4739	114	0.19216	0.924454
GO:0001539_cilium_or_flagellum-dependent_cell_motility	16	0.4824	0.823276	0.4824	16	0.23588	0.924454
GO:0060285_cilium-dependent_cell_motility	16	0.4824	0.823276	0.4824	16	0.23588	0.924454
R-HSA-77108_Utilization_of_Ketone_Bodies	4	0.48241	0.823276	0.48241	4	0.76322	0.927105
GO:0050664_oxidoreductase_activity,_acting_on_NAD(P)H,_oxygen_as_acceptor	15	0.48276	0.823276	0.48276	15	0.10558	0.919877
BIOCARTA_BARR_MAPK_PATHWAY	14	0.4828	0.823276	0.4828	14	0.5526	0.924454
GO:0014866_skeletal_myofibril_assembly	11	0.4828	0.823276	0.4828	11	0.25508	0.924454
GO:0061383_trabecula_morphogenesis	22	0.48288	0.823276	0.48288	23	0.13617	0.919877
R-HSA-2142770_Synthesis_of_15-eicosatetraenoic_acid_derivatives	6	0.48288	0.823276	0.48288	6	0.65233	0.925353
R-HSA-5696399_Global_Genome_Nucleotide_Excision_Repair_(GG-NER)	83	0.48291	0.823276	0.48932	84	0.013764	0.913422
GO:0009190_cyclic_nucleotide_biosynthetic_process	20	0.48313	0.823276	0.48313	21	0.59198	0.924454
GO:0052652_cyclic_purine_nucleotide_metabolic_process	20	0.48313	0.823276	0.48313	21	0.59198	0.924454
GO:0030111_regulation_of_Wnt_signaling_pathway	307	0.4832	0.823276	0.55568	308	0.69744	0.926314
R-HSA-1362409_Mitochondrial_iron-sulfur_cluster_biogenesis	13	0.48353	0.823276	0.48353	13	0.22019	0.924454
GO:0030877_beta-catenin_destruction_complex	11	0.48359	0.823276	0.48359	11	0.33084	0.924454
R-HSA-5673000_RAF_activation	32	0.48366	0.823276	0.48366	32	0.89664	0.931213
GO:0045005_DNA-dependent_DNA_replication_maintenance_of_fidelity	40	0.48383	0.823276	0.48383	41	0.46837	0.924454
R-HSA-6803204_TP53_Regulates_Transcription_of_Genes_Involved_in_Cytochrome_C_Release	20	0.48395	0.823276	0.48395	20	0.83398	0.929759
R-HSA-5654732_Negative_regulation_of_FGFR3_signaling	29	0.48397	0.823276	0.48397	29	0.76879	0.929215
GO:0060249_anatomical_structure_homeostasis	205	0.48414	0.823276	0.46894	211	0.0094866	0.913422
GO:0006730_one-carbon_metabolic_process	11	0.48419	0.823276	0.48419	11	0.46141	0.924454
GO:1904376_negative_regulation_of_protein_localization_to_cell_periphery	22	0.48435	0.823276	0.48435	22	0.55346	0.924454
R-HSA-422085_Synthesis__secretion__and_deacylation_of_Ghrelin	18	0.48435	0.823276	0.48435	19	0.56692	0.924454
R-HSA-449147_Signaling_by_Interleukins	444	0.48437	0.823276	0.48437	451	0.85228	0.929759
GO:0009113_purine_nucleobase_biosynthetic_process	11	0.48438	0.823276	0.48438	11	0.79043	0.929367
GO:0001968_fibronectin_binding	21	0.48446	0.823276	0.48446	21	0.41908	0.924454
GO:2001224_positive_regulation_of_neuron_migration	13	0.48452	0.823276	0.48452	13	0.24443	0.924454
GO:2000641_regulation_of_early_endosome_to_late_endosome_transport	18	0.48464	0.823276	0.48464	18	0.43767	0.924454
R-HSA-9637690_Response_of_Mtb_to_phagocytosis	23	0.48464	0.823276	0.48464	23	0.56449	0.924454
GO:0003416_endochondral_bone_growth	24	0.48476	0.823276	0.48476	24	0.79343	0.929367
GO:0006123_mitochondrial_electron_transport,_cytochrome_c_to_oxygen	17	0.48479	0.823276	0.48479	17	0.66802	0.925353
GO:0019646_aerobic_electron_transport_chain	17	0.48479	0.823276	0.48479	17	0.66802	0.925353
GO:0021782_glial_cell_development	53	0.48484	0.823276	0.48484	53	0.60608	0.924454
GO:0006576_cellular_biogenic_amine_metabolic_process	48	0.48494	0.823276	0.48494	48	0.27274	0.924454
GO:0044106_cellular_amine_metabolic_process	48	0.48494	0.823276	0.48494	48	0.27274	0.924454
GO:0008210_estrogen_metabolic_process	22	0.485	0.823276	0.485	22	0.56396	0.924454
GO:0050974_detection_of_mechanical_stimulus_involved_in_sensory_perception	13	0.48512	0.823327	0.48512	13	0.15967	0.919877
GO:0034975_protein_folding_in_endoplasmic_reticulum	10	0.48522	0.823344	0.48522	10	0.99738	0.938381
GO:0003756_protein_disulfide_isomerase_activity	12	0.4856	0.823463	0.4856	12	0.93419	0.93226
GO:0016864_intramolecular_oxidoreductase_activity,_transposing_S-S_bonds	12	0.4856	0.823463	0.4856	12	0.93419	0.93226
GO:0033643_host_cell_part	17	0.48581	0.823463	0.48581	17	0.58041	0.924454
R-HSA-165159_mTOR_signalling	40	0.48587	0.823463	0.48587	40	0.67338	0.925353
GO:0031668_cellular_response_to_extracellular_stimulus	161	0.48589	0.823463	0.48589	161	0.085423	0.919877
GO:0031424_keratinization	186	0.48604	0.823463	0.48604	197	0.034156	0.913422
GO:0015081_sodium_ion_transmembrane_transporter_activity	139	0.48609	0.823463	0.48609	139	0.10755	0.919877
GO:0015085_calcium_ion_transmembrane_transporter_activity	110	0.48609	0.823463	0.48609	110	0.81586	0.929759
GO:0071391_cellular_response_to_estrogen_stimulus	12	0.4862	0.823463	0.4862	12	0.37873	0.924454
GO:0033038_bitter_taste_receptor_activity	19	0.48664	0.823463	0.48664	20	0.37387	0.924454
GO:0030864_cortical_actin_cytoskeleton	71	0.48666	0.823463	0.48666	71	0.4686	0.924454
GO:0015893_drug_transport	95	0.4867	0.823463	0.4867	96	0.9474	0.933987
GO:1903960_negative_regulation_of_anion_transmembrane_transport	10	0.48673	0.823463	0.48673	10	0.5688	0.924454
GO:0007030_Golgi_organization	116	0.48679	0.823463	0.48679	116	0.19576	0.924454
GO:1901381_positive_regulation_of_potassium_ion_transmembrane_transport	30	0.48686	0.823463	0.48686	30	0.24771	0.924454
GO:0016075_rRNA_catabolic_process	16	0.48689	0.823463	0.48689	17	0.10619	0.919877
GO:2001256_regulation_of_store-operated_calcium_entry	10	0.48696	0.823463	0.48696	10	0.51593	0.924454
R-HSA-5679090_Defective_ABCG8_causes_gallbladder_disease_4_and_sitosterolemia	2	0.48716	0.823463	0.48716	2	0.22546	0.924454
R-HSA-5679096_Defective_ABCG5_causes_sitosterolemia	2	0.48716	0.823463	0.48716	2	0.22546	0.924454
GO:0002237_response_to_molecule_of_bacterial_origin	183	0.48718	0.823463	0.48718	186	0.99395	0.938381
R-HSA-5576893_Phase_2_-_plateau_phase	25	0.48718	0.823463	0.48718	25	0.45925	0.924454
R-HSA-8866376_Reelin_signalling_pathway	5	0.48735	0.823463	0.48735	5	0.38262	0.924454
R-HSA-4655427_SUMOylation_of_DNA_methylation_proteins	16	0.48753	0.823463	0.48753	16	0.89305	0.931213
GO:1900037_regulation_of_cellular_response_to_hypoxia	11	0.48758	0.823463	0.48758	11	0.58793	0.924454
GO:0032386_regulation_of_intracellular_transport	265	0.48761	0.823463	0.48761	267	0.43844	0.924454
GO:0010224_response_to_UV-B	13	0.48772	0.823463	0.48772	13	0.97098	0.937447
GO:0043174_nucleoside_salvage	12	0.48774	0.823463	0.48774	12	0.59859	0.924454
GO:0031970_organelle_envelope_lumen	64	0.48788	0.823463	0.48788	64	0.77472	0.929367
R-HSA-211897_Cytochrome_P450_-_arranged_by_substrate_type	66	0.48797	0.823463	0.48797	66	0.4264	0.924454
GO:1900101_regulation_of_endoplasmic_reticulum_unfolded_protein_response	23	0.48805	0.823463	0.48805	23	0.363	0.924454
GO:0016888_endodeoxyribonuclease_activity,_producing_5'-phosphomonoesters	12	0.48808	0.823463	0.48808	14	0.59717	0.924454
GO:0032870_cellular_response_to_hormone_stimulus	376	0.48824	0.823564	0.48824	379	0.93385	0.93226
GO:0050684_regulation_of_mRNA_processing	125	0.48832	0.823564	0.48832	125	0.085003	0.919877
GO:0010867_positive_regulation_of_triglyceride_biosynthetic_process	10	0.48848	0.823682	0.48848	10	0.29298	0.924454
GO:0070585_protein_localization_to_mitochondrion	71	0.48869	0.82385	0.54849	71	0.14826	0.919877
GO:0009653_anatomical_structure_morphogenesis	1286	0.48876	0.82385	0.51179	1295	0.45401	0.924454
GO:1902750_negative_regulation_of_cell_cycle_G2/M_phase_transition	97	0.48893	0.823935	0.48893	97	0.44526	0.924454
GO:0000930_gamma-tubulin_complex	18	0.48899	0.823935	0.53563	18	0.36241	0.924454
GO:0001934_positive_regulation_of_protein_phosphorylation	813	0.48925	0.824067	0.53565	819	0.86722	0.929759
GO:0045410_positive_regulation_of_interleukin-6_biosynthetic_process	12	0.48929	0.824067	0.48929	12	0.99778	0.938381
KEGG_ALANINE_ASPARTATE_AND_GLUTAMATE_METABOLISM	32	0.48961	0.824067	0.48961	32	0.57761	0.924454
GO:0005416_amino_acid:cation_symporter_activity	18	0.48965	0.824067	0.48965	18	0.46928	0.924454
GO:0045981_positive_regulation_of_nucleotide_metabolic_process	42	0.48992	0.824067	0.48992	42	0.46079	0.924454
GO:1900544_positive_regulation_of_purine_nucleotide_metabolic_process	42	0.48992	0.824067	0.48992	42	0.46079	0.924454
GO:1901379_regulation_of_potassium_ion_transmembrane_transport	63	0.49007	0.824067	0.49007	63	0.23421	0.924454
GO:0032091_negative_regulation_of_protein_binding	83	0.49014	0.824067	0.40266	84	0.69138	0.926314
R-HSA-194313_VEGF_ligand-receptor_interactions	8	0.49026	0.824067	0.49026	8	0.51719	0.924454
R-HSA-195399_VEGF_binds_to_VEGFR_leading_to_receptor_dimerization	8	0.49026	0.824067	0.49026	8	0.51719	0.924454
GO:0062013_positive_regulation_of_small_molecule_metabolic_process	106	0.49027	0.824067	0.46241	106	0.46161	0.924454
R-HSA-168273_Influenza_Viral_RNA_Transcription_and_Replication	130	0.49031	0.824067	0.49031	132	0.89763	0.931213
GO:1902236_negative_regulation_of_endoplasmic_reticulum_stress-induced_intrinsic_apoptotic_signaling_pathway	15	0.49043	0.824067	0.49043	15	0.21425	0.924454
GO:0042737_drug_catabolic_process	111	0.49048	0.824067	0.49048	115	0.85108	0.929759
R-HSA-9664420_Killing_mechanisms	12	0.49055	0.824067	0.49055	12	0.1799	0.919877
R-HSA-9673324_WNT5:FZD7-mediated_leishmania_damping	12	0.49055	0.824067	0.49055	12	0.1799	0.919877
GO:0070423_nucleotide-binding_oligomerization_domain_containing_signaling_pathway	26	0.4906	0.824067	0.4906	26	0.88204	0.931213
R-HSA-8941284_RUNX2_regulates_chondrocyte_maturation	5	0.49086	0.824319	0.49086	5	0.95027	0.934938
GO:0019789_SUMO_transferase_activity	20	0.49093	0.824319	0.49093	20	0.26974	0.924454
GO:0070076_histone_lysine_demethylation	21	0.49117	0.824571	0.49117	21	0.028461	0.913422
GO:0034097_response_to_cytokine	807	0.49132	0.824587	0.4893	816	0.73625	0.926314
GO:0046134_pyrimidine_nucleoside_biosynthetic_process	18	0.49137	0.824587	0.49137	18	0.47791	0.924454
GO:1902808_positive_regulation_of_cell_cycle_G1/S_phase_transition	36	0.49152	0.824587	0.49152	36	0.34341	0.924454
GO:0002523_leukocyte_migration_involved_in_inflammatory_response	12	0.49154	0.824587	0.49154	12	0.38833	0.924454
GO:0008037_cell_recognition	96	0.49172	0.824737	0.49172	96	0.49488	0.924454
KEGG_RNA_DEGRADATION	55	0.49182	0.824754	0.49182	57	0.20668	0.924454
R-HSA-199920_CREB_phosphorylation	7	0.49221	0.824886	0.49221	7	0.26467	0.924454
GO:1904706_negative_regulation_of_vascular_smooth_muscle_cell_proliferation	15	0.49225	0.824886	0.49225	15	0.68633	0.926314
GO:0022821_potassium_ion_antiporter_activity	16	0.4923	0.824886	0.4923	16	0.26606	0.924454
GO:0045987_positive_regulation_of_smooth_muscle_contraction	12	0.49241	0.824886	0.49241	12	0.27088	0.924454
GO:0032269_negative_regulation_of_cellular_protein_metabolic_process	736	0.49247	0.824886	0.52208	746	0.7785	0.929367
BIOCARTA_GH_PATHWAY	26	0.49253	0.824886	0.49253	26	0.36623	0.924454
R-HSA-9609523_Insertion_of_tail-anchored_proteins_into_the_endoplasmic_reticulum_membrane	22	0.49253	0.824886	0.49253	22	0.85618	0.929759
GO:0072655_establishment_of_protein_localization_to_mitochondrion	66	0.49291	0.825051	0.55569	66	0.088696	0.919877
GO:0001659_temperature_homeostasis	15	0.49302	0.825051	0.49302	15	0.8244	0.929759
R-HSA-1592230_Mitochondrial_biogenesis	93	0.49303	0.825051	0.49303	93	0.12844	0.919877
GO:0016772_transferase_activity,_transferring_phosphorus-containing_groups	780	0.49322	0.825051	0.50126	783	0.30278	0.924454
GO:0051560_mitochondrial_calcium_ion_homeostasis	21	0.49323	0.825051	0.49323	21	0.96146	0.935837
R-HSA-73621_Pyrimidine_catabolism	12	0.49337	0.825051	0.49337	12	0.79769	0.929367
GO:0005126_cytokine_receptor_binding	187	0.49338	0.825051	0.49338	193	0.68003	0.926292
GO:0032479_regulation_of_type_I_interferon_production	112	0.49348	0.825051	0.48858	113	0.38388	0.924454
GO:0016567_protein_ubiquitination	485	0.49351	0.825051	0.44734	494	0.44205	0.924454
GO:0098805_whole_membrane	1196	0.49353	0.825051	0.52185	1202	0.70035	0.926314
GO:0046033_AMP_metabolic_process	11	0.49403	0.825534	0.49403	11	0.73163	0.926314
GO:0086069_bundle_of_His_cell_to_Purkinje_myocyte_communication	13	0.49404	0.825534	0.49404	13	0.3558	0.924454
GO:0051287_NAD_binding	24	0.49409	0.825534	0.49409	24	0.2166	0.924454
GO:0048246_macrophage_chemotaxis	11	0.49421	0.825584	0.49421	11	0.77025	0.929367
GO:1901659_glycosyl_compound_biosynthetic_process	29	0.49472	0.825851	0.49472	29	0.47798	0.924454
R-HSA-1247673_Erythrocytes_take_up_oxygen_and_release_carbon_dioxide	8	0.49473	0.825851	0.49473	9	0.50205	0.924454
GO:0010881_regulation_of_cardiac_muscle_contraction_by_regulation_of_the_release_of_sequestered_calcium_ion	17	0.49489	0.825851	0.49489	17	0.97959	0.937447
GO:0043144_snoRNA_processing	12	0.49492	0.825851	0.49492	13	0.16201	0.919877
GO:0071260_cellular_response_to_mechanical_stimulus	49	0.49502	0.825851	0.49502	49	0.54015	0.924454
BIOCARTA_NFAT_PATHWAY	50	0.49517	0.825851	0.49517	51	0.86823	0.929759
GO:0004652_polynucleotide_adenylyltransferase_activity	11	0.49528	0.825851	0.49528	11	0.31957	0.924454
GO:0004175_endopeptidase_activity	271	0.49541	0.825851	0.49541	287	0.51092	0.924454
R-HSA-8964046_VLDL_clearance	6	0.49559	0.825851	0.63767	6	0.40374	0.924454
GO:0019774_proteasome_core_complex,_beta-subunit_complex	11	0.49564	0.825851	0.49564	11	0.93618	0.93236
GO:0007224_smoothened_signaling_pathway	33	0.49565	0.825851	0.49565	33	0.25413	0.924454
GO:0019048_modulation_by_virus_of_host_morphology_or_physiology	28	0.49567	0.825851	0.49567	28	0.2381	0.924454
KEGG_BASAL_CELL_CARCINOMA	54	0.49592	0.825851	0.49592	55	0.74873	0.926314
GO:0010896_regulation_of_triglyceride_catabolic_process	11	0.49593	0.825851	0.39016	11	0.2702	0.924454
GO:0015802_basic_amino_acid_transport	10	0.49599	0.825851	0.49599	10	0.54381	0.924454
GO:0035872_nucleotide-binding_domain,_leucine_rich_repeat_containing_receptor_signaling_pathway	27	0.49611	0.825851	0.49611	27	0.89196	0.931213
R-HSA-1296053_Classical_Kir_channels	4	0.49626	0.825851	0.49626	4	0.21717	0.924454
GO:0140098_catalytic_activity,_acting_on_RNA	302	0.49633	0.825851	0.49633	305	0.7496	0.926314
BIOCARTA_HCMV_PATHWAY	17	0.49635	0.825851	0.49635	17	0.61793	0.925353
GO:0030011_maintenance_of_cell_polarity	13	0.4964	0.825851	0.4964	13	0.75612	0.926314
GO:0061333_renal_tubule_morphogenesis	32	0.49655	0.825851	0.49655	32	0.20563	0.924454
GO:0031167_rRNA_methylation	19	0.49659	0.825851	0.49659	19	0.45452	0.924454
GO:0006497_protein_lipidation	81	0.49674	0.825851	0.49674	82	0.15049	0.919877
GO:0002689_negative_regulation_of_leukocyte_chemotaxis	16	0.4968	0.825851	0.4968	16	0.69073	0.926314
GO:0007062_sister_chromatid_cohesion	36	0.4968	0.825851	0.4968	36	0.14418	0.919877
GO:0060562_epithelial_tube_morphogenesis	145	0.49701	0.825851	0.53435	145	0.40749	0.924454
GO:0055072_iron_ion_homeostasis	59	0.49704	0.825851	0.49704	60	0.024561	0.913422
R-HSA-5358565_Mismatch_repair_(MMR)_directed_by_MSH2:MSH6_(MutSalpha)	14	0.49705	0.825851	0.49705	14	0.58622	0.924454
GO:0030261_chromosome_condensation	34	0.4972	0.825851	0.4972	34	0.29009	0.924454
GO:0070131_positive_regulation_of_mitochondrial_translation	14	0.49723	0.825851	0.49723	15	0.41123	0.924454
GO:0004521_endoribonuclease_activity	52	0.49731	0.825851	0.49731	53	0.98562	0.93829
R-HSA-3371453_Regulation_of_HSF1-mediated_heat_shock_response	69	0.49746	0.825851	0.49746	69	0.85502	0.929759
GO:1901099_negative_regulation_of_signal_transduction_in_absence_of_ligand	23	0.49755	0.825851	0.49755	23	0.59623	0.924454
GO:2001240_negative_regulation_of_extrinsic_apoptotic_signaling_pathway_in_absence_of_ligand	23	0.49755	0.825851	0.49755	23	0.59623	0.924454
GO:0042149_cellular_response_to_glucose_starvation	33	0.49756	0.825851	0.49756	33	0.48171	0.924454
GO:0033539_fatty_acid_beta-oxidation_using_acyl-CoA_dehydrogenase	10	0.49763	0.825851	0.49763	10	0.66231	0.925353
R-HSA-69541_Stabilization_of_p53	57	0.49776	0.825851	0.49776	57	0.82852	0.929759
GO:0072074_kidney_mesenchyme_development	11	0.4978	0.825851	0.4978	11	0.17625	0.919877
R-HSA-9037628_Rhesus_blood_group_biosynthesis	2	0.49824	0.826431	0.49824	2	0.28163	0.924454
GO:0048646_anatomical_structure_formation_involved_in_morphogenesis	451	0.4985	0.826644	0.51979	454	0.38661	0.924454
GO:0030183_B_cell_differentiation	65	0.49864	0.826644	0.49864	66	0.48825	0.924454
GO:0016410_N-acyltransferase_activity	97	0.4987	0.826644	0.4987	97	0.69455	0.926314
GO:0007250_activation_of_NF-kappaB-inducing_kinase_activity	11	0.49878	0.826644	0.49878	11	0.17822	0.919877
GO:0097447_dendritic_tree	324	0.49882	0.826644	0.50992	324	0.7242	0.926314
GO:2000649_regulation_of_sodium_ion_transmembrane_transporter_activity	42	0.49911	0.826973	0.49911	42	0.7582	0.926314
GO:0019210_kinase_inhibitor_activity	58	0.49927	0.826973	0.49927	58	0.44005	0.924454
GO:0097479_synaptic_vesicle_localization	73	0.49936	0.826973	0.50362	74	0.86095	0.929759
GO:1902100_negative_regulation_of_metaphase/anaphase_transition_of_cell_cycle	20	0.49938	0.826973	0.49938	20	0.014257	0.913422
R-HSA-189451_Heme_biosynthesis	14	0.49967	0.827304	0.49967	14	0.52869	0.924454
GO:0015171_amino_acid_transmembrane_transporter_activity	74	0.4999	0.827451	0.4999	74	0.65509	0.925353
PID_DELTA_NP63_PATHWAY	47	0.49994	0.827451	0.49994	47	0.82879	0.929759
GO:1902554_serine/threonine_protein_kinase_complex	76	0.50024	0.827797	0.53363	78	0.22863	0.924454
GO:0071222_cellular_response_to_lipopolysaccharide	120	0.50033	0.827797	0.50033	122	0.89086	0.931213
GO:0040017_positive_regulation_of_locomotion	452	0.50046	0.827811	0.50046	456	0.02319	0.913422
GO:0006144_purine_nucleobase_metabolic_process	16	0.50058	0.827811	0.50058	16	0.72675	0.926314
GO:0048730_epidermis_morphogenesis	11	0.50061	0.827811	0.50061	11	0.32896	0.924454
R-HSA-4641265_Repression_of_WNT_target_genes	12	0.5008	0.827976	0.5008	12	0.62813	0.925353
R-HSA-388844_Receptor-type_tyrosine-protein_phosphatases	20	0.50116	0.828421	0.50116	20	0.95955	0.935837
GO:0045839_negative_regulation_of_mitotic_nuclear_division	32	0.50147	0.828784	0.50147	32	0.049017	0.919877
R-HSA-2454202_Fc_epsilon_receptor_(FCERI)_signaling	134	0.50165	0.828799	0.50165	134	0.88874	0.931213
R-HSA-1489509_DAG_and_IP3_signaling	43	0.50166	0.828799	0.50166	43	0.71363	0.926314
GO:0072350_tricarboxylic_acid_metabolic_process	34	0.50186	0.828979	0.50186	34	0.73228	0.926314
GO:0050691_regulation_of_defense_response_to_virus_by_host	29	0.50212	0.829135	0.50212	30	0.58254	0.924454
R-HSA-3656237_Defective_EXT2_causes_exostoses_2	14	0.50227	0.829135	0.50227	14	0.31364	0.924454
R-HSA-3656253_Defective_EXT1_causes_exostoses_1__TRPS2_and_CHDS	14	0.50227	0.829135	0.50227	14	0.31364	0.924454
GO:0030131_clathrin_adaptor_complex	15	0.50237	0.829135	0.50237	15	0.71975	0.926314
R-HSA-3656243_Defective_ST3GAL3_causes_MCT12_and_EIEE15	8	0.50266	0.829135	0.50266	8	0.24063	0.924454
GO:0005736_RNA_polymerase_I_complex	13	0.50275	0.829135	0.58795	13	0.24454	0.924454
GO:0042135_neurotransmitter_catabolic_process	14	0.50275	0.829135	0.50275	14	0.29298	0.924454
GO:0006968_cellular_defense_response	46	0.50276	0.829135	0.50276	46	0.49969	0.924454
GO:0048635_negative_regulation_of_muscle_organ_development	23	0.50277	0.829135	0.50277	24	0.16471	0.919877
GO:0019083_viral_transcription	112	0.5029	0.8292	0.5029	113	0.83403	0.929759
R-HSA-111996_Ca-dependent_events	39	0.5033	0.829626	0.5033	39	0.65259	0.925353
GO:0003417_growth_plate_cartilage_development	21	0.50341	0.829626	0.50341	21	0.79477	0.929367
GO:0002200_somatic_diversification_of_immune_receptors	25	0.50343	0.829626	0.50343	26	0.43835	0.924454
GO:0009219_pyrimidine_deoxyribonucleotide_metabolic_process	18	0.50359	0.829662	0.50359	18	0.90482	0.931213
GO:0046349_amino_sugar_biosynthetic_process	12	0.50367	0.829662	0.50367	12	0.31174	0.924454
GO:0019865_immunoglobulin_binding	13	0.50382	0.829662	0.50382	13	0.96388	0.936473
GO:0009410_response_to_xenobiotic_stimulus	140	0.50386	0.829662	0.50386	142	0.78891	0.929367
GO:0097346_INO80-type_complex	25	0.50407	0.829662	0.50407	25	0.30389	0.924454
GO:0043928_exonucleolytic_nuclear-transcribed_mRNA_catabolic_process_involved_in_deadenylation-dependent_decay	32	0.5042	0.829662	0.5042	33	0.30108	0.924454
GO:0080134_regulation_of_response_to_stress	1276	0.50429	0.829662	0.55021	1283	0.93693	0.93236
GO:0010882_regulation_of_cardiac_muscle_contraction_by_calcium_ion_signaling	21	0.5043	0.829662	0.5043	21	0.89279	0.931213
R-HSA-3000497_Scavenging_by_Class_H_Receptors	4	0.50435	0.829662	0.50435	4	0.87837	0.930745
GO:0046635_positive_regulation_of_alpha-beta_T_cell_activation	44	0.50442	0.829662	0.50442	44	0.20533	0.924454
R-HSA-499943_Interconversion_of_nucleotide_di-_and_triphosphates	30	0.50452	0.829662	0.50452	30	0.79525	0.929367
GO:0031256_leading_edge_membrane	103	0.50454	0.829662	0.50454	103	0.45785	0.924454
GO:0051453_regulation_of_intracellular_pH	77	0.50473	0.829825	0.50473	77	0.68816	0.926314
BIOCARTA_TCRA_PATHWAY	12	0.505	0.83001	0.505	12	0.52603	0.924454
GO:0050852_T_cell_receptor_signaling_pathway	154	0.50504	0.83001	0.50504	154	0.87038	0.929881
R-HSA-2467813_Separation_of_Sister_Chromatids	189	0.50514	0.83001	0.50514	190	0.10192	0.919877
GO:0006805_xenobiotic_metabolic_process	111	0.50537	0.83001	0.50537	113	0.68255	0.926314
PID_VEGF_VEGFR_PATHWAY	10	0.50558	0.83001	0.50558	10	0.51441	0.924454
R-HSA-1971475_A_tetrasaccharide_linker_sequence_is_required_for_GAG_synthesis	26	0.50564	0.83001	0.50564	26	0.050415	0.919877
GO:0050855_regulation_of_B_cell_receptor_signaling_pathway	22	0.50566	0.83001	0.50566	22	0.48603	0.924454
GO:0032682_negative_regulation_of_chemokine_production	14	0.50571	0.83001	0.50571	14	0.52666	0.924454
R-HSA-380108_Chemokine_receptors_bind_chemokines	55	0.50574	0.83001	0.50574	56	0.34859	0.924454
GO:1903038_negative_regulation_of_leukocyte_cell-cell_adhesion	88	0.50575	0.83001	0.50575	89	0.39074	0.924454
R-HSA-163359_Glucagon_signaling_in_metabolic_regulation	32	0.50606	0.830369	0.50606	33	0.54657	0.924454
GO:0071428_rRNA-containing_ribonucleoprotein_complex_export_from_nucleus	13	0.50615	0.830369	0.50615	13	0.3133	0.924454
GO:0000717_nucleotide-excision_repair,_DNA_duplex_unwinding	21	0.50634	0.830377	0.56038	22	0.31129	0.924454
GO:0090069_regulation_of_ribosome_biogenesis	15	0.50648	0.830377	0.50648	15	0.66686	0.925353
GO:0035338_long-chain_fatty-acyl-CoA_biosynthetic_process	18	0.50649	0.830377	0.50649	18	0.78928	0.929367
GO:0007140_male_meiotic_nuclear_division	30	0.50665	0.830377	0.50665	30	0.6616	0.925353
R-HSA-174178_APC_C:Cdh1_mediated_degradation_of_Cdc20_and_other_APC_C:Cdh1_targeted_proteins_in_late_mitosis_early_G1	71	0.5067	0.830377	0.5067	72	0.58346	0.924454
GO:0031497_chromatin_assembly	111	0.50676	0.830377	0.50676	129	0.23047	0.924454
GO:0051258_protein_polymerization	71	0.50679	0.830377	0.50679	71	0.90724	0.931213
GO:0009394_2'-deoxyribonucleotide_metabolic_process	26	0.50703	0.830389	0.50703	26	0.79468	0.929367
GO:0019692_deoxyribose_phosphate_metabolic_process	26	0.50703	0.830389	0.50703	26	0.79468	0.929367
GO:1904645_response_to_amyloid-beta	41	0.50707	0.830389	0.50707	41	0.55496	0.924454
R-HSA-72766_Translation	285	0.50724	0.830519	0.50724	289	0.9325	0.93226
KEGG_VALINE_LEUCINE_AND_ISOLEUCINE_DEGRADATION	43	0.50773	0.830722	0.50773	44	0.52545	0.924454
GO:0043235_receptor_complex	366	0.5078	0.830722	0.5078	367	0.28546	0.924454
GO:0042063_gliogenesis	95	0.50781	0.830722	0.50781	95	0.78134	0.929367
GO:0009566_fertilization	80	0.50783	0.830722	0.50783	82	0.35572	0.924454
R-HSA-6796648_TP53_Regulates_Transcription_of_DNA_Repair_Genes	62	0.5079	0.830722	0.54155	65	0.44444	0.924454
GO:2001257_regulation_of_cation_channel_activity	144	0.50791	0.830722	0.50791	144	0.26773	0.924454
GO:0031228_intrinsic_component_of_Golgi_membrane	50	0.50803	0.830722	0.50803	50	0.76782	0.928924
GO:0051881_regulation_of_mitochondrial_membrane_potential	46	0.50809	0.830722	0.50809	47	0.19336	0.924454
GO:0002274_myeloid_leukocyte_activation	528	0.50826	0.830851	0.50826	531	0.62109	0.925353
R-HSA-8949664_Processing_of_SMDT1	15	0.50857	0.831209	0.50857	15	0.80634	0.929474
GO:0060071_Wnt_signaling_pathway,_planar_cell_polarity_pathway	71	0.50882	0.831303	0.50882	72	0.79852	0.929367
GO:0017046_peptide_hormone_binding	40	0.50883	0.831303	0.66175	40	0.46116	0.924454
GO:0001568_blood_vessel_development	229	0.5089	0.831303	0.5089	231	0.12506	0.919877
R-HSA-1483206_Glycerophospholipid_biosynthesis	128	0.50921	0.831473	0.50921	128	0.87742	0.930745
GO:0071404_cellular_response_to_low-density_lipoprotein_particle_stimulus	13	0.50936	0.831473	0.50936	13	0.68888	0.926314
R-HSA-5607761_Dectin-1_mediated_noncanonical_NF-kB_signaling	60	0.50944	0.831473	0.50321	60	0.80184	0.929367
R-HSA-2029481_FCGR_activation	12	0.50946	0.831473	0.50946	12	0.48496	0.924454
GO:0003171_atrioventricular_valve_development	22	0.50951	0.831473	0.50951	22	0.36212	0.924454
GO:0021955_central_nervous_system_neuron_axonogenesis	19	0.50959	0.831473	0.50959	19	0.39327	0.924454
GO:1901985_positive_regulation_of_protein_acetylation	35	0.50964	0.831473	0.50964	35	0.75454	0.926314
GO:1990380_Lys48-specific_deubiquitinase_activity	13	0.50994	0.831814	0.50994	14	0.40533	0.924454
GO:0046112_nucleobase_biosynthetic_process	16	0.51035	0.832027	0.51035	16	0.74718	0.926314
GO:0005385_zinc_ion_transmembrane_transporter_activity	20	0.51039	0.832027	0.51039	20	0.1987	0.924454
R-HSA-8964539_Glutamate_and_glutamine_metabolism	12	0.51042	0.832027	0.51042	13	0.22676	0.924454
GO:0022804_active_transmembrane_transporter_activity	293	0.51049	0.832027	0.51049	293	0.27813	0.924454
GO:0061001_regulation_of_dendritic_spine_morphogenesis	33	0.51072	0.832027	0.51072	33	0.20259	0.924454
GO:0031669_cellular_response_to_nutrient_levels	150	0.51075	0.832027	0.51075	150	0.10585	0.919877
GO:0032387_negative_regulation_of_intracellular_transport	48	0.51091	0.832027	0.51091	49	0.43926	0.924454
R-HSA-2142670_Synthesis_of_epoxy_(EET)_and_dihydroxyeicosatrienoic_acids_(DHET)	8	0.51091	0.832027	0.51091	8	0.47361	0.924454
R-HSA-446343_Localization_of_the_PINCH-ILK-PARVIN_complex_to_focal_adhesions	4	0.51095	0.832027	0.51095	4	0.43933	0.924454
GO:0051095_regulation_of_helicase_activity	10	0.51098	0.832027	0.51098	11	0.44251	0.924454
GO:0044058_regulation_of_digestive_system_process	22	0.51119	0.832221	0.51119	22	0.176	0.919877
GO:0051281_positive_regulation_of_release_of_sequestered_calcium_ion_into_cytosol	34	0.51177	0.832571	0.51177	34	0.43201	0.924454
R-HSA-176407_Conversion_from_APC_C:Cdc20_to_APC_C:Cdh1_in_late_anaphase	18	0.51182	0.832571	0.51182	19	0.52464	0.924454
R-HSA-5696395_Formation_of_Incision_Complex_in_GG-NER	42	0.51184	0.832571	0.52185	43	0.082726	0.919877
GO:0001671_ATPase_activator_activity	20	0.51186	0.832571	0.51186	20	0.91431	0.931213
GO:0033047_regulation_of_mitotic_sister_chromatid_segregation	62	0.51186	0.832571	0.51186	63	0.45302	0.924454
R-HSA-429914_Deadenylation-dependent_mRNA_decay	54	0.5122	0.832857	0.5122	55	0.4725	0.924454
GO:0022010_central_nervous_system_myelination	11	0.51238	0.832857	0.51238	11	0.16784	0.919877
GO:0032291_axon_ensheathment_in_central_nervous_system	11	0.51238	0.832857	0.51238	11	0.16784	0.919877
GO:0006721_terpenoid_metabolic_process	101	0.5124	0.832857	0.61719	102	0.19873	0.924454
GO:0006783_heme_biosynthetic_process	15	0.51268	0.833024	0.51268	15	0.60139	0.924454
BIOCARTA_TSP1_PATHWAY	7	0.51288	0.833024	0.51288	7	0.25308	0.924454
GO:0030425_dendrite	321	0.51298	0.833024	0.52413	321	0.72165	0.926314
R-HSA-5676934_Protein_repair	6	0.51304	0.833024	0.51304	6	0.67002	0.925353
GO:0032868_response_to_insulin	132	0.51305	0.833024	0.51305	133	0.92098	0.931213
GO:0002724_regulation_of_T_cell_cytokine_production	29	0.5131	0.833024	0.5131	29	0.92747	0.931223
PID_ARF6_DOWNSTREAM_PATHWAY	15	0.51314	0.833024	0.51314	15	0.28422	0.924454
R-HSA-174084_Autodegradation_of_Cdh1_by_Cdh1:APC_C	62	0.51363	0.833163	0.51363	63	0.7146	0.926314
GO:0007350_blastoderm_segmentation	11	0.51384	0.833163	0.51384	11	0.67529	0.925353
GO:0007351_tripartite_regional_subdivision	11	0.51384	0.833163	0.51384	11	0.67529	0.925353
GO:0008595_anterior/posterior_axis_specification,_embryo	11	0.51384	0.833163	0.51384	11	0.67529	0.925353
GO:1903115_regulation_of_actin_filament-based_movement	36	0.51396	0.833163	0.51396	36	0.20033	0.924454
R-HSA-5578768_Physiological_factors	12	0.51398	0.833163	0.51398	12	0.42787	0.924454
GO:0045504_dynein_heavy_chain_binding	13	0.51422	0.833163	0.51422	13	0.96975	0.937447
PID_AR_TF_PATHWAY	52	0.51443	0.833163	0.51443	52	0.86502	0.929759
GO:0022613_ribonucleoprotein_complex_biogenesis	364	0.5146	0.833163	0.48146	368	0.47696	0.924454
GO:0048525_negative_regulation_of_viral_process	95	0.51461	0.833163	0.51461	95	0.90551	0.931213
GO:0051043_regulation_of_membrane_protein_ectodomain_proteolysis	22	0.51474	0.833163	0.77075	22	0.85759	0.929759
R-HSA-1236973_Cross-presentation_of_particulate_exogenous_antigens_(phagosomes)	8	0.51475	0.833163	0.51475	8	0.15886	0.919877
R-HSA-68949_Orc1_removal_from_chromatin	71	0.51478	0.833163	0.51478	71	0.81963	0.929759
GO:0008637_apoptotic_mitochondrial_changes	46	0.51479	0.833163	0.51479	46	0.11273	0.919877
GO:2000402_negative_regulation_of_lymphocyte_migration	14	0.51483	0.833163	0.51483	14	0.2078	0.924454
GO:0060997_dendritic_spine_morphogenesis	16	0.51485	0.833163	0.51485	16	0.49923	0.924454
KEGG_GLYCOSPHINGOLIPID_BIOSYNTHESIS_GANGLIO_SERIES	15	0.51491	0.833163	0.51491	15	0.48967	0.924454
GO:1905564_positive_regulation_of_vascular_endothelial_cell_proliferation	12	0.51505	0.833163	0.51505	12	0.16858	0.919877
R-HSA-3000484_Scavenging_by_Class_F_Receptors	6	0.51507	0.833163	0.51507	6	0.85847	0.929759
GO:0090162_establishment_of_epithelial_cell_polarity	18	0.51514	0.833163	0.51514	18	0.47818	0.924454
KEGG_GLYOXYLATE_AND_DICARBOXYLATE_METABOLISM	16	0.51518	0.833163	0.51518	16	0.14471	0.919877
GO:2000036_regulation_of_stem_cell_population_maintenance	21	0.51528	0.833163	0.51528	21	0.68815	0.926314
R-HSA-2559582_Senescence-Associated_Secretory_Phenotype_(SASP)	88	0.51532	0.833163	0.51532	110	0.75101	0.926314
R-HSA-5626467_RHO_GTPases_activate_IQGAPs	32	0.51542	0.833177	0.51542	32	0.0052414	0.913422
PID_BCR_5PATHWAY	62	0.51559	0.833237	0.51559	62	0.79854	0.929367
GO:0001657_ureteric_bud_development	31	0.51566	0.833237	0.51566	31	0.52355	0.924454
R-HSA-446107_Type_I_hemidesmosome_assembly	11	0.51573	0.833237	0.51573	11	0.55694	0.924454
GO:0003774_motor_activity	99	0.51591	0.833296	0.51591	99	0.53144	0.924454
GO:0007368_determination_of_left/right_symmetry	65	0.51602	0.833296	0.51602	66	0.1947	0.924454
GO:0003156_regulation_of_animal_organ_formation	13	0.51604	0.833296	0.51604	14	0.36424	0.924454
R-HSA-8849472_PTK6_Down-Regulation	3	0.51621	0.833423	0.51621	3	0.98202	0.937447
GO:1905368_peptidase_complex	71	0.51641	0.833483	0.51641	71	0.83982	0.929759
GO:0004930_G_protein-coupled_receptor_activity	335	0.51651	0.833483	0.59657	341	0.53276	0.924454
GO:0043005_neuron_projection	762	0.51652	0.833483	0.51647	765	0.59326	0.924454
GO:0007340_acrosome_reaction	15	0.51702	0.834072	0.51702	15	0.073306	0.919877
GO:0000302_response_to_reactive_oxygen_species	107	0.51707	0.834072	0.51707	108	0.84089	0.929759
KEGG_LINOLEIC_ACID_METABOLISM	29	0.51718	0.834072	0.51718	29	0.488	0.924454
R-HSA-163560_Triglyceride_catabolism	24	0.51735	0.834072	0.51735	24	0.18023	0.919877
GO:0098562_cytoplasmic_side_of_membrane	150	0.51757	0.834072	0.51757	152	0.30812	0.924454
GO:0080135_regulation_of_cellular_response_to_stress	615	0.51764	0.834072	0.50865	619	0.58302	0.924454
GO:0031581_hemidesmosome_assembly	12	0.51767	0.834072	0.51767	12	0.5147	0.924454
GO:0043269_regulation_of_ion_transport	429	0.51778	0.834072	0.58274	430	0.51892	0.924454
GO:1902514_regulation_of_calcium_ion_transmembrane_transport_via_high_voltage-gated_calcium_channel	10	0.5178	0.834072	0.5178	10	0.48897	0.924454
GO:0005774_vacuolar_membrane	259	0.51795	0.834072	0.51795	259	0.86666	0.929759
GO:0046470_phosphatidylcholine_metabolic_process	70	0.51803	0.834072	0.51803	70	0.80794	0.929474
GO:1990868_response_to_chemokine	62	0.51807	0.834072	0.51807	62	0.41784	0.924454
GO:1990869_cellular_response_to_chemokine	62	0.51807	0.834072	0.51807	62	0.41784	0.924454
GO:0008527_taste_receptor_activity	25	0.51824	0.834198	0.51824	26	0.54321	0.924454
GO:0055006_cardiac_cell_development	36	0.51862	0.834394	0.51862	36	0.67676	0.925353
GO:0034045_phagophore_assembly_site_membrane	11	0.51877	0.834394	0.51877	11	0.26976	0.924454
GO:2001022_positive_regulation_of_response_to_DNA_damage_stimulus	95	0.51884	0.834394	0.51884	95	0.42446	0.924454
R-HSA-179419_APC:Cdc20_mediated_degradation_of_cell_cycle_proteins_prior_to_satisfation_of_the_cell_cycle_checkpoint	72	0.51884	0.834394	0.51884	73	0.70525	0.926314
GO:0042795_snRNA_transcription_by_RNA_polymerase_II	70	0.51894	0.834394	0.51894	70	0.853	0.929759
R-HSA-9024909_BDNF_activates_NTRK2_(TRKB)_signaling	2	0.51894	0.834394	0.51894	2	0.59395	0.924454
R-HSA-9020702_Interleukin-1_signaling	103	0.519	0.834394	0.519	103	0.83803	0.929759
GO:1901021_positive_regulation_of_calcium_ion_transmembrane_transporter_activity	29	0.51932	0.834638	0.51932	29	0.32614	0.924454
GO:0042307_positive_regulation_of_protein_import_into_nucleus	27	0.51942	0.834638	0.51942	27	0.32517	0.924454
GO:0042472_inner_ear_morphogenesis	29	0.51965	0.834638	0.51965	30	0.42201	0.924454
GO:0045653_negative_regulation_of_megakaryocyte_differentiation	14	0.51967	0.834638	0.51967	17	0.076318	0.919877
R-HSA-3304349_Loss_of_Function_of_SMAD2_3_in_Cancer	7	0.51972	0.834638	0.51972	7	0.16979	0.919877
PID_P53_REGULATION_PATHWAY	59	0.51977	0.834638	0.51933	59	0.63328	0.925353
GO:0071496_cellular_response_to_external_stimulus	207	0.51979	0.834638	0.51979	207	0.17217	0.919877
GO:0042531_positive_regulation_of_tyrosine_phosphorylation_of_STAT_protein	57	0.51999	0.834812	0.51999	58	0.81445	0.929759
GO:0098581_detection_of_external_biotic_stimulus	19	0.52044	0.835388	0.52044	19	0.78732	0.929367
GO:0039706_co-receptor_binding	12	0.52066	0.835398	0.52066	12	0.26497	0.924454
GO:0004860_protein_kinase_inhibitor_activity	55	0.5207	0.835398	0.5207	55	0.52702	0.924454
KEGG_ABC_TRANSPORTERS	44	0.52072	0.835398	0.52072	44	0.43351	0.924454
GO:0043409_negative_regulation_of_MAPK_cascade	126	0.52113	0.835616	0.58142	126	0.90503	0.931213
R-HSA-1268020_Mitochondrial_protein_import	63	0.52113	0.835616	0.58217	63	0.23372	0.924454
R-HSA-3371571_HSF1-dependent_transactivation	24	0.52113	0.835616	0.52113	24	0.84459	0.929759
R-HSA-435354_Zinc_transporters	17	0.52147	0.835868	0.52147	17	0.39199	0.924454
R-HSA-8952158_RUNX3_regulates_BCL2L11_(BIM)_transcription	5	0.52147	0.835868	0.52147	5	0.38691	0.924454
GO:1990928_response_to_amino_acid_starvation	40	0.52176	0.835908	0.52176	40	0.43366	0.924454
GO:1905369_endopeptidase_complex	51	0.52177	0.835908	0.52177	51	0.78633	0.929367
GO:0048489_synaptic_vesicle_transport	72	0.52186	0.835908	0.52626	73	0.86497	0.929759
GO:0097480_establishment_of_synaptic_vesicle_localization	72	0.52186	0.835908	0.52626	73	0.86497	0.929759
GO:0009888_tissue_development	1033	0.52197	0.835938	0.54703	1049	0.71209	0.926314
GO:0043009_chordate_embryonic_development	172	0.52238	0.836448	0.55562	173	0.75217	0.926314
BIOCARTA_DREAM_PATHWAY	13	0.5225	0.836494	0.5225	13	0.35513	0.924454
GO:0017080_sodium_channel_regulator_activity	35	0.523	0.836728	0.523	35	0.63638	0.925353
GO:0018024_histone-lysine_N-methyltransferase_activity	41	0.52318	0.836728	0.52318	41	0.57114	0.924454
GO:0030050_vesicle_transport_along_actin_filament	19	0.52329	0.836728	0.52329	19	0.20577	0.924454
GO:0044291_cell-cell_contact_zone	49	0.52332	0.836728	0.52332	49	0.62991	0.925353
R-HSA-199220_Vitamin_B5_(pantothenate)_metabolism	17	0.52375	0.836728	0.52375	17	0.74153	0.926314
GO:0007416_synapse_assembly	68	0.52378	0.836728	0.52378	68	0.091416	0.919877
GO:1903792_negative_regulation_of_anion_transport	17	0.52381	0.836728	0.52381	17	0.55923	0.924454
BIOCARTA_MTA3_PATHWAY	18	0.52383	0.836728	0.52383	18	0.1062	0.919877
GO:0070302_regulation_of_stress-activated_protein_kinase_signaling_cascade	186	0.52396	0.836728	0.52396	188	0.5783	0.924454
GO:0002066_columnar/cuboidal_epithelial_cell_development	14	0.52398	0.836728	0.52398	14	0.66078	0.925353
R-HSA-8857538_PTK6_promotes_HIF1A_stabilization	6	0.52399	0.836728	0.52399	6	0.43267	0.924454
GO:1901135_carbohydrate_derivative_metabolic_process	925	0.52414	0.836728	0.52414	933	0.63389	0.925353
GO:0032411_positive_regulation_of_transporter_activity	82	0.52421	0.836728	0.52421	82	0.30628	0.924454
BIOCARTA_AHSP_PATHWAY	12	0.52429	0.836728	0.52429	12	0.63683	0.925353
GO:0031966_mitochondrial_membrane	524	0.52439	0.836728	0.53695	527	0.52285	0.924454
GO:0070933_histone_H4_deacetylation	10	0.52442	0.836728	0.52442	10	0.28577	0.924454
R-HSA-1170546_Prolactin_receptor_signaling	14	0.52459	0.836728	0.52459	15	0.56525	0.924454
GO:0050811_GABA_receptor_binding	10	0.52479	0.836728	0.52479	10	0.13221	0.919877
GO:0090208_positive_regulation_of_triglyceride_metabolic_process	17	0.52481	0.836728	0.45845	17	0.15115	0.919877
GO:1902710_GABA_receptor_complex	14	0.52486	0.836728	0.52486	14	0.29499	0.924454
GO:0098868_bone_growth	26	0.52488	0.836728	0.52488	26	0.78687	0.929367
GO:0016866_intramolecular_transferase_activity	20	0.52508	0.836728	0.52508	20	0.38829	0.924454
R-HSA-392517_Rap1_signalling	16	0.52508	0.836728	0.52508	16	0.67871	0.925353
GO:0031638_zymogen_activation	37	0.52511	0.836728	0.52511	37	0.61177	0.924454
R-HSA-428643_Organic_anion_transporters	10	0.52512	0.836728	0.52512	10	0.11652	0.919877
GO:0009235_cobalamin_metabolic_process	21	0.52539	0.836728	0.52539	21	0.61749	0.925353
R-HSA-196741_Cobalamin_(Cbl__vitamin_B12)_transport_and_metabolism	21	0.52539	0.836728	0.52539	21	0.61749	0.925353
GO:0003682_chromatin_binding	349	0.52549	0.836728	0.52276	351	0.65057	0.925353
GO:0004674_protein_serine/threonine_kinase_activity	370	0.52551	0.836728	0.53819	371	0.24369	0.924454
GO:0033617_mitochondrial_respiratory_chain_complex_IV_assembly	19	0.52554	0.836728	0.52554	20	0.56955	0.924454
GO:0003688_DNA_replication_origin_binding	23	0.5256	0.836728	0.5256	23	0.60231	0.924454
R-HSA-376176_Signaling_by_ROBO_receptors	213	0.52575	0.836728	0.55353	215	0.84685	0.929759
BIOCARTA_HIF_PATHWAY	15	0.52576	0.836728	0.52576	15	0.28419	0.924454
GO:0031312_extrinsic_component_of_organelle_membrane	33	0.52577	0.836728	0.52577	33	0.71607	0.926314
GO:0008156_negative_regulation_of_DNA_replication	25	0.52585	0.836728	0.52585	25	0.92158	0.931213
GO:0048747_muscle_fiber_development	23	0.52597	0.836728	0.52597	23	0.37698	0.924454
GO:0051603_proteolysis_involved_in_cellular_protein_catabolic_process	484	0.52603	0.836728	0.49971	486	0.149	0.919877
GO:0071526_semaphorin-plexin_signaling_pathway	35	0.5263	0.837012	0.5263	35	0.72603	0.926314
R-HSA-5619084_ABC_transporter_disorders	77	0.527	0.837718	0.527	77	0.70914	0.926314
KEGG_PPAR_SIGNALING_PATHWAY	69	0.52703	0.837718	0.52703	69	0.27118	0.924454
GO:0043537_negative_regulation_of_blood_vessel_endothelial_cell_migration	32	0.52705	0.837718	0.74525	32	0.13629	0.919877
R-HSA-432030_Transport_of_glycerol_from_adipocytes_to_the_liver_by_Aquaporins	2	0.52711	0.837718	0.52711	2	0.72505	0.926314
R-HSA-165054_Rev-mediated_nuclear_export_of_HIV_RNA	34	0.52727	0.837826	0.52727	34	0.40875	0.924454
GO:0070011_peptidase_activity,_acting_on_L-amino_acid_peptides	436	0.52737	0.837835	0.52737	453	0.54822	0.924454
GO:0070269_pyroptosis	10	0.52747	0.837835	0.52747	10	0.15023	0.919877
GO:0099601_regulation_of_neurotransmitter_receptor_activity	59	0.52755	0.837835	0.52755	59	0.56399	0.924454
GO:0006220_pyrimidine_nucleotide_metabolic_process	34	0.52774	0.837991	0.52774	34	0.89571	0.931213
GO:0042219_cellular_modified_amino_acid_catabolic_process	15	0.52833	0.838465	0.52833	15	0.53865	0.924454
GO:0022616_DNA_strand_elongation	26	0.52855	0.838465	0.52855	26	0.17127	0.919877
BIOCARTA_PLCE_PATHWAY	11	0.52874	0.838465	0.52874	11	0.53953	0.924454
GO:0008253_5'-nucleotidase_activity	11	0.52874	0.838465	0.52874	11	0.51268	0.924454
GO:1903670_regulation_of_sprouting_angiogenesis	58	0.52874	0.838465	0.52874	59	0.23698	0.924454
GO:0015807_L-amino_acid_transport	34	0.52878	0.838465	0.52878	34	0.84943	0.929759
R-HSA-9029558_NR1H2_&_NR1H3_regulate_gene_expression_linked_to_lipogenesis	9	0.52879	0.838465	0.52879	9	0.10199	0.919877
GO:0034113_heterotypic_cell-cell_adhesion	29	0.52882	0.838465	0.52882	29	0.64591	0.925353
KEGG_MAPK_SIGNALING_PATHWAY	267	0.52891	0.838465	0.52555	267	0.92433	0.931213
GO:0031904_endosome_lumen	29	0.529	0.838465	0.529	31	0.35734	0.924454
GO:0042788_polysomal_ribosome	30	0.52905	0.838465	0.52905	30	0.40048	0.924454
R-HSA-190373_FGFR1c_ligand_binding_and_activation	12	0.52915	0.838465	0.52915	12	0.85194	0.929759
GO:0090175_regulation_of_establishment_of_planar_polarity	80	0.52923	0.838465	0.52923	81	0.72771	0.926314
R-HSA-427601_Multifunctional_anion_exchangers	9	0.52941	0.838605	0.52941	9	0.65199	0.925353
GO:0042056_chemoattractant_activity	28	0.52975	0.838812	0.52975	31	0.61409	0.924454
GO:2000515_negative_regulation_of_CD4-positive,_alpha-beta_T_cell_activation	22	0.52995	0.838812	0.52995	23	0.04125	0.919877
GO:0015937_coenzyme_A_biosynthetic_process	10	0.53007	0.838812	0.53007	10	0.44938	0.924454
GO:0098773_skin_epidermis_development	20	0.5302	0.838812	0.5302	20	0.45758	0.924454
GO:0055023_positive_regulation_of_cardiac_muscle_tissue_growth	17	0.53038	0.838812	0.53038	17	0.22894	0.924454
GO:0004622_lysophospholipase_activity	14	0.53053	0.838812	0.53053	14	0.20459	0.924454
GO:0031982_vesicle	1891	0.53064	0.838812	0.55485	1908	0.65362	0.925353
GO:0004497_monooxygenase_activity	86	0.53078	0.838812	0.53078	86	0.22895	0.924454
GO:0004875_complement_receptor_activity	8	0.53087	0.838812	0.53087	9	0.72786	0.926314
GO:0048185_activin_binding	12	0.53092	0.838812	0.53092	12	0.040065	0.919877
GO:0051349_positive_regulation_of_lyase_activity	13	0.53094	0.838812	0.53094	14	0.1591	0.919877
R-HSA-6806667_Metabolism_of_fat-soluble_vitamins	47	0.53104	0.838812	0.67615	47	0.6945	0.926314
R-HSA-977347_Serine_biosynthesis	9	0.53106	0.838812	0.53106	9	0.30495	0.924454
GO:0003151_outflow_tract_morphogenesis	50	0.53109	0.838812	0.53109	52	0.26584	0.924454
R-HSA-5696398_Nucleotide_Excision_Repair	110	0.53116	0.838812	0.53734	111	0.026866	0.913422
GO:0070530_K63-linked_polyubiquitin_modification-dependent_protein_binding	20	0.53127	0.838812	0.53127	20	0.97416	0.937447
GO:0030371_translation_repressor_activity	18	0.53132	0.838812	0.53132	18	0.27914	0.924454
GO:0030856_regulation_of_epithelial_cell_differentiation	96	0.5314	0.838812	0.5314	97	0.70352	0.926314
GO:0016849_phosphorus-oxygen_lyase_activity	20	0.53145	0.838812	0.53145	20	0.59982	0.924454
GO:0004553_hydrolase_activity,_hydrolyzing_O-glycosyl_compounds	70	0.53161	0.838812	0.53161	70	0.1336	0.919877
R-HSA-2022854_Keratan_sulfate_biosynthesis	28	0.53183	0.838812	0.53183	28	0.44065	0.924454
GO:0030021_extracellular_matrix_structural_constituent_conferring_compression_resistance	9	0.53193	0.838812	0.53193	9	0.31683	0.924454
GO:0000154_rRNA_modification	29	0.53194	0.838812	0.53194	29	0.19342	0.924454
GO:0032490_detection_of_molecule_of_bacterial_origin	10	0.53199	0.838812	0.53199	10	0.98231	0.937447
GO:0030433_ubiquitin-dependent_ERAD_pathway	70	0.53214	0.838812	0.53214	70	0.26646	0.924454
GO:1901796_regulation_of_signal_transduction_by_p53_class_mediator	166	0.53228	0.838812	0.53201	166	0.75901	0.926314
GO:0035418_protein_localization_to_synapse	27	0.53232	0.838812	0.53232	27	0.30527	0.924454
GO:0048871_multicellular_organismal_homeostasis	173	0.53235	0.838812	0.53235	174	0.19677	0.924454
GO:0006629_lipid_metabolic_process	939	0.53248	0.838812	0.5781	943	0.57535	0.924454
GO:0070262_peptidyl-serine_dephosphorylation	14	0.53262	0.838812	0.53262	14	0.9305	0.931767
GO:0043517_positive_regulation_of_DNA_damage_response,_signal_transduction_by_p53_class_mediator	15	0.5327	0.838812	0.5327	15	0.71041	0.926314
GO:0055117_regulation_of_cardiac_muscle_contraction	62	0.5328	0.838812	0.5328	62	0.29832	0.924454
GO:2001242_regulation_of_intrinsic_apoptotic_signaling_pathway	118	0.53302	0.838812	0.53302	120	0.53621	0.924454
GO:0031113_regulation_of_microtubule_polymerization	45	0.53336	0.838812	0.52139	45	0.43204	0.924454
GO:0060284_regulation_of_cell_development	576	0.53351	0.838812	0.58918	579	0.77527	0.929367
R-HSA-5632681_Ligand-receptor_interactions	8	0.53358	0.838812	0.53358	8	0.43421	0.924454
GO:0090313_regulation_of_protein_targeting_to_membrane	27	0.53361	0.838812	0.53361	28	0.92825	0.931223
GO:1905476_negative_regulation_of_protein_localization_to_membrane	27	0.53364	0.838812	0.53364	28	0.85641	0.929759
GO:0034331_cell_junction_maintenance	13	0.53389	0.838812	0.53389	13	0.64222	0.925353
GO:0060419_heart_growth	10	0.53436	0.838812	0.53436	10	0.67865	0.925353
GO:2000273_positive_regulation_of_signaling_receptor_activity	27	0.53437	0.838812	0.53437	27	0.41082	0.924454
R-HSA-9014843_Interleukin-33_signaling	3	0.53442	0.838812	0.53442	3	0.21237	0.924454
R-HSA-8848021_Signaling_by_PTK6	54	0.53459	0.838812	0.53459	54	0.96061	0.935837
R-HSA-9006927_Signaling_by_Non-Receptor_Tyrosine_Kinases	54	0.53459	0.838812	0.53459	54	0.96061	0.935837
GO:2000232_regulation_of_rRNA_processing	14	0.53461	0.838812	0.53461	14	0.66502	0.925353
GO:0004659_prenyltransferase_activity	14	0.53478	0.838812	0.53478	14	0.67715	0.925353
GO:0060045_positive_regulation_of_cardiac_muscle_cell_proliferation	14	0.53485	0.838812	0.53485	14	0.2427	0.924454
GO:0022843_voltage-gated_cation_channel_activity	118	0.53487	0.838812	0.53487	118	0.61076	0.924454
R-HSA-111469_SMAC__XIAP-regulated_apoptotic_response	8	0.5349	0.838812	0.5349	8	0.27722	0.924454
R-HSA-5674135_MAP2K_and_MAPK_activation	40	0.53496	0.838812	0.53496	40	0.77675	0.929367
GO:0044057_regulation_of_system_process	394	0.5351	0.838812	0.52218	398	0.49754	0.924454
GO:0031032_actomyosin_structure_organization	86	0.53514	0.838812	0.53514	86	0.836	0.929759
GO:0035336_long-chain_fatty-acyl-CoA_metabolic_process	24	0.53522	0.838812	0.53522	24	0.76146	0.926766
GO:0006261_DNA-dependent_DNA_replication	108	0.5354	0.838812	0.5354	109	0.2044	0.924454
GO:0002178_palmitoyltransferase_complex	11	0.53541	0.838812	0.53541	11	0.19546	0.924454
PID_TCR_CALCIUM_PATHWAY	28	0.53541	0.838812	0.53541	28	0.84819	0.929759
GO:0005852_eukaryotic_translation_initiation_factor_3_complex	16	0.53543	0.838812	0.53543	16	0.3736	0.924454
GO:0072010_glomerular_epithelium_development	16	0.53552	0.838812	0.53552	17	0.53246	0.924454
GO:0071715_icosanoid_transport	16	0.53554	0.838812	0.53554	16	0.70648	0.926314
GO:1901571_fatty_acid_derivative_transport	16	0.53554	0.838812	0.53554	16	0.70648	0.926314
R-HSA-112303_Electric_Transmission_Across_Gap_Junctions	5	0.53554	0.838812	0.53554	5	0.48371	0.924454
R-HSA-112307_Transmission_across_Electrical_Synapses_	5	0.53554	0.838812	0.53554	5	0.48371	0.924454
GO:0008233_peptidase_activity	453	0.53573	0.838812	0.53573	470	0.61629	0.925353
GO:0007143_female_meiotic_nuclear_division	11	0.53575	0.838812	0.53575	11	0.76042	0.926395
GO:0005249_voltage-gated_potassium_channel_activity	77	0.5358	0.838812	0.5358	77	0.4763	0.924454
GO:0070034_telomerase_RNA_binding	22	0.53586	0.838812	0.53586	22	0.14183	0.919877
GO:0008094_DNA-dependent_ATPase_activity	60	0.5359	0.838812	0.57378	61	0.035888	0.913422
R-HSA-156587_Amino_Acid_conjugation	8	0.53597	0.838812	0.53597	8	0.17394	0.919877
R-HSA-159424_Conjugation_of_carboxylic_acids	8	0.53597	0.838812	0.53597	8	0.17394	0.919877
GO:0071356_cellular_response_to_tumor_necrosis_factor	191	0.53601	0.838812	0.53601	192	0.59133	0.924454
GO:0000145_exocyst	16	0.53605	0.838812	0.57216	17	0.59372	0.924454
GO:0032729_positive_regulation_of_interferon-gamma_production	45	0.53631	0.839005	0.53631	46	0.55747	0.924454
GO:0015291_secondary_active_transmembrane_transporter_activity	184	0.53637	0.839005	0.53637	184	0.17479	0.919877
GO:0071539_protein_localization_to_centrosome	18	0.53654	0.839005	0.53654	18	0.63243	0.925353
GO:1905508_protein_localization_to_microtubule_organizing_center	18	0.53654	0.839005	0.53654	18	0.63243	0.925353
R-HSA-8934903_Receptor_Mediated_Mitophagy	11	0.53677	0.839013	0.53677	11	0.69988	0.926314
GO:0097696_STAT_cascade	38	0.53682	0.839013	0.53682	39	0.56042	0.924454
R-HSA-73762_RNA_Polymerase_I_Transcription_Initiation	46	0.53682	0.839013	0.62679	47	0.080479	0.919877
R-HSA-68911_G2_Phase	5	0.53693	0.839041	0.53693	5	0.87902	0.930745
R-HSA-187577_SCF(Skp2)-mediated_degradation_of_p27_p21	60	0.53728	0.839445	0.53728	60	0.76927	0.929367
KEGG_GLYCOSPHINGOLIPID_BIOSYNTHESIS_GLOBO_SERIES	14	0.53789	0.840254	0.53789	14	0.49836	0.924454
GO:0010507_negative_regulation_of_autophagy	56	0.53799	0.840267	0.53799	58	0.50581	0.924454
BIOCARTA_LONGEVITY_PATHWAY	15	0.53833	0.840376	0.53833	15	0.80665	0.929474
R-HSA-190873_Gap_junction_degradation	12	0.53867	0.840376	0.53867	12	0.21441	0.924454
GO:0022411_cellular_component_disassembly	352	0.53893	0.840376	0.53893	358	0.40982	0.924454
R-HSA-804914_Transport_of_fatty_acids	8	0.53912	0.840376	0.53912	8	0.3863	0.924454
GO:0090314_positive_regulation_of_protein_targeting_to_membrane	23	0.53915	0.840376	0.53915	23	0.85749	0.929759
BIOCARTA_HSP27_PATHWAY	14	0.53917	0.840376	0.53917	14	0.6404	0.925353
GO:1905819_negative_regulation_of_chromosome_separation	22	0.5392	0.840376	0.5392	22	0.012509	0.913422
KEGG_OTHER_GLYCAN_DEGRADATION	16	0.53924	0.840376	0.53924	16	0.39217	0.924454
R-HSA-68875_Mitotic_Prophase	120	0.53941	0.840376	0.53941	141	0.70107	0.926314
GO:0051148_negative_regulation_of_muscle_cell_differentiation	33	0.53942	0.840376	0.53942	33	0.098845	0.919877
R-HSA-163358_PKA-mediated_phosphorylation_of_key_metabolic_factors	5	0.53945	0.840376	0.53945	5	0.8989	0.931213
GO:0019883_antigen_processing_and_presentation_of_endogenous_antigen	21	0.53962	0.840376	0.53962	21	0.31906	0.924454
GO:0045335_phagocytic_vesicle	88	0.53964	0.840376	0.53964	90	0.3429	0.924454
GO:0046530_photoreceptor_cell_differentiation	27	0.53979	0.840376	0.53979	27	0.60676	0.924454
GO:0006584_catecholamine_metabolic_process	23	0.5399	0.840376	0.5399	26	0.38625	0.924454
GO:0009712_catechol-containing_compound_metabolic_process	23	0.5399	0.840376	0.5399	26	0.38625	0.924454
GO:0032452_histone_demethylase_activity	26	0.53997	0.840376	0.53997	26	0.0538	0.919877
GO:1904293_negative_regulation_of_ERAD_pathway	14	0.54016	0.840376	0.54016	14	0.083166	0.919877
GO:1901505_carbohydrate_derivative_transmembrane_transporter_activity	36	0.54035	0.840376	0.54035	36	0.4025	0.924454
GO:0042734_presynaptic_membrane	46	0.5404	0.840376	0.5404	46	0.44369	0.924454
GO:0033045_regulation_of_sister_chromatid_segregation	72	0.54047	0.840376	0.54047	73	0.26429	0.924454
GO:0000790_nuclear_chromatin	971	0.54061	0.840376	0.52674	1006	0.27407	0.924454
GO:0032446_protein_modification_by_small_protein_conjugation	562	0.54062	0.840376	0.49746	571	0.36044	0.924454
GO:0022029_telencephalon_cell_migration	22	0.54063	0.840376	0.54063	22	0.79537	0.929367
R-HSA-2660825_Signaling_by_NOTCH1_t(7;9)(NOTCH1:M1580_K2555)_Translocation_Mutant	7	0.54063	0.840376	0.54063	7	0.10498	0.919877
R-HSA-2660826_Constitutive_Signaling_by_NOTCH1_t(7;9)(NOTCH1:M1580_K2555)_Translocation_Mutant	7	0.54063	0.840376	0.54063	7	0.10498	0.919877
GO:0072091_regulation_of_stem_cell_proliferation	36	0.54072	0.840376	0.54072	36	0.90044	0.931213
GO:0000209_protein_polyubiquitination	286	0.54103	0.840376	0.51591	288	0.51399	0.924454
GO:0009301_snRNA_transcription	71	0.54104	0.840376	0.54104	71	0.84615	0.929759
GO:0046627_negative_regulation_of_insulin_receptor_signaling_pathway	21	0.5413	0.840376	0.5413	21	0.6728	0.925353
R-HSA-417973_Adenosine_P1_receptors	4	0.54131	0.840376	0.54131	4	0.45458	0.924454
GO:1903522_regulation_of_blood_circulation	219	0.54132	0.840376	0.52369	219	0.29322	0.924454
GO:0001841_neural_tube_formation	39	0.5414	0.840376	0.60791	39	0.57995	0.924454
GO:0016504_peptidase_activator_activity	25	0.54154	0.840376	0.54154	26	0.82488	0.929759
R-HSA-6802946_Signaling_by_moderate_kinase_activity_BRAF_mutants	47	0.54155	0.840376	0.54155	47	0.91818	0.931213
R-HSA-6802949_Signaling_by_RAS_mutants	47	0.54155	0.840376	0.54155	47	0.91818	0.931213
R-HSA-6802955_Paradoxical_activation_of_RAF_signaling_by_kinase_inactive_BRAF	47	0.54155	0.840376	0.54155	47	0.91818	0.931213
R-HSA-9649948_Signaling_downstream_of_RAS_mutants	47	0.54155	0.840376	0.54155	47	0.91818	0.931213
GO:0097602_cullin_family_protein_binding	17	0.54174	0.840432	0.54174	18	0.39467	0.924454
GO:1900182_positive_regulation_of_protein_localization_to_nucleus	50	0.54177	0.840432	0.54177	50	0.49534	0.924454
GO:1901615_organic_hydroxy_compound_metabolic_process	307	0.54201	0.840613	0.61441	311	0.4236	0.924454
GO:0061157_mRNA_destabilization	27	0.54207	0.840613	0.54207	27	0.72024	0.926314
GO:0033044_regulation_of_chromosome_organization	289	0.54236	0.840808	0.52986	294	0.1549	0.919877
GO:0001676_long-chain_fatty_acid_metabolic_process	89	0.54238	0.840808	0.54238	89	0.78373	0.929367
GO:0030203_glycosaminoglycan_metabolic_process	127	0.54252	0.840883	0.54252	127	0.21841	0.924454
GO:0002042_cell_migration_involved_in_sprouting_angiogenesis	18	0.54262	0.840895	0.54262	18	0.26521	0.924454
R-HSA-211163_AKT-mediated_inactivation_of_FOXO1A	4	0.54284	0.841094	0.54284	4	0.55652	0.924454
R-HSA-156590_Glutathione_conjugation	35	0.54309	0.841339	0.54309	35	0.55535	0.924454
GO:0051019_mitogen-activated_protein_kinase_binding	22	0.54391	0.841581	0.54391	22	0.44682	0.924454
R-HSA-9028335_Activated_NTRK2_signals_through_PI3K	7	0.54404	0.841581	0.54404	7	0.54382	0.924454
GO:0033646_host_intracellular_part	15	0.54406	0.841581	0.54406	15	0.61521	0.924454
GO:0043656_intracellular_region_of_host	15	0.54406	0.841581	0.54406	15	0.61521	0.924454
R-HSA-3215018_Processing_and_activation_of_SUMO	10	0.5442	0.841581	0.5442	10	0.37226	0.924454
GO:1901607_alpha-amino_acid_biosynthetic_process	51	0.54424	0.841581	0.54424	52	0.65306	0.925353
GO:0061695_transferase_complex,_transferring_phosphorus-containing_groups	230	0.54429	0.841581	0.58551	233	0.36582	0.924454
GO:0046486_glycerolipid_metabolic_process	334	0.54445	0.841581	0.61413	335	0.75362	0.926314
GO:0002230_positive_regulation_of_defense_response_to_virus_by_host	23	0.54452	0.841581	0.54452	23	0.94007	0.932962
R-HSA-390666_Serotonin_receptors	12	0.54459	0.841581	0.54459	12	0.25165	0.924454
R-HSA-1630316_Glycosaminoglycan_metabolism	124	0.54463	0.841581	0.54463	124	0.23451	0.924454
GO:0030513_positive_regulation_of_BMP_signaling_pathway	21	0.54471	0.841581	0.54471	21	0.27521	0.924454
GO:0031347_regulation_of_defense_response	639	0.54474	0.841581	0.61672	643	0.98474	0.937916
GO:0060996_dendritic_spine_development	20	0.54485	0.841581	0.54485	20	0.54957	0.924454
GO:0005049_nuclear_export_signal_receptor_activity	11	0.54488	0.841581	0.54488	11	0.2064	0.924454
GO:0000041_transition_metal_ion_transport	85	0.545	0.841581	0.545	85	0.39559	0.924454
GO:0005975_carbohydrate_metabolic_process	279	0.54524	0.841581	0.54524	282	0.73882	0.926314
GO:0000288_nuclear-transcribed_mRNA_catabolic_process,_deadenylation-dependent_decay	54	0.54526	0.841581	0.54526	55	0.48573	0.924454
GO:0045408_regulation_of_interleukin-6_biosynthetic_process	18	0.54526	0.841581	0.54526	18	0.99777	0.938381
GO:0007059_chromosome_segregation	215	0.54535	0.841581	0.56496	215	0.12562	0.919877
GO:0005229_intracellular_calcium_activated_chloride_channel_activity	16	0.54541	0.841581	0.54541	16	0.77454	0.929367
GO:0061778_intracellular_chloride_channel_activity	16	0.54541	0.841581	0.54541	16	0.77454	0.929367
R-HSA-8964208_Phenylalanine_metabolism	6	0.54549	0.841581	0.54549	6	0.043075	0.919877
GO:0005212_structural_constituent_of_eye_lens	14	0.54559	0.841581	0.54559	14	0.75628	0.926314
GO:0010714_positive_regulation_of_collagen_metabolic_process	15	0.54562	0.841581	0.54562	16	0.1254	0.919877
GO:0001012_RNA_polymerase_II_regulatory_region_DNA_binding	654	0.5457	0.841581	0.54767	667	0.30042	0.924454
GO:0006778_porphyrin-containing_compound_metabolic_process	24	0.54573	0.841581	0.54573	24	0.49648	0.924454
GO:1903204_negative_regulation_of_oxidative_stress-induced_neuron_death	10	0.546	0.841856	0.546	11	0.016466	0.913422
R-HSA-4086398_Ca2+_pathway	61	0.54614	0.841896	0.54614	62	0.50413	0.924454
GO:0031365_N-terminal_protein_amino_acid_modification	26	0.54621	0.841896	0.54621	26	0.68855	0.926314
GO:1900451_positive_regulation_of_glutamate_receptor_signaling_pathway	10	0.54681	0.842437	0.54681	10	0.75329	0.926314
GO:0019825_oxygen_binding	26	0.54697	0.842437	0.54697	28	0.29357	0.924454
KEGG_MATURITY_ONSET_DIABETES_OF_THE_YOUNG	25	0.54714	0.842437	0.62639	25	0.79407	0.929367
R-HSA-77305_Beta_oxidation_of_palmitoyl-CoA_to_myristoyl-CoA	3	0.54714	0.842437	0.54714	3	0.29173	0.924454
GO:0042440_pigment_metabolic_process	46	0.54717	0.842437	0.54717	46	0.75314	0.926314
GO:0018205_peptidyl-lysine_modification	234	0.54743	0.842437	0.54743	234	0.62365	0.925353
GO:0006266_DNA_ligation	12	0.54744	0.842437	0.54744	12	0.037587	0.913422
GO:0002430_complement_receptor_mediated_signaling_pathway	8	0.54754	0.842437	0.54754	9	0.68038	0.926292
GO:0006140_regulation_of_nucleotide_metabolic_process	121	0.54763	0.842437	0.54763	121	0.67044	0.925353
R-HSA-390650_Histamine_receptors	4	0.54774	0.842437	0.54774	4	0.85761	0.929759
R-HSA-162594_Early_Phase_of_HIV_Life_Cycle	14	0.5478	0.842437	0.5478	14	0.15216	0.919877
R-HSA-9603505_NTRK3_as_a_dependence_receptor	3	0.54781	0.842437	0.54781	3	0.55629	0.924454
GO:0001935_endothelial_cell_proliferation	17	0.54785	0.842437	0.54785	17	0.43318	0.924454
GO:0044815_DNA_packaging_complex	38	0.54785	0.842437	0.54785	50	0.094593	0.919877
GO:0008535_respiratory_chain_complex_IV_assembly	22	0.54826	0.842765	0.54826	23	0.69071	0.926314
GO:0006793_phosphorus_metabolic_process	1719	0.54834	0.842765	0.54652	1726	0.55696	0.924454
R-HSA-4641257_Degradation_of_AXIN	55	0.54834	0.842765	0.54834	55	0.70774	0.926314
GO:1990454_L-type_voltage-gated_calcium_channel_complex	12	0.54861	0.843007	0.54861	12	0.42735	0.924454
GO:0046365_monosaccharide_catabolic_process	47	0.54881	0.843007	0.54881	49	0.62788	0.925353
GO:0009798_axis_specification	45	0.54886	0.843007	0.54886	46	0.36202	0.924454
R-HSA-167242_Abortive_elongation_of_HIV-1_transcript_in_the_absence_of_Tat	23	0.54897	0.843007	0.54897	23	0.83008	0.929759
GO:0097553_calcium_ion_transmembrane_import_into_cytosol	57	0.54903	0.843007	0.54903	57	0.54547	0.924454
GO:0051248_negative_regulation_of_protein_metabolic_process	793	0.54905	0.843007	0.57437	803	0.84569	0.929759
GO:0051225_spindle_assembly	69	0.54929	0.843234	0.54929	69	0.86127	0.929759
R-HSA-6811555_PI5P_Regulates_TP53_Acetylation	9	0.54958	0.843263	0.54958	9	0.59308	0.924454
GO:0006244_pyrimidine_nucleotide_catabolic_process	14	0.54972	0.843263	0.54972	14	0.92164	0.931213
GO:0061384_heart_trabecula_morphogenesis	18	0.54973	0.843263	0.54973	19	0.23713	0.924454
R-HSA-6799990_Metal_sequestration_by_antimicrobial_proteins	6	0.54983	0.843263	0.54983	6	0.47395	0.924454
R-HSA-169893_Prolonged_ERK_activation_events	14	0.54993	0.843263	0.54993	14	0.45106	0.924454
GO:1905515_non-motile_cilium_assembly	27	0.55008	0.843263	0.55008	27	0.47623	0.924454
R-HSA-400451_Free_fatty_acids_regulate_insulin_secretion	11	0.55021	0.843263	0.55021	11	0.54014	0.924454
R-HSA-5635851_GLI_proteins_bind_promoters_of_Hh_responsive_genes_to_promote_transcription	3	0.55023	0.843263	0.55023	3	0.70902	0.926314
R-HSA-3371568_Attenuation_phase	14	0.55025	0.843263	0.55025	14	0.79362	0.929367
GO:0015037_peptide_disulfide_oxidoreductase_activity	12	0.55031	0.843263	0.55031	12	0.93973	0.932962
GO:0030135_coated_vesicle	226	0.55041	0.843263	0.63196	227	0.62589	0.925353
PID_IL2_STAT5_PATHWAY	30	0.55056	0.843263	0.55056	30	0.77503	0.929367
BIOCARTA_ARAP_PATHWAY	17	0.55082	0.843263	0.55082	17	0.11815	0.919877
R-HSA-389599_Alpha-oxidation_of_phytanate	6	0.55089	0.843263	0.55089	6	0.50074	0.924454
GO:0017038_protein_import	122	0.55095	0.843263	0.69511	123	0.71176	0.926314
GO:0032024_positive_regulation_of_insulin_secretion	34	0.55095	0.843263	0.55095	34	0.80642	0.929474
GO:0034260_negative_regulation_of_GTPase_activity	22	0.55101	0.843263	0.55101	23	0.69485	0.926314
GO:0045599_negative_regulation_of_fat_cell_differentiation	29	0.55105	0.843263	0.55105	30	0.4064	0.924454
GO:0033013_tetrapyrrole_metabolic_process	45	0.55106	0.843263	0.55106	45	0.58325	0.924454
GO:0043302_positive_regulation_of_leukocyte_degranulation	14	0.55129	0.843463	0.55129	14	0.87497	0.930717
GO:0070542_response_to_fatty_acid	32	0.55149	0.843463	0.55149	32	0.29854	0.924454
GO:0030041_actin_filament_polymerization	21	0.55163	0.843463	0.55163	21	0.5084	0.924454
GO:0050778_positive_regulation_of_immune_response	597	0.55169	0.843463	0.57502	601	0.95764	0.935388
R-HSA-193681_Ceramide_signalling	3	0.55179	0.843463	0.55179	3	0.51968	0.924454
GO:0031983_vesicle_lumen	328	0.5519	0.843463	0.61949	332	0.55859	0.924454
R-HSA-8984722_Interleukin-35_Signalling	12	0.55212	0.843463	0.55212	12	0.39509	0.924454
GO:0008227_G_protein-coupled_amine_receptor_activity	58	0.55221	0.843463	0.55221	58	0.10583	0.919877
GO:0009986_cell_surface	594	0.55225	0.843463	0.58685	597	0.74984	0.926314
R-HSA-5358606_Mismatch_repair_(MMR)_directed_by_MSH2:MSH3_(MutSbeta)	14	0.55227	0.843463	0.55227	14	0.55409	0.924454
GO:0010819_regulation_of_T_cell_chemotaxis	15	0.55231	0.843463	0.55231	15	0.71443	0.926314
R-HSA-114508_Effects_of_PIP2_hydrolysis	27	0.55238	0.843463	0.55238	27	0.93637	0.93236
GO:0060119_inner_ear_receptor_cell_development	10	0.55248	0.843463	0.55248	10	0.56402	0.924454
GO:1901362_organic_cyclic_compound_biosynthetic_process	1024	0.55259	0.843463	0.54465	1033	0.91473	0.931213
GO:0051932_synaptic_transmission,_GABAergic	11	0.55278	0.843463	0.55278	11	0.24718	0.924454
GO:0000977_RNA_polymerase_II_regulatory_region_sequence-specific_DNA_binding	649	0.5528	0.843463	0.55479	662	0.38582	0.924454
GO:0034982_mitochondrial_protein_processing	11	0.55301	0.843463	0.55301	11	0.77953	0.929367
R-HSA-196807_Nicotinate_metabolism	31	0.55304	0.843463	0.55304	31	0.36508	0.924454
GO:0048511_rhythmic_process	115	0.55305	0.843463	0.54822	116	0.85391	0.929759
GO:0097329_response_to_antimetabolite	12	0.55307	0.843463	0.55307	12	0.5823	0.924454
R-HSA-1266738_Developmental_Biology	1068	0.55314	0.843463	0.57857	1109	0.25818	0.924454
GO:0009063_cellular_amino_acid_catabolic_process	111	0.55329	0.843463	0.55329	112	0.12637	0.919877
KEGG_OXIDATIVE_PHOSPHORYLATION	116	0.55332	0.843463	0.55332	116	0.30079	0.924454
GO:0070069_cytochrome_complex	26	0.55356	0.843463	0.55356	26	0.11112	0.919877
GO:0043255_regulation_of_carbohydrate_biosynthetic_process	61	0.55362	0.843463	0.55362	61	0.5405	0.924454
GO:0009262_deoxyribonucleotide_metabolic_process	30	0.55367	0.843463	0.55367	30	0.83496	0.929759
GO:0051693_actin_filament_capping	13	0.55368	0.843463	0.55368	13	0.34815	0.924454
GO:0051259_protein_complex_oligomerization	158	0.55393	0.843703	0.55393	160	0.61791	0.925353
BIOCARTA_BBCELL_PATHWAY	9	0.55403	0.843715	0.55403	9	0.38773	0.924454
GO:0060590_ATPase_regulator_activity	34	0.55435	0.844039	0.55435	34	0.95767	0.935388
GO:0008392_arachidonic_acid_epoxygenase_activity	15	0.5546	0.844039	0.5546	15	0.27577	0.924454
BIOCARTA_TOB1_PATHWAY	19	0.55486	0.844039	0.55486	19	0.50138	0.924454
GO:0051851_modification_by_host_of_symbiont_morphology_or_physiology	71	0.55494	0.844039	0.6897	73	0.52827	0.924454
GO:0000054_ribosomal_subunit_export_from_nucleus	12	0.55498	0.844039	0.55498	12	0.23309	0.924454
GO:0033750_ribosome_localization	12	0.55498	0.844039	0.55498	12	0.23309	0.924454
R-HSA-194002_Glucocorticoid_biosynthesis	10	0.55511	0.844039	0.55511	10	0.38437	0.924454
R-HSA-167021_PLC-gamma1_signalling	3	0.55518	0.844039	0.55518	3	0.42617	0.924454
R-HSA-69183_Processive_synthesis_on_the_lagging_strand	15	0.55539	0.844039	0.55539	15	0.6118	0.924454
GO:0001562_response_to_protozoan	12	0.55541	0.844039	0.55541	13	0.26673	0.924454
GO:0042832_defense_response_to_protozoan	12	0.55541	0.844039	0.55541	13	0.26673	0.924454
KEGG_PATHOGENIC_ESCHERICHIA_COLI_INFECTION	55	0.55551	0.844039	0.55551	55	0.054609	0.919877
R-HSA-195253_Degradation_of_beta-catenin_by_the_destruction_complex	83	0.55562	0.844039	0.55562	83	0.72467	0.926314
GO:0008252_nucleotidase_activity	15	0.5557	0.844039	0.5557	15	0.54622	0.924454
R-HSA-205017_NFG_and_proNGF_binds_to_p75NTR	2	0.55585	0.844039	0.55585	2	0.62936	0.925353
GO:0002684_positive_regulation_of_immune_system_process	829	0.5559	0.844039	0.57572	835	0.89654	0.931213
GO:0098978_glutamatergic_synapse	56	0.55596	0.844039	0.72614	56	0.2173	0.924454
GO:0038061_NIK/NF-kappaB_signaling	70	0.55608	0.844039	0.55062	70	0.64959	0.925353
GO:0006553_lysine_metabolic_process	13	0.55612	0.844039	0.55612	13	0.59847	0.924454
R-HSA-168268_Virus_Assembly_and_Release	2	0.55618	0.844039	0.55618	2	0.85789	0.929759
R-HSA-168316_Assembly_of_Viral_Components_at_the_Budding_Site	2	0.55618	0.844039	0.55618	2	0.85789	0.929759
GO:0001838_embryonic_epithelial_tube_formation	45	0.55653	0.844186	0.61911	45	0.53747	0.924454
GO:0009268_response_to_pH	25	0.55667	0.844186	0.55667	25	0.93179	0.93208
GO:0048048_embryonic_eye_morphogenesis	20	0.55672	0.844186	0.55672	20	0.48542	0.924454
GO:0099094_ligand-gated_cation_channel_activity	91	0.55672	0.844186	0.55672	91	0.40725	0.924454
GO:0019430_removal_of_superoxide_radicals	10	0.55681	0.844186	0.55681	10	0.30746	0.924454
GO:0016879_ligase_activity,_forming_carbon-nitrogen_bonds	38	0.55683	0.844186	0.55683	38	0.40847	0.924454
GO:0003148_outflow_tract_septum_morphogenesis	24	0.55707	0.84433	0.55707	24	0.31748	0.924454
GO:0003009_skeletal_muscle_contraction	21	0.55711	0.84433	0.55711	21	0.69367	0.926314
BIOCARTA_CREM_PATHWAY	6	0.55727	0.844433	0.55727	6	0.55701	0.924454
KEGG_NOTCH_SIGNALING_PATHWAY	47	0.55738	0.84446	0.55738	47	0.055852	0.919877
GO:1900077_negative_regulation_of_cellular_response_to_insulin_stimulus	22	0.55762	0.84454	0.55762	22	0.6486	0.925353
GO:0019725_cellular_homeostasis	667	0.55768	0.84454	0.57809	673	0.68546	0.926314
GO:0002052_positive_regulation_of_neuroblast_proliferation	11	0.55771	0.84454	0.55771	11	0.4715	0.924454
GO:0098813_nuclear_chromosome_segregation	171	0.55798	0.844587	0.55798	171	0.084096	0.919877
PID_EPHB_FWD_PATHWAY	40	0.55807	0.844587	0.55807	40	0.497	0.924454
KEGG_LEUKOCYTE_TRANSENDOTHELIAL_MIGRATION	114	0.55808	0.844587	0.59788	115	0.23749	0.924454
R-HSA-983170_Antigen_Presentation:_Folding__assembly_and_peptide_loading_of_class_I_MHC	25	0.55811	0.844587	0.55811	25	0.64799	0.925353
GO:0039535_regulation_of_RIG-I_signaling_pathway	17	0.55826	0.844595	0.55826	18	0.11999	0.919877
R-HSA-8854214_TBC_RABGAPs	42	0.5583	0.844595	0.5583	44	0.58305	0.924454
GO:0051444_negative_regulation_of_ubiquitin-protein_transferase_activity	15	0.55885	0.845287	0.55885	15	0.61157	0.924454
GO:0002790_peptide_secretion	103	0.55933	0.845655	0.55933	106	0.92527	0.931213
R-HSA-399719_Trafficking_of_AMPA_receptors	31	0.5595	0.845655	0.5595	31	0.58912	0.924454
R-HSA-399721_Glutamate_binding__activation_of_AMPA_receptors_and_synaptic_plasticity	31	0.5595	0.845655	0.5595	31	0.58912	0.924454
GO:0042044_fluid_transport	18	0.55951	0.845655	0.55951	18	0.63208	0.925353
GO:0002720_positive_regulation_of_cytokine_production_involved_in_immune_response	41	0.55962	0.845655	0.55962	41	0.89793	0.931213
GO:0043620_regulation_of_DNA-templated_transcription_in_response_to_stress	115	0.5597	0.845655	0.5597	119	0.85488	0.929759
GO:0005506_iron_ion_binding	52	0.55974	0.845655	0.55974	53	0.25166	0.924454
R-HSA-9645723_Diseases_of_programmed_cell_death	24	0.55984	0.845666	0.55984	24	0.64764	0.925353
GO:0007035_vacuolar_acidification	19	0.55999	0.845719	0.55999	19	0.67217	0.925353
GO:0051428_peptide_hormone_receptor_binding	16	0.56006	0.845719	0.56006	16	0.56758	0.924454
GO:0051031_tRNA_transport	37	0.56026	0.845865	0.56026	37	0.68813	0.926314
GO:0030206_chondroitin_sulfate_biosynthetic_process	21	0.56038	0.845865	0.56038	21	0.52672	0.924454
GO:0002377_immunoglobulin_production	28	0.5607	0.845865	0.5607	29	0.41881	0.924454
GO:0032611_interleukin-1_beta_production	11	0.56072	0.845865	0.56072	11	0.90767	0.931213
R-HSA-8853334_Signaling_by_FGFR3_fusions_in_cancer	10	0.56085	0.845865	0.56085	10	0.83544	0.929759
GO:0007219_Notch_signaling_pathway	59	0.561	0.845865	0.561	59	0.036121	0.913422
GO:0032965_regulation_of_collagen_biosynthetic_process	17	0.56103	0.845865	0.56103	18	0.12373	0.919877
PID_ALK1_PATHWAY	25	0.56108	0.845865	0.56108	26	0.25512	0.924454
GO:0072182_regulation_of_nephron_tubule_epithelial_cell_differentiation	9	0.56125	0.845865	0.56125	10	0.53591	0.924454
GO:1903307_positive_regulation_of_regulated_secretory_pathway	34	0.56137	0.845865	0.56137	34	0.92345	0.931213
R-HSA-8981373_Intestinal_hexose_absorption	4	0.56138	0.845865	0.56138	4	0.62901	0.925353
R-HSA-162592_Integration_of_provirus	9	0.56143	0.845865	0.56143	9	0.12634	0.919877
GO:0008237_metallopeptidase_activity	128	0.56145	0.845865	0.56145	129	0.90515	0.931213
GO:0030490_maturation_of_SSU-rRNA	42	0.56183	0.845865	0.56183	42	0.99752	0.938381
GO:0008528_G_protein-coupled_peptide_receptor_activity	115	0.56189	0.845865	0.65471	118	0.47728	0.924454
R-HSA-8983711_OAS_antiviral_response	9	0.56194	0.845865	0.56194	9	0.95949	0.935837
R-HSA-9604323_Negative_regulation_of_NOTCH4_signaling	54	0.56197	0.845865	0.56197	54	0.7491	0.926314
GO:0045116_protein_neddylation	13	0.5621	0.845865	0.5621	13	0.25233	0.924454
GO:0045445_myoblast_differentiation	22	0.56223	0.845865	0.56223	22	0.3472	0.924454
GO:0008391_arachidonic_acid_monooxygenase_activity	16	0.56234	0.845865	0.56234	16	0.2817	0.924454
GO:0005811_lipid_droplet	65	0.56236	0.845865	0.56236	65	0.38912	0.924454
R-HSA-442982_Ras_activation_upon_Ca2+_influx_through_NMDA_receptor	21	0.56242	0.845865	0.56242	21	0.74992	0.926314
GO:0030656_regulation_of_vitamin_metabolic_process	11	0.56248	0.845865	0.56248	11	0.74399	0.926314
GO:0050667_homocysteine_metabolic_process	11	0.56253	0.845865	0.56253	11	0.28112	0.924454
GO:0030169_low-density_lipoprotein_particle_binding	16	0.56255	0.845865	0.56255	16	0.90046	0.931213
R-HSA-8949613_Cristae_formation	29	0.56256	0.845865	0.56256	29	0.35875	0.924454
PID_RAC1_REG_PATHWAY	38	0.56266	0.845876	0.56266	38	0.20007	0.924454
BIOCARTA_EDG1_PATHWAY	22	0.56292	0.845978	0.56292	22	0.16875	0.919877
BIOCARTA_PS1_PATHWAY	13	0.56292	0.845978	0.56292	14	0.10144	0.919877
GO:0031295_T_cell_costimulation	46	0.5631	0.845978	0.5631	47	0.36344	0.924454
R-HSA-2172127_DAP12_interactions	41	0.56316	0.845978	0.56316	41	0.26889	0.924454
GO:0017144_drug_metabolic_process	535	0.56328	0.845978	0.56245	542	0.45727	0.924454
GO:0005682_U5_snRNP	16	0.56331	0.845978	0.44096	16	0.68951	0.926314
GO:0005750_mitochondrial_respiratory_chain_complex_III	10	0.56355	0.845978	0.56355	10	0.0083638	0.913422
GO:0045275_respiratory_chain_complex_III	10	0.56355	0.845978	0.56355	10	0.0083638	0.913422
GO:0048103_somatic_stem_cell_division	14	0.56356	0.845978	0.56356	14	0.79291	0.929367
GO:1903214_regulation_of_protein_targeting_to_mitochondrion	13	0.5637	0.846049	0.5637	13	0.35816	0.924454
GO:0006900_vesicle_budding_from_membrane	93	0.56391	0.846226	0.56423	94	0.72916	0.926314
PID_BETA_CATENIN_DEG_PATHWAY	18	0.56405	0.846297	0.56405	18	0.061461	0.919877
R-HSA-2187335_The_retinoid_cycle_in_cones_(daylight_vision)	6	0.56423	0.846364	0.56423	8	0.34825	0.924454
PID_P75_NTR_PATHWAY	67	0.56463	0.846364	0.56463	68	0.22903	0.924454
R-HSA-6804754_Regulation_of_TP53_Expression	2	0.56482	0.846364	0.56482	2	0.90798	0.931213
GO:0003714_transcription_corepressor_activity	211	0.56484	0.846364	0.53122	213	0.37236	0.924454
GO:0034704_calcium_channel_complex	58	0.56487	0.846364	0.56487	58	0.53295	0.924454
R-HSA-5684996_MAPK1_MAPK3_signaling	251	0.56489	0.846364	0.56489	251	0.96142	0.935837
GO:0030175_filopodium	64	0.56496	0.846364	0.56496	64	0.18697	0.924454
GO:0044090_positive_regulation_of_vacuole_organization	11	0.56496	0.846364	0.56496	11	0.19554	0.924454
GO:1903725_regulation_of_phospholipid_metabolic_process	60	0.56496	0.846364	0.50198	61	0.80013	0.929367
GO:0021885_forebrain_cell_migration	23	0.56502	0.846364	0.56502	23	0.84153	0.929759
R-HSA-936964_Activation_of_IRF3_IRF7_mediated_by_TBK1_IKK_epsilon	18	0.56521	0.846402	0.56521	18	0.58864	0.924454
GO:0035722_interleukin-12-mediated_signaling_pathway	45	0.56523	0.846402	0.56523	47	0.12521	0.919877
R-HSA-111457_Release_of_apoptotic_factors_from_the_mitochondria	5	0.56534	0.846428	0.56534	5	0.52535	0.924454
BIOCARTA_ASBCELL_PATHWAY	13	0.56566	0.846574	0.56566	13	0.17904	0.919877
GO:1905516_positive_regulation_of_fertilization	14	0.56569	0.846574	0.56569	14	0.39504	0.924454
R-HSA-69002_DNA_Replication_Pre-Initiation	85	0.56582	0.846574	0.56582	85	0.85234	0.929759
GO:0010591_regulation_of_lamellipodium_assembly	24	0.56587	0.846574	0.56587	25	0.40516	0.924454
GO:0043434_response_to_peptide_hormone	212	0.5659	0.846574	0.5659	214	0.93167	0.93208
R-HSA-3304356_SMAD2_3_Phosphorylation_Motif_Mutants_in_Cancer	6	0.56636	0.846771	0.56636	6	0.28698	0.924454
R-HSA-3656532_TGFBR1_KD_Mutants_in_Cancer	6	0.56636	0.846771	0.56636	6	0.28698	0.924454
GO:1903533_regulation_of_protein_targeting	40	0.56642	0.846771	0.56642	41	0.82714	0.929759
GO:0000724_double-strand_break_repair_via_homologous_recombination	89	0.56653	0.846771	0.56653	92	0.12403	0.919877
GO:0005901_caveola	59	0.56672	0.846771	0.56672	59	0.79716	0.929367
PID_INTEGRIN5_PATHWAY	17	0.56684	0.846771	0.56684	17	0.1176	0.919877
R-HSA-211000_Gene_Silencing_by_RNA	114	0.56684	0.846771	0.56684	135	0.67421	0.925353
GO:0035330_regulation_of_hippo_signaling	12	0.56686	0.846771	0.56686	12	0.8524	0.929759
GO:0032872_regulation_of_stress-activated_MAPK_cascade	184	0.56691	0.846771	0.56691	186	0.62302	0.925353
R-HSA-4755609_Defective_DHDDS_causes_retinitis_pigmentosa_59	2	0.56699	0.846771	0.56699	2	0.75456	0.926314
R-HSA-500753_Pyrimidine_biosynthesis	3	0.56705	0.846771	0.56705	3	0.6693	0.925353
GO:1990752_microtubule_end	31	0.56722	0.846887	0.56722	31	0.7543	0.926314
GO:1904996_positive_regulation_of_leukocyte_adhesion_to_vascular_endothelial_cell	13	0.56746	0.847107	0.56746	13	0.89694	0.931213
R-HSA-176409_APC_C:Cdc20_mediated_degradation_of_mitotic_proteins	74	0.56758	0.847147	0.56758	75	0.70788	0.926314
GO:2000651_positive_regulation_of_sodium_ion_transmembrane_transporter_activity	12	0.5678	0.847147	0.5678	12	0.58016	0.924454
R-HSA-9020265_Biosynthesis_of_aspirin-triggered_D-series_resolvins	3	0.5679	0.847147	0.5679	3	0.49786	0.924454
GO:0051452_intracellular_pH_reduction	42	0.568	0.847147	0.568	42	0.8272	0.929759
GO:0055082_cellular_chemical_homeostasis	564	0.56807	0.847147	0.59065	570	0.80091	0.929367
KEGG_INTESTINAL_IMMUNE_NETWORK_FOR_IGA_PRODUCTION	45	0.56815	0.847147	0.56815	45	0.5265	0.924454
GO:0009880_embryonic_pattern_specification	28	0.56824	0.847147	0.56824	29	0.76786	0.928924
GO:2000177_regulation_of_neural_precursor_cell_proliferation	36	0.56825	0.847147	0.56825	36	0.83105	0.929759
GO:0006796_phosphate-containing_compound_metabolic_process	1694	0.56832	0.847147	0.56652	1701	0.5897	0.924454
GO:0014032_neural_crest_cell_development	47	0.56848	0.847247	0.56848	48	0.7203	0.926314
GO:0090277_positive_regulation_of_peptide_hormone_secretion	50	0.56861	0.847303	0.56861	51	0.78192	0.929367
GO:0042359_vitamin_D_metabolic_process	14	0.56909	0.847457	0.56909	14	0.37294	0.924454
GO:0006873_cellular_ion_homeostasis	509	0.5693	0.847457	0.57719	515	0.7667	0.928525
GO:0005741_mitochondrial_outer_membrane	128	0.56931	0.847457	0.5955	128	0.42323	0.924454
GO:0009225_nucleotide-sugar_metabolic_process	28	0.56931	0.847457	0.56931	28	0.23385	0.924454
R-HSA-176187_Activation_of_ATR_in_response_to_replication_stress	37	0.56933	0.847457	0.56933	37	0.52159	0.924454
GO:0000502_proteasome_complex	50	0.56945	0.847457	0.56945	50	0.78782	0.929367
R-HSA-8935964_RUNX1_regulates_expression_of_components_of_tight_junctions	5	0.56946	0.847457	0.56946	5	0.56332	0.924454
GO:0000159_protein_phosphatase_type_2A_complex	18	0.56947	0.847457	0.56947	18	0.54132	0.924454
GO:0045171_intercellular_bridge	69	0.5696	0.847457	0.56961	69	0.20795	0.924454
R-HSA-977068_Termination_of_O-glycan_biosynthesis	24	0.56964	0.847457	0.56964	24	0.73071	0.926314
GO:0016881_acid-amino_acid_ligase_activity	15	0.56979	0.847543	0.56979	15	0.34136	0.924454
GO:0035098_ESC/E(Z)_complex	16	0.56993	0.847608	0.56993	16	0.47232	0.924454
GO:0048675_axon_extension	24	0.57013	0.847608	0.57013	24	0.52519	0.924454
GO:0043367_CD4-positive,_alpha-beta_T_cell_differentiation	21	0.57043	0.847608	0.57043	21	0.63891	0.925353
R-HSA-69601_Ubiquitin_Mediated_Degradation_of_Phosphorylated_Cdc25A	52	0.57049	0.847608	0.57049	52	0.80898	0.929474
R-HSA-69610_p53-Independent_DNA_Damage_Response	52	0.57049	0.847608	0.57049	52	0.80898	0.929474
R-HSA-69613_p53-Independent_G1_S_DNA_damage_checkpoint	52	0.57049	0.847608	0.57049	52	0.80898	0.929474
KEGG_TYROSINE_METABOLISM	42	0.57066	0.847608	0.57066	42	0.086887	0.919877
R-HSA-5682910_LGI-ADAM_interactions	14	0.57067	0.847608	0.57067	14	0.3576	0.924454
GO:0001942_hair_follicle_development	18	0.57076	0.847608	0.57076	18	0.44465	0.924454
PID_LIS1_PATHWAY	28	0.57076	0.847608	0.57076	28	0.27919	0.924454
GO:0009247_glycolipid_biosynthetic_process	57	0.57108	0.847808	0.57108	58	0.57818	0.924454
GO:0033145_positive_regulation_of_intracellular_steroid_hormone_receptor_signaling_pathway	11	0.57108	0.847808	0.57108	11	0.90719	0.931213
R-HSA-2029482_Regulation_of_actin_dynamics_for_phagocytic_cup_formation	61	0.57146	0.8479	0.57146	61	0.67312	0.925353
GO:0070198_protein_localization_to_chromosome,_telomeric_region	15	0.57188	0.8479	0.57188	15	0.11566	0.919877
GO:1900103_positive_regulation_of_endoplasmic_reticulum_unfolded_protein_response	12	0.57194	0.8479	0.57194	12	0.12505	0.919877
GO:0010498_proteasomal_protein_catabolic_process	323	0.57214	0.8479	0.57214	325	0.068322	0.919877
R-HSA-389356_CD28_co-stimulation	33	0.57221	0.8479	0.57221	33	0.4077	0.924454
GO:2000114_regulation_of_establishment_of_cell_polarity	18	0.5723	0.8479	0.5723	18	0.38878	0.924454
GO:1905818_regulation_of_chromosome_separation	54	0.57234	0.8479	0.57234	55	0.22733	0.924454
GO:0048729_tissue_morphogenesis	295	0.57236	0.8479	0.59766	297	0.26991	0.924454
GO:0071949_FAD_binding	22	0.57237	0.8479	0.57237	22	0.86012	0.929759
GO:0032967_positive_regulation_of_collagen_biosynthetic_process	14	0.57243	0.8479	0.57243	15	0.14287	0.919877
GO:0072710_response_to_hydroxyurea	11	0.57252	0.8479	0.57252	11	0.48995	0.924454
R-HSA-5083632_Defective_C1GALT1C1_causes_Tn_polyagglutination_syndrome_(TNPS)	18	0.57252	0.8479	0.57252	18	0.55073	0.924454
GO:0030003_cellular_cation_homeostasis	500	0.57264	0.8479	0.58059	506	0.74355	0.926314
GO:0006378_mRNA_polyadenylation	24	0.57278	0.8479	0.42536	24	0.64494	0.925353
GO:0008080_N-acetyltransferase_activity	78	0.57282	0.8479	0.57282	78	0.67651	0.925353
GO:0016577_histone_demethylation	22	0.57293	0.8479	0.57293	22	0.027368	0.913422
GO:0001846_opsonin_binding	15	0.57295	0.8479	0.57295	15	0.64014	0.925353
R-HSA-8940973_RUNX2_regulates_osteoblast_differentiation	23	0.57297	0.8479	0.57297	24	0.48136	0.924454
GO:0010820_positive_regulation_of_T_cell_chemotaxis	14	0.57311	0.8479	0.57311	14	0.64994	0.925353
GO:0009060_aerobic_respiration	63	0.57324	0.8479	0.57324	63	0.88323	0.931213
GO:0034452_dynactin_binding	12	0.5733	0.8479	0.5733	12	0.90348	0.931213
GO:0050892_intestinal_absorption	20	0.57331	0.8479	0.57331	20	0.51396	0.924454
GO:0006335_DNA_replication-dependent_nucleosome_assembly	27	0.57352	0.8479	0.57352	32	0.053174	0.919877
GO:0034723_DNA_replication-dependent_nucleosome_organization	27	0.57352	0.8479	0.57352	32	0.053174	0.919877
GO:0006457_protein_folding	162	0.57355	0.8479	0.57355	163	0.99152	0.938381
R-HSA-975577_N-Glycan_antennae_elongation	15	0.57363	0.8479	0.57363	15	0.50805	0.924454
KEGG_MTOR_SIGNALING_PATHWAY	52	0.57374	0.8479	0.57374	52	0.75556	0.926314
GO:0019372_lipoxygenase_pathway	15	0.5738	0.8479	0.5738	15	0.45259	0.924454
GO:0001910_regulation_of_leukocyte_mediated_cytotoxicity	62	0.57383	0.8479	0.64851	62	0.32886	0.924454
GO:0035577_azurophil_granule_membrane	55	0.57402	0.848044	0.57402	55	0.53445	0.924454
GO:0016712_oxidoreductase_activity,_acting_on_paired_donors,_with_incorporation_or_reduction_of_molecular_oxygen,_reduced_flavin_or_flavoprotein_as_one_donor,_and_incorporation_of_one_atom_of_oxygen	19	0.5743	0.848164	0.5743	19	0.63964	0.925353
GO:0006401_RNA_catabolic_process	231	0.57444	0.848164	0.58177	233	0.59364	0.924454
GO:0005758_mitochondrial_intermembrane_space	58	0.5746	0.848164	0.5746	58	0.82856	0.929759
GO:0015813_L-glutamate_transmembrane_transport	10	0.57469	0.848164	0.57469	10	0.93925	0.932962
GO:0030901_midbrain_development	20	0.57471	0.848164	0.57471	21	0.03896	0.919877
R-HSA-6803205_TP53_regulates_transcription_of_several_additional_cell_death_genes_whose_specific_roles_in_p53-dependent_apoptosis_remain_uncertain	14	0.57471	0.848164	0.57471	14	0.74048	0.926314
R-HSA-193634_Axonal_growth_inhibition_(RHOA_activation)	9	0.57475	0.848164	0.57475	9	0.51566	0.924454
GO:0006368_transcription_elongation_from_RNA_polymerase_II_promoter	67	0.57531	0.848776	0.60662	68	0.55005	0.924454
BIOCARTA_P53_PATHWAY	16	0.57535	0.848776	0.57535	16	0.99287	0.938381
GO:0036314_response_to_sterol	22	0.57552	0.848812	0.57552	22	0.2717	0.924454
GO:0036020_endolysosome_membrane	14	0.57556	0.848812	0.57556	14	0.73562	0.926314
GO:0015804_neutral_amino_acid_transport	27	0.57574	0.848818	0.57574	27	0.65214	0.925353
R-HSA-983168_Antigen_processing:_Ubiquitination_&_Proteasome_degradation	307	0.57575	0.848818	0.57575	309	0.16733	0.919877
GO:0060326_cell_chemotaxis	161	0.57595	0.848976	0.57595	166	0.66203	0.925353
GO:0051580_regulation_of_neurotransmitter_uptake	16	0.57625	0.849185	0.57625	16	0.29626	0.924454
GO:0032332_positive_regulation_of_chondrocyte_differentiation	11	0.57629	0.849185	0.57629	11	0.35389	0.924454
R-HSA-6804759_Regulation_of_TP53_Activity_through_Association_with_Co-factors	14	0.57637	0.849185	0.57879	14	0.63765	0.925353
GO:0000979_RNA_polymerase_II_core_promoter_sequence-specific_DNA_binding	17	0.57682	0.849507	0.57682	18	0.91893	0.931213
GO:0060401_cytosolic_calcium_ion_transport	79	0.5769	0.849507	0.5769	79	0.78566	0.929367
GO:0002335_mature_B_cell_differentiation	11	0.57694	0.849507	0.57694	11	0.44628	0.924454
GO:2000380_regulation_of_mesoderm_development	11	0.57696	0.849507	0.57696	11	0.015496	0.913422
KEGG_PROPANOATE_METABOLISM	32	0.57725	0.849587	0.57725	32	0.7102	0.926314
GO:0036038_MKS_complex	13	0.57726	0.849587	0.57726	13	0.55089	0.924454
GO:0045239_tricarboxylic_acid_cycle_enzyme_complex	13	0.57732	0.849587	0.57732	13	0.901	0.931213
GO:0050953_sensory_perception_of_light_stimulus	97	0.57763	0.849587	0.53595	97	0.42629	0.924454
R-HSA-202430_Translocation_of_ZAP-70_to_Immunological_synapse	17	0.57763	0.849587	0.57763	17	0.32985	0.924454
R-HSA-432722_Golgi_Associated_Vesicle_Biogenesis	54	0.57779	0.849587	0.58301	54	0.58898	0.924454
GO:0048385_regulation_of_retinoic_acid_receptor_signaling_pathway	13	0.57783	0.849587	0.57783	13	0.56121	0.924454
GO:0060402_calcium_ion_transport_into_cytosol	68	0.57801	0.849587	0.57801	68	0.64171	0.925353
GO:0007130_synaptonemal_complex_assembly	10	0.57816	0.849587	0.57816	10	0.85152	0.929759
GO:0070193_synaptonemal_complex_organization	10	0.57816	0.849587	0.57816	10	0.85152	0.929759
GO:0016667_oxidoreductase_activity,_acting_on_a_sulfur_group_of_donors	46	0.57824	0.849587	0.57824	46	0.99653	0.938381
GO:0070888_E-box_binding	41	0.57825	0.849587	0.57825	44	0.077108	0.919877
R-HSA-75815_Ubiquitin-dependent_degradation_of_Cyclin_D	52	0.57834	0.849587	0.57834	52	0.79777	0.929367
KEGG_SMALL_CELL_LUNG_CANCER	84	0.57846	0.849587	0.57846	84	0.46198	0.924454
R-HSA-2161541_Abacavir_metabolism	5	0.57846	0.849587	0.57846	5	0.61447	0.924454
GO:0071577_zinc_ion_transmembrane_transport	18	0.5785	0.849587	0.5785	18	0.17901	0.919877
GO:0090100_positive_regulation_of_transmembrane_receptor_protein_serine/threonine_kinase_signaling_pathway	85	0.57864	0.849656	0.57864	85	0.47523	0.924454
GO:0031091_platelet_alpha_granule	88	0.57915	0.850011	0.57915	88	0.2675	0.924454
GO:0071677_positive_regulation_of_mononuclear_cell_migration	21	0.57926	0.850011	0.57926	21	0.40461	0.924454
R-HSA-5689896_Ovarian_tumor_domain_proteases	38	0.57936	0.850011	0.57936	38	0.79687	0.929367
GO:0061371_determination_of_heart_left/right_asymmetry	46	0.5795	0.850011	0.5795	46	0.28631	0.924454
GO:0016339_calcium-dependent_cell-cell_adhesion_via_plasma_membrane_cell_adhesion_molecules	25	0.57967	0.850011	0.57967	25	0.28988	0.924454
GO:0000725_recombinational_repair	90	0.57968	0.850011	0.57968	93	0.15542	0.919877
GO:0060998_regulation_of_dendritic_spine_development	49	0.57974	0.850011	0.76067	49	0.3382	0.924454
GO:0051346_negative_regulation_of_hydrolase_activity	275	0.57985	0.850011	0.59142	279	0.834	0.929759
GO:0046456_icosanoid_biosynthetic_process	37	0.58017	0.850011	0.58017	37	0.41353	0.924454
GO:0034236_protein_kinase_A_catalytic_subunit_binding	13	0.58019	0.850011	0.58019	13	0.66405	0.925353
GO:0042542_response_to_hydrogen_peroxide	51	0.58028	0.850011	0.58028	52	0.98401	0.937753
GO:0070988_demethylation	52	0.5803	0.850011	0.5803	52	0.11539	0.919877
GO:0007077_mitotic_nuclear_envelope_disassembly	12	0.58044	0.850011	0.58044	12	0.21351	0.924454
GO:0048487_beta-tubulin_binding	30	0.58051	0.850011	0.58051	30	0.14833	0.919877
GO:0030173_integral_component_of_Golgi_membrane	48	0.58053	0.850011	0.58053	48	0.84593	0.929759
R-HSA-5658623_FGFRL1_modulation_of_FGFR1_signaling	13	0.58055	0.850011	0.58055	13	0.53018	0.924454
R-HSA-6805567_Keratinization	198	0.58064	0.850011	0.58064	212	0.081399	0.919877
R-HSA-202424_Downstream_TCR_signaling	96	0.58073	0.850011	0.58073	96	0.59306	0.924454
GO:0048513_animal_organ_development	1650	0.58078	0.850011	0.58034	1675	0.45911	0.924454
R-HSA-622323_Presynaptic_nicotinic_acetylcholine_receptors	12	0.5809	0.850011	0.5809	12	0.22095	0.924454
GO:0010574_regulation_of_vascular_endothelial_growth_factor_production	27	0.58091	0.850011	0.58091	27	0.51746	0.924454
GO:0060412_ventricular_septum_morphogenesis	26	0.58098	0.850011	0.58098	27	0.44064	0.924454
GO:0007064_mitotic_sister_chromatid_cohesion	13	0.58103	0.850011	0.58103	13	0.65952	0.925353
GO:0043168_anion_binding	1125	0.58123	0.850011	0.60657	1128	0.17495	0.919877
GO:0043565_sequence-specific_DNA_binding	975	0.58129	0.850011	0.56496	992	0.65554	0.925353
BIOCARTA_BARRESTIN_PATHWAY	12	0.58132	0.850011	0.58132	12	0.39982	0.924454
R-HSA-2142753_Arachidonic_acid_metabolism	59	0.58139	0.850011	0.58139	59	0.57632	0.924454
GO:0043171_peptide_catabolic_process	24	0.58171	0.850102	0.58171	24	0.70359	0.926314
GO:0016540_protein_autoprocessing	10	0.58176	0.850102	0.58176	10	0.3398	0.924454
GO:1901566_organonitrogen_compound_biosynthetic_process	1178	0.58191	0.850102	0.61745	1189	0.90649	0.931213
GO:1900118_negative_regulation_of_execution_phase_of_apoptosis	17	0.58194	0.850102	0.58194	17	0.052776	0.919877
GO:0045912_negative_regulation_of_carbohydrate_metabolic_process	36	0.5821	0.850102	0.5821	36	0.21199	0.924454
GO:0050779_RNA_destabilization	29	0.58227	0.850102	0.58227	29	0.65123	0.925353
GO:0006271_DNA_strand_elongation_involved_in_DNA_replication	21	0.58231	0.850102	0.58231	21	0.35176	0.924454
GO:1900034_regulation_of_cellular_response_to_heat	79	0.5824	0.850102	0.5824	79	0.92806	0.931223
R-HSA-190239_FGFR3_ligand_binding_and_activation	13	0.58255	0.850102	0.58255	13	0.69879	0.926314
R-HSA-190372_FGFR3c_ligand_binding_and_activation	13	0.58255	0.850102	0.58255	13	0.69879	0.926314
GO:0042594_response_to_starvation	126	0.58266	0.850102	0.58266	126	0.098219	0.919877
R-HSA-9610379_HCMV_Late_Events	91	0.58276	0.850102	0.58276	116	0.68504	0.926314
GO:0043502_regulation_of_muscle_adaptation	41	0.58279	0.850102	0.58279	43	0.22133	0.924454
GO:0097729_9+2_motile_cilium	75	0.58302	0.850102	0.58302	75	0.90544	0.931213
R-HSA-111463_SMAC_(DIABLO)_binds_to_IAPs_	7	0.58302	0.850102	0.58302	7	0.255	0.924454
R-HSA-111464_SMAC(DIABLO)-mediated_dissociation_of_IAP:caspase_complexes_	7	0.58302	0.850102	0.58302	7	0.255	0.924454
GO:0050909_sensory_perception_of_taste	44	0.58305	0.850102	0.58305	45	0.90987	0.931213
GO:0051301_cell_division	130	0.58324	0.850102	0.58324	131	0.23093	0.924454
GO:0043020_NADPH_oxidase_complex	13	0.58325	0.850102	0.58325	13	0.16703	0.919877
R-HSA-1433557_Signaling_by_SCF-KIT	42	0.58362	0.850102	0.58362	42	0.53816	0.924454
GO:0044389_ubiquitin-like_protein_ligase_binding	269	0.58369	0.850102	0.58369	274	0.31823	0.924454
GO:0072528_pyrimidine-containing_compound_biosynthetic_process	28	0.58388	0.850102	0.58388	28	0.64841	0.925353
R-HSA-75205_Dissolution_of_Fibrin_Clot	13	0.58395	0.850102	0.58395	13	0.33984	0.924454
GO:0007187_G_protein-coupled_receptor_signaling_pathway,_coupled_to_cyclic_nucleotide_second_messenger	216	0.58422	0.850102	0.58422	216	0.084267	0.919877
GO:0001658_branching_involved_in_ureteric_bud_morphogenesis	19	0.58428	0.850102	0.58428	19	0.3638	0.924454
GO:0000910_cytokinesis	89	0.58434	0.850102	0.58434	90	0.23721	0.924454
GO:0045123_cellular_extravasation	33	0.58442	0.850102	0.58442	33	0.86931	0.929759
GO:0030705_cytoskeleton-dependent_intracellular_transport	165	0.58453	0.850102	0.5873	168	0.4729	0.924454
KEGG_VIBRIO_CHOLERAE_INFECTION	54	0.58457	0.850102	0.58457	54	0.47269	0.924454
GO:1901213_regulation_of_transcription_from_RNA_polymerase_II_promoter_involved_in_heart_development	11	0.58478	0.850102	0.58478	12	0.38456	0.924454
BIOCARTA_FOSB_PATHWAY	5	0.58481	0.850102	0.61267	5	0.52726	0.924454
PID_DNA_PK_PATHWAY	16	0.58483	0.850102	0.58483	16	0.12261	0.919877
GO:0098789_pre-mRNA_cleavage_required_for_polyadenylation	12	0.58503	0.850102	0.58503	12	0.43879	0.924454
GO:0006941_striated_muscle_contraction	82	0.5851	0.850102	0.5851	82	0.67318	0.925353
GO:0071218_cellular_response_to_misfolded_protein	20	0.5854	0.850102	0.5854	20	0.62564	0.925353
GO:0051291_protein_heterooligomerization	18	0.5857	0.850102	0.5857	18	0.36658	0.924454
GO:0005262_calcium_channel_activity	94	0.58589	0.850102	0.58589	94	0.87556	0.930717
R-HSA-8939247_RUNX1_regulates_transcription_of_genes_involved_in_interleukin_signaling	5	0.58589	0.850102	0.58589	5	0.35652	0.924454
GO:0030315_T-tubule	31	0.5859	0.850102	0.5859	31	0.19363	0.924454
GO:0044257_cellular_protein_catabolic_process	511	0.5859	0.850102	0.56067	515	0.17998	0.919877
R-HSA-390522_Striated_Muscle_Contraction	36	0.58594	0.850102	0.58594	36	0.72473	0.926314
GO:0046639_negative_regulation_of_alpha-beta_T_cell_differentiation	19	0.58599	0.850102	0.58599	19	0.23914	0.924454
GO:0016922_nuclear_receptor_binding	15	0.58612	0.850102	0.58612	15	0.64853	0.925353
GO:0032414_positive_regulation_of_ion_transmembrane_transporter_activity	76	0.58628	0.850102	0.58628	76	0.30747	0.924454
GO:0043552_positive_regulation_of_phosphatidylinositol_3-kinase_activity	28	0.58633	0.850102	0.58633	28	0.49014	0.924454
GO:0015630_microtubule_cytoskeleton	1005	0.58635	0.850102	0.59659	1011	0.58268	0.924454
GO:0071216_cellular_response_to_biotic_stimulus	147	0.58657	0.850102	0.58657	149	0.96189	0.935837
R-HSA-9034013_NTF3_activates_NTRK3_signaling	2	0.58663	0.850102	0.58663	2	0.74659	0.926314
GO:0048608_reproductive_structure_development	128	0.58668	0.850102	0.58668	129	0.73409	0.926314
GO:0061458_reproductive_system_development	128	0.58668	0.850102	0.58668	129	0.73409	0.926314
GO:0004970_ionotropic_glutamate_receptor_activity	17	0.58676	0.850102	0.58676	17	0.51516	0.924454
R-HSA-5633007_Regulation_of_TP53_Activity	160	0.58684	0.850102	0.58676	160	0.47343	0.924454
GO:0050867_positive_regulation_of_cell_activation	241	0.58685	0.850102	0.6244	243	0.74966	0.926314
GO:0043112_receptor_metabolic_process	86	0.58702	0.850102	0.58702	87	0.64117	0.925353
GO:0042590_antigen_processing_and_presentation_of_exogenous_peptide_antigen_via_MHC_class_I	75	0.58728	0.850102	0.58728	76	0.63741	0.925353
GO:0033209_tumor_necrosis_factor-mediated_signaling_pathway	115	0.58742	0.850102	0.58742	116	0.59059	0.924454
R-HSA-112316_Neuronal_System	407	0.58791	0.850102	0.58791	408	0.29074	0.924454
GO:0048247_lymphocyte_chemotaxis	44	0.58799	0.850102	0.58799	45	0.5309	0.924454
GO:0046427_positive_regulation_of_JAK-STAT_cascade	70	0.58801	0.850102	0.58801	71	0.81813	0.929759
GO:0006259_DNA_metabolic_process	618	0.58805	0.850102	0.59105	631	0.1724	0.919877
R-HSA-3295583_TRP_channels	28	0.58812	0.850102	0.58812	28	0.88621	0.931213
GO:0016592_mediator_complex	34	0.58826	0.850102	0.58826	34	0.72644	0.926314
GO:0055094_response_to_lipoprotein_particle	21	0.58828	0.850102	0.58828	21	0.8689	0.929759
GO:0001103_RNA_polymerase_II_repressing_transcription_factor_binding	30	0.58849	0.850102	0.58849	30	0.027487	0.913422
R-HSA-5620920_Cargo_trafficking_to_the_periciliary_membrane	51	0.58851	0.850102	0.58851	51	0.28863	0.924454
GO:0097186_amelogenesis	11	0.58875	0.850102	0.58875	11	0.5883	0.924454
R-HSA-180746_Nuclear_import_of_Rev_protein	33	0.58876	0.850102	0.58876	33	0.6452	0.925353
GO:0035591_signaling_adaptor_activity	74	0.58893	0.850102	0.58893	74	0.52647	0.924454
GO:0006509_membrane_protein_ectodomain_proteolysis	18	0.58895	0.850102	0.58895	18	0.3654	0.924454
GO:0031116_positive_regulation_of_microtubule_polymerization	27	0.58901	0.850102	0.58901	27	0.43564	0.924454
GO:0042592_homeostatic_process	1133	0.58901	0.850102	0.64424	1146	0.28555	0.924454
GO:0042054_histone_methyltransferase_activity	51	0.58916	0.850102	0.58916	51	0.63836	0.925353
GO:2000191_regulation_of_fatty_acid_transport	15	0.58926	0.850102	0.58926	15	0.57663	0.924454
R-HSA-212436_Generic_Transcription_Pathway	1197	0.58933	0.850102	0.66487	1230	0.73358	0.926314
KEGG_GLYCINE_SERINE_AND_THREONINE_METABOLISM	31	0.58934	0.850102	0.58934	31	0.40377	0.924454
GO:0006865_amino_acid_transport	92	0.58941	0.850102	0.58941	92	0.76047	0.926395
GO:0046914_transition_metal_ion_binding	392	0.58944	0.850102	0.5155	393	0.43709	0.924454
R-HSA-5576892_Phase_0_-_rapid_depolarisation	44	0.58945	0.850102	0.58945	44	0.72326	0.926314
GO:0070372_regulation_of_ERK1_and_ERK2_cascade	218	0.58953	0.850102	0.67481	220	0.40507	0.924454
GO:0035710_CD4-positive,_alpha-beta_T_cell_activation	24	0.58955	0.850102	0.58955	24	0.74136	0.926314
GO:0042246_tissue_regeneration	22	0.58956	0.850102	0.58956	22	0.87171	0.930288
GO:0010324_membrane_invagination	48	0.5898	0.850102	0.5898	48	0.59912	0.924454
GO:0060416_response_to_growth_hormone	22	0.58982	0.850102	0.58982	23	0.51964	0.924454
R-HSA-3656535_TGFBR1_LBD_Mutants_in_Cancer	4	0.58983	0.850102	0.58983	4	0.17957	0.919877
GO:0007098_centrosome_cycle	72	0.58994	0.850102	0.58994	72	0.72174	0.926314
R-HSA-844455_The_NLRP1_inflammasome	3	0.59004	0.850102	0.59004	3	0.16375	0.919877
R-HSA-1679131_Trafficking_and_processing_of_endosomal_TLR	13	0.59012	0.850102	0.59012	13	0.21312	0.924454
R-HSA-3656244_Defective_B4GALT1_causes_B4GALT1-CDG_(CDG-2d)	8	0.59014	0.850102	0.59014	8	0.4364	0.924454
GO:0033238_regulation_of_cellular_amine_metabolic_process	65	0.59034	0.850102	0.59034	65	0.82014	0.929759
GO:0007017_microtubule-based_process	554	0.59044	0.850102	0.60462	554	0.57602	0.924454
GO:0015464_acetylcholine_receptor_activity	22	0.59052	0.850102	0.59052	22	0.49929	0.924454
GO:0030890_positive_regulation_of_B_cell_proliferation	28	0.59055	0.850102	0.59055	28	0.87945	0.930745
GO:0019932_second-messenger-mediated_signaling	264	0.59065	0.850102	0.65757	268	0.79921	0.929367
GO:0036315_cellular_response_to_sterol	14	0.5907	0.850102	0.5907	14	0.27091	0.924454
GO:1903305_regulation_of_regulated_secretory_pathway	82	0.59073	0.850102	0.59073	84	0.86178	0.929759
GO:0015740_C4-dicarboxylate_transport	11	0.59093	0.850102	0.59093	11	0.24712	0.924454
GO:0048477_oogenesis	29	0.59098	0.850102	0.59098	29	0.56835	0.924454
R-HSA-6802948_Signaling_by_high-kinase_activity_BRAF_mutants	36	0.59106	0.850102	0.59106	36	0.89936	0.931213
R-HSA-8939245_RUNX1_regulates_transcription_of_genes_involved_in_BCR_signaling	6	0.59107	0.850102	0.59107	6	0.71133	0.926314
GO:0008655_pyrimidine-containing_compound_salvage	11	0.5911	0.850102	0.5911	11	0.57666	0.924454
GO:0043097_pyrimidine_nucleoside_salvage	11	0.5911	0.850102	0.5911	11	0.57666	0.924454
R-HSA-73614_Pyrimidine_salvage	11	0.5911	0.850102	0.5911	11	0.57666	0.924454
GO:0001656_metanephros_development	42	0.59111	0.850102	0.59111	42	0.58152	0.924454
GO:0090183_regulation_of_kidney_development	36	0.59118	0.850102	0.59118	38	0.73336	0.926314
GO:1902175_regulation_of_oxidative_stress-induced_intrinsic_apoptotic_signaling_pathway	20	0.59124	0.850102	0.59124	21	0.093703	0.919877
GO:2000106_regulation_of_leukocyte_apoptotic_process	51	0.59135	0.850102	0.59135	51	0.48554	0.924454
GO:0048634_regulation_of_muscle_organ_development	71	0.59143	0.850102	0.59143	72	0.16841	0.919877
R-HSA-109606_Intrinsic_Pathway_for_Apoptosis	53	0.59149	0.850102	0.59149	53	0.50677	0.924454
GO:0000137_Golgi_cis_cisterna	18	0.59158	0.850102	0.59158	18	0.24848	0.924454
R-HSA-109581_Apoptosis	178	0.59185	0.850205	0.59185	178	0.5345	0.924454
R-HSA-8964540_Alanine_metabolism	2	0.5919	0.850205	0.5919	2	0.69112	0.926314
GO:0033048_negative_regulation_of_mitotic_sister_chromatid_segregation	24	0.59193	0.850205	0.59193	24	0.024418	0.913422
GO:0031294_lymphocyte_costimulation	47	0.59219	0.850354	0.59219	48	0.402	0.924454
R-HSA-389397_Orexin_and_neuropeptides_FF_and_QRFP_bind_to_their_respective_receptors	8	0.59222	0.850354	0.59222	8	0.98621	0.938381
GO:0010107_potassium_ion_import	41	0.59243	0.850389	0.59243	41	0.19012	0.924454
GO:1990573_potassium_ion_import_across_plasma_membrane	41	0.59243	0.850389	0.59243	41	0.19012	0.924454
R-HSA-1445148_Translocation_of_SLC2A4_(GLUT4)_to_the_plasma_membrane	72	0.59264	0.850415	0.59264	72	0.37675	0.924454
GO:0007601_visual_perception	90	0.59268	0.850415	0.55028	90	0.43569	0.924454
R-HSA-9018681_Biosynthesis_of_protectins	4	0.59276	0.850415	0.59276	4	0.48382	0.924454
GO:0031362_anchored_component_of_external_side_of_plasma_membrane	17	0.59282	0.850415	0.59282	18	0.9928	0.938381
GO:0006308_DNA_catabolic_process	28	0.59304	0.850593	0.59304	28	0.48049	0.924454
GO:0048548_regulation_of_pinocytosis	12	0.59313	0.850593	0.59313	12	0.52906	0.924454
R-HSA-199977_ER_to_Golgi_Anterograde_Transport	153	0.59335	0.850775	0.59365	154	0.56957	0.924454
GO:0097525_spliceosomal_snRNP_complex	56	0.59365	0.851072	0.52863	57	0.25769	0.924454
GO:0089717_spanning_component_of_membrane	10	0.59379	0.851139	0.59379	10	0.34434	0.924454
R-HSA-110357_Displacement_of_DNA_glycosylase_by_APEX1	9	0.59415	0.851503	0.59415	9	0.60156	0.924454
BIOCARTA_IFNA_PATHWAY	9	0.59423	0.851503	0.59423	9	0.84348	0.929759
GO:0043154_negative_regulation_of_cysteine-type_endopeptidase_activity_involved_in_apoptotic_process	59	0.59436	0.851556	0.59436	60	0.76934	0.929367
GO:0010712_regulation_of_collagen_metabolic_process	22	0.59454	0.85168	0.59454	23	0.22243	0.924454
GO:0005891_voltage-gated_calcium_channel_complex	36	0.59492	0.851693	0.59492	36	0.17664	0.919877
R-HSA-1221632_Meiotic_synapsis	62	0.59492	0.851693	0.59492	78	0.78815	0.929367
GO:0044091_membrane_biogenesis	32	0.59502	0.851693	0.59502	32	0.35623	0.924454
GO:0032391_photoreceptor_connecting_cilium	22	0.59507	0.851693	0.59507	22	0.57109	0.924454
GO:0060205_cytoplasmic_vesicle_lumen	327	0.59521	0.851693	0.66092	331	0.60006	0.924454
GO:0034220_ion_transmembrane_transport	592	0.59532	0.851693	0.59532	592	0.60935	0.924454
R-HSA-9619483_Activation_of_AMPK_downstream_of_NMDARs	29	0.59576	0.851693	0.59576	29	0.21858	0.924454
GO:0000280_nuclear_division	226	0.5958	0.851693	0.5958	226	0.32093	0.924454
GO:0007605_sensory_perception_of_sound	87	0.59583	0.851693	0.56603	88	0.33655	0.924454
GO:0070509_calcium_ion_import	35	0.59583	0.851693	0.59583	35	0.97944	0.937447
R-HSA-450408_AUF1_(hnRNP_D0)_binds_and_destabilizes_mRNA	56	0.59592	0.851693	0.59592	56	0.73485	0.926314
R-HSA-156580_Phase_II_-_Conjugation_of_compounds	105	0.59594	0.851693	0.59594	107	0.43492	0.924454
R-HSA-606279_Deposition_of_new_CENPA-containing_nucleosomes_at_the_centromere	57	0.59598	0.851693	0.59598	73	0.34999	0.924454
R-HSA-774815_Nucleosome_assembly	57	0.59598	0.851693	0.59598	73	0.34999	0.924454
R-HSA-2129379_Molecules_associated_with_elastic_fibres	37	0.59601	0.851693	0.59601	37	0.087549	0.919877
R-HSA-8963676_Intestinal_absorption	5	0.59613	0.851693	0.59613	5	0.53393	0.924454
GO:0035239_tube_morphogenesis	313	0.59614	0.851693	0.62111	314	0.25346	0.924454
R-HSA-164940_Nef_mediated_downregulation_of_MHC_class_I_complex_cell_surface_expression	10	0.5963	0.851693	0.5963	10	0.8163	0.929759
GO:0099515_actin_filament-based_transport	21	0.59639	0.851693	0.59639	21	0.20438	0.924454
GO:0009056_catabolic_process	1608	0.59651	0.851693	0.62878	1624	0.37809	0.924454
GO:0071219_cellular_response_to_molecule_of_bacterial_origin	129	0.59657	0.851693	0.59657	131	0.96966	0.937447
GO:0086065_cell_communication_involved_in_cardiac_conduction	40	0.59666	0.851693	0.59666	40	0.31053	0.924454
GO:0090184_positive_regulation_of_kidney_development	27	0.59669	0.851693	0.59669	29	0.62097	0.925353
R-HSA-948021_Transport_to_the_Golgi_and_subsequent_modification	184	0.59692	0.851889	0.59719	185	0.36451	0.924454
GO:0008574_ATP-dependent_microtubule_motor_activity,_plus-end-directed	19	0.5971	0.851994	0.5971	19	0.44619	0.924454
GO:0043252_sodium-independent_organic_anion_transport	15	0.59718	0.851994	0.59718	15	0.91912	0.931213
GO:0071375_cellular_response_to_peptide_hormone_stimulus	178	0.59741	0.852016	0.59741	180	0.90148	0.931213
GO:0009068_aspartate_family_amino_acid_catabolic_process	23	0.59754	0.852016	0.59754	23	0.50742	0.924454
GO:0098794_postsynapse	264	0.59762	0.852016	0.59762	264	0.4532	0.924454
GO:0004033_aldo-keto_reductase_(NADP)_activity	21	0.59766	0.852016	0.59766	21	0.22769	0.924454
GO:0042509_regulation_of_tyrosine_phosphorylation_of_STAT_protein	64	0.59785	0.852016	0.59785	65	0.91918	0.931213
GO:0046640_regulation_of_alpha-beta_T_cell_proliferation	24	0.59786	0.852016	0.59786	25	0.41826	0.924454
GO:0050687_negative_regulation_of_defense_response_to_virus	19	0.59786	0.852016	0.59786	19	0.54753	0.924454
GO:0017124_SH3_domain_binding	59	0.59794	0.852016	0.57586	59	0.9911	0.938381
GO:0005720_nuclear_heterochromatin	22	0.59813	0.852088	0.59813	22	0.38541	0.924454
GO:0032612_interleukin-1_production	12	0.59821	0.852088	0.59821	12	0.89944	0.931213
GO:0006111_regulation_of_gluconeogenesis	26	0.59827	0.852088	0.59827	26	0.5346	0.924454
GO:0010965_regulation_of_mitotic_sister_chromatid_separation	50	0.59859	0.852151	0.59859	51	0.20815	0.924454
GO:0015936_coenzyme_A_metabolic_process	13	0.59861	0.852151	0.59861	13	0.71813	0.926314
GO:0000244_spliceosomal_tri-snRNP_complex_assembly	10	0.59867	0.852151	0.59867	10	0.65994	0.925353
GO:0048864_stem_cell_development	49	0.59873	0.852151	0.59873	50	0.72945	0.926314
GO:0050996_positive_regulation_of_lipid_catabolic_process	20	0.59878	0.852151	0.53778	20	0.093604	0.919877
GO:0016447_somatic_recombination_of_immunoglobulin_gene_segments	14	0.59898	0.852303	0.59898	15	0.35224	0.924454
R-HSA-428559_Proton-coupled_neutral_amino_acid_transporters	2	0.59933	0.852356	0.59933	2	0.86399	0.929759
R-HSA-6806942_MET_Receptor_Activation	6	0.59934	0.852356	0.59934	6	0.61697	0.925353
GO:0042493_response_to_drug	444	0.59938	0.852356	0.59938	449	0.99883	0.938458
GO:0009975_cyclase_activity	21	0.59939	0.852356	0.59939	21	0.75383	0.926314
GO:0099560_synaptic_membrane_adhesion	13	0.59956	0.852376	0.59956	13	0.86562	0.929759
R-HSA-2299718_Condensation_of_Prophase_Chromosomes	52	0.59961	0.852376	0.59961	73	0.1977	0.924454
GO:1901031_regulation_of_response_to_reactive_oxygen_species	24	0.59983	0.852376	0.59983	25	0.96631	0.937194
GO:0031648_protein_destabilization	35	0.59984	0.852376	0.59984	35	0.63085	0.925353
GO:0044331_cell-cell_adhesion_mediated_by_cadherin	27	0.59987	0.852376	0.59987	27	0.5952	0.924454
R-HSA-5678895_Defective_CFTR_causes_cystic_fibrosis	61	0.6002	0.852648	0.6002	61	0.82859	0.929759
GO:0048706_embryonic_skeletal_system_development	48	0.60045	0.852648	0.60045	49	0.88497	0.931213
GO:0042454_ribonucleoside_catabolic_process	12	0.60048	0.852648	0.60048	12	0.4353	0.924454
R-HSA-5627117_RHO_GTPases_Activate_ROCKs	20	0.6005	0.852648	0.6005	20	0.15995	0.919877
GO:0030593_neutrophil_chemotaxis	61	0.6007	0.852648	0.6007	61	0.25575	0.924454
GO:0060428_lung_epithelium_development	12	0.60087	0.852648	0.60087	12	0.63706	0.925353
GO:0006613_cotranslational_protein_targeting_to_membrane	94	0.60116	0.852648	0.60116	95	0.90415	0.931213
GO:0043271_negative_regulation_of_ion_transport	104	0.60122	0.852648	0.60122	104	0.52279	0.924454
BIOCARTA_EOSINOPHILS_PATHWAY	9	0.60131	0.852648	0.60131	9	0.34586	0.924454
GO:0086011_membrane_repolarization_during_action_potential	18	0.60131	0.852648	0.60131	18	0.29966	0.924454
GO:0016254_preassembly_of_GPI_anchor_in_ER_membrane	17	0.60137	0.852648	0.60137	17	0.6663	0.925353
GO:0030322_stabilization_of_membrane_potential	17	0.60143	0.852648	0.60143	17	0.084342	0.919877
BIOCARTA_ETS_PATHWAY	17	0.60167	0.852648	0.60167	17	0.28181	0.924454
R-HSA-193697_p75NTR_regulates_axonogenesis	10	0.60195	0.852648	0.60195	10	0.56823	0.924454
GO:0007216_G_protein-coupled_glutamate_receptor_signaling_pathway	15	0.60199	0.852648	0.60199	15	0.85206	0.929759
GO:0005372_water_transmembrane_transporter_activity	12	0.60214	0.852648	0.60214	12	0.39924	0.924454
GO:0015250_water_channel_activity	12	0.60214	0.852648	0.60214	12	0.39924	0.924454
GO:0030122_AP-2_adaptor_complex	10	0.6022	0.852648	0.6022	10	0.76251	0.927085
GO:0030128_clathrin_coat_of_endocytic_vesicle	10	0.6022	0.852648	0.6022	10	0.76251	0.927085
GO:1904894_positive_regulation_of_STAT_cascade	72	0.60231	0.852648	0.60231	73	0.77754	0.929367
GO:0016580_Sin3_complex	12	0.60239	0.852648	0.60239	12	0.14133	0.919877
R-HSA-202733_Cell_surface_interactions_at_the_vascular_wall	135	0.60267	0.852648	0.60267	135	0.75004	0.926314
GO:0042772_DNA_damage_response,_signal_transduction_resulting_in_transcription	12	0.60284	0.852648	0.60284	12	0.3624	0.924454
GO:0044265_cellular_macromolecule_catabolic_process	772	0.60295	0.852648	0.58646	778	0.2074	0.924454
GO:0005832_chaperonin-containing_T-complex	10	0.60317	0.852648	0.60317	10	0.65248	0.925353
GO:0018995_host	19	0.60318	0.852648	0.60318	19	0.50575	0.924454
GO:0043657_host_cell	19	0.60318	0.852648	0.60318	19	0.50575	0.924454
GO:1901606_alpha-amino_acid_catabolic_process	91	0.60327	0.852648	0.60327	91	0.0928	0.919877
GO:1900407_regulation_of_cellular_response_to_oxidative_stress	52	0.60352	0.852648	0.60352	54	0.70108	0.926314
GO:0001944_vasculature_development	240	0.60354	0.852648	0.60354	243	0.12181	0.919877
BIOCARTA_NUCLEARRS_PATHWAY	34	0.6036	0.852648	0.6036	34	0.17214	0.919877
GO:0007257_activation_of_JUN_kinase_activity	30	0.6036	0.852648	0.6036	30	0.94335	0.933685
R-HSA-975634_Retinoid_metabolism_and_transport	43	0.60368	0.852648	0.75297	43	0.69721	0.926314
GO:0072078_nephron_tubule_morphogenesis	29	0.60372	0.852648	0.60372	29	0.2441	0.924454
GO:0006879_cellular_iron_ion_homeostasis	55	0.60375	0.852648	0.60375	56	0.020757	0.913422
GO:0060993_kidney_morphogenesis	39	0.60381	0.852648	0.60381	39	0.53459	0.924454
GO:0000940_condensed_chromosome_outer_kinetochore	14	0.60389	0.852648	0.60389	14	0.54765	0.924454
R-HSA-6794361_Neurexins_and_neuroligins	54	0.6042	0.852648	0.6042	54	0.5625	0.924454
GO:0051640_organelle_localization	513	0.60425	0.852648	0.61382	518	0.90329	0.931213
GO:0055091_phospholipid_homeostasis	11	0.60434	0.852648	0.60434	11	0.0088304	0.913422
GO:0050879_multicellular_organismal_movement	26	0.60455	0.852648	0.60455	26	0.50803	0.924454
GO:0050881_musculoskeletal_movement	26	0.60455	0.852648	0.60455	26	0.50803	0.924454
GO:0002009_morphogenesis_of_an_epithelium	208	0.60457	0.852648	0.63389	208	0.32048	0.924454
R-HSA-8866654_E3_ubiquitin_ligases_ubiquitinate_target_proteins	52	0.6046	0.852648	0.6046	58	0.8819	0.931213
R-HSA-9634600_Regulation_of_glycolysis_by_fructose_2_6-bisphosphate_metabolism	12	0.60466	0.852648	0.60466	12	0.13844	0.919877
GO:0000813_ESCRT_I_complex	10	0.60468	0.852648	0.60468	10	0.79425	0.929367
R-HSA-167238_Pausing_and_recovery_of_Tat-mediated_HIV_elongation	32	0.60488	0.852648	0.60488	34	0.40213	0.924454
R-HSA-167243_Tat-mediated_HIV_elongation_arrest_and_recovery	32	0.60488	0.852648	0.60488	34	0.40213	0.924454
GO:0048514_blood_vessel_morphogenesis	202	0.60501	0.852648	0.60501	203	0.1395	0.919877
GO:1901699_cellular_response_to_nitrogen_compound	413	0.60516	0.852648	0.60516	417	0.84732	0.929759
GO:0034405_response_to_fluid_shear_stress	18	0.60536	0.852648	0.60536	18	0.74324	0.926314
GO:0006473_protein_acetylation	106	0.60537	0.852648	0.60537	106	0.87767	0.930745
GO:0045843_negative_regulation_of_striated_muscle_tissue_development	22	0.60571	0.852648	0.60571	23	0.24068	0.924454
GO:0004935_adrenergic_receptor_activity	19	0.60587	0.852648	0.60587	19	0.32414	0.924454
GO:0006024_glycosaminoglycan_biosynthetic_process	97	0.60591	0.852648	0.60591	97	0.35484	0.924454
GO:0045582_positive_regulation_of_T_cell_differentiation	55	0.60596	0.852648	0.60596	55	0.15312	0.919877
R-HSA-1296025_ATP_sensitive_Potassium_channels	4	0.60596	0.852648	0.60596	4	0.49844	0.924454
GO:0006886_intracellular_protein_transport	764	0.60605	0.852648	0.59721	773	0.97973	0.937447
GO:0032869_cellular_response_to_insulin_stimulus	119	0.60608	0.852648	0.60608	120	0.91788	0.931213
R-HSA-5676590_NIK-->noncanonical_NF-kB_signaling	59	0.6063	0.852648	0.60077	59	0.74923	0.926314
GO:0019362_pyridine_nucleotide_metabolic_process	97	0.60641	0.852648	0.60641	99	0.4604	0.924454
GO:0046496_nicotinamide_nucleotide_metabolic_process	97	0.60641	0.852648	0.60641	99	0.4604	0.924454
GO:0010948_negative_regulation_of_cell_cycle_process	284	0.60644	0.852648	0.6132	285	0.21957	0.924454
GO:0003418_growth_plate_cartilage_chondrocyte_differentiation	19	0.60645	0.852648	0.60645	19	0.89536	0.931213
GO:0000266_mitochondrial_fission	18	0.6065	0.852648	0.6065	18	0.44412	0.924454
GO:0016101_diterpenoid_metabolic_process	94	0.6065	0.852648	0.71009	95	0.31502	0.924454
GO:0000387_spliceosomal_snRNP_assembly	34	0.60653	0.852648	0.50345	35	0.39691	0.924454
GO:0061077_chaperone-mediated_protein_folding	49	0.60659	0.852648	0.60659	49	0.73432	0.926314
GO:0046965_retinoid_X_receptor_binding	11	0.60671	0.852648	0.60671	11	0.44187	0.924454
GO:0000307_cyclin-dependent_protein_kinase_holoenzyme_complex	40	0.60691	0.852648	0.60691	40	0.28773	0.924454
GO:0036230_granulocyte_activation	487	0.60699	0.852648	0.60699	490	0.54497	0.924454
GO:2001259_positive_regulation_of_cation_channel_activity	50	0.60699	0.852648	0.60699	50	0.19063	0.924454
BIOCARTA_RACCYCD_PATHWAY	26	0.60721	0.852648	0.60721	26	0.97967	0.937447
GO:0048172_regulation_of_short-term_neuronal_synaptic_plasticity	13	0.60731	0.852648	0.60731	13	0.028043	0.913422
R-HSA-111932_CaMK_IV-mediated_phosphorylation_of_CREB	12	0.60742	0.852648	0.60742	12	0.45388	0.924454
GO:0019080_viral_gene_expression	129	0.60746	0.852648	0.60746	130	0.78594	0.929367
GO:0035268_protein_mannosylation	21	0.60749	0.852648	0.60749	22	0.75262	0.926314
GO:0061028_establishment_of_endothelial_barrier	26	0.60758	0.852648	0.60758	26	0.30705	0.924454
R-HSA-193144_Estrogen_biosynthesis	6	0.6076	0.852648	0.6076	6	0.98976	0.938381
R-HSA-166058_MyD88:MAL(TIRAP)_cascade_initiated_on_plasma_membrane	95	0.60761	0.852648	0.60761	95	0.90956	0.931213
R-HSA-168188_Toll_Like_Receptor_TLR6:TLR2_Cascade	95	0.60761	0.852648	0.60761	95	0.90956	0.931213
GO:0008266_poly(U)_RNA_binding	20	0.60776	0.852728	0.60776	20	0.32798	0.924454
R-HSA-2559583_Cellular_Senescence	172	0.60824	0.852912	0.60824	194	0.7383	0.926314
GO:0019203_carbohydrate_phosphatase_activity	10	0.6083	0.852912	0.6083	10	0.49787	0.924454
GO:0050308_sugar-phosphatase_activity	10	0.6083	0.852912	0.6083	10	0.49787	0.924454
GO:0000987_proximal_promoter_sequence-specific_DNA_binding	445	0.60836	0.852912	0.61092	455	0.41319	0.924454
GO:0002717_positive_regulation_of_natural_killer_cell_mediated_immunity	23	0.60847	0.852912	0.72709	23	0.25082	0.924454
GO:1902531_regulation_of_intracellular_signal_transduction	1506	0.60872	0.852912	0.63383	1514	0.50959	0.924454
GO:0001067_regulatory_region_nucleic_acid_binding	821	0.60873	0.852912	0.59669	835	0.13394	0.919877
GO:0001523_retinoid_metabolic_process	92	0.60873	0.852912	0.71272	93	0.37774	0.924454
GO:0044212_transcription_regulatory_region_DNA_binding	821	0.60873	0.852912	0.59669	835	0.13394	0.919877
GO:0034508_centromere_complex_assembly	45	0.60885	0.852949	0.60885	48	0.10598	0.919877
GO:0008494_translation_activator_activity	10	0.60919	0.853262	0.60919	10	0.46971	0.924454
GO:0018210_peptidyl-threonine_modification	70	0.60926	0.853262	0.60926	70	0.98074	0.937447
R-HSA-198323_AKT_phosphorylates_targets_in_the_cytosol	14	0.60936	0.853272	0.60936	14	0.74122	0.926314
R-HSA-389958_Cooperation_of_Prefoldin_and_TriC_CCT__in_actin_and_tubulin_folding	32	0.60951	0.853351	0.60951	32	0.15408	0.919877
GO:0016740_transferase_activity	1914	0.60993	0.853361	0.57198	1923	0.75443	0.926314
BIOCARTA_EPONFKB_PATHWAY	11	0.60998	0.853361	0.60998	11	0.66479	0.925353
GO:0000978_RNA_polymerase_II_proximal_promoter_sequence-specific_DNA_binding	423	0.60998	0.853361	0.61263	433	0.30145	0.924454
GO:0035601_protein_deacylation	49	0.61007	0.853361	0.61007	49	0.031788	0.913422
GO:0098732_macromolecule_deacylation	49	0.61007	0.853361	0.61007	49	0.031788	0.913422
GO:0034719_SMN-Sm_protein_complex	15	0.61015	0.853361	0.45766	16	0.16609	0.919877
GO:0019215_intermediate_filament_binding	10	0.61017	0.853361	0.61017	10	0.83258	0.929759
R-HSA-1660514_Synthesis_of_PIPs_at_the_Golgi_membrane	17	0.61037	0.85351	0.61037	17	0.54055	0.924454
GO:0009982_pseudouridine_synthase_activity	10	0.61057	0.85366	0.61057	10	0.5828	0.924454
GO:0072425_signal_transduction_involved_in_G2_DNA_damage_checkpoint	12	0.61078	0.853711	0.61078	12	0.015595	0.913422
GO:0002836_positive_regulation_of_response_to_tumor_cell	10	0.61093	0.853711	0.81089	10	0.39431	0.924454
GO:0002839_positive_regulation_of_immune_response_to_tumor_cell	10	0.61093	0.853711	0.81089	10	0.39431	0.924454
GO:0016788_hydrolase_activity,_acting_on_ester_bonds	620	0.61119	0.853711	0.60194	625	0.53198	0.924454
GO:0050832_defense_response_to_fungus	15	0.61133	0.853711	0.61133	15	0.55192	0.924454
GO:0034706_sodium_channel_complex	26	0.61142	0.853711	0.61142	26	0.76019	0.926395
GO:0043588_skin_development	251	0.61143	0.853711	0.61143	262	0.09624	0.919877
GO:0097502_mannosylation	22	0.61147	0.853711	0.61147	23	0.75092	0.926314
GO:0034101_erythrocyte_homeostasis	40	0.61153	0.853711	0.61153	41	0.60363	0.924454
GO:0016202_regulation_of_striated_muscle_tissue_development	66	0.61154	0.853711	0.61154	67	0.26395	0.924454
GO:0086009_membrane_repolarization	21	0.61184	0.853902	0.61184	21	0.37142	0.924454
GO:0072358_cardiovascular_system_development	244	0.61192	0.853902	0.61192	247	0.14828	0.919877
GO:0031532_actin_cytoskeleton_reorganization	62	0.61204	0.853902	0.61204	62	0.88703	0.931213
GO:2000311_regulation_of_AMPA_receptor_activity	25	0.61205	0.853902	0.61205	25	0.55325	0.924454
KEGG_TRYPTOPHAN_METABOLISM	39	0.61217	0.85393	0.61217	39	0.54229	0.924454
GO:0033549_MAP_kinase_phosphatase_activity	10	0.61233	0.85393	0.61233	10	0.99433	0.938381
BIOCARTA_IL7_PATHWAY	16	0.61235	0.85393	0.61235	16	0.64464	0.925353
GO:0071236_cellular_response_to_antibiotic	64	0.61273	0.854213	0.61273	64	0.95405	0.934938
GO:0006294_nucleotide-excision_repair,_preincision_complex_assembly	28	0.61274	0.854213	0.65958	29	0.42904	0.924454
GO:0001974_blood_vessel_remodeling	12	0.613	0.854371	0.613	12	0.61137	0.924454
GO:0042393_histone_binding	178	0.61304	0.854371	0.61304	178	0.34184	0.924454
R-HSA-9609736_Assembly_and_cell_surface_presentation_of_NMDA_receptors	41	0.61331	0.854617	0.61331	41	0.12037	0.919877
GO:0086004_regulation_of_cardiac_muscle_cell_contraction	32	0.61351	0.854696	0.61351	32	0.11477	0.919877
R-HSA-5655302_Signaling_by_FGFR1_in_disease	38	0.61367	0.854696	0.61367	38	0.92854	0.931267
GO:0090026_positive_regulation_of_monocyte_chemotaxis	18	0.61374	0.854696	0.61374	18	0.31443	0.924454
R-HSA-71403_Citric_acid_cycle_(TCA_cycle)	22	0.61374	0.854696	0.61374	22	0.78174	0.929367
GO:0034143_regulation_of_toll-like_receptor_4_signaling_pathway	17	0.614	0.854812	0.614	18	0.5032	0.924454
GO:0002183_cytoplasmic_translational_initiation	15	0.61401	0.854812	0.61401	15	0.1593	0.919877
GO:0021795_cerebral_cortex_cell_migration	17	0.61422	0.854974	0.61422	17	0.83026	0.929759
R-HSA-168638_NOD1_2_Signaling_Pathway	37	0.61442	0.85509	0.61442	37	0.91195	0.931213
GO:0031111_negative_regulation_of_microtubule_polymerization_or_depolymerization	30	0.61449	0.85509	0.6003	30	0.46701	0.924454
R-HSA-2024096_HS-GAG_degradation	22	0.61478	0.855231	0.61478	22	0.46195	0.924454
GO:0002446_neutrophil_mediated_immunity	479	0.61481	0.855231	0.61481	482	0.5479	0.924454
GO:0055026_negative_regulation_of_cardiac_muscle_tissue_development	12	0.61504	0.855231	0.61504	13	0.38286	0.924454
GO:0051082_unfolded_protein_binding	75	0.61513	0.855231	0.61513	75	0.94715	0.933987
GO:0060231_mesenchymal_to_epithelial_transition	11	0.61532	0.855231	0.61532	11	0.38781	0.924454
GO:0061081_positive_regulation_of_myeloid_leukocyte_cytokine_production_involved_in_immune_response	10	0.61538	0.855231	0.61538	10	0.35721	0.924454
R-HSA-3134975_Regulation_of_innate_immune_responses_to_cytosolic_DNA	15	0.6154	0.855231	0.6154	15	0.17424	0.919877
GO:0045619_regulation_of_lymphocyte_differentiation	108	0.61542	0.855231	0.59372	108	0.34991	0.924454
GO:0009310_amine_catabolic_process	19	0.61562	0.855231	0.61562	19	0.36182	0.924454
GO:0016303_1-phosphatidylinositol-3-kinase_activity	10	0.61562	0.855231	0.61562	10	0.63171	0.925353
GO:0042402_cellular_biogenic_amine_catabolic_process	19	0.61562	0.855231	0.61562	19	0.36182	0.924454
GO:0019208_phosphatase_regulator_activity	72	0.61583	0.855393	0.58754	72	0.87094	0.929881
BIOCARTA_NO1_PATHWAY	28	0.61626	0.855398	0.61626	28	0.32154	0.924454
GO:0042036_negative_regulation_of_cytokine_biosynthetic_process	23	0.61633	0.855398	0.6019	23	0.6393	0.925353
PID_TXA2PATHWAY	56	0.61646	0.855398	0.61646	56	0.78068	0.929367
R-HSA-1181150_Signaling_by_NODAL	18	0.61651	0.855398	0.61651	19	0.23129	0.924454
GO:0048771_tissue_remodeling	40	0.6166	0.855398	0.6166	40	0.029338	0.913422
GO:0070932_histone_H3_deacetylation	15	0.61667	0.855398	0.61667	15	0.11128	0.919877
GO:0072028_nephron_morphogenesis	32	0.61678	0.855398	0.61678	32	0.36072	0.924454
GO:0072088_nephron_epithelium_morphogenesis	32	0.61678	0.855398	0.61678	32	0.36072	0.924454
GO:0060536_cartilage_morphogenesis	20	0.61683	0.855398	0.61683	20	0.66855	0.925353
R-HSA-5357609_Glycogen_storage_disease_type_II_(GAA)	2	0.61689	0.855398	0.61689	2	0.28067	0.924454
GO:0004129_cytochrome-c_oxidase_activity	10	0.6175	0.855398	0.6175	10	0.8378	0.929759
GO:0015002_heme-copper_terminal_oxidase_activity	10	0.6175	0.855398	0.6175	10	0.8378	0.929759
GO:0016675_oxidoreductase_activity,_acting_on_a_heme_group_of_donors	10	0.6175	0.855398	0.6175	10	0.8378	0.929759
GO:0016676_oxidoreductase_activity,_acting_on_a_heme_group_of_donors,_oxygen_as_acceptor	10	0.6175	0.855398	0.6175	10	0.8378	0.929759
GO:0004993_G_protein-coupled_serotonin_receptor_activity	32	0.61756	0.855398	0.61756	32	0.25962	0.924454
GO:0099589_serotonin_receptor_activity	32	0.61756	0.855398	0.61756	32	0.25962	0.924454
R-HSA-166663_Initial_triggering_of_complement	20	0.61758	0.855398	0.61758	20	0.78316	0.929367
GO:0009299_mRNA_transcription	21	0.6176	0.855398	0.6176	21	0.48963	0.924454
GO:0032878_regulation_of_establishment_or_maintenance_of_cell_polarity	21	0.61761	0.855398	0.61761	21	0.39297	0.924454
GO:2001038_regulation_of_cellular_response_to_drug	19	0.61772	0.855421	0.61772	20	0.891	0.931213
GO:0072349_modified_amino_acid_transmembrane_transporter_activity	14	0.61787	0.855499	0.61787	14	0.98031	0.937447
GO:0003281_ventricular_septum_development	37	0.61823	0.855753	0.61823	38	0.35634	0.924454
GO:0032799_low-density_lipoprotein_receptor_particle_metabolic_process	11	0.61824	0.855753	0.61824	11	0.728	0.926314
GO:0043202_lysosomal_lumen	86	0.61855	0.856052	0.61855	86	0.0921	0.919877
R-HSA-350562_Regulation_of_ornithine_decarboxylase_(ODC)	51	0.61866	0.856075	0.61866	51	0.824	0.929759
GO:0009650_UV_protection	10	0.61926	0.856125	0.71654	10	0.66095	0.925353
GO:0002474_antigen_processing_and_presentation_of_peptide_antigen_via_MHC_class_I	95	0.61927	0.856125	0.61927	96	0.69955	0.926314
GO:0017001_antibiotic_catabolic_process	39	0.61944	0.856125	0.61944	43	0.97818	0.937447
GO:0048240_sperm_capacitation	20	0.61947	0.856125	0.61947	20	0.10724	0.919877
GO:0006835_dicarboxylic_acid_transport	46	0.61972	0.856125	0.61972	46	0.90359	0.931213
GO:0006644_phospholipid_metabolic_process	327	0.61979	0.856125	0.61979	329	0.6835	0.926314
R-HSA-9006925_Intracellular_signaling_by_second_messengers	304	0.61991	0.856125	0.61991	304	0.66967	0.925353
GO:0032413_negative_regulation_of_ion_transmembrane_transporter_activity	61	0.62039	0.856125	0.62039	61	0.67529	0.925353
GO:0030552_cAMP_binding	12	0.62052	0.856125	0.62052	12	0.21967	0.924454
R-HSA-629597_Highly_calcium_permeable_nicotinic_acetylcholine_receptors	9	0.62055	0.856125	0.62055	9	0.37361	0.924454
R-HSA-1307965_betaKlotho-mediated_ligand_binding	3	0.62069	0.856125	0.62069	3	0.79189	0.929367
GO:0060070_canonical_Wnt_signaling_pathway	63	0.62099	0.856125	0.62099	64	0.47973	0.924454
GO:1901163_regulation_of_trophoblast_cell_migration	12	0.62107	0.856125	0.62107	12	0.097318	0.919877
GO:0009185_ribonucleoside_diphosphate_metabolic_process	38	0.62113	0.856125	0.62113	40	0.51966	0.924454
GO:0051954_positive_regulation_of_amine_transport	14	0.62113	0.856125	0.62113	14	0.60498	0.924454
GO:0001223_transcription_coactivator_binding	20	0.62141	0.856125	0.62141	20	0.64932	0.925353
GO:0051899_membrane_depolarization	45	0.62142	0.856125	0.62142	45	0.53366	0.924454
R-HSA-6798695_Neutrophil_degranulation	469	0.62146	0.856125	0.62146	472	0.56588	0.924454
GO:0140223_general_transcription_initiation_factor_activity	18	0.62157	0.856125	0.62157	19	0.27653	0.924454
GO:0017081_chloride_channel_regulator_activity	16	0.62166	0.856125	0.62166	16	0.95732	0.935388
KEGG_DRUG_METABOLISM_CYTOCHROME_P450	71	0.62172	0.856125	0.62172	71	0.41808	0.924454
GO:0002286_T_cell_activation_involved_in_immune_response	46	0.62183	0.856125	0.62183	47	0.79678	0.929367
GO:0019104_DNA_N-glycosylase_activity	13	0.62186	0.856125	0.62186	13	0.75465	0.926314
R-HSA-176814_Activation_of_APC_C_and_APC_C:Cdc20_mediated_degradation_of_mitotic_proteins	75	0.62191	0.856125	0.62191	76	0.63793	0.925353
R-HSA-5619070_Defective_SLC16A1_causes_symptomatic_deficiency_in_lactate_transport_(SDLT)	2	0.62212	0.856125	0.62212	2	0.87741	0.930745
R-HSA-3560782_Diseases_associated_with_glycosaminoglycan_metabolism	41	0.62214	0.856125	0.62214	41	0.12484	0.919877
R-HSA-174154_APC_C:Cdc20_mediated_degradation_of_Securin	66	0.6225	0.856125	0.6225	67	0.73211	0.926314
R-HSA-190840_Microtubule-dependent_trafficking_of_connexons_from_Golgi_to_the_plasma_membrane	18	0.62266	0.856125	0.62266	18	0.014532	0.913422
KEGG_FRUCTOSE_AND_MANNOSE_METABOLISM	33	0.62267	0.856125	0.62267	34	0.74836	0.926314
GO:0009266_response_to_temperature_stimulus	80	0.62279	0.856125	0.62279	84	0.82613	0.929759
R-HSA-442380_Zinc_influx_into_cells_by_the_SLC39_gene_family	10	0.6228	0.856125	0.6228	10	0.3553	0.924454
R-HSA-1566977_Fibronectin_matrix_formation	6	0.62286	0.856125	0.62286	6	0.64901	0.925353
GO:0043312_neutrophil_degranulation	472	0.62289	0.856125	0.62289	475	0.51314	0.924454
GO:0032838_plasma_membrane_bounded_cell_projection_cytoplasm	111	0.62299	0.856125	0.64192	111	0.29535	0.924454
R-HSA-450294_MAP_kinase_activation	64	0.62308	0.856125	0.62308	64	0.69616	0.926314
GO:0003181_atrioventricular_valve_morphogenesis	20	0.62322	0.856125	0.62322	20	0.42583	0.924454
GO:0009064_glutamine_family_amino_acid_metabolic_process	47	0.62329	0.856125	0.62329	48	0.36559	0.924454
GO:0042827_platelet_dense_granule	21	0.62335	0.856125	0.62335	21	0.98445	0.937753
GO:0005513_detection_of_calcium_ion	13	0.6237	0.856125	0.6237	13	0.61186	0.924454
GO:0034764_positive_regulation_of_transmembrane_transport	145	0.62376	0.856125	0.62376	145	0.32072	0.924454
R-HSA-1257604_PIP3_activates_AKT_signaling	262	0.62381	0.856125	0.62381	262	0.55802	0.924454
GO:0140097_catalytic_activity,_acting_on_DNA	170	0.6239	0.856125	0.63034	173	0.4186	0.924454
R-HSA-9636569_Suppression_of_autophagy	2	0.62447	0.856125	0.62447	2	0.67505	0.925353
GO:0070402_NADPH_binding	13	0.62455	0.856125	0.62455	13	0.30633	0.924454
GO:0035196_production_of_miRNAs_involved_in_gene_silencing_by_miRNA	28	0.62471	0.856125	0.62471	28	0.72669	0.926314
GO:0030670_phagocytic_vesicle_membrane	41	0.62475	0.856125	0.62475	42	0.32799	0.924454
GO:1905332_positive_regulation_of_morphogenesis_of_an_epithelium	21	0.62481	0.856125	0.62481	22	0.52707	0.924454
GO:0044794_positive_regulation_by_host_of_viral_process	11	0.62485	0.856125	0.89445	11	0.62234	0.925353
GO:0002921_negative_regulation_of_humoral_immune_response	9	0.62492	0.856125	0.62492	9	0.76505	0.927784
GO:0005643_nuclear_pore	76	0.625	0.856125	0.625	77	0.87067	0.929881
GO:0051056_regulation_of_small_GTPase_mediated_signal_transduction	243	0.62509	0.856125	0.72597	243	0.03399	0.913422
GO:0016571_histone_methylation	63	0.62544	0.856125	0.62544	63	0.58175	0.924454
GO:0140101_catalytic_activity,_acting_on_a_tRNA	101	0.62567	0.856125	0.62567	102	0.31632	0.924454
GO:0006081_cellular_aldehyde_metabolic_process	56	0.62578	0.856125	0.62578	57	0.19646	0.924454
GO:2000574_regulation_of_microtubule_motor_activity	11	0.62594	0.856125	0.62594	11	0.62214	0.925353
R-HSA-425381_Bicarbonate_transporters	10	0.62597	0.856125	0.62597	10	0.43428	0.924454
GO:2001044_regulation_of_integrin-mediated_signaling_pathway	13	0.62598	0.856125	0.62598	13	0.4824	0.924454
GO:0007369_gastrulation	83	0.62609	0.856125	0.62609	84	0.27929	0.924454
GO:0001914_regulation_of_T_cell_mediated_cytotoxicity	30	0.62615	0.856125	0.74521	30	0.15301	0.919877
GO:0072215_regulation_of_metanephros_development	14	0.62622	0.856125	0.62622	14	0.55138	0.924454
R-HSA-71387_Metabolism_of_carbohydrates	293	0.62624	0.856125	0.62624	295	0.51392	0.924454
GO:0008409_5'-3'_exonuclease_activity	18	0.62625	0.856125	0.62625	18	0.16432	0.919877
GO:0072347_response_to_anesthetic	14	0.62657	0.856125	0.62657	14	0.64922	0.925353
GO:0006956_complement_activation	31	0.62665	0.856125	0.62665	31	0.60683	0.924454
GO:0016032_viral_process	286	0.62666	0.856125	0.72113	287	0.73119	0.926314
R-HSA-72731_Recycling_of_eIF2:GDP	8	0.62669	0.856125	0.62669	8	0.80223	0.929367
R-HSA-6807505_RNA_polymerase_II_transcribes_snRNA_genes	74	0.62676	0.856125	0.62676	74	0.8804	0.930991
GO:0009595_detection_of_biotic_stimulus	21	0.62681	0.856125	0.62681	21	0.87047	0.929881
R-HSA-71240_Tryptophan_catabolism	14	0.62684	0.856125	0.62684	14	0.28091	0.924454
GO:0060142_regulation_of_syncytium_formation_by_plasma_membrane_fusion	19	0.62693	0.856125	0.62693	19	0.099028	0.919877
R-HSA-3000471_Scavenging_by_Class_B_Receptors	6	0.62697	0.856125	0.62697	6	0.86349	0.929759
R-HSA-264876_Insulin_processing	27	0.62698	0.856125	0.62698	27	0.7457	0.926314
GO:0022617_extracellular_matrix_disassembly	59	0.62703	0.856125	0.62703	61	0.24079	0.924454
GO:1904705_regulation_of_vascular_smooth_muscle_cell_proliferation	33	0.62704	0.856125	0.62704	33	0.72431	0.926314
GO:0044272_sulfur_compound_biosynthetic_process	157	0.62705	0.856125	0.62705	157	0.81936	0.929759
R-HSA-162582_Signal_Transduction	2680	0.62712	0.856125	0.68429	2750	0.43845	0.924454
GO:0014031_mesenchymal_cell_development	51	0.62713	0.856125	0.62713	52	0.58736	0.924454
GO:0070168_negative_regulation_of_biomineral_tissue_development	24	0.62725	0.856125	0.62725	24	0.68841	0.926314
GO:0007094_mitotic_spindle_assembly_checkpoint	18	0.62737	0.856125	0.62737	18	0.026915	0.913422
GO:0031577_spindle_checkpoint	18	0.62737	0.856125	0.62737	18	0.026915	0.913422
GO:0071173_spindle_assembly_checkpoint	18	0.62737	0.856125	0.62737	18	0.026915	0.913422
GO:0071174_mitotic_spindle_checkpoint	18	0.62737	0.856125	0.62737	18	0.026915	0.913422
GO:0019207_kinase_regulator_activity	183	0.62746	0.856125	0.62746	184	0.80797	0.929474
GO:0008146_sulfotransferase_activity	46	0.62769	0.856125	0.62769	48	0.48925	0.924454
GO:0033276_transcription_factor_TFTC_complex	14	0.6279	0.856125	0.6279	14	0.71459	0.926314
GO:0015106_bicarbonate_transmembrane_transporter_activity	21	0.62791	0.856125	0.62791	21	0.86413	0.929759
GO:0097386_glial_cell_projection	11	0.62791	0.856125	0.62791	11	0.92	0.931213
GO:0060841_venous_blood_vessel_development	10	0.62801	0.856125	0.62801	10	0.25325	0.924454
GO:0070528_protein_kinase_C_signaling	10	0.62814	0.856125	0.62814	10	0.61141	0.924454
GO:0006122_mitochondrial_electron_transport,_ubiquinol_to_cytochrome_c	12	0.62839	0.856125	0.62839	12	0.026749	0.913422
R-HSA-3214815_HDACs_deacetylate_histones	69	0.62847	0.856125	0.62847	94	0.014128	0.913422
GO:0055003_cardiac_myofibril_assembly	16	0.62857	0.856125	0.62857	16	0.8859	0.931213
GO:0007389_pattern_specification_process	203	0.6286	0.856125	0.6286	206	0.49636	0.924454
GO:0014037_Schwann_cell_differentiation	13	0.62861	0.856125	0.62861	13	0.27561	0.924454
BIOCARTA_NOS1_PATHWAY	21	0.62869	0.856125	0.62869	21	0.89104	0.931213
GO:0060043_regulation_of_cardiac_muscle_cell_proliferation	18	0.62911	0.856125	0.62911	19	0.31782	0.924454
GO:0070229_negative_regulation_of_lymphocyte_apoptotic_process	13	0.62915	0.856125	0.62915	13	0.43862	0.924454
GO:0009164_nucleoside_catabolic_process	24	0.62927	0.856125	0.62927	24	0.74138	0.926314
GO:0060396_growth_hormone_receptor_signaling_pathway	19	0.62928	0.856125	0.62928	20	0.39674	0.924454
GO:0071378_cellular_response_to_growth_hormone_stimulus	19	0.62928	0.856125	0.62928	20	0.39674	0.924454
GO:0045111_intermediate_filament_cytoskeleton	83	0.62946	0.856125	0.62946	83	0.69346	0.926314
PID_KIT_PATHWAY	51	0.62953	0.856125	0.62953	51	0.8838	0.931213
GO:0006354_DNA-templated_transcription,_elongation	80	0.62959	0.856125	0.68853	81	0.59243	0.924454
R-HSA-917937_Iron_uptake_and_transport	57	0.62964	0.856125	0.62964	58	0.73302	0.926314
GO:0046931_pore_complex_assembly	18	0.62967	0.856125	0.62967	18	0.72752	0.926314
R-HSA-349425_Autodegradation_of_the_E3_ubiquitin_ligase_COP1	52	0.62991	0.856125	0.62991	52	0.84147	0.929759
BIOCARTA_IL1R_PATHWAY	31	0.62996	0.856125	0.62996	31	0.6908	0.926314
GO:0070828_heterochromatin_organization	17	0.63001	0.856125	0.63001	17	0.82523	0.929759
GO:0019887_protein_kinase_regulator_activity	159	0.63004	0.856125	0.63004	160	0.89356	0.931213
GO:0030397_membrane_disassembly	14	0.63004	0.856125	0.63004	14	0.18785	0.924454
GO:0051081_nuclear_envelope_disassembly	14	0.63004	0.856125	0.63004	14	0.18785	0.924454
PID_P38_ALPHA_BETA_DOWNSTREAM_PATHWAY	38	0.63005	0.856125	0.63005	38	0.29415	0.924454
GO:0007051_spindle_organization	118	0.63009	0.856125	0.63009	118	0.75597	0.926314
GO:0000226_microtubule_cytoskeleton_organization	403	0.6303	0.856125	0.64481	403	0.45772	0.924454
R-HSA-190872_Transport_of_connexons_to_the_plasma_membrane	19	0.63033	0.856125	0.63033	19	0.025621	0.913422
GO:0034212_peptide_N-acetyltransferase_activity	65	0.63051	0.856125	0.63051	65	0.7575	0.926314
GO:1903706_regulation_of_hemopoiesis	349	0.63054	0.856125	0.61907	358	0.1442	0.919877
PID_ATF2_PATHWAY	59	0.63058	0.856125	0.63058	59	0.871	0.929881
GO:0071468_cellular_response_to_acidic_pH	10	0.63063	0.856125	0.63063	10	0.57076	0.924454
R-HSA-9018676_Biosynthesis_of_D-series_resolvins	4	0.63068	0.856125	0.63068	4	0.56267	0.924454
GO:0090151_establishment_of_protein_localization_to_mitochondrial_membrane	12	0.6309	0.856125	0.6309	12	0.085828	0.919877
R-HSA-9033241_Peroxisomal_protein_import	62	0.63096	0.856125	0.63096	62	0.92161	0.931213
R-HSA-8849471_PTK6_Regulates_RHO_GTPases__RAS_GTPase_and_MAP_kinases	14	0.63101	0.856125	0.63101	14	0.67726	0.925353
GO:0044427_chromosomal_part	1414	0.63117	0.856125	0.61472	1455	0.085011	0.919877
BIOCARTA_SLRP_PATHWAY	6	0.63129	0.856125	0.63129	6	0.5185	0.924454
GO:0050919_negative_chemotaxis	34	0.63148	0.856125	0.63148	34	0.68786	0.926314
GO:0006221_pyrimidine_nucleotide_biosynthetic_process	15	0.6315	0.856125	0.6315	15	0.78063	0.929367
R-HSA-3371378_Regulation_by_c-FLIP	11	0.6315	0.856125	0.6315	11	0.53032	0.924454
R-HSA-5218900_CASP8_activity_is_inhibited	11	0.6315	0.856125	0.6315	11	0.53032	0.924454
R-HSA-69416_Dimerization_of_procaspase-8	11	0.6315	0.856125	0.6315	11	0.53032	0.924454
GO:0051653_spindle_localization	38	0.63182	0.856125	0.63182	38	0.75317	0.926314
GO:0007281_germ_cell_development	109	0.63194	0.856125	0.68117	111	0.020092	0.913422
GO:0009132_nucleoside_diphosphate_metabolic_process	47	0.63205	0.856125	0.63205	49	0.54628	0.924454
GO:0045668_negative_regulation_of_osteoblast_differentiation	26	0.63211	0.856125	0.63211	27	0.65881	0.925353
GO:0002562_somatic_diversification_of_immune_receptors_via_germline_recombination_within_a_single_locus	19	0.63216	0.856125	0.63216	20	0.346	0.924454
GO:0016444_somatic_cell_DNA_recombination	19	0.63216	0.856125	0.63216	20	0.346	0.924454
GO:0070265_necrotic_cell_death	23	0.63221	0.856125	0.63221	23	0.79625	0.929367
GO:0045844_positive_regulation_of_striated_muscle_tissue_development	37	0.63222	0.856125	0.63222	37	0.17891	0.919877
GO:0048636_positive_regulation_of_muscle_organ_development	37	0.63222	0.856125	0.63222	37	0.17891	0.919877
R-HSA-5357801_Programmed_Cell_Death	181	0.63227	0.856125	0.63227	181	0.57228	0.924454
GO:0009179_purine_ribonucleoside_diphosphate_metabolic_process	36	0.63245	0.856125	0.63245	38	0.50077	0.924454
R-HSA-8856828_Clathrin-mediated_endocytosis	143	0.63251	0.856125	0.63251	143	0.5276	0.924454
GO:0051290_protein_heterotetramerization	13	0.63261	0.856125	0.63261	13	0.55423	0.924454
GO:0097066_response_to_thyroid_hormone	11	0.63273	0.856125	0.63273	11	0.65351	0.925353
GO:0002283_neutrophil_activation_involved_in_immune_response	476	0.63291	0.856125	0.63291	479	0.53607	0.924454
GO:0098984_neuron_to_neuron_synapse	162	0.63304	0.856125	0.63304	162	0.38511	0.924454
GO:0045058_T_cell_selection	21	0.6331	0.856125	0.6331	21	0.60283	0.924454
R-HSA-419812_Calcitonin-like_ligand_receptors	10	0.63312	0.856125	0.63312	10	0.5379	0.924454
GO:0071402_cellular_response_to_lipoprotein_particle_stimulus	22	0.63319	0.856125	0.63319	22	0.86221	0.929759
GO:0005283_amino_acid:sodium_symporter_activity	14	0.63326	0.856125	0.63326	14	0.59618	0.924454
GO:0010804_negative_regulation_of_tumor_necrosis_factor-mediated_signaling_pathway	17	0.63329	0.856125	0.63329	17	0.81999	0.929759
GO:0003012_muscle_system_process	214	0.63335	0.856125	0.63335	214	0.51134	0.924454
GO:0042730_fibrinolysis	14	0.63343	0.856125	0.63343	14	0.61182	0.924454
R-HSA-9614657_FOXO-mediated_transcription_of_cell_death_genes	16	0.63345	0.856125	0.63345	16	0.95629	0.935356
R-HSA-3560801_Defective_B3GAT3_causes_JDSSDHD	20	0.63347	0.856125	0.63347	20	0.27426	0.924454
GO:0003006_developmental_process_involved_in_reproduction	246	0.6336	0.856125	0.66748	250	0.090004	0.919877
GO:1901861_regulation_of_muscle_tissue_development	67	0.63366	0.856125	0.63366	68	0.22552	0.924454
GO:0004712_protein_serine/threonine/tyrosine_kinase_activity	27	0.634	0.856125	0.634	27	0.74192	0.926314
GO:0006928_movement_of_cell_or_subcellular_component	1134	0.63432	0.856125	0.65409	1141	0.4844	0.924454
GO:0097529_myeloid_leukocyte_migration	92	0.63445	0.856125	0.63445	92	0.7403	0.926314
GO:0097191_extrinsic_apoptotic_signaling_pathway	70	0.63449	0.856125	0.63449	71	0.17148	0.919877
GO:0034450_ubiquitin-ubiquitin_ligase_activity	12	0.63465	0.856125	0.63465	13	0.81315	0.929759
GO:0002888_positive_regulation_of_myeloid_leukocyte_mediated_immunity	16	0.63472	0.856125	0.63472	16	0.91375	0.931213
GO:0005815_microtubule_organizing_center	649	0.63494	0.856125	0.63941	651	0.66303	0.925353
KEGG_ECM_RECEPTOR_INTERACTION	84	0.63501	0.856125	0.63501	84	0.75972	0.926395
GO:1902305_regulation_of_sodium_ion_transmembrane_transport	51	0.63512	0.856125	0.63512	51	0.87586	0.930717
GO:0002820_negative_regulation_of_adaptive_immune_response	30	0.63514	0.856125	0.63514	30	0.48883	0.924454
R-HSA-5362768_Hh_mutants_that_don't_undergo_autocatalytic_processing_are_degraded_by_ERAD	56	0.63522	0.856125	0.63522	56	0.79044	0.929367
BIOCARTA_AMI_PATHWAY	20	0.63523	0.856125	0.63523	20	0.71713	0.926314
GO:0030863_cortical_cytoskeleton	88	0.63525	0.856125	0.63525	88	0.6271	0.925353
GO:0034656_nucleobase-containing_small_molecule_catabolic_process	37	0.63526	0.856125	0.63526	37	0.61856	0.925353
GO:0051702_interaction_with_symbiont	75	0.63533	0.856125	0.75603	77	0.42171	0.924454
GO:0019221_cytokine-mediated_signaling_pathway	604	0.63551	0.856125	0.63551	613	0.77919	0.929367
R-HSA-167060_NGF_processing	4	0.63554	0.856125	0.63554	4	0.86308	0.929759
R-HSA-9036866_Expression_and_Processing_of_Neurotrophins	4	0.63554	0.856125	0.63554	4	0.86308	0.929759
GO:0090070_positive_regulation_of_ribosome_biogenesis	10	0.63562	0.856125	0.63562	10	0.78809	0.929367
GO:1903900_regulation_of_viral_life_cycle	135	0.63562	0.856125	0.6822	135	0.83694	0.929759
GO:2000234_positive_regulation_of_rRNA_processing	10	0.63562	0.856125	0.63562	10	0.78809	0.929367
GO:0005858_axonemal_dynein_complex	12	0.63569	0.856125	0.63569	12	0.90661	0.931213
GO:0030195_negative_regulation_of_blood_coagulation	39	0.6357	0.856125	0.81098	39	0.82683	0.929759
GO:1900047_negative_regulation_of_hemostasis	39	0.6357	0.856125	0.81098	39	0.82683	0.929759
GO:0015216_purine_nucleotide_transmembrane_transporter_activity	14	0.63576	0.856125	0.63576	14	0.65639	0.925353
BIOCARTA_ERBB4_PATHWAY	7	0.63582	0.856125	0.63582	7	0.50235	0.924454
GO:0003174_mitral_valve_development	10	0.63592	0.856134	0.63592	10	0.63915	0.925353
GO:0034504_protein_localization_to_nucleus	126	0.63614	0.856304	0.63614	127	0.63362	0.925353
GO:0007076_mitotic_chromosome_condensation	15	0.63652	0.856342	0.63652	15	0.037641	0.913422
GO:0032813_tumor_necrosis_factor_receptor_superfamily_binding	27	0.63653	0.856342	0.63653	27	0.32079	0.924454
BIOCARTA_UCALPAIN_PATHWAY	14	0.63658	0.856342	0.63658	14	0.36268	0.924454
R-HSA-425407_SLC-mediated_transmembrane_transport	248	0.63667	0.856342	0.63667	248	0.50396	0.924454
GO:0048791_calcium_ion-regulated_exocytosis_of_neurotransmitter	15	0.63669	0.856342	0.63669	15	0.71803	0.926314
GO:0043299_leukocyte_degranulation	484	0.63673	0.856342	0.63673	487	0.60697	0.924454
GO:0034497_protein_localization_to_phagophore_assembly_site	11	0.63757	0.856988	0.63757	11	0.14296	0.919877
R-HSA-191273_Cholesterol_biosynthesis	25	0.63762	0.856988	0.63762	25	0.62458	0.925353
GO:0090330_regulation_of_platelet_aggregation	16	0.63789	0.856988	0.63789	16	0.91527	0.931213
GO:0071723_lipopeptide_binding	10	0.63792	0.856988	0.63792	10	0.99377	0.938381
GO:0006310_DNA_recombination	154	0.63796	0.856988	0.62203	158	0.49121	0.924454
GO:0031994_insulin-like_growth_factor_I_binding	13	0.63796	0.856988	0.63796	13	0.81843	0.929759
GO:0007188_adenylate_cyclase-modulating_G_protein-coupled_receptor_signaling_pathway	181	0.63814	0.856988	0.63814	181	0.088636	0.919877
GO:0030163_protein_catabolic_process	546	0.63814	0.856988	0.66333	551	0.18489	0.924454
GO:0035295_tube_development	372	0.63841	0.856988	0.66063	373	0.18127	0.920095
BIOCARTA_FMLP_PATHWAY	34	0.63881	0.856988	0.63881	34	0.81942	0.929759
GO:0006357_regulation_of_transcription_by_RNA_polymerase_II	1697	0.63882	0.856988	0.6869	1721	0.43204	0.924454
KEGG_LONG_TERM_POTENTIATION	70	0.63884	0.856988	0.63884	70	0.82481	0.929759
R-HSA-9020591_Interleukin-12_signaling	44	0.63884	0.856988	0.63884	46	0.17027	0.919877
GO:0001965_G-protein_alpha-subunit_binding	16	0.63893	0.856988	0.63893	16	0.11825	0.919877
GO:0019318_hexose_metabolic_process	93	0.63912	0.856988	0.63912	95	0.5026	0.924454
GO:0120114_Sm-like_protein_family_complex	71	0.63915	0.856988	0.56895	73	0.057228	0.919877
GO:0016614_oxidoreductase_activity,_acting_on_CH-OH_group_of_donors	110	0.63922	0.856988	0.63922	111	0.16081	0.919877
GO:0018410_C-terminal_protein_amino_acid_modification	13	0.63936	0.856988	0.63936	13	0.783	0.929367
R-HSA-5658034_HHAT_G278V_abrogates_palmitoylation_of_Hh-Np	4	0.63937	0.856988	0.63937	4	0.32148	0.924454
GO:0008286_insulin_receptor_signaling_pathway	69	0.63955	0.856988	0.63955	70	0.90365	0.931213
KEGG_BIOSYNTHESIS_OF_UNSATURATED_FATTY_ACIDS	22	0.63959	0.856988	0.63959	22	0.3554	0.924454
GO:0000030_mannosyltransferase_activity	27	0.63972	0.856988	0.63972	28	0.74953	0.926314
R-HSA-5387390_Hh_mutants_abrogate_ligand_secretion	59	0.63984	0.856988	0.63984	59	0.78979	0.929367
GO:0030219_megakaryocyte_differentiation	10	0.63985	0.856988	0.63985	10	0.91052	0.931213
GO:0031663_lipopolysaccharide-mediated_signaling_pathway	19	0.64	0.856988	0.64	19	0.75662	0.926314
BIOCARTA_BARD1_PATHWAY	8	0.64002	0.856988	0.64002	8	0.67121	0.925353
GO:0015919_peroxisomal_membrane_transport	14	0.64005	0.856988	0.64005	14	0.78702	0.929367
R-HSA-5358351_Signaling_by_Hedgehog	149	0.64014	0.856988	0.64014	149	0.64407	0.925353
GO:0006606_protein_import_into_nucleus	71	0.64029	0.856988	0.64029	72	0.8153	0.929759
GO:0019888_protein_phosphatase_regulator_activity	61	0.64029	0.856988	0.61124	61	0.95149	0.934938
R-HSA-5668599_RHO_GTPases_Activate_NADPH_Oxidases	24	0.64044	0.856988	0.64044	24	0.10192	0.919877
GO:0032042_mitochondrial_DNA_metabolic_process	10	0.6406	0.856988	0.6406	10	0.23812	0.924454
R-HSA-69239_Synthesis_of_DNA	118	0.64065	0.856988	0.64065	119	0.60474	0.924454
R-HSA-3595177_Defective_CHSY1_causes_TPBS	8	0.64083	0.856988	0.64083	8	0.20862	0.924454
GO:0071243_cellular_response_to_arsenic-containing_substance	17	0.64084	0.856988	0.64084	17	0.055572	0.919877
GO:0006978_DNA_damage_response,_signal_transduction_by_p53_class_mediator_resulting_in_transcription_of_p21_class_mediator	11	0.64094	0.856988	0.64094	11	0.38729	0.924454
R-HSA-112040_G-protein_mediated_events	56	0.64107	0.856988	0.64107	56	0.73777	0.926314
GO:0006521_regulation_of_cellular_amino_acid_metabolic_process	58	0.64112	0.856988	0.64112	58	0.75148	0.926314
GO:0042119_neutrophil_activation	483	0.64131	0.856988	0.64131	486	0.53533	0.924454
GO:0060113_inner_ear_receptor_cell_differentiation	13	0.64131	0.856988	0.64131	13	0.65913	0.925353
GO:0010862_positive_regulation_of_pathway-restricted_SMAD_protein_phosphorylation	46	0.6414	0.856988	0.6414	46	0.49142	0.924454
GO:2000279_negative_regulation_of_DNA_biosynthetic_process	32	0.6414	0.856988	0.6414	32	0.51342	0.924454
GO:0046677_response_to_antibiotic	111	0.64147	0.856988	0.64147	112	0.99379	0.938381
R-HSA-888590_GABA_synthesis__release__reuptake_and_degradation	19	0.64149	0.856988	0.64149	19	0.83673	0.929759
GO:0000109_nucleotide-excision_repair_complex	11	0.64159	0.856988	0.59482	11	0.12383	0.919877
GO:1901862_negative_regulation_of_muscle_tissue_development	23	0.6416	0.856988	0.6416	24	0.18545	0.924454
R-HSA-169911_Regulation_of_Apoptosis	53	0.64173	0.856988	0.64173	53	0.80186	0.929367
R-HSA-6785807_Interleukin-4_and_Interleukin-13_signaling	107	0.64175	0.856988	0.64175	107	0.52513	0.924454
GO:0006839_mitochondrial_transport	197	0.6418	0.856988	0.67543	197	0.39093	0.924454
GO:0055075_potassium_ion_homeostasis	24	0.64208	0.857237	0.64208	24	0.34043	0.924454
GO:0061640_cytoskeleton-dependent_cytokinesis	80	0.64257	0.857674	0.64257	81	0.31294	0.924454
GO:0000469_cleavage_involved_in_rRNA_processing	19	0.64277	0.857674	0.64277	19	0.14605	0.919877
GO:0006637_acyl-CoA_metabolic_process	83	0.6428	0.857674	0.6428	83	0.89979	0.931213
GO:0035383_thioester_metabolic_process	83	0.6428	0.857674	0.6428	83	0.89979	0.931213
GO:0007204_positive_regulation_of_cytosolic_calcium_ion_concentration	216	0.64296	0.857674	0.67095	219	0.74323	0.926314
GO:0030132_clathrin_coat_of_coated_pit	11	0.64297	0.857674	0.64297	11	0.84665	0.929759
GO:0050145_nucleoside_monophosphate_kinase_activity	17	0.64311	0.857736	0.64311	17	0.059409	0.919877
GO:0006446_regulation_of_translational_initiation	64	0.64326	0.857811	0.64326	64	0.99679	0.938381
GO:0007163_establishment_or_maintenance_of_cell_polarity	148	0.64361	0.858034	0.64361	148	0.25212	0.924454
GO:1901569_fatty_acid_derivative_catabolic_process	10	0.64386	0.858034	0.64386	10	0.36313	0.924454
GO:0050851_antigen_receptor-mediated_signaling_pathway	180	0.644	0.858034	0.644	180	0.95345	0.934938
GO:1901570_fatty_acid_derivative_biosynthetic_process	78	0.64401	0.858034	0.64401	78	0.83823	0.929759
GO:0042168_heme_metabolic_process	23	0.64411	0.858034	0.64411	23	0.50938	0.924454
GO:0043603_cellular_amide_metabolic_process	650	0.64419	0.858034	0.64419	653	0.96943	0.937447
GO:0060391_positive_regulation_of_SMAD_protein_signal_transduction	14	0.6442	0.858034	0.6442	14	0.61976	0.925353
GO:0005178_integrin_binding	112	0.64435	0.858034	0.64435	113	0.11973	0.919877
GO:1904888_cranial_skeletal_system_development	25	0.64464	0.858034	0.64464	25	0.75634	0.926314
R-HSA-8866904_Negative_regulation_of_activity_of_TFAP2_(AP-2)_family_transcription_factors	10	0.64465	0.858034	0.64465	10	0.15974	0.919877
GO:0010832_negative_regulation_of_myotube_differentiation	12	0.64466	0.858034	0.64466	12	0.21623	0.924454
GO:0090218_positive_regulation_of_lipid_kinase_activity	32	0.6447	0.858034	0.6447	32	0.62754	0.925353
GO:0010524_positive_regulation_of_calcium_ion_transport_into_cytosol	42	0.64471	0.858034	0.64471	42	0.54765	0.924454
GO:0048285_organelle_fission	250	0.64474	0.858034	0.64474	250	0.25685	0.924454
GO:1990904_ribonucleoprotein_complex	762	0.64484	0.858042	0.60523	771	0.44752	0.924454
GO:0035102_PRC1_complex	14	0.64495	0.858059	0.64495	14	0.73121	0.926314
R-HSA-1253288_Downregulation_of_ERBB4_signaling	9	0.64504	0.858059	0.64504	9	0.90983	0.931213
GO:0001518_voltage-gated_sodium_channel_complex	17	0.64526	0.858182	0.64526	17	0.843	0.929759
GO:0030101_natural_killer_cell_activation	37	0.64532	0.858182	0.64532	38	0.077973	0.919877
KEGG_STEROID_HORMONE_BIOSYNTHESIS	55	0.64582	0.858468	0.64582	55	0.15197	0.919877
GO:1903393_positive_regulation_of_adherens_junction_organization	24	0.64586	0.858468	0.64586	24	0.25129	0.924454
PID_BARD1_PATHWAY	29	0.64587	0.858468	0.64587	29	0.90032	0.931213
GO:1900120_regulation_of_receptor_binding	17	0.646	0.858468	0.646	18	0.95298	0.934938
GO:0002483_antigen_processing_and_presentation_of_endogenous_peptide_antigen	16	0.64617	0.858468	0.64617	16	0.25914	0.924454
GO:0019885_antigen_processing_and_presentation_of_endogenous_peptide_antigen_via_MHC_class_I	16	0.64617	0.858468	0.64617	16	0.25914	0.924454
BIOCARTA_IL10_PATHWAY	13	0.64623	0.858468	0.64623	13	0.91783	0.931213
GO:0044003_modification_by_symbiont_of_host_morphology_or_physiology	32	0.64633	0.858468	0.64633	33	0.26309	0.924454
R-HSA-5678420_Defective_ABCC9_causes_dilated_cardiomyopathy_10__familial_atrial_fibrillation_12_and_hypertrichotic_osteochondrodysplasia	2	0.64638	0.858468	0.64638	2	0.48512	0.924454
GO:1903580_positive_regulation_of_ATP_metabolic_process	38	0.64662	0.858662	0.64662	38	0.61002	0.924454
PID_AMB2_NEUTROPHILS_PATHWAY	41	0.64695	0.858918	0.64695	41	0.42655	0.924454
GO:0000786_nucleosome	31	0.647	0.858918	0.647	43	0.19495	0.924454
R-HSA-446353_Cell-extracellular_matrix_interactions	18	0.64717	0.859019	0.74601	18	0.73362	0.926314
PID_HIF1_TFPATHWAY	66	0.64735	0.859064	0.64735	66	0.57314	0.924454
GO:1905521_regulation_of_macrophage_migration	29	0.64747	0.859064	0.64747	29	0.21579	0.924454
GO:0030071_regulation_of_mitotic_metaphase/anaphase_transition	46	0.64776	0.859064	0.64776	47	0.24764	0.924454
KEGG_WNT_SIGNALING_PATHWAY	148	0.64797	0.859064	0.64797	149	0.93334	0.93226
GO:0010677_negative_regulation_of_cellular_carbohydrate_metabolic_process	33	0.64809	0.859064	0.64809	33	0.20375	0.924454
GO:1905245_regulation_of_aspartic-type_peptidase_activity	11	0.64836	0.859064	0.64836	11	0.65095	0.925353
GO:0030430_host_cell_cytoplasm	10	0.64848	0.859064	0.64848	10	0.34663	0.924454
GO:0033655_host_cell_cytoplasm_part	10	0.64848	0.859064	0.64848	10	0.34663	0.924454
R-HSA-2559580_Oxidative_Stress_Induced_Senescence	102	0.64858	0.859064	0.64858	123	0.68648	0.926314
PID_HEDGEHOG_GLI_PATHWAY	48	0.6486	0.859064	0.6486	48	0.58655	0.924454
GO:0071813_lipoprotein_particle_binding	22	0.64862	0.859064	0.64862	22	0.91577	0.931213
GO:0071814_protein-lipid_complex_binding	22	0.64862	0.859064	0.64862	22	0.91577	0.931213
GO:0071498_cellular_response_to_fluid_shear_stress	11	0.64863	0.859064	0.64863	11	0.87833	0.930745
GO:0009887_animal_organ_morphogenesis	488	0.64882	0.859064	0.64882	493	0.62026	0.925353
GO:0006883_cellular_sodium_ion_homeostasis	13	0.64887	0.859064	0.64887	13	0.30468	0.924454
R-HSA-6791226_Major_pathway_of_rRNA_processing_in_the_nucleolus_and_cytosol	176	0.64895	0.859064	0.64895	180	0.87592	0.930717
R-HSA-447115_Interleukin-12_family_signaling	54	0.64911	0.859064	0.64911	56	0.19849	0.924454
GO:0072711_cellular_response_to_hydroxyurea	10	0.64918	0.859064	0.64918	10	0.34601	0.924454
GO:0033116_endoplasmic_reticulum-Golgi_intermediate_compartment_membrane	47	0.64925	0.859064	0.64925	48	0.95711	0.935388
GO:0014002_astrocyte_development	18	0.6495	0.859064	0.6495	18	0.92227	0.931213
R-HSA-9013973_TICAM1-dependent_activation_of_IRF3_IRF7	12	0.6497	0.859064	0.6497	12	0.43985	0.924454
GO:0061003_positive_regulation_of_dendritic_spine_morphogenesis	13	0.64972	0.859064	0.64972	13	0.061219	0.919877
GO:1902117_positive_regulation_of_organelle_assembly	59	0.64988	0.859064	0.67346	59	0.38662	0.924454
R-HSA-140534_Caspase_activation_via_Death_Receptors_in_the_presence_of_ligand	17	0.6499	0.859064	0.6499	17	0.59469	0.924454
R-HSA-3560783_Defective_B4GALT7_causes_EDS__progeroid_type	20	0.6499	0.859064	0.6499	20	0.10679	0.919877
GO:0009141_nucleoside_triphosphate_metabolic_process	192	0.65006	0.859064	0.65006	194	0.1625	0.919877
KEGG_DILATED_CARDIOMYOPATHY	90	0.65016	0.859064	0.65016	90	0.97314	0.937447
R-HSA-375165_NCAM_signaling_for_neurite_out-growth	63	0.65016	0.859064	0.65016	63	0.90716	0.931213
PID_ATR_PATHWAY	39	0.65031	0.859064	0.65031	39	0.27843	0.924454
R-HSA-111459_Activation_of_caspases_through_apoptosome-mediated_cleavage	6	0.65041	0.859064	0.65041	6	0.32032	0.924454
R-HSA-8868773_rRNA_processing_in_the_nucleus_and_cytosol	186	0.65055	0.859064	0.65055	190	0.86779	0.929759
GO:1904591_positive_regulation_of_protein_import	29	0.65064	0.859064	0.65064	29	0.36882	0.924454
GO:0048710_regulation_of_astrocyte_differentiation	13	0.65073	0.859064	0.65073	14	0.56969	0.924454
GO:0005041_low-density_lipoprotein_particle_receptor_activity	10	0.65075	0.859064	0.65075	10	0.88775	0.931213
GO:2000117_negative_regulation_of_cysteine-type_endopeptidase_activity	66	0.65075	0.859064	0.65075	67	0.77995	0.929367
GO:0060420_regulation_of_heart_growth	26	0.65087	0.859064	0.65087	27	0.20754	0.924454
GO:0031579_membrane_raft_organization	19	0.65088	0.859064	0.65088	19	0.55158	0.924454
GO:0045088_regulation_of_innate_immune_response	393	0.65089	0.859064	0.67682	397	0.86904	0.929759
GO:0014704_intercalated_disc	31	0.65091	0.859064	0.65091	31	0.54426	0.924454
GO:0032801_receptor_catabolic_process	25	0.65096	0.859064	0.65096	25	0.53403	0.924454
GO:0017111_nucleoside-triphosphatase_activity	663	0.65115	0.859191	0.66183	667	0.62702	0.925353
R-HSA-71262_Carnitine_synthesis	4	0.65125	0.859199	0.65125	4	0.93725	0.932482
PID_WNT_SIGNALING_PATHWAY	27	0.65158	0.859382	0.65158	28	0.3079	0.924454
R-HSA-73894_DNA_Repair	314	0.65179	0.859382	0.6559	333	0.036056	0.913422
GO:0036041_long-chain_fatty_acid_binding	14	0.65186	0.859382	0.65186	14	0.76456	0.927755
R-HSA-9635465_Suppression_of_apoptosis	7	0.65193	0.859382	0.65193	7	0.34651	0.924454
R-HSA-389977_Post-chaperonin_tubulin_folding_pathway	22	0.65198	0.859382	0.65198	22	0.081518	0.919877
GO:0045954_positive_regulation_of_natural_killer_cell_mediated_cytotoxicity	19	0.65202	0.859382	0.77103	19	0.33835	0.924454
GO:0036151_phosphatidylcholine_acyl-chain_remodeling	26	0.65207	0.859382	0.65207	26	0.85873	0.929759
GO:0098554_cytoplasmic_side_of_endoplasmic_reticulum_membrane	13	0.65214	0.859382	0.65214	13	0.15663	0.919877
GO:0030950_establishment_or_maintenance_of_actin_cytoskeleton_polarity	14	0.65244	0.859391	0.65244	14	0.12014	0.919877
R-HSA-5668541_TNFR2_non-canonical_NF-kB_pathway	102	0.65261	0.859391	0.64835	102	0.80804	0.929474
GO:0002479_antigen_processing_and_presentation_of_exogenous_peptide_antigen_via_MHC_class_I,_TAP-dependent	72	0.65291	0.859391	0.65291	73	0.52791	0.924454
R-HSA-9636667_Manipulation_of_host_energy_metabolism	2	0.65293	0.859391	0.65293	2	0.90661	0.931213
GO:0070410_co-SMAD_binding	9	0.65294	0.859391	0.65294	9	0.71565	0.926314
GO:0043410_positive_regulation_of_MAPK_cascade	414	0.65305	0.859391	0.71181	418	0.91307	0.931213
GO:0008198_ferrous_iron_binding	21	0.65322	0.859391	0.65322	22	0.54486	0.924454
GO:0031519_PcG_protein_complex	46	0.65332	0.859391	0.65332	46	0.33961	0.924454
R-HSA-3642279_TGFBR2_MSI_Frameshift_Mutants_in_Cancer	2	0.65344	0.859391	0.65344	2	0.64917	0.925353
GO:0010939_regulation_of_necrotic_cell_death	15	0.65376	0.859391	0.65376	15	0.80094	0.929367
GO:0003333_amino_acid_transmembrane_transport	48	0.6538	0.859391	0.6538	48	0.88412	0.931213
R-HSA-2029480_Fcgamma_receptor_(FCGR)_dependent_phagocytosis	86	0.65386	0.859391	0.65386	86	0.61592	0.925226
GO:0061702_inflammasome_complex	13	0.65408	0.859391	0.65408	14	0.7481	0.926314
GO:0045773_positive_regulation_of_axon_extension	24	0.65417	0.859391	0.65417	24	0.5527	0.924454
GO:0050900_leukocyte_migration	252	0.65418	0.859391	0.65418	253	0.91897	0.931213
R-HSA-9662851_Anti-inflammatory_response_favouring_Leishmania_parasite_infection	164	0.65426	0.859391	0.72545	168	0.6869	0.926314
R-HSA-9664433_Leishmania_parasite_growth_and_survival	164	0.65426	0.859391	0.72545	168	0.6869	0.926314
GO:0050954_sensory_perception_of_mechanical_stimulus	92	0.65441	0.859391	0.62702	93	0.29381	0.924454
GO:1900745_positive_regulation_of_p38MAPK_cascade	23	0.65459	0.859391	0.65459	24	0.3389	0.924454
GO:0034243_regulation_of_transcription_elongation_from_RNA_polymerase_II_promoter	28	0.65464	0.859391	0.65464	28	0.79	0.929367
R-HSA-442755_Activation_of_NMDA_receptors_and_postsynaptic_events	93	0.65468	0.859391	0.65468	93	0.33321	0.924454
R-HSA-9609690_HCMV_Early_Events	110	0.65468	0.859391	0.65468	135	0.14484	0.919877
R-HSA-203641_NOSTRIN_mediated_eNOS_trafficking	5	0.6548	0.859391	0.6548	5	0.40334	0.924454
GO:0015631_tubulin_binding	285	0.65481	0.859391	0.66065	286	0.53934	0.924454
PID_FOXO_PATHWAY	49	0.65503	0.859391	0.65503	49	0.29441	0.924454
GO:0032006_regulation_of_TOR_signaling	88	0.65516	0.859391	0.65516	88	0.54282	0.924454
GO:1903077_negative_regulation_of_protein_localization_to_plasma_membrane	20	0.65529	0.859391	0.65529	20	0.54782	0.924454
GO:0005070_SH3/SH2_adaptor_activity	45	0.65543	0.859391	0.65543	45	0.55697	0.924454
R-HSA-4641263_Regulation_of_FZD_by_ubiquitination	21	0.65545	0.859391	0.65545	21	0.59972	0.924454
GO:0031462_Cul2-RING_ubiquitin_ligase_complex	15	0.65547	0.859391	0.65547	15	0.99842	0.938381
GO:0008625_extrinsic_apoptotic_signaling_pathway_via_death_domain_receptors	28	0.65557	0.859391	0.65557	28	0.37139	0.924454
GO:0035637_multicellular_organismal_signaling	110	0.65558	0.859391	0.65558	110	0.25612	0.924454
GO:0010970_transport_along_microtubule	127	0.6556	0.859391	0.65875	127	0.62278	0.925353
GO:0099111_microtubule-based_transport	127	0.6556	0.859391	0.65875	127	0.62278	0.925353
GO:0034138_toll-like_receptor_3_signaling_pathway	10	0.65565	0.859391	0.65565	10	0.4624	0.924454
GO:0033627_cell_adhesion_mediated_by_integrin	23	0.65578	0.859391	0.65578	23	0.44267	0.924454
R-HSA-167287_HIV_elongation_arrest_and_recovery	34	0.6558	0.859391	0.6558	36	0.5033	0.924454
R-HSA-167290_Pausing_and_recovery_of_HIV_elongation	34	0.6558	0.859391	0.6558	36	0.5033	0.924454
GO:0014821_phasic_smooth_muscle_contraction	12	0.65581	0.859391	0.65581	12	0.027269	0.913422
GO:0044454_nuclear_chromosome_part	1131	0.65591	0.859399	0.63789	1169	0.14493	0.919877
R-HSA-9014826_Interleukin-36_pathway	7	0.65649	0.860036	0.65649	7	0.67884	0.925353
GO:0043034_costamere	13	0.65662	0.860083	0.65662	13	0.96187	0.935837
GO:0016569_covalent_chromatin_modification	282	0.65685	0.860261	0.65685	284	0.2419	0.924454
R-HSA-5250992_Toxicity_of_botulinum_toxin_type_E_(BoNT_E)	3	0.65704	0.860308	0.65704	3	0.096562	0.919877
GO:2001243_negative_regulation_of_intrinsic_apoptotic_signaling_pathway	72	0.65723	0.860308	0.65723	73	0.37637	0.924454
GO:0003341_cilium_movement	47	0.65725	0.860308	0.68534	47	0.53377	0.924454
R-HSA-1483191_Synthesis_of_PC	28	0.65729	0.860308	0.65729	28	0.90367	0.931213
GO:0006023_aminoglycan_biosynthetic_process	100	0.65742	0.860308	0.65742	101	0.40867	0.924454
GO:0051784_negative_regulation_of_nuclear_division	38	0.65745	0.860308	0.67592	38	0.070976	0.919877
GO:0045623_negative_regulation_of_T-helper_cell_differentiation	11	0.65784	0.860619	0.65784	11	0.20883	0.924454
GO:0071437_invadopodium	11	0.65795	0.860619	0.65795	12	0.88425	0.931213
R-HSA-83936_Transport_of_nucleosides_and_free_purine_and_pyrimidine_bases_across_the_plasma_membrane	11	0.65797	0.860619	0.65797	11	0.92651	0.931213
GO:0060170_ciliary_membrane	59	0.65851	0.860729	0.65851	60	0.86367	0.929759
GO:0019212_phosphatase_inhibitor_activity	28	0.65862	0.860729	0.65862	28	0.80588	0.929474
R-HSA-2161517_Abacavir_transmembrane_transport	5	0.65868	0.860729	0.65868	5	0.60467	0.924454
GO:0005940_septin_ring	13	0.65882	0.860729	0.65882	14	0.69955	0.926314
GO:0031105_septin_complex	13	0.65882	0.860729	0.65882	14	0.69955	0.926314
GO:0032156_septin_cytoskeleton	13	0.65882	0.860729	0.65882	14	0.69955	0.926314
R-HSA-2161522_Abacavir_transport_and_metabolism	10	0.65897	0.860729	0.65897	10	0.6528	0.925353
GO:0048661_positive_regulation_of_smooth_muscle_cell_proliferation	43	0.65903	0.860729	0.65903	43	0.48388	0.924454
GO:0043408_regulation_of_MAPK_cascade	557	0.65946	0.860729	0.68648	561	0.90371	0.931213
R-HSA-69166_Removal_of_the_Flap_Intermediate	14	0.65948	0.860729	0.65948	14	0.68796	0.926314
R-HSA-5693554_Resolution_of_D-loop_Structures_through_Synthesis-Dependent_Strand_Annealing_(SDSA)	26	0.65954	0.860729	0.65954	26	0.46334	0.924454
GO:0044441_ciliary_part	373	0.65965	0.860729	0.67874	375	0.64229	0.925353
GO:0016407_acetyltransferase_activity	96	0.65967	0.860729	0.65967	96	0.73368	0.926314
GO:0030317_flagellated_sperm_motility	46	0.6597	0.860729	0.6597	46	0.09687	0.919877
GO:0034121_regulation_of_toll-like_receptor_signaling_pathway	59	0.6597	0.860729	0.6597	60	0.66318	0.925353
GO:0097722_sperm_motility	46	0.6597	0.860729	0.6597	46	0.09687	0.919877
R-HSA-5627123_RHO_GTPases_activate_PAKs	24	0.65979	0.860729	0.65979	24	0.32235	0.924454
GO:0001608_G_protein-coupled_nucleotide_receptor_activity	10	0.65995	0.860729	0.65995	10	0.18812	0.924454
GO:0044248_cellular_catabolic_process	1479	0.65995	0.860729	0.66111	1492	0.46641	0.924454
GO:0010737_protein_kinase_A_signaling	13	0.65998	0.860729	0.65998	13	0.35474	0.924454
GO:0043023_ribosomal_large_subunit_binding	12	0.66016	0.860729	0.66016	12	0.67656	0.925353
GO:0051865_protein_autoubiquitination	64	0.66016	0.860729	0.66016	64	0.62171	0.925353
R-HSA-196071_Metabolism_of_steroid_hormones	35	0.66037	0.860729	0.66037	35	0.83449	0.929759
GO:0044706_multi-multicellular_organism_process	66	0.66042	0.860729	0.66042	66	0.51946	0.924454
PID_ARF_3PATHWAY	19	0.66042	0.860729	0.66042	19	0.3079	0.924454
GO:0035337_fatty-acyl-CoA_metabolic_process	38	0.6605	0.860729	0.6605	38	0.89464	0.931213
GO:0033599_regulation_of_mammary_gland_epithelial_cell_proliferation	10	0.66083	0.861005	0.66083	10	0.24921	0.924454
GO:0051193_regulation_of_cofactor_metabolic_process	98	0.6609	0.861005	0.6609	98	0.52146	0.924454
R-HSA-8852276_The_role_of_GTSE1_in_G2_M_progression_after_G2_checkpoint	77	0.66128	0.861307	0.66128	77	0.24723	0.924454
GO:0000421_autophagosome_membrane	22	0.66132	0.861307	0.66132	22	0.50592	0.924454
R-HSA-8848584_Wax_and_plasmalogen_biosynthesis	7	0.66157	0.86151	0.66157	7	0.75849	0.926314
R-HSA-975576_N-glycan_antennae_elongation_in_the_medial_trans-Golgi	26	0.66194	0.861785	0.66194	26	0.12407	0.919877
R-HSA-912526_Interleukin_receptor_SHC_signaling	24	0.66197	0.861785	0.66197	24	0.52015	0.924454
GO:1903531_negative_regulation_of_secretion_by_cell	136	0.66233	0.862072	0.75877	136	0.80022	0.929367
GO:0031297_replication_fork_processing	31	0.6625	0.862072	0.6625	32	0.37458	0.924454
BIOCARTA_BCELLSURVIVAL_PATHWAY	15	0.66264	0.862072	0.66264	15	0.52827	0.924454
R-HSA-156581_Methylation	14	0.66268	0.862072	0.66268	14	0.49307	0.924454
R-HSA-2022870_Chondroitin_sulfate_biosynthesis	20	0.66276	0.862072	0.66276	20	0.62166	0.925353
GO:1901863_positive_regulation_of_muscle_tissue_development	38	0.66281	0.862072	0.66281	38	0.13908	0.919877
GO:0019531_oxalate_transmembrane_transporter_activity	10	0.66285	0.862072	0.66285	10	0.97245	0.937447
GO:0016863_intramolecular_oxidoreductase_activity,_transposing_C=C_bonds	10	0.66308	0.862249	0.66308	10	0.54265	0.924454
GO:0031343_positive_regulation_of_cell_killing	49	0.66335	0.862333	0.74569	49	0.5569	0.924454
R-HSA-9023661_Biosynthesis_of_E-series_18(R)-resolvins	4	0.66336	0.862333	0.66336	4	0.46338	0.924454
R-HSA-201681_TCF_dependent_signaling_in_response_to_WNT	208	0.66371	0.862333	0.66371	231	0.89408	0.931213
GO:0016854_racemase_and_epimerase_activity	16	0.66374	0.862333	0.66374	16	0.13916	0.919877
GO:0030532_small_nuclear_ribonucleoprotein_complex	62	0.66379	0.862333	0.60638	63	0.080951	0.919877
GO:0045851_pH_reduction	43	0.66383	0.862333	0.66383	43	0.79292	0.929367
KEGG_CYTOSOLIC_DNA_SENSING_PATHWAY	52	0.66404	0.862333	0.66404	54	0.88816	0.931213
R-HSA-8939236_RUNX1_regulates_transcription_of_genes_involved_in_differentiation_of_HSCs	108	0.66416	0.862333	0.66416	129	0.85632	0.929759
GO:0043534_blood_vessel_endothelial_cell_migration	22	0.66424	0.862333	0.66424	22	0.32073	0.924454
R-HSA-450302_activated_TAK1_mediates_p38_MAPK_activation	24	0.6643	0.862333	0.6643	24	0.75476	0.926314
GO:0002719_negative_regulation_of_cytokine_production_involved_in_immune_response	20	0.66434	0.862333	0.66434	20	0.21959	0.924454
R-HSA-6781823_Formation_of_TC-NER_Pre-Incision_Complex	53	0.66434	0.862333	0.69673	54	0.72417	0.926314
GO:0045017_glycerolipid_biosynthetic_process	211	0.66437	0.862333	0.66437	212	0.94626	0.933987
GO:0090398_cellular_senescence	28	0.66473	0.862356	0.66473	30	0.95709	0.935388
GO:1903649_regulation_of_cytoplasmic_transport	24	0.66475	0.862356	0.66475	24	0.63103	0.925353
GO:0043631_RNA_polyadenylation	26	0.66479	0.862356	0.52685	26	0.77278	0.929367
R-HSA-9603381_Activated_NTRK3_signals_through_PI3K	6	0.66494	0.862356	0.66494	6	0.7123	0.926314
R-HSA-525793_Myogenesis	29	0.66507	0.862356	0.66507	30	0.13986	0.919877
GO:0001952_regulation_of_cell-matrix_adhesion	93	0.66536	0.862356	0.66536	93	0.18179	0.920437
GO:0098771_inorganic_ion_homeostasis	548	0.66542	0.862356	0.67258	554	0.83508	0.929759
GO:1903037_regulation_of_leukocyte_cell-cell_adhesion	234	0.66544	0.862356	0.66544	237	0.52907	0.924454
GO:0072331_signal_transduction_by_p53_class_mediator	103	0.6659	0.862356	0.65948	106	0.54321	0.924454
GO:0070106_interleukin-27-mediated_signaling_pathway	11	0.66602	0.862356	0.66602	11	0.60198	0.924454
R-HSA-9020956_Interleukin-27_signaling	11	0.66602	0.862356	0.66602	11	0.60198	0.924454
GO:0071621_granulocyte_chemotaxis	64	0.66609	0.862356	0.66609	64	0.37385	0.924454
GO:0046320_regulation_of_fatty_acid_oxidation	22	0.6661	0.862356	0.6661	22	0.5429	0.924454
GO:0140096_catalytic_activity,_acting_on_a_protein	1776	0.6661	0.862356	0.62892	1796	0.3143	0.924454
GO:1903510_mucopolysaccharide_metabolic_process	85	0.66631	0.862356	0.66631	85	0.54935	0.924454
GO:0070059_intrinsic_apoptotic_signaling_pathway_in_response_to_endoplasmic_reticulum_stress	28	0.66638	0.862356	0.66638	28	0.94661	0.933987
GO:0005161_platelet-derived_growth_factor_receptor_binding	13	0.66641	0.862356	0.66641	13	0.89993	0.931213
R-HSA-211733_Regulation_of_activated_PAK-2p34_by_proteasome_mediated_degradation	50	0.66651	0.862356	0.66651	50	0.84696	0.929759
GO:0003209_cardiac_atrium_morphogenesis	18	0.66676	0.862356	0.66676	19	0.40546	0.924454
GO:0043325_phosphatidylinositol-3,4-bisphosphate_binding	25	0.66676	0.862356	0.66676	25	0.64655	0.925353
GO:0003899_DNA-directed_5'-3'_RNA_polymerase_activity	25	0.66678	0.862356	0.66678	26	0.88688	0.931213
GO:0046838_phosphorylated_carbohydrate_dephosphorylation	11	0.66679	0.862356	0.66679	11	0.94581	0.933987
GO:0046855_inositol_phosphate_dephosphorylation	11	0.66679	0.862356	0.66679	11	0.94581	0.933987
GO:0051480_regulation_of_cytosolic_calcium_ion_concentration	245	0.66698	0.862356	0.69246	248	0.88658	0.931213
R-HSA-5250968_Toxicity_of_botulinum_toxin_type_A_(BoNT_A)	4	0.66731	0.862356	0.66731	4	0.13367	0.919877
R-HSA-399955_SEMA3A-Plexin_repulsion_signaling_by_inhibiting_Integrin_adhesion	14	0.66741	0.862356	0.66741	14	0.56323	0.924454
R-HSA-9614085_FOXO-mediated_transcription	64	0.66748	0.862356	0.66748	65	0.74956	0.926314
GO:0008283_cell_proliferation	237	0.66753	0.862356	0.66753	238	0.66204	0.925353
GO:1905710_positive_regulation_of_membrane_permeability	19	0.66757	0.862356	0.66757	19	0.12559	0.919877
R-HSA-2151209_Activation_of_PPARGC1A_(PGC-1alpha)_by_phosphorylation	10	0.66795	0.862356	0.66795	10	0.63215	0.925353
GO:0008081_phosphoric_diester_hydrolase_activity	77	0.66796	0.862356	0.66796	77	0.31831	0.924454
BIOCARTA_CREB_PATHWAY	22	0.66801	0.862356	0.66801	22	0.14965	0.919877
GO:0005930_axoneme	100	0.6683	0.862356	0.68792	100	0.14278	0.919877
GO:0097014_ciliary_plasm	100	0.6683	0.862356	0.68792	100	0.14278	0.919877
R-HSA-69481_G2_M_Checkpoints	157	0.66844	0.862356	0.66844	167	0.59531	0.924454
GO:0060999_positive_regulation_of_dendritic_spine_development	27	0.66875	0.862356	0.87006	27	0.31758	0.924454
GO:0071636_positive_regulation_of_transforming_growth_factor_beta_production	10	0.66885	0.862356	0.66885	10	0.33137	0.924454
R-HSA-1855183_Synthesis_of_IP2__IP__and_Ins_in_the_cytosol	14	0.66898	0.862356	0.66898	14	0.58892	0.924454
GO:0048038_quinone_binding	10	0.66901	0.862356	0.66901	10	0.69942	0.926314
R-HSA-1660516_Synthesis_of_PIPs_at_the_early_endosome_membrane	16	0.66932	0.862356	0.66932	16	0.85821	0.929759
GO:0019369_arachidonic_acid_metabolic_process	46	0.66939	0.862356	0.66939	46	0.75137	0.926314
GO:0022404_molting_cycle_process	20	0.66939	0.862356	0.66939	20	0.31708	0.924454
GO:0022405_hair_cycle_process	20	0.66939	0.862356	0.66939	20	0.31708	0.924454
R-HSA-201722_Formation_of_the_beta-catenin:TCF_transactivating_complex	69	0.66969	0.862356	0.66969	90	0.80685	0.929474
R-HSA-5610787_Hedgehog_'off'_state	113	0.66974	0.862356	0.66974	113	0.68024	0.926292
GO:0008009_chemokine_activity	45	0.66979	0.862356	0.66979	45	0.38881	0.924454
GO:0045806_negative_regulation_of_endocytosis	51	0.67002	0.862356	0.61492	51	0.25839	0.924454
BIOCARTA_CTCF_PATHWAY	24	0.67003	0.862356	0.67003	24	0.88535	0.931213
GO:0048701_embryonic_cranial_skeleton_morphogenesis	15	0.67006	0.862356	0.67006	15	0.72886	0.926314
KEGG_HYPERTROPHIC_CARDIOMYOPATHY_HCM	83	0.67013	0.862356	0.67013	83	0.98614	0.938381
GO:0045663_positive_regulation_of_myoblast_differentiation	16	0.67038	0.862356	0.67038	16	0.17831	0.919877
GO:0071889_14-3-3_protein_binding	24	0.67042	0.862356	0.67042	24	0.17916	0.919877
GO:0042278_purine_nucleoside_metabolic_process	42	0.67043	0.862356	0.67043	42	0.65054	0.925353
GO:0010870_positive_regulation_of_receptor_biosynthetic_process	11	0.67084	0.862356	0.67084	11	0.28332	0.924454
GO:0048639_positive_regulation_of_developmental_growth	81	0.67085	0.862356	0.67085	81	0.47857	0.924454
R-HSA-373752_Netrin-1_signaling	50	0.67086	0.862356	0.67086	50	0.19077	0.924454
R-HSA-8852405_Signaling_by_MST1	5	0.6709	0.862356	0.6709	5	0.17473	0.919877
GO:0075733_intracellular_transport_of_virus	52	0.67112	0.862356	0.67112	52	0.84404	0.929759
GO:0008654_phospholipid_biosynthetic_process	220	0.67125	0.862356	0.67125	222	0.96065	0.935837
GO:0071168_protein_localization_to_chromatin	21	0.67126	0.862356	0.67126	21	0.40641	0.924454
GO:0046794_transport_of_virus	55	0.67134	0.862356	0.67134	55	0.83629	0.929759
R-HSA-112043_PLC_beta_mediated_events	55	0.67139	0.862356	0.67139	55	0.77032	0.929367
GO:2000736_regulation_of_stem_cell_differentiation	101	0.67142	0.862356	0.67142	101	0.97385	0.937447
GO:0043267_negative_regulation_of_potassium_ion_transport	21	0.67168	0.862356	0.67168	21	0.482	0.924454
GO:0031952_regulation_of_protein_autophosphorylation	40	0.6717	0.862356	0.6717	40	0.39184	0.924454
GO:0051350_negative_regulation_of_lyase_activity	21	0.67176	0.862356	0.67176	21	0.14533	0.919877
GO:0032885_regulation_of_polysaccharide_biosynthetic_process	27	0.67179	0.862356	0.67179	27	0.72437	0.926314
GO:0032526_response_to_retinoic_acid	60	0.67182	0.862356	0.67182	60	0.54993	0.924454
GO:0006084_acetyl-CoA_metabolic_process	20	0.67187	0.862356	0.67187	20	0.81304	0.929759
GO:0035924_cellular_response_to_vascular_endothelial_growth_factor_stimulus	36	0.67189	0.862356	0.67189	36	0.51101	0.924454
GO:0001848_complement_binding	18	0.67199	0.862356	0.67199	18	0.72282	0.926314
GO:0006094_gluconeogenesis	37	0.67199	0.862356	0.67199	39	0.4019	0.924454
GO:0048592_eye_morphogenesis	70	0.67213	0.862356	0.67213	70	0.78409	0.929367
GO:1904036_negative_regulation_of_epithelial_cell_apoptotic_process	32	0.67215	0.862356	0.67215	32	0.48203	0.924454
GO:0003713_transcription_coactivator_activity	267	0.67225	0.862356	0.67225	267	0.68632	0.926314
GO:0045121_membrane_raft	197	0.67229	0.862356	0.62968	198	0.93158	0.93208
GO:0008236_serine-type_peptidase_activity	111	0.67233	0.862356	0.67233	112	0.54352	0.924454
GO:0098552_side_of_membrane	393	0.67234	0.862356	0.68156	397	0.64348	0.925353
GO:0017171_serine_hydrolase_activity	113	0.67237	0.862356	0.67237	114	0.43158	0.924454
GO:0072171_mesonephric_tubule_morphogenesis	23	0.67237	0.862356	0.67237	23	0.4325	0.924454
GO:0003712_transcription_coregulator_activity	494	0.67239	0.862356	0.65256	496	0.35306	0.924454
GO:0002444_myeloid_leukocyte_mediated_immunity	489	0.67259	0.862356	0.67259	492	0.64251	0.925353
GO:0055080_cation_homeostasis	540	0.67266	0.862356	0.67982	546	0.84396	0.929759
GO:0008652_cellular_amino_acid_biosynthetic_process	66	0.67279	0.862356	0.67279	67	0.63819	0.925353
GO:0002363_alpha-beta_T_cell_lineage_commitment	10	0.6728	0.862356	0.6728	10	0.78767	0.929367
GO:0043373_CD4-positive,_alpha-beta_T_cell_lineage_commitment	10	0.6728	0.862356	0.6728	10	0.78767	0.929367
GO:0019371_cyclooxygenase_pathway	11	0.67301	0.862356	0.67301	11	0.91877	0.931213
GO:0004806_triglyceride_lipase_activity	19	0.67321	0.862356	0.67321	19	0.32399	0.924454
GO:0071545_inositol_phosphate_catabolic_process	12	0.67334	0.862356	0.67334	12	0.95771	0.935388
GO:0005687_U4_snRNP	10	0.67341	0.862356	0.53111	10	0.52514	0.924454
GO:0016175_superoxide-generating_NADPH_oxidase_activity	11	0.67353	0.862356	0.67353	11	0.18053	0.919877
GO:1900024_regulation_of_substrate_adhesion-dependent_cell_spreading	43	0.67354	0.862356	0.67354	43	0.30035	0.924454
R-HSA-68827_CDT1_association_with_the_CDC6:ORC:origin_complex	59	0.67355	0.862356	0.67355	59	0.90084	0.931213
GO:0016601_Rac_protein_signal_transduction	16	0.67357	0.862356	0.67357	16	0.62161	0.925353
R-HSA-8869496_TFAP2A_acts_as_a_transcriptional_repressor_during_retinoic_acid_induced_cell_differentiation	5	0.67361	0.862356	0.67361	5	0.4801	0.924454
GO:1903201_regulation_of_oxidative_stress-induced_cell_death	43	0.67411	0.862356	0.67411	45	0.55883	0.924454
GO:0035384_thioester_biosynthetic_process	37	0.67413	0.862356	0.67413	37	0.9252	0.931213
GO:0071616_acyl-CoA_biosynthetic_process	37	0.67413	0.862356	0.67413	37	0.9252	0.931213
GO:0006936_muscle_contraction	191	0.67425	0.862356	0.67425	191	0.54515	0.924454
GO:0006885_regulation_of_pH	83	0.67427	0.862356	0.67427	83	0.81357	0.929759
GO:0098797_plasma_membrane_protein_complex	488	0.67432	0.862356	0.67432	489	0.30439	0.924454
GO:0009055_electron_transfer_activity	62	0.67447	0.862356	0.67447	62	0.49172	0.924454
GO:0009620_response_to_fungus	18	0.67451	0.862356	0.67451	18	0.77387	0.929367
R-HSA-69306_DNA_Replication	126	0.67459	0.862356	0.67459	127	0.57023	0.924454
BIOCARTA_INTRINSIC_PATHWAY	23	0.67473	0.862356	0.67473	23	0.40513	0.924454
GO:0006409_tRNA_export_from_nucleus	34	0.67483	0.862356	0.67483	34	0.76483	0.927755
GO:0071431_tRNA-containing_ribonucleoprotein_complex_export_from_nucleus	34	0.67483	0.862356	0.67483	34	0.76483	0.927755
GO:0044666_MLL3/4_complex	10	0.67493	0.862356	0.67493	10	0.53832	0.924454
GO:1901605_alpha-amino_acid_metabolic_process	180	0.67499	0.862356	0.67396	181	0.3524	0.924454
GO:0010592_positive_regulation_of_lamellipodium_assembly	15	0.67504	0.862356	0.67504	16	0.2571	0.924454
GO:0001738_morphogenesis_of_a_polarized_epithelium	22	0.67512	0.862356	0.67512	22	0.45471	0.924454
GO:0002028_regulation_of_sodium_ion_transport	67	0.67513	0.862356	0.67513	67	0.72679	0.926314
R-HSA-446199_Synthesis_of_Dolichyl-phosphate	5	0.67514	0.862356	0.67514	6	0.52636	0.924454
GO:1903578_regulation_of_ATP_metabolic_process	103	0.67543	0.862356	0.67543	103	0.72328	0.926314
GO:0008139_nuclear_localization_sequence_binding	25	0.67554	0.862356	0.67554	25	0.026878	0.913422
R-HSA-6803544_Ion_influx_efflux_at_host-pathogen_interface	4	0.67566	0.862356	0.67566	4	0.67745	0.925353
GO:0045786_negative_regulation_of_cell_cycle	479	0.67577	0.862356	0.6807	481	0.57414	0.924454
GO:0051817_modification_of_morphology_or_physiology_of_other_organism_involved_in_symbiotic_interaction	95	0.67584	0.862356	0.77953	97	0.4921	0.924454
GO:0099604_ligand-gated_calcium_channel_activity	23	0.676	0.862356	0.676	23	0.7233	0.926314
KEGG_PROTEASOME	44	0.67617	0.862356	0.67617	44	0.85304	0.929759
GO:0034629_cellular_protein-containing_complex_localization	20	0.67619	0.862356	0.70567	20	0.7985	0.929367
GO:0061700_GATOR2_complex	12	0.67657	0.862356	0.67657	12	0.82463	0.929759
GO:0060046_regulation_of_acrosome_reaction	13	0.67668	0.862356	0.67668	13	0.65721	0.925353
GO:0030852_regulation_of_granulocyte_differentiation	10	0.67671	0.862356	0.67671	10	0.86243	0.929759
GO:0006518_peptide_metabolic_process	436	0.67684	0.862356	0.67684	439	0.95314	0.934938
R-HSA-8847453_Synthesis_of_PIPs_in_the_nucleus	4	0.67688	0.862356	0.67688	4	0.49773	0.924454
GO:0014003_oligodendrocyte_development	19	0.67705	0.862356	0.67705	19	0.40829	0.924454
GO:0062009_secondary_palate_development	18	0.67707	0.862356	0.67707	18	0.91082	0.931213
R-HSA-1280218_Adaptive_Immune_System	739	0.67715	0.862356	0.71414	744	0.19381	0.924454
GO:0032225_regulation_of_synaptic_transmission,_dopaminergic	11	0.6772	0.862356	0.6772	11	0.38513	0.924454
GO:0035092_sperm_chromatin_condensation	11	0.67721	0.862356	0.67721	11	0.29289	0.924454
GO:0005881_cytoplasmic_microtubule	60	0.67724	0.862356	0.67724	60	0.90367	0.931213
GO:0035904_aorta_development	24	0.67727	0.862356	0.67727	24	0.13544	0.919877
R-HSA-8854050_FBXL7_down-regulates_AURKA_during_mitotic_entry_and_in_early_mitosis	54	0.67734	0.862356	0.67734	54	0.85418	0.929759
GO:0030641_regulation_of_cellular_pH	80	0.67767	0.862356	0.67767	80	0.78959	0.929367
GO:0003414_chondrocyte_morphogenesis_involved_in_endochondral_bone_morphogenesis	17	0.67779	0.862356	0.67779	17	0.82745	0.929759
GO:0003429_growth_plate_cartilage_chondrocyte_morphogenesis	17	0.67779	0.862356	0.67779	17	0.82745	0.929759
GO:0003433_chondrocyte_development_involved_in_endochondral_bone_morphogenesis	17	0.67779	0.862356	0.67779	17	0.82745	0.929759
GO:0090171_chondrocyte_morphogenesis	17	0.67779	0.862356	0.67779	17	0.82745	0.929759
GO:0042554_superoxide_anion_generation	13	0.67784	0.862356	0.67784	13	0.34243	0.924454
R-HSA-8866427_VLDLR_internalisation_and_degradation	12	0.67788	0.862356	0.67788	12	0.73981	0.926314
GO:0006775_fat-soluble_vitamin_metabolic_process	29	0.67796	0.862356	0.67796	29	0.80848	0.929474
GO:0060143_positive_regulation_of_syncytium_formation_by_plasma_membrane_fusion	18	0.678	0.862356	0.678	18	0.10396	0.919877
GO:0019226_transmission_of_nerve_impulse	32	0.67802	0.862356	0.67802	32	0.41023	0.924454
GO:0005436_sodium:phosphate_symporter_activity	10	0.67819	0.862356	0.67819	10	0.52044	0.924454
R-HSA-168927_TICAM1__RIP1-mediated_IKK_complex_recruitment	20	0.67829	0.862356	0.67829	20	0.71282	0.926314
R-HSA-442660_Na+_Cl-_dependent_neurotransmitter_transporters	19	0.67848	0.862356	0.67848	19	0.88475	0.931213
GO:0030810_positive_regulation_of_nucleotide_biosynthetic_process	33	0.67856	0.862356	0.67856	33	0.62757	0.925353
GO:1900373_positive_regulation_of_purine_nucleotide_biosynthetic_process	33	0.67856	0.862356	0.67856	33	0.62757	0.925353
GO:0009112_nucleobase_metabolic_process	24	0.67858	0.862356	0.67858	24	0.75299	0.926314
GO:0048261_negative_regulation_of_receptor-mediated_endocytosis	20	0.67862	0.862356	0.59498	20	0.19519	0.924454
KEGG_PHENYLALANINE_METABOLISM	18	0.67892	0.862516	0.67892	18	0.12618	0.919877
GO:0002313_mature_B_cell_differentiation_involved_in_immune_response	10	0.67899	0.862516	0.67899	10	0.4683	0.924454
GO:0003954_NADH_dehydrogenase_activity	11	0.67914	0.862516	0.67914	11	0.41144	0.924454
GO:0045956_positive_regulation_of_calcium_ion-dependent_exocytosis	15	0.67923	0.862516	0.67923	15	0.70086	0.926314
GO:0071345_cellular_response_to_cytokine_stimulus	749	0.67936	0.862516	0.67936	758	0.72184	0.926314
R-HSA-180534_Vpu_mediated_degradation_of_CD4	52	0.67941	0.862516	0.67941	52	0.73028	0.926314
R-HSA-418457_cGMP_effects	16	0.67946	0.862516	0.67946	16	0.56677	0.924454
GO:0097581_lamellipodium_organization	28	0.6795	0.862516	0.6795	28	0.65572	0.925353
R-HSA-3134973_LRR_FLII-interacting_protein_1_(LRRFIP1)_activates_type_I_IFN_production	5	0.67972	0.862676	0.67972	5	0.67088	0.925353
GO:0050863_regulation_of_T_cell_activation	235	0.68007	0.863	0.66615	238	0.59304	0.924454
R-HSA-452723_Transcriptional_regulation_of_pluripotent_stem_cells	23	0.68037	0.86315	0.68037	23	0.3517	0.924454
GO:0051781_positive_regulation_of_cell_division	44	0.68056	0.86315	0.68056	45	0.68412	0.926314
KEGG_BUTANOATE_METABOLISM	33	0.6806	0.86315	0.6806	33	0.66843	0.925353
GO:0048169_regulation_of_long-term_neuronal_synaptic_plasticity	11	0.68062	0.86315	0.68062	11	0.12779	0.919877
R-HSA-4420332_Defective_B3GALT6_causes_EDSP2_and_SEMDJL1	20	0.68066	0.86315	0.68066	20	0.22075	0.924454
R-HSA-1296067_Potassium_transport_channels	3	0.68099	0.863358	0.68099	3	0.6499	0.925353
GO:0045580_regulation_of_T_cell_differentiation	93	0.68121	0.863358	0.65922	93	0.31572	0.924454
GO:0002262_myeloid_cell_homeostasis	46	0.68124	0.863358	0.68124	47	0.64363	0.925353
GO:0000323_lytic_vacuole	492	0.68135	0.863358	0.68135	496	0.41356	0.924454
GO:0005764_lysosome	492	0.68135	0.863358	0.68135	496	0.41356	0.924454
GO:0004032_alditol:NADP+_1-oxidoreductase_activity	11	0.68139	0.863358	0.68139	11	0.84547	0.929759
R-HSA-1482922_Acyl_chain_remodelling_of_PI	17	0.68169	0.863366	0.68169	17	0.88616	0.931213
GO:0000729_DNA_double-strand_break_processing	20	0.68189	0.863366	0.68189	22	0.094794	0.919877
R-HSA-76005_Response_to_elevated_platelet_cytosolic_Ca2+	133	0.6822	0.863366	0.6822	133	0.83858	0.929759
GO:0086012_membrane_depolarization_during_cardiac_muscle_cell_action_potential	17	0.68233	0.863366	0.68233	17	0.7863	0.929367
GO:0050651_dermatan_sulfate_proteoglycan_biosynthetic_process	15	0.68234	0.863366	0.68234	15	0.42585	0.924454
R-HSA-3878781_Glycogen_storage_disease_type_IV_(GBE1)	3	0.6824	0.863366	0.6824	3	0.66651	0.925353
R-HSA-74160_Gene_expression_(Transcription)	1455	0.6824	0.863366	0.73325	1489	0.8637	0.929759
GO:0007213_G_protein-coupled_acetylcholine_receptor_signaling_pathway	18	0.68287	0.863366	0.68287	18	0.93801	0.932796
R-HSA-880009_Interconversion_of_2-oxoglutarate_and_2-hydroxyglutarate	3	0.68288	0.863366	0.68288	3	0.64922	0.925353
GO:0050686_negative_regulation_of_mRNA_processing	22	0.68294	0.863366	0.68294	22	0.14999	0.919877
GO:0034614_cellular_response_to_reactive_oxygen_species	83	0.68302	0.863366	0.68302	83	0.73011	0.926314
GO:0002833_positive_regulation_of_response_to_biotic_stimulus	36	0.68315	0.863366	0.77488	37	0.27568	0.924454
GO:0015215_nucleotide_transmembrane_transporter_activity	18	0.6832	0.863366	0.6832	18	0.55569	0.924454
R-HSA-421270_Cell-cell_junction_organization	63	0.68321	0.863366	0.75582	64	0.12547	0.919877
GO:0033554_cellular_response_to_stress	1376	0.6833	0.863366	0.68202	1395	0.081335	0.919877
R-HSA-446728_Cell_junction_organization	90	0.68334	0.863366	0.7819	91	0.24982	0.924454
GO:0004364_glutathione_transferase_activity	23	0.68335	0.863366	0.68335	23	0.74776	0.926314
GO:1901184_regulation_of_ERBB_signaling_pathway	83	0.68336	0.863366	0.61894	83	0.75387	0.926314
GO:0007569_cell_aging	42	0.68338	0.863366	0.68338	44	0.91179	0.931213
GO:0140110_transcription_regulator_activity	1508	0.68358	0.863366	0.64388	1530	0.49035	0.924454
R-HSA-352230_Amino_acid_transport_across_the_plasma_membrane	33	0.6836	0.863366	0.6836	33	0.93825	0.932848
BIOCARTA_CARM_ER_PATHWAY	24	0.68368	0.863366	0.68368	25	0.23196	0.924454
GO:1990266_neutrophil_migration	66	0.68369	0.863366	0.68369	66	0.50193	0.924454
R-HSA-8875878_MET_promotes_cell_motility	41	0.68371	0.863366	0.68371	41	0.71212	0.926314
GO:0050655_dermatan_sulfate_proteoglycan_metabolic_process	16	0.68376	0.863366	0.68376	16	0.52189	0.924454
PID_REG_GR_PATHWAY	81	0.68385	0.863366	0.68385	82	0.75025	0.926314
R-HSA-174362_Transport_and_synthesis_of_PAPS	6	0.6841	0.863563	0.6841	6	0.749	0.926314
GO:0001653_peptide_receptor_activity	122	0.68466	0.863823	0.76189	125	0.58538	0.924454
GO:0007585_respiratory_gaseous_exchange	12	0.68469	0.863823	0.68469	12	0.6398	0.925353
R-HSA-380095_Tachykinin_receptors_bind_tachykinins	5	0.6848	0.863823	0.6848	5	0.6218	0.925353
GO:0000228_nuclear_chromosome	1162	0.6849	0.863823	0.66779	1200	0.14186	0.919877
GO:0051048_negative_regulation_of_secretion	150	0.68495	0.863823	0.77393	150	0.72011	0.926314
GO:0006954_inflammatory_response	260	0.68503	0.863823	0.68217	261	0.78258	0.929367
GO:0038024_cargo_receptor_activity	48	0.68508	0.863823	0.68508	48	0.72858	0.926314
GO:0050830_defense_response_to_Gram-positive_bacterium	65	0.68519	0.863823	0.68519	75	0.62937	0.925353
BIOCARTA_CBL_PATHWAY	12	0.6852	0.863823	0.6852	12	0.84932	0.929759
GO:0005694_chromosome	1466	0.68525	0.863823	0.67007	1507	0.084398	0.919877
GO:0002275_myeloid_cell_activation_involved_in_immune_response	491	0.68564	0.864195	0.68564	494	0.63314	0.925353
KEGG_T_CELL_RECEPTOR_SIGNALING_PATHWAY	107	0.68574	0.864202	0.62988	107	0.8309	0.929759
GO:0010508_positive_regulation_of_autophagy	100	0.68599	0.86433	0.68599	100	0.34009	0.924454
GO:0098719_sodium_ion_import_across_plasma_membrane	14	0.68603	0.86433	0.68603	14	0.68104	0.926314
GO:1901890_positive_regulation_of_cell_junction_assembly	28	0.68625	0.864394	0.68625	28	0.36839	0.924454
R-HSA-110381_Resolution_of_AP_sites_via_the_single-nucleotide_replacement_pathway	4	0.68627	0.864394	0.68627	4	0.51304	0.924454
GO:0014897_striated_muscle_hypertrophy	11	0.68641	0.864451	0.68641	11	0.32896	0.924454
GO:0000245_spliceosomal_complex_assembly	47	0.68654	0.864496	0.62154	48	0.13651	0.919877
GO:0080025_phosphatidylinositol-3,5-bisphosphate_binding	22	0.68692	0.864731	0.68692	22	0.45594	0.924454
GO:0030855_epithelial_cell_differentiation	440	0.68697	0.864731	0.70199	453	0.509	0.924454
R-HSA-8985801_Regulation_of_cortical_dendrite_branching	4	0.68701	0.864731	0.68701	4	0.62802	0.925353
GO:0031503_protein-containing_complex_localization	223	0.68776	0.865019	0.64998	224	0.74904	0.926314
GO:0071772_response_to_BMP	79	0.68776	0.865019	0.68776	81	0.26855	0.924454
GO:0071773_cellular_response_to_BMP_stimulus	79	0.68776	0.865019	0.68776	81	0.26855	0.924454
GO:0006493_protein_O-linked_glycosylation	106	0.68792	0.865019	0.68792	108	0.95922	0.935837
GO:0001570_vasculogenesis	34	0.68794	0.865019	0.68794	34	0.061815	0.919877
GO:0032728_positive_regulation_of_interferon-beta_production	27	0.68796	0.865019	0.68796	27	0.46072	0.924454
GO:0033119_negative_regulation_of_RNA_splicing	18	0.68805	0.865019	0.68805	18	0.23771	0.924454
GO:0042129_regulation_of_T_cell_proliferation	109	0.68808	0.865019	0.68808	112	0.41799	0.924454
GO:0006302_double-strand_break_repair	180	0.68809	0.865019	0.67451	186	0.010149	0.913422
GO:0006054_N-acetylneuraminate_metabolic_process	10	0.68836	0.865178	0.68836	10	0.96268	0.935837
GO:0009135_purine_nucleoside_diphosphate_metabolic_process	37	0.68847	0.865178	0.68847	39	0.51793	0.924454
GO:0050661_NADP_binding	30	0.6885	0.865178	0.6885	30	0.48603	0.924454
GO:0030162_regulation_of_proteolysis	568	0.68905	0.865268	0.73602	576	0.7231	0.926314
GO:0008297_single-stranded_DNA_exodeoxyribonuclease_activity	10	0.68926	0.865268	0.68926	10	0.89837	0.931213
R-HSA-9607240_FLT3_Signaling	263	0.68939	0.865268	0.68939	263	0.9567	0.935388
GO:0051963_regulation_of_synapse_assembly	55	0.68948	0.865268	0.68948	55	0.46094	0.924454
GO:0032451_demethylase_activity	35	0.68954	0.865268	0.68954	35	0.064767	0.919877
GO:0019373_epoxygenase_P450_pathway	19	0.68961	0.865268	0.68961	19	0.36969	0.924454
GO:0018904_ether_metabolic_process	13	0.68964	0.865268	0.68964	13	0.87899	0.930745
R-HSA-6802957_Oncogenic_MAPK_signaling	74	0.68964	0.865268	0.68964	74	0.88262	0.931213
GO:0045932_negative_regulation_of_muscle_contraction	11	0.68975	0.865268	0.68975	11	0.76434	0.92771
KEGG_COLORECTAL_CANCER	62	0.69009	0.865268	0.69009	62	0.27974	0.924454
GO:0010831_positive_regulation_of_myotube_differentiation	19	0.69015	0.865268	0.69015	19	0.17228	0.919877
KEGG_LYSOSOME	120	0.69043	0.865268	0.69043	120	0.0045183	0.913422
GO:0043900_regulation_of_multi-organism_process	337	0.69095	0.865268	0.77312	338	0.59285	0.924454
R-HSA-983169_Class_I_MHC_mediated_antigen_processing_&_presentation	368	0.69095	0.865268	0.69095	371	0.22503	0.924454
R-HSA-382556_ABC-family_proteins_mediated_transport	103	0.69101	0.865268	0.69101	103	0.86273	0.929759
GO:1900121_negative_regulation_of_receptor_binding	12	0.69133	0.865268	0.69133	13	0.97624	0.937447
GO:0006336_DNA_replication-independent_nucleosome_assembly	50	0.69138	0.865268	0.69138	53	0.11114	0.919877
GO:0062014_negative_regulation_of_small_molecule_metabolic_process	74	0.69145	0.865268	0.78342	74	0.40396	0.924454
KEGG_ARGININE_AND_PROLINE_METABOLISM	53	0.69152	0.865268	0.69035	54	0.60163	0.924454
R-HSA-5339700_TCF7L2_mutants_don't_bind_CTBP	3	0.69154	0.865268	0.69154	3	0.88154	0.931213
GO:0070382_exocytic_vesicle	144	0.69159	0.865268	0.69159	146	0.92277	0.931213
GO:1901016_regulation_of_potassium_ion_transmembrane_transporter_activity	45	0.69182	0.865268	0.69182	45	0.15802	0.919877
GO:0019908_nuclear_cyclin-dependent_protein_kinase_holoenzyme_complex	12	0.69191	0.865268	0.69191	12	0.14832	0.919877
R-HSA-3000170_Syndecan_interactions	27	0.69198	0.865268	0.69198	27	0.40903	0.924454
R-HSA-168179_Toll_Like_Receptor_TLR1:TLR2_Cascade	98	0.69204	0.865268	0.69204	98	0.9209	0.931213
R-HSA-181438_Toll_Like_Receptor_2_(TLR2)_Cascade	98	0.69204	0.865268	0.69204	98	0.9209	0.931213
GO:0016559_peroxisome_fission	9	0.69229	0.865268	0.69229	9	0.095759	0.919877
GO:1902644_tertiary_alcohol_metabolic_process	13	0.69266	0.865268	0.69266	13	0.85015	0.929759
GO:0070914_UV-damage_excision_repair	11	0.69267	0.865268	0.65224	12	0.067644	0.919877
KEGG_NICOTINATE_AND_NICOTINAMIDE_METABOLISM	24	0.6927	0.865268	0.6927	24	0.70705	0.926314
R-HSA-198933_Immunoregulatory_interactions_between_a_Lymphoid_and_a_non-Lymphoid_cell	120	0.69271	0.865268	0.74722	122	0.22336	0.924454
GO:0000188_inactivation_of_MAPK_activity	19	0.69274	0.865268	0.69274	19	0.97591	0.937447
R-HSA-174414_Processive_synthesis_on_the_C-strand_of_the_telomere	13	0.69277	0.865268	0.69277	13	0.7284	0.926314
R-HSA-189445_Metabolism_of_porphyrins	26	0.69277	0.865268	0.69277	26	0.8852	0.931213
GO:0048037_cofactor_binding	264	0.69281	0.865268	0.69281	266	0.77326	0.929367
GO:0005773_vacuole	567	0.69309	0.865268	0.69309	572	0.43268	0.924454
GO:0051293_establishment_of_spindle_localization	37	0.69322	0.865268	0.69322	37	0.77438	0.929367
KEGG_PYRIMIDINE_METABOLISM	97	0.6933	0.865268	0.6933	98	0.80286	0.929367
GO:0036445_neuronal_stem_cell_division	12	0.69333	0.865268	0.69333	12	0.84488	0.929759
GO:0055057_neuroblast_division	12	0.69333	0.865268	0.69333	12	0.84488	0.929759
GO:0030194_positive_regulation_of_blood_coagulation	21	0.69342	0.865268	0.69342	21	0.54795	0.924454
GO:0050820_positive_regulation_of_coagulation	21	0.69342	0.865268	0.69342	21	0.54795	0.924454
GO:1900048_positive_regulation_of_hemostasis	21	0.69342	0.865268	0.69342	21	0.54795	0.924454
R-HSA-933543_NF-kB_activation_through_FADD_RIP-1_pathway_mediated_by_caspase-8_and_-10	12	0.69358	0.865268	0.69358	12	0.60838	0.924454
GO:1901657_glycosyl_compound_metabolic_process	96	0.6937	0.865268	0.6937	96	0.54968	0.924454
R-HSA-392023_Adrenaline_signalling_through_Alpha-2_adrenergic_receptor	3	0.69384	0.865268	0.69384	3	0.17872	0.919877
GO:0055021_regulation_of_cardiac_muscle_tissue_growth	22	0.69386	0.865268	0.69386	23	0.27772	0.924454
GO:0009308_amine_metabolic_process	56	0.6939	0.865268	0.6939	56	0.44493	0.924454
R-HSA-8951671_RUNX3_regulates_YAP1-mediated_transcription	8	0.69393	0.865268	0.69393	8	0.83149	0.929759
GO:0030672_synaptic_vesicle_membrane	58	0.69394	0.865268	0.69394	58	0.39631	0.924454
GO:0061980_regulatory_RNA_binding	35	0.69394	0.865268	0.69394	35	0.029535	0.913422
GO:0099501_exocytic_vesicle_membrane	58	0.69394	0.865268	0.69394	58	0.39631	0.924454
GO:0003684_damaged_DNA_binding	44	0.69424	0.865268	0.70902	44	0.35033	0.924454
R-HSA-2408508_Metabolism_of_ingested_SeMet__Sec__MeSec_into_H2Se	8	0.69426	0.865268	0.69426	8	0.017923	0.913422
GO:0046031_ADP_metabolic_process	34	0.69428	0.865268	0.69428	36	0.66562	0.925353
GO:0098857_membrane_microdomain	198	0.6945	0.865268	0.65315	199	0.93912	0.932962
GO:1902882_regulation_of_response_to_oxidative_stress	58	0.69451	0.865268	0.69451	60	0.82507	0.929759
GO:0050819_negative_regulation_of_coagulation	41	0.69458	0.865268	0.84883	41	0.79024	0.929367
R-HSA-162710_Synthesis_of_glycosylphosphatidylinositol_(GPI)	18	0.69459	0.865268	0.69459	18	0.75699	0.926314
GO:0008188_neuropeptide_receptor_activity	29	0.69462	0.865268	0.69462	29	0.51241	0.924454
R-HSA-216083_Integrin_cell_surface_interactions	84	0.69468	0.865268	0.69468	85	0.80623	0.929474
R-HSA-3595174_Defective_CHST14_causes_EDS__musculocontractural_type	8	0.6947	0.865268	0.6947	8	0.34258	0.924454
GO:0016616_oxidoreductase_activity,_acting_on_the_CH-OH_group_of_donors,_NAD_or_NADP_as_acceptor	103	0.69472	0.865268	0.69472	104	0.23541	0.924454
GO:0042445_hormone_metabolic_process	143	0.69473	0.865268	0.69473	143	0.12137	0.919877
GO:0010830_regulation_of_myotube_differentiation	34	0.69493	0.865268	0.65851	34	0.065594	0.919877
GO:0001775_cell_activation	833	0.69513	0.865268	0.69473	839	0.89446	0.931213
GO:0050871_positive_regulation_of_B_cell_activation	50	0.69518	0.865268	0.69518	50	0.97427	0.937447
GO:0005929_cilium	471	0.6953	0.865268	0.71172	473	0.61443	0.924454
GO:0035909_aorta_morphogenesis	19	0.6953	0.865268	0.6953	19	0.27176	0.924454
GO:0031089_platelet_dense_granule_lumen	14	0.69534	0.865268	0.69534	14	0.97487	0.937447
GO:0032279_asymmetric_synapse	158	0.69543	0.865268	0.69543	158	0.47768	0.924454
KEGG_RIBOFLAVIN_METABOLISM	16	0.69575	0.865268	0.69575	16	0.29924	0.924454
R-HSA-3108214_SUMOylation_of_DNA_damage_response_and_repair_proteins	76	0.69577	0.865268	0.69577	76	0.37994	0.924454
R-HSA-947581_Molybdenum_cofactor_biosynthesis	6	0.69579	0.865268	0.69579	6	0.67131	0.925353
GO:2000050_regulation_of_non-canonical_Wnt_signaling_pathway	17	0.69593	0.865268	0.69593	17	0.50154	0.924454
GO:0035278_miRNA_mediated_inhibition_of_translation	12	0.69624	0.865268	0.69624	12	0.15219	0.919877
GO:0040033_negative_regulation_of_translation,_ncRNA-mediated	12	0.69624	0.865268	0.69624	12	0.15219	0.919877
GO:0045974_regulation_of_translation,_ncRNA-mediated	12	0.69624	0.865268	0.69624	12	0.15219	0.919877
GO:0001228_DNA-binding_transcription_activator_activity,_RNA_polymerase_II-specific	298	0.69629	0.865268	0.69629	303	0.27504	0.924454
BIOCARTA_CHREBP_PATHWAY	19	0.69636	0.865268	0.69636	19	0.91648	0.931213
KEGG_DNA_REPLICATION	36	0.69638	0.865268	0.69638	36	0.11508	0.919877
GO:0007229_integrin-mediated_signaling_pathway	60	0.69645	0.865268	0.69645	60	0.68875	0.926314
GO:0032201_telomere_maintenance_via_semi-conservative_replication	25	0.69645	0.865268	0.69645	25	0.20023	0.924454
R-HSA-5632684_Hedgehog_'on'_state	85	0.69656	0.865268	0.69656	85	0.8389	0.929759
GO:0032897_negative_regulation_of_viral_transcription	23	0.69661	0.865268	0.69661	23	0.98154	0.937447
GO:0006109_regulation_of_carbohydrate_metabolic_process	150	0.69699	0.865483	0.69699	150	0.52599	0.924454
GO:0070266_necroptotic_process	19	0.69701	0.865483	0.69701	19	0.87909	0.930745
GO:0031968_organelle_outer_membrane	141	0.69712	0.865483	0.72006	141	0.57394	0.924454
GO:0019003_GDP_binding	66	0.69725	0.865483	0.69725	66	0.96007	0.935837
GO:2001032_regulation_of_double-strand_break_repair_via_nonhomologous_end_joining	26	0.69735	0.865483	0.69735	26	0.39659	0.924454
GO:0006814_sodium_ion_transport	74	0.69742	0.865483	0.69742	74	0.15681	0.919877
GO:0050920_regulation_of_chemotaxis	173	0.69745	0.865483	0.69745	173	0.55057	0.924454
GO:0042537_benzene-containing_compound_metabolic_process	14	0.69754	0.865483	0.69754	14	0.23783	0.924454
PID_PTP1B_PATHWAY	52	0.69782	0.865695	0.69782	52	0.85587	0.929759
GO:0009812_flavonoid_metabolic_process	9	0.6979	0.865695	0.6979	11	0.52719	0.924454
GO:0047484_regulation_of_response_to_osmotic_stress	10	0.69813	0.86582	0.69813	10	0.70545	0.926314
GO:0070064_proline-rich_region_binding	14	0.69819	0.86582	0.69819	14	0.8043	0.929474
GO:0001655_urogenital_system_development	146	0.69851	0.866099	0.69851	147	0.73106	0.926314
R-HSA-1236978_Cross-presentation_of_soluble_exogenous_antigens_(endosomes)	50	0.69862	0.866118	0.69862	50	0.8087	0.929474
GO:0043371_negative_regulation_of_CD4-positive,_alpha-beta_T_cell_differentiation	15	0.69888	0.866323	0.69888	15	0.21455	0.924454
GO:0097202_activation_of_cysteine-type_endopeptidase_activity	14	0.69908	0.866398	0.69908	14	0.65447	0.925353
GO:0019319_hexose_biosynthetic_process	40	0.69923	0.866398	0.69923	42	0.48902	0.924454
R-HSA-8941326_RUNX2_regulates_bone_development	31	0.69925	0.866398	0.69925	32	0.74836	0.926314
GO:0060021_roof_of_mouth_development	35	0.69933	0.866398	0.69933	35	0.58894	0.924454
GO:1905208_negative_regulation_of_cardiocyte_differentiation	11	0.69948	0.866398	0.69948	11	0.19908	0.924454
GO:0097237_cellular_response_to_toxic_substance	85	0.69956	0.866398	0.69956	85	0.94968	0.934799
GO:1904892_regulation_of_STAT_cascade	109	0.69975	0.866398	0.69345	111	0.82774	0.929759
KEGG_FATTY_ACID_METABOLISM	42	0.69987	0.866398	0.69987	42	0.43203	0.924454
GO:0016570_histone_modification	273	0.70019	0.866398	0.70019	273	0.28291	0.924454
R-HSA-444209_Free_fatty_acid_receptors	5	0.70036	0.866398	0.70036	5	0.94468	0.933813
GO:0005338_nucleotide-sugar_transmembrane_transporter_activity	11	0.70037	0.866398	0.70037	11	0.44041	0.924454
GO:0007530_sex_determination	9	0.7004	0.866398	0.7004	10	0.39256	0.924454
R-HSA-350054_Notch-HLH_transcription_pathway	28	0.7004	0.866398	0.7004	28	0.031957	0.913422
R-HSA-211979_Eicosanoids	12	0.70048	0.866398	0.70048	12	0.47501	0.924454
R-HSA-727802_Transport_of_nucleotide_sugars	9	0.7005	0.866398	0.7005	9	0.57967	0.924454
GO:0002834_regulation_of_response_to_tumor_cell	12	0.70055	0.866398	0.85364	12	0.33544	0.924454
GO:0002837_regulation_of_immune_response_to_tumor_cell	12	0.70055	0.866398	0.85364	12	0.33544	0.924454
R-HSA-5675221_Negative_regulation_of_MAPK_pathway	40	0.70088	0.866584	0.70088	40	0.99196	0.938381
GO:0050654_chondroitin_sulfate_proteoglycan_metabolic_process	36	0.70089	0.866584	0.70089	36	0.36344	0.924454
GO:0014896_muscle_hypertrophy	13	0.70117	0.866813	0.70117	13	0.53992	0.924454
GO:0002026_regulation_of_the_force_of_heart_contraction	18	0.70184	0.867456	0.70184	18	0.60193	0.924454
R-HSA-73857_RNA_Polymerase_II_Transcription	1318	0.70188	0.867456	0.74599	1352	0.79282	0.929367
R-HSA-1474165_Reproduction	121	0.70201	0.867482	0.70201	142	0.43718	0.924454
GO:1901653_cellular_response_to_peptide	222	0.70209	0.867482	0.70209	224	0.97129	0.937447
GO:0042398_cellular_modified_amino_acid_biosynthetic_process	36	0.70224	0.86755	0.70125	36	0.86114	0.929759
GO:0050710_negative_regulation_of_cytokine_secretion	58	0.70246	0.867704	0.70246	58	0.80934	0.929759
R-HSA-376172_DSCAM_interactions	11	0.70267	0.867754	0.70267	11	0.23645	0.924454
R-HSA-9018677_Biosynthesis_of_DHA-derived_SPMs	17	0.70269	0.867754	0.70269	17	0.74293	0.926314
GO:0090303_positive_regulation_of_wound_healing	50	0.70287	0.867859	0.70287	51	0.088394	0.919877
GO:0045724_positive_regulation_of_cilium_assembly	19	0.70329	0.86799	0.74432	19	0.38143	0.924454
R-HSA-9018679_Biosynthesis_of_EPA-derived_SPMs	6	0.70329	0.86799	0.70329	6	0.66119	0.925353
PID_P53_DOWNSTREAM_PATHWAY	136	0.70336	0.86799	0.70336	137	0.69948	0.926314
GO:0040014_regulation_of_multicellular_organism_growth	17	0.70338	0.86799	0.70338	17	0.79984	0.929367
GO:0005230_extracellular_ligand-gated_ion_channel_activity	61	0.70345	0.86799	0.70345	61	0.38626	0.924454
GO:0005125_cytokine_activity	145	0.70355	0.867996	0.70355	147	0.88853	0.931213
GO:0051570_regulation_of_histone_H3-K9_methylation	17	0.70375	0.867997	0.70375	17	0.79502	0.929367
GO:0098787_mRNA_cleavage_involved_in_mRNA_processing	13	0.70384	0.867997	0.70384	13	0.60684	0.924454
GO:0010799_regulation_of_peptidyl-threonine_phosphorylation	38	0.70392	0.867997	0.70392	38	0.89236	0.931213
R-HSA-5173214_O-glycosylation_of_TSR_domain-containing_proteins	38	0.70393	0.867997	0.70393	38	0.80436	0.929474
GO:0019867_outer_membrane	142	0.70439	0.868201	0.72707	142	0.59974	0.924454
GO:0005782_peroxisomal_matrix	50	0.70447	0.868201	0.70447	50	0.39866	0.924454
GO:0031907_microbody_lumen	50	0.70447	0.868201	0.70447	50	0.39866	0.924454
R-HSA-350864_Regulation_of_thyroid_hormone_activity	3	0.70463	0.868201	0.70463	3	0.30668	0.924454
GO:0010996_response_to_auditory_stimulus	13	0.70467	0.868201	0.70467	13	0.12258	0.919877
GO:0016323_basolateral_plasma_membrane	135	0.70487	0.868201	0.70487	135	0.46101	0.924454
GO:0009267_cellular_response_to_starvation	109	0.7049	0.868201	0.7049	109	0.055453	0.919877
GO:0045934_negative_regulation_of_nucleobase-containing_compound_metabolic_process	1156	0.70494	0.868201	0.68172	1189	0.12666	0.919877
R-HSA-174430_Telomere_C-strand_synthesis_initiation	7	0.70495	0.868201	0.70495	7	0.47315	0.924454
GO:0042339_keratan_sulfate_metabolic_process	34	0.70524	0.86835	0.70524	34	0.32986	0.924454
GO:0030004_cellular_monovalent_inorganic_cation_homeostasis	93	0.70527	0.86835	0.70527	93	0.74953	0.926314
BIOCARTA_LYM_PATHWAY	13	0.70542	0.86835	0.70542	13	0.41474	0.924454
GO:0045087_innate_immune_response	343	0.70545	0.86835	0.70302	347	0.81096	0.929759
GO:0097755_positive_regulation_of_blood_vessel_diameter	18	0.70594	0.868688	0.70594	18	0.61507	0.924454
GO:0003279_cardiac_septum_development	60	0.70616	0.868688	0.70616	61	0.61466	0.924454
GO:0002521_leukocyte_differentiation	191	0.70617	0.868688	0.703	192	0.71181	0.926314
GO:0086010_membrane_depolarization_during_action_potential	30	0.7062	0.868688	0.7062	30	0.89363	0.931213
GO:1902259_regulation_of_delayed_rectifier_potassium_channel_activity	17	0.7062	0.868688	0.7062	17	0.23976	0.924454
GO:0047617_acyl-CoA_hydrolase_activity	18	0.70648	0.86875	0.70648	18	0.49148	0.924454
GO:0046425_regulation_of_JAK-STAT_cascade	106	0.70653	0.86875	0.70027	108	0.86588	0.929759
R-HSA-390450_Folding_of_actin_by_CCT_TriC	10	0.70666	0.86875	0.70666	10	0.53356	0.924454
R-HSA-389960_Formation_of_tubulin_folding_intermediates_by_CCT_TriC	25	0.70671	0.86875	0.70671	25	0.063019	0.919877
GO:0008104_protein_localization	1524	0.70673	0.86875	0.73177	1537	0.92893	0.93141
GO:0030217_T_cell_differentiation	65	0.70682	0.86875	0.70682	65	0.69315	0.926314
GO:1904886_beta-catenin_destruction_complex_disassembly	20	0.70722	0.869125	0.70722	21	0.62445	0.925353
R-HSA-8856825_Cargo_recognition_for_clathrin-mediated_endocytosis	103	0.70769	0.869518	0.70769	103	0.46914	0.924454
R-HSA-451927_Interleukin-2_family_signaling	40	0.70773	0.869518	0.70773	40	0.79442	0.929367
GO:0036294_cellular_response_to_decreased_oxygen_levels	139	0.70793	0.869647	0.70793	139	0.66218	0.925353
R-HSA-9018896_Biosynthesis_of_E-series_18(S)-resolvins	5	0.70811	0.869672	0.70811	5	0.52276	0.924454
GO:0008021_synaptic_vesicle	125	0.70814	0.869672	0.70814	126	0.87304	0.930375
GO:0019935_cyclic-nucleotide-mediated_signaling	137	0.70836	0.869733	0.80404	138	0.30184	0.924454
GO:0034774_secretory_granule_lumen	313	0.70838	0.869733	0.70838	316	0.57318	0.924454
GO:0001508_action_potential	74	0.7086	0.869886	0.7086	74	0.31374	0.924454
R-HSA-174577_Activation_of_C3_and_C5	7	0.70878	0.869991	0.70878	7	0.66062	0.925353
GO:0009116_nucleoside_metabolic_process	75	0.7089	0.870021	0.7089	75	0.71899	0.926314
GO:0098869_cellular_oxidant_detoxification	14	0.7091	0.87015	0.7091	14	0.79911	0.929367
GO:0034111_negative_regulation_of_homotypic_cell-cell_adhesion	11	0.70951	0.870536	0.70951	11	0.9716	0.937447
GO:0043923_positive_regulation_by_host_of_viral_transcription	16	0.70995	0.870867	0.70995	16	0.57339	0.924454
GO:0043277_apoptotic_cell_clearance	31	0.70997	0.870867	0.70997	31	0.17917	0.919877
GO:0097067_cellular_response_to_thyroid_hormone_stimulus	10	0.71007	0.870873	0.71007	10	0.68594	0.926314
KEGG_AMINO_SUGAR_AND_NUCLEOTIDE_SUGAR_METABOLISM	44	0.71032	0.870975	0.71032	44	0.88523	0.931213
R-HSA-9619229_Activation_of_RAC1_downstream_of_NMDARs	9	0.71042	0.870975	0.71042	9	0.517	0.924454
GO:0007422_peripheral_nervous_system_development	40	0.71071	0.870975	0.71071	40	0.3281	0.924454
R-HSA-445095_Interaction_between_L1_and_Ankyrins	31	0.71083	0.870975	0.71083	31	0.95206	0.934938
GO:0010833_telomere_maintenance_via_telomere_lengthening	27	0.71089	0.870975	0.71089	29	0.4976	0.924454
GO:0000123_histone_acetyltransferase_complex	82	0.71095	0.870975	0.71095	82	0.93746	0.932593
GO:0003777_microtubule_motor_activity	65	0.71103	0.870975	0.71103	65	0.80427	0.929474
GO:0048878_chemical_homeostasis	829	0.71126	0.870975	0.77344	835	0.48711	0.924454
GO:0071415_cellular_response_to_purine-containing_compound	10	0.71148	0.870975	0.71148	10	0.86832	0.929759
R-HSA-110313_Translesion_synthesis_by_Y_family_DNA_polymerases_bypasses_lesions_on_DNA_template	39	0.71151	0.870975	0.71151	39	0.25267	0.924454
R-HSA-8941237_Invadopodia_formation	4	0.71168	0.870975	0.71168	4	0.77957	0.929367
BIOCARTA_STAT3_PATHWAY	8	0.7117	0.870975	0.7117	8	0.50783	0.924454
GO:0030205_dermatan_sulfate_metabolic_process	13	0.71182	0.870975	0.71182	13	0.43587	0.924454
GO:1902099_regulation_of_metaphase/anaphase_transition_of_cell_cycle	47	0.71182	0.870975	0.71182	48	0.24885	0.924454
GO:0050792_regulation_of_viral_process	194	0.71194	0.870975	0.81454	194	0.76223	0.927085
GO:0070536_protein_K63-linked_deubiquitination	30	0.71205	0.870975	0.71205	32	0.42862	0.924454
GO:0050688_regulation_of_defense_response_to_virus	59	0.71214	0.870975	0.71214	60	0.55737	0.924454
GO:0004003_ATP-dependent_DNA_helicase_activity	18	0.71232	0.870975	0.71232	18	0.035511	0.913422
GO:0008026_ATP-dependent_helicase_activity	18	0.71232	0.870975	0.71232	18	0.035511	0.913422
GO:0070035_purine_NTP-dependent_helicase_activity	18	0.71232	0.870975	0.71232	18	0.035511	0.913422
R-HSA-1236974_ER-Phagosome_pathway	82	0.71236	0.870975	0.71236	83	0.85443	0.929759
R-HSA-390696_Adrenoceptors	9	0.71239	0.870975	0.71239	9	0.45141	0.924454
GO:0010001_glial_cell_differentiation	76	0.7128	0.870975	0.7128	76	0.84777	0.929759
GO:0070001_aspartic-type_peptidase_activity	19	0.71281	0.870975	0.71281	20	0.42916	0.924454
GO:0016925_protein_sumoylation	57	0.71302	0.870975	0.71302	57	0.40375	0.924454
GO:0034389_lipid_droplet_organization	16	0.71308	0.870975	0.71308	16	0.4111	0.924454
GO:0006338_chromatin_remodeling	149	0.71317	0.870975	0.71317	152	0.1007	0.919877
GO:0019081_viral_translation	14	0.71317	0.870975	0.71317	14	0.15825	0.919877
GO:0032648_regulation_of_interferon-beta_production	39	0.71323	0.870975	0.70807	40	0.51311	0.924454
GO:0001540_amyloid-beta_binding	65	0.71344	0.870975	0.8404	65	0.89086	0.931213
GO:0010800_positive_regulation_of_peptidyl-threonine_phosphorylation	24	0.71351	0.870975	0.71351	24	0.78174	0.929367
R-HSA-8852135_Protein_ubiquitination	72	0.71355	0.870975	0.71355	78	0.69672	0.926314
GO:0000478_endonucleolytic_cleavage_involved_in_rRNA_processing	10	0.71356	0.870975	0.71356	10	0.58104	0.924454
GO:0000479_endonucleolytic_cleavage_of_tricistronic_rRNA_transcript_(SSU-rRNA,_5.8S_rRNA,_LSU-rRNA)	10	0.71356	0.870975	0.71356	10	0.58104	0.924454
GO:0030208_dermatan_sulfate_biosynthetic_process	12	0.71358	0.870975	0.71358	12	0.33237	0.924454
GO:0080008_Cul4-RING_E3_ubiquitin_ligase_complex	36	0.71358	0.870975	0.71358	36	0.98932	0.938381
GO:0048407_platelet-derived_growth_factor_binding	11	0.71391	0.871261	0.71391	11	0.90319	0.931213
GO:0044060_regulation_of_endocrine_process	24	0.71408	0.871353	0.71408	25	0.70046	0.926314
GO:0006874_cellular_calcium_ion_homeostasis	330	0.71441	0.871639	0.72346	334	0.96494	0.937117
GO:0034724_DNA_replication-independent_nucleosome_organization	51	0.715	0.872144	0.715	54	0.12499	0.919877
GO:0010243_response_to_organonitrogen_compound	536	0.71508	0.872144	0.71508	540	0.88912	0.931213
GO:0033046_negative_regulation_of_sister_chromatid_segregation	25	0.71511	0.872144	0.71511	25	0.071348	0.919877
GO:0006165_nucleoside_diphosphate_phosphorylation	40	0.71526	0.872209	0.71526	42	0.6105	0.924454
GO:0033144_negative_regulation_of_intracellular_steroid_hormone_receptor_signaling_pathway	30	0.71544	0.872209	0.71544	30	0.74679	0.926314
R-HSA-4641258_Degradation_of_DVL	57	0.71562	0.872209	0.71562	57	0.86197	0.929759
GO:0009612_response_to_mechanical_stimulus	99	0.71564	0.872209	0.71564	99	0.45876	0.924454
GO:0019985_translesion_synthesis	41	0.71564	0.872209	0.71564	41	0.27524	0.924454
GO:0045814_negative_regulation_of_gene_expression,_epigenetic	93	0.71582	0.872313	0.71582	115	0.25652	0.924454
GO:0031349_positive_regulation_of_defense_response	385	0.71594	0.872343	0.74035	388	0.95921	0.935837
GO:0001047_core_promoter_binding	38	0.71625	0.872601	0.71625	39	0.7933	0.929367
KEGG_CIRCADIAN_RHYTHM_MAMMAL	13	0.71641	0.872601	0.71641	13	0.78827	0.929367
GO:0002710_negative_regulation_of_T_cell_mediated_immunity	13	0.71656	0.872601	0.71656	13	0.2493	0.924454
R-HSA-1483257_Phospholipid_metabolism	210	0.71665	0.872601	0.71665	210	0.91738	0.931213
GO:0009411_response_to_UV	116	0.71669	0.872601	0.71934	118	0.97952	0.937447
GO:1990542_mitochondrial_transmembrane_transport	99	0.71673	0.872601	0.75796	99	0.7357	0.926314
GO:0030155_regulation_of_cell_adhesion	520	0.71682	0.872601	0.71682	527	0.75808	0.926314
GO:0045685_regulation_of_glial_cell_differentiation	31	0.71698	0.87268	0.71698	32	0.78941	0.929367
GO:0044088_regulation_of_vacuole_organization	37	0.71708	0.872686	0.71708	38	0.58358	0.924454
R-HSA-204005_COPII-mediated_vesicle_transport	67	0.71728	0.872759	0.71909	68	0.80665	0.929474
GO:0046949_fatty-acyl-CoA_biosynthetic_process	29	0.71746	0.872759	0.71746	29	0.95247	0.934938
GO:0099572_postsynaptic_specialization	157	0.71768	0.872759	0.71768	157	0.47359	0.924454
GO:0009124_nucleoside_monophosphate_biosynthetic_process	82	0.71771	0.872759	0.71771	84	0.65874	0.925353
GO:0002755_MyD88-dependent_toll-like_receptor_signaling_pathway	29	0.71773	0.872759	0.71773	29	0.73365	0.926314
R-HSA-447043_Neurofascin_interactions	7	0.71775	0.872759	0.71775	7	0.7624	0.927085
GO:0046540_U4/U6_x_U5_tri-snRNP_complex	31	0.71818	0.872759	0.63622	31	0.2599	0.924454
GO:0097526_spliceosomal_tri-snRNP_complex	31	0.71818	0.872759	0.63622	31	0.2599	0.924454
GO:0046131_pyrimidine_ribonucleoside_metabolic_process	10	0.71823	0.872759	0.71823	10	0.44301	0.924454
GO:0006413_translational_initiation	120	0.71827	0.872759	0.71827	121	0.78978	0.929367
GO:0039531_regulation_of_viral-induced_cytoplasmic_pattern_recognition_receptor_signaling_pathway	20	0.71831	0.872759	0.71831	21	0.44054	0.924454
R-HSA-3232118_SUMOylation_of_transcription_factors	20	0.71834	0.872759	0.71834	20	0.089391	0.919877
GO:0045182_translation_regulator_activity	42	0.71838	0.872759	0.71838	43	0.36991	0.924454
GO:0061180_mammary_gland_epithelium_development	20	0.71851	0.872801	0.71851	20	0.55918	0.924454
GO:0006875_cellular_metal_ion_homeostasis	433	0.71905	0.873025	0.72677	439	0.61537	0.924547
GO:0072503_cellular_divalent_inorganic_cation_homeostasis	357	0.71906	0.873025	0.72778	362	0.9222	0.931213
R-HSA-112315_Transmission_across_Chemical_Synapses	268	0.71947	0.873025	0.71947	269	0.42132	0.924454
GO:0031623_receptor_internalization	50	0.71949	0.873025	0.71949	51	0.74046	0.926314
R-HSA-449836_Other_interleukin_signaling	24	0.71958	0.873025	0.71958	24	0.52958	0.924454
PID_RAC1_PATHWAY	54	0.71964	0.873025	0.71964	54	0.42584	0.924454
R-HSA-375276_Peptide_ligand-binding_receptors	190	0.71964	0.873025	0.71964	195	0.9423	0.933336
GO:0048709_oligodendrocyte_differentiation	26	0.71985	0.873025	0.71985	26	0.36562	0.924454
R-HSA-1483213_Synthesis_of_PE	13	0.71985	0.873025	0.71985	13	0.74337	0.926314
GO:0006626_protein_targeting_to_mitochondrion	53	0.71995	0.873025	0.77766	53	0.21803	0.924454
R-HSA-437239_Recycling_pathway_of_L1	47	0.71997	0.873025	0.71997	47	0.29077	0.924454
R-HSA-159231_Transport_of_Mature_mRNA_Derived_from_an_Intronless_Transcript	40	0.72026	0.873025	0.61039	41	0.86917	0.929759
R-HSA-2022923_Dermatan_sulfate_biosynthesis	11	0.72026	0.873025	0.72026	11	0.28256	0.924454
GO:0009749_response_to_glucose	54	0.72037	0.873025	0.72037	54	0.94302	0.933598
GO:0030098_lymphocyte_differentiation	126	0.72039	0.873025	0.71674	127	0.69247	0.926314
GO:0070936_protein_K48-linked_ubiquitination	51	0.72064	0.873025	0.72064	52	0.14433	0.919877
R-HSA-5173105_O-linked_glycosylation	109	0.72086	0.873025	0.72086	110	0.83923	0.929759
GO:0086067_AV_node_cell_to_bundle_of_His_cell_communication	10	0.72102	0.873025	0.72102	10	0.58613	0.924454
GO:0014020_primary_neural_tube_formation	37	0.72103	0.873025	0.78046	37	0.46983	0.924454
GO:0048678_response_to_axon_injury	17	0.72113	0.873025	0.72113	17	0.353	0.924454
GO:0033139_regulation_of_peptidyl-serine_phosphorylation_of_STAT_protein	19	0.72138	0.873025	0.72138	20	0.79136	0.929367
R-HSA-5083635_Defective_B3GALTL_causes_Peters-plus_syndrome_(PpS)	37	0.72143	0.873025	0.72143	37	0.80654	0.929474
R-HSA-5340588_RNF_mutants_show_enhanced_WNT_signaling_and_proliferation	8	0.7215	0.873025	0.7215	8	0.48257	0.924454
GO:0072678_T_cell_migration	21	0.72153	0.873025	0.72153	22	0.90474	0.931213
GO:0009156_ribonucleoside_monophosphate_biosynthetic_process	77	0.72168	0.873025	0.72168	79	0.59397	0.924454
GO:0001046_core_promoter_sequence-specific_DNA_binding	28	0.72178	0.873025	0.72178	29	0.91552	0.931213
GO:0003008_system_process	1003	0.72178	0.873025	0.74143	1010	0.81538	0.929759
GO:0008106_alcohol_dehydrogenase_(NADP+)_activity	17	0.72203	0.873025	0.72203	17	0.3472	0.924454
GO:0035051_cardiocyte_differentiation	63	0.72204	0.873025	0.72204	64	0.50792	0.924454
GO:0048333_mesodermal_cell_differentiation	15	0.72207	0.873025	0.72207	15	0.55895	0.924454
R-HSA-964975_Vitamins_B6_activation_to_pyridoxal_phosphate	3	0.72228	0.873025	0.72228	3	0.7644	0.92771
GO:0032802_low-density_lipoprotein_particle_receptor_catabolic_process	10	0.72235	0.873025	0.72235	10	0.82416	0.929759
GO:0008272_sulfate_transport	11	0.72244	0.873025	0.72244	11	0.74234	0.926314
R-HSA-975578_Reactions_specific_to_the_complex_N-glycan_synthesis_pathway	10	0.72255	0.873025	0.72255	10	0.04174	0.919877
GO:0003422_growth_plate_cartilage_morphogenesis	18	0.72256	0.873025	0.72256	18	0.75427	0.926314
PID_CD40_PATHWAY	31	0.72277	0.873025	0.72277	31	0.56411	0.924454
GO:0005231_excitatory_extracellular_ligand-gated_ion_channel_activity	23	0.7228	0.873025	0.7228	23	0.6924	0.926314
GO:0045648_positive_regulation_of_erythrocyte_differentiation	23	0.72281	0.873025	0.72281	23	0.28314	0.924454
R-HSA-5673001_RAF_MAP_kinase_cascade	245	0.723	0.873025	0.723	245	0.982	0.937447
GO:0090630_activation_of_GTPase_activity	78	0.72309	0.873025	0.72309	82	0.64145	0.925353
GO:0097345_mitochondrial_outer_membrane_permeabilization	12	0.72311	0.873025	0.72311	12	0.19805	0.924454
GO:0036148_phosphatidylglycerol_acyl-chain_remodeling	18	0.72314	0.873025	0.72314	18	0.85291	0.929759
R-HSA-168271_Transport_of_Ribonucleoproteins_into_the_Host_Nucleus	31	0.72318	0.873025	0.72318	31	0.79437	0.929367
BIOCARTA_NDKDYNAMIN_PATHWAY	17	0.72325	0.873025	0.72325	17	0.8769	0.930745
GO:0002360_T_cell_lineage_commitment	11	0.72333	0.873025	0.72333	11	0.67561	0.925353
GO:0043369_CD4-positive_or_CD8-positive,_alpha-beta_T_cell_lineage_commitment	11	0.72333	0.873025	0.72333	11	0.67561	0.925353
GO:0007063_regulation_of_sister_chromatid_cohesion	19	0.72343	0.873025	0.72343	19	0.28707	0.924454
GO:0035861_site_of_double-strand_break	57	0.72355	0.873025	0.72355	57	0.19548	0.924454
GO:0015101_organic_cation_transmembrane_transporter_activity	19	0.72365	0.873025	0.72365	19	0.55524	0.924454
KEGG_PHOSPHATIDYLINOSITOL_SIGNALING_SYSTEM	76	0.72368	0.873025	0.72368	76	0.74256	0.926314
GO:0007176_regulation_of_epidermal_growth_factor-activated_receptor_activity	23	0.72401	0.873025	0.60078	23	0.61092	0.924454
GO:0070757_interleukin-35-mediated_signaling_pathway	11	0.72418	0.873025	0.72418	11	0.67692	0.925353
R-HSA-448424_Interleukin-17_signaling	72	0.72419	0.873025	0.72419	72	0.78227	0.929367
GO:0051147_regulation_of_muscle_cell_differentiation	100	0.72434	0.873025	0.70421	100	0.030584	0.913422
GO:0033032_regulation_of_myeloid_cell_apoptotic_process	15	0.72438	0.873025	0.72438	15	0.95399	0.934938
R-HSA-5610780_Degradation_of_GLI1_by_the_proteasome	60	0.72471	0.873025	0.72471	60	0.86859	0.929759
GO:0033623_regulation_of_integrin_activation	15	0.72478	0.873025	0.72478	15	0.76773	0.928924
GO:0000413_protein_peptidyl-prolyl_isomerization	19	0.72482	0.873025	0.72482	19	0.13714	0.919877
GO:0008211_glucocorticoid_metabolic_process	11	0.72498	0.873025	0.72498	11	0.17129	0.919877
GO:0099634_postsynaptic_specialization_membrane	42	0.72499	0.873025	0.72499	42	0.54882	0.924454
GO:0010460_positive_regulation_of_heart_rate	14	0.72513	0.873025	0.72513	14	0.62188	0.925353
GO:0032589_neuron_projection_membrane	35	0.72515	0.873025	0.72515	35	0.70889	0.926314
KEGG_ADIPOCYTOKINE_SIGNALING_PATHWAY	67	0.72538	0.873025	0.72538	67	0.96198	0.935837
GO:0001580_detection_of_chemical_stimulus_involved_in_sensory_perception_of_bitter_taste	33	0.72553	0.873025	0.72553	34	0.83319	0.929759
GO:1903894_regulation_of_IRE1-mediated_unfolded_protein_response	12	0.72556	0.873025	0.72556	12	0.21249	0.924454
GO:0006862_nucleotide_transport	12	0.72569	0.873025	0.72569	12	0.58575	0.924454
GO:0090278_negative_regulation_of_peptide_hormone_secretion	20	0.72571	0.873025	0.72571	20	0.56245	0.924454
GO:0050913_sensory_perception_of_bitter_taste	34	0.72582	0.873025	0.72582	35	0.83042	0.929759
GO:0006342_chromatin_silencing	74	0.72594	0.873025	0.72594	96	0.16747	0.919877
GO:0000819_sister_chromatid_segregation	119	0.726	0.873025	0.726	119	0.12222	0.919877
KEGG_ANTIGEN_PROCESSING_AND_PRESENTATION	80	0.72613	0.873025	0.72613	81	0.75578	0.926314
GO:0016791_phosphatase_activity	238	0.72614	0.873025	0.72597	238	0.73667	0.926314
GO:0010633_negative_regulation_of_epithelial_cell_migration	64	0.72616	0.873025	0.8459	64	0.21928	0.924454
BIOCARTA_NKCELLS_PATHWAY	19	0.72624	0.873025	0.72624	19	0.70952	0.926314
GO:1901652_response_to_peptide	270	0.72626	0.873025	0.72626	272	0.98216	0.937447
GO:0033138_positive_regulation_of_peptidyl-serine_phosphorylation	88	0.72629	0.873025	0.72629	89	0.96301	0.936013
GO:0034105_positive_regulation_of_tissue_remodeling	20	0.7264	0.873025	0.7264	20	0.6405	0.925353
GO:0032211_negative_regulation_of_telomere_maintenance_via_telomerase	20	0.72645	0.873025	0.72645	20	0.33538	0.924454
GO:0016817_hydrolase_activity,_acting_on_acid_anhydrides	712	0.72648	0.873025	0.73583	716	0.52172	0.924454
GO:0016818_hydrolase_activity,_acting_on_acid_anhydrides,_in_phosphorus-containing_anhydrides	712	0.72648	0.873025	0.73583	716	0.52172	0.924454
GO:0051224_negative_regulation_of_protein_transport	136	0.72654	0.873025	0.81225	137	0.82183	0.929759
GO:0042113_B_cell_activation	95	0.72663	0.873025	0.72663	97	0.70795	0.926314
PID_ARF6_TRAFFICKING_PATHWAY	49	0.72666	0.873025	0.72666	49	0.45467	0.924454
GO:0035004_phosphatidylinositol_3-kinase_activity	11	0.72671	0.873025	0.72671	11	0.75126	0.926314
R-HSA-1299308_Tandem_of_pore_domain_in_a_weak_inwardly_rectifying_K+_channels_(TWIK)	3	0.72689	0.873028	0.72689	3	0.21783	0.924454
R-HSA-111995_phospho-PLA2_pathway	2	0.7271	0.873028	0.7271	2	0.68741	0.926314
GO:0010469_regulation_of_signaling_receptor_activity	113	0.72719	0.873028	0.67324	114	0.60199	0.924454
R-HSA-912694_Regulation_of_IFNA_signaling	24	0.72725	0.873028	0.72725	25	0.79458	0.929367
GO:0044769_ATPase_activity,_coupled_to_transmembrane_movement_of_ions,_rotational_mechanism	30	0.72735	0.873028	0.72735	30	0.85032	0.929759
GO:0009057_macromolecule_catabolic_process	882	0.72738	0.873028	0.74857	889	0.25884	0.924454
GO:0031625_ubiquitin_protein_ligase_binding	255	0.72738	0.873028	0.72738	259	0.26789	0.924454
GO:0016859_cis-trans_isomerase_activity	22	0.72758	0.873039	0.72758	22	0.25871	0.924454
GO:0032590_dendrite_membrane	27	0.72758	0.873039	0.72758	27	0.65984	0.925353
R-HSA-165181_Inhibition_of_TSC_complex_formation_by_PKB	3	0.72786	0.87307	0.72786	3	0.6715	0.925353
R-HSA-8851907_MET_activates_PI3K_AKT_signaling	6	0.72796	0.87307	0.72796	6	0.6111	0.924454
GO:0009154_purine_ribonucleotide_catabolic_process	18	0.7281	0.87307	0.7281	18	0.44062	0.924454
GO:0050982_detection_of_mechanical_stimulus	27	0.7281	0.87307	0.7281	27	0.20994	0.924454
GO:0016605_PML_body	64	0.72814	0.87307	0.72814	66	0.4649	0.924454
GO:0042303_molting_cycle	29	0.72834	0.87307	0.72834	30	0.21174	0.924454
GO:0042633_hair_cycle	29	0.72834	0.87307	0.72834	30	0.21174	0.924454
GO:0042752_regulation_of_circadian_rhythm	88	0.72837	0.87307	0.72837	89	0.22142	0.924454
R-HSA-389957_Prefoldin_mediated_transfer_of_substrate__to_CCT_TriC	28	0.72852	0.873081	0.72852	28	0.43897	0.924454
GO:0033293_monocarboxylic_acid_binding	57	0.72857	0.873081	0.70589	57	0.4323	0.924454
GO:0016462_pyrophosphatase_activity	710	0.72882	0.873248	0.73813	714	0.545	0.924454
GO:0071310_cellular_response_to_organic_substance	1719	0.7289	0.873248	0.7289	1735	0.88446	0.931213
GO:0005839_proteasome_core_complex	19	0.72901	0.873266	0.72901	19	0.70539	0.926314
GO:0098693_regulation_of_synaptic_vesicle_cycle	33	0.72916	0.873313	0.72916	34	0.69476	0.926314
GO:0009199_ribonucleoside_triphosphate_metabolic_process	174	0.72924	0.873313	0.72924	176	0.13578	0.919877
GO:0097223_sperm_part	106	0.72947	0.873419	0.72947	106	0.83197	0.929759
GO:0043124_negative_regulation_of_I-kappaB_kinase/NF-kappaB_signaling	37	0.72952	0.873419	0.73112	38	0.68198	0.926314
GO:0046174_polyol_catabolic_process	15	0.73003	0.873582	0.73003	16	0.95856	0.935837
GO:0006379_mRNA_cleavage	17	0.73007	0.873582	0.73007	17	0.70198	0.926314
GO:0055114_oxidation-reduction_process	405	0.73015	0.873582	0.73015	407	0.23917	0.924454
GO:1902547_regulation_of_cellular_response_to_vascular_endothelial_growth_factor_stimulus	17	0.73017	0.873582	0.73017	17	0.81867	0.929759
GO:0034062_5'-3'_RNA_polymerase_activity	28	0.73025	0.873582	0.73025	29	0.933	0.93226
GO:0097747_RNA_polymerase_activity	28	0.73025	0.873582	0.73025	29	0.933	0.93226
GO:0010614_negative_regulation_of_cardiac_muscle_hypertrophy	12	0.73042	0.873582	0.73042	12	0.066543	0.919877
GO:0014741_negative_regulation_of_muscle_hypertrophy	12	0.73042	0.873582	0.73042	12	0.066543	0.919877
GO:0034763_negative_regulation_of_transmembrane_transport	88	0.73055	0.873623	0.73055	88	0.8214	0.929759
GO:0006323_DNA_packaging	149	0.73071	0.873701	0.73071	167	0.23518	0.924454
GO:0016853_isomerase_activity	104	0.73122	0.874082	0.73122	105	0.3464	0.924454
GO:1903053_regulation_of_extracellular_matrix_organization	31	0.73122	0.874082	0.73122	31	0.40896	0.924454
GO:0030010_establishment_of_cell_polarity	80	0.73169	0.874179	0.73169	80	0.42362	0.924454
GO:0006911_phagocytosis,_engulfment	33	0.73176	0.874179	0.73176	33	0.51121	0.924454
R-HSA-1250342_PI3K_events_in_ERBB4_signaling	10	0.73185	0.874179	0.73185	10	0.73187	0.926314
R-HSA-180585_Vif-mediated_degradation_of_APOBEC3G	54	0.73185	0.874179	0.73185	54	0.85574	0.929759
GO:2001169_regulation_of_ATP_biosynthetic_process	84	0.73194	0.874179	0.73194	84	0.80199	0.929367
R-HSA-8877330_RUNX1_and_FOXP3_control_the_development_of_regulatory_T_lymphocytes_(Tregs)	10	0.73194	0.874179	0.73194	10	0.49758	0.924454
R-HSA-9603798_Class_I_peroxisomal_membrane_protein_import	20	0.73197	0.874179	0.73197	20	0.36402	0.924454
GO:1904707_positive_regulation_of_vascular_smooth_muscle_cell_proliferation	19	0.73214	0.874268	0.73214	19	0.62085	0.925353
GO:0009144_purine_nucleoside_triphosphate_metabolic_process	175	0.73237	0.874326	0.73237	177	0.14169	0.919877
GO:0009205_purine_ribonucleoside_triphosphate_metabolic_process	171	0.73238	0.874326	0.73238	173	0.14914	0.919877
GO:0021988_olfactory_lobe_development	12	0.73261	0.874487	0.73261	12	0.71529	0.926314
GO:0072524_pyridine-containing_compound_metabolic_process	103	0.733	0.874613	0.733	105	0.51471	0.924454
GO:0086001_cardiac_muscle_cell_action_potential	46	0.73316	0.874613	0.73316	46	0.48654	0.924454
BIOCARTA_CFTR_PATHWAY	11	0.73333	0.874613	0.73333	11	0.9316	0.93208
GO:0046930_pore_complex	18	0.73334	0.874613	0.73334	18	0.72563	0.926314
GO:0032045_guanyl-nucleotide_exchange_factor_complex	11	0.73357	0.874613	0.73357	11	0.62933	0.925353
R-HSA-109582_Hemostasis	610	0.73361	0.874613	0.73659	618	0.92819	0.931223
GO:0002709_regulation_of_T_cell_mediated_immunity	63	0.73369	0.874613	0.80032	63	0.73844	0.926314
GO:0042273_ribosomal_large_subunit_biogenesis	70	0.7337	0.874613	0.7337	71	0.43005	0.924454
R-HSA-2028269_Signaling_by_Hippo	20	0.73379	0.874613	0.73379	20	0.089671	0.919877
GO:0086091_regulation_of_heart_rate_by_cardiac_conduction	36	0.73381	0.874613	0.73381	36	0.42468	0.924454
R-HSA-211976_Endogenous_sterols	27	0.73411	0.874613	0.73411	27	0.59062	0.924454
GO:0046135_pyrimidine_nucleoside_catabolic_process	16	0.73442	0.874613	0.73442	16	0.89836	0.931213
GO:0098589_membrane_region	206	0.73445	0.874613	0.69683	207	0.96892	0.937447
BIOCARTA_RAC1_PATHWAY	21	0.73452	0.874613	0.73452	21	0.93631	0.93236
R-HSA-8866907_Activation_of_the_TFAP2_(AP-2)_family_of_transcription_factors	12	0.73459	0.874613	0.73459	12	0.309	0.924454
GO:0001618_virus_receptor_activity	15	0.73467	0.874613	0.73467	15	0.92945	0.931694
GO:0104005_hijacked_molecular_function	15	0.73467	0.874613	0.73467	15	0.92945	0.931694
GO:0072676_lymphocyte_migration	57	0.73469	0.874613	0.73469	58	0.58399	0.924454
GO:0043621_protein_self-association	40	0.73479	0.874613	0.73479	40	0.8431	0.929759
R-HSA-392154_Nitric_oxide_stimulates_guanylate_cyclase	22	0.73479	0.874613	0.73479	22	0.65529	0.925353
R-HSA-1433617_Regulation_of_signaling_by_NODAL	10	0.73483	0.874613	0.73483	10	0.30473	0.924454
GO:0033764_steroid_dehydrogenase_activity,_acting_on_the_CH-OH_group_of_donors,_NAD_or_NADP_as_acceptor	21	0.73484	0.874613	0.73484	22	0.34147	0.924454
GO:0030054_cell_junction	543	0.73493	0.874613	0.7719	545	0.22463	0.924454
GO:0043951_negative_regulation_of_cAMP-mediated_signaling	13	0.73501	0.874613	0.73501	13	0.20106	0.924454
GO:1903707_negative_regulation_of_hemopoiesis	99	0.73528	0.874694	0.73528	102	0.13736	0.919877
R-HSA-888568_GABA_synthesis	2	0.73542	0.874694	0.73542	2	0.7179	0.926314
GO:0071392_cellular_response_to_estradiol_stimulus	20	0.73551	0.874694	0.73551	20	0.046895	0.919877
KEGG_PATHWAYS_IN_CANCER	323	0.73552	0.874694	0.70594	324	0.45113	0.924454
GO:0006720_isoprenoid_metabolic_process	116	0.73562	0.874694	0.81115	117	0.54188	0.924454
GO:1903727_positive_regulation_of_phospholipid_metabolic_process	40	0.73572	0.874694	0.70111	40	0.70497	0.926314
R-HSA-1461973_Defensins	34	0.73585	0.874694	0.73585	39	0.80873	0.929474
GO:0007159_leukocyte_cell-cell_adhesion	44	0.73606	0.874694	0.73606	44	0.82509	0.929759
GO:0006301_postreplication_repair	49	0.73608	0.874694	0.73608	49	0.27965	0.924454
GO:0032009_early_phagosome	11	0.73611	0.874694	0.73611	11	0.62534	0.925353
GO:0002831_regulation_of_response_to_biotic_stimulus	109	0.73613	0.874694	0.7828	110	0.53057	0.924454
GO:0070584_mitochondrion_morphogenesis	11	0.73632	0.874705	0.73632	11	0.55652	0.924454
R-HSA-9616222_Transcriptional_regulation_of_granulopoiesis	68	0.73633	0.874705	0.73633	89	0.63903	0.925353
R-HSA-77348_Beta_oxidation_of_octanoyl-CoA_to_hexanoyl-CoA	5	0.73657	0.874876	0.73657	5	0.48626	0.924454
GO:0044804_autophagy_of_nucleus	14	0.73675	0.874977	0.73675	14	0.095025	0.919877
GO:0051489_regulation_of_filopodium_assembly	39	0.73685	0.874982	0.73685	40	0.37827	0.924454
KEGG_TERPENOID_BACKBONE_BIOSYNTHESIS	15	0.73716	0.875212	0.73716	15	0.81367	0.929759
GO:0002828_regulation_of_type_2_immune_response	17	0.73724	0.875212	0.73724	17	0.86359	0.929759
GO:0042759_long-chain_fatty_acid_biosynthetic_process	25	0.73765	0.875212	0.73765	25	0.55263	0.924454
GO:0006940_regulation_of_smooth_muscle_contraction	27	0.7377	0.875212	0.7377	27	0.42695	0.924454
GO:0050926_regulation_of_positive_chemotaxis	17	0.73788	0.875212	0.73788	17	0.74009	0.926314
GO:0043486_histone_exchange	55	0.73801	0.875212	0.73801	58	0.20933	0.924454
GO:0036019_endolysosome	20	0.73804	0.875212	0.73804	20	0.57339	0.924454
GO:0061035_regulation_of_cartilage_development	33	0.73812	0.875212	0.73812	34	0.31332	0.924454
GO:0006022_aminoglycan_metabolic_process	136	0.73822	0.875212	0.73822	137	0.50862	0.924454
GO:0055025_positive_regulation_of_cardiac_muscle_tissue_development	23	0.73824	0.875212	0.73824	23	0.31291	0.924454
R-HSA-1482788_Acyl_chain_remodelling_of_PC	27	0.73834	0.875212	0.73834	27	0.89703	0.931213
R-HSA-9026290_Biosynthesis_of_DPAn-3-derived_maresins	2	0.73835	0.875212	0.73835	2	0.60797	0.924454
GO:1903205_regulation_of_hydrogen_peroxide-induced_cell_death	17	0.73843	0.875212	0.73843	18	0.92339	0.931213
R-HSA-400511_Synthesis__secretion__and_inactivation_of_Glucose-dependent_Insulinotropic_Polypeptide_(GIP)	12	0.73845	0.875212	0.73845	13	0.46132	0.924454
GO:0032693_negative_regulation_of_interleukin-10_production	16	0.73856	0.875212	0.73856	16	0.39297	0.924454
GO:0015562_efflux_transmembrane_transporter_activity	11	0.73861	0.875212	0.73861	11	0.90336	0.931213
GO:0090192_regulation_of_glomerulus_development	9	0.73867	0.875212	0.73867	10	0.93144	0.93208
R-HSA-197264_Nicotinamide_salvaging	19	0.73889	0.875285	0.73889	19	0.47539	0.924454
GO:0033866_nucleoside_bisphosphate_biosynthetic_process	51	0.7394	0.875285	0.7394	51	0.91759	0.931213
GO:0034030_ribonucleoside_bisphosphate_biosynthetic_process	51	0.7394	0.875285	0.7394	51	0.91759	0.931213
GO:0034033_purine_nucleoside_bisphosphate_biosynthetic_process	51	0.7394	0.875285	0.7394	51	0.91759	0.931213
R-HSA-5619113_Defective_SLC3A1_causes_cystinuria_(CSNU)	2	0.7394	0.875285	0.7394	2	0.95498	0.935044
R-HSA-5660883_Defective_SLC7A9_causes_cystinuria_(CSNU)	2	0.7394	0.875285	0.7394	2	0.95498	0.935044
R-HSA-164843_2-LTR_circle_formation	7	0.73942	0.875285	0.73942	7	0.36843	0.924454
GO:0046189_phenol-containing_compound_biosynthetic_process	16	0.73962	0.875285	0.73962	17	0.5743	0.924454
KEGG_AMYOTROPHIC_LATERAL_SCLEROSIS_ALS	53	0.73979	0.875285	0.797	53	0.93051	0.931767
R-HSA-390648_Muscarinic_acetylcholine_receptors	5	0.73981	0.875285	0.73981	5	0.26215	0.924454
GO:0006305_DNA_alkylation	37	0.73988	0.875285	0.73988	37	0.85618	0.929759
GO:0006306_DNA_methylation	37	0.73988	0.875285	0.73988	37	0.85618	0.929759
R-HSA-1300642_Sperm_Motility_And_Taxes	9	0.74022	0.8754	0.74022	9	0.080591	0.919877
GO:0036293_response_to_decreased_oxygen_levels	194	0.74027	0.8754	0.74027	195	0.53954	0.924454
GO:0002718_regulation_of_cytokine_production_involved_in_immune_response	64	0.74034	0.8754	0.74034	64	0.93333	0.93226
GO:0090185_negative_regulation_of_kidney_development	13	0.74036	0.8754	0.74036	13	0.69917	0.926314
R-HSA-73772_RNA_Polymerase_I_Promoter_Escape	68	0.74063	0.875606	0.80174	90	0.34153	0.924454
GO:0000723_telomere_maintenance	98	0.74084	0.875742	0.72564	103	0.10261	0.919877
GO:0050773_regulation_of_dendrite_development	93	0.74115	0.875988	0.84627	93	0.4551	0.924454
GO:0070863_positive_regulation_of_protein_exit_from_endoplasmic_reticulum	13	0.74124	0.875988	0.74124	13	0.57505	0.924454
BIOCARTA_NOTCH_PATHWAY	6	0.74169	0.876253	0.74169	6	0.60675	0.924454
GO:0004864_protein_phosphatase_inhibitor_activity	24	0.74177	0.876253	0.74177	24	0.90809	0.931213
GO:0098839_postsynaptic_density_membrane	37	0.74184	0.876253	0.74184	37	0.60468	0.924454
GO:0006325_chromatin_organization	503	0.74205	0.876253	0.74205	532	0.18748	0.924454
GO:0001912_positive_regulation_of_leukocyte_mediated_cytotoxicity	43	0.7421	0.876253	0.81898	43	0.41554	0.924454
GO:1901385_regulation_of_voltage-gated_calcium_channel_activity	29	0.7421	0.876253	0.7421	29	0.50907	0.924454
GO:0030198_extracellular_matrix_organization	255	0.74223	0.876253	0.74223	260	0.19095	0.924454
KEGG_ARRHYTHMOGENIC_RIGHT_VENTRICULAR_CARDIOMYOPATHY_ARVC	74	0.74223	0.876253	0.74223	74	0.78159	0.929367
R-HSA-433137_Sodium-coupled_sulphate__di-_and_tri-carboxylate_transporters	5	0.74233	0.876258	0.74233	5	0.2212	0.924454
GO:0014069_postsynaptic_density	153	0.74245	0.876286	0.74245	153	0.5292	0.924454
R-HSA-444411_Rhesus_glycoproteins_mediate_ammonium_transport.	3	0.74259	0.876338	0.74259	3	0.80818	0.929474
GO:0097064_ncRNA_export_from_nucleus	38	0.74286	0.876471	0.74286	38	0.85886	0.929759
GO:0042098_T_cell_proliferation	11	0.74296	0.876471	0.74296	11	0.6384	0.925353
R-HSA-159234_Transport_of_Mature_mRNAs_Derived_from_Intronless_Transcripts	41	0.74299	0.876471	0.64246	42	0.85638	0.929759
GO:0060413_atrial_septum_morphogenesis	11	0.74321	0.876498	0.74321	11	0.55843	0.924454
GO:0030914_STAGA_complex	11	0.74322	0.876498	0.74322	11	0.72257	0.926314
R-HSA-1650814_Collagen_biosynthesis_and_modifying_enzymes	67	0.7433	0.876498	0.7433	67	0.95106	0.934938
BIOCARTA_COMP_PATHWAY	17	0.74387	0.877057	0.74387	17	0.77926	0.929367
GO:0004181_metallocarboxypeptidase_activity	29	0.74421	0.877157	0.74421	29	0.85843	0.929759
GO:0000812_Swr1_complex	12	0.74435	0.877157	0.74435	12	0.9491	0.9346
GO:0006289_nucleotide-excision_repair	104	0.74449	0.877157	0.75231	105	0.35042	0.924454
GO:0065004_protein-DNA_complex_assembly	150	0.7445	0.877157	0.76404	169	0.22095	0.924454
GO:0005849_mRNA_cleavage_factor_complex	19	0.74452	0.877157	0.74452	19	0.59198	0.924454
GO:2000251_positive_regulation_of_actin_cytoskeleton_reorganization	19	0.74453	0.877157	0.74453	19	0.77502	0.929367
GO:0030509_BMP_signaling_pathway	72	0.74503	0.877483	0.74503	74	0.36909	0.924454
R-HSA-3214847_HATs_acetylate_histones	117	0.74512	0.877483	0.74512	142	0.87512	0.930717
R-HSA-5674499_Negative_feedback_regulation_of_MAPK_pathway	6	0.74517	0.877483	0.74517	6	0.85146	0.929759
R-HSA-170984_ARMS-mediated_activation	7	0.74519	0.877483	0.74519	7	0.73406	0.926314
GO:0035871_protein_K11-linked_deubiquitination	10	0.74569	0.877898	0.74569	10	0.4548	0.924454
GO:0030427_site_of_polarized_growth	88	0.74576	0.877898	0.74576	88	0.64879	0.925353
GO:0002252_immune_effector_process	783	0.74604	0.877898	0.74604	788	0.76341	0.927105
GO:0034394_protein_localization_to_cell_surface	26	0.74614	0.877898	0.74614	26	0.46687	0.924454
GO:0072529_pyrimidine-containing_compound_catabolic_process	31	0.74616	0.877898	0.74616	31	0.97324	0.937447
GO:0001222_transcription_corepressor_binding	13	0.74622	0.877898	0.74622	13	0.43167	0.924454
R-HSA-5625740_RHO_GTPases_activate_PKNs	73	0.74626	0.877898	0.74626	94	0.27639	0.924454
GO:0050921_positive_regulation_of_chemotaxis	107	0.74631	0.877898	0.74631	107	0.36632	0.924454
GO:0006820_anion_transport	410	0.74651	0.877966	0.77891	411	0.63703	0.925353
GO:0007254_JNK_cascade	62	0.74656	0.877966	0.74656	62	0.92863	0.931267
GO:0033120_positive_regulation_of_RNA_splicing	30	0.74667	0.877982	0.74667	30	0.96266	0.935837
GO:0034330_cell_junction_organization	167	0.74686	0.878093	0.81163	167	0.31656	0.924454
GO:0010758_regulation_of_macrophage_chemotaxis	19	0.74701	0.878154	0.74701	19	0.36246	0.924454
GO:0052548_regulation_of_endopeptidase_activity	271	0.74719	0.878154	0.74719	275	0.95251	0.934938
R-HSA-9018678_Biosynthesis_of_specialized_proresolving_mediators_(SPMs)	19	0.7472	0.878154	0.7472	19	0.7901	0.929367
R-HSA-1236975_Antigen_processing-Cross_presentation	98	0.7474	0.878269	0.7474	99	0.74939	0.926314
GO:0140014_mitotic_nuclear_division	127	0.74749	0.878269	0.74749	127	0.44341	0.924454
R-HSA-170968_Frs2-mediated_activation	12	0.7476	0.878286	0.7476	12	0.5742	0.924454
GO:0016776_phosphotransferase_activity,_phosphate_group_as_acceptor	33	0.74775	0.878349	0.74775	33	0.044684	0.919877
GO:0010656_negative_regulation_of_muscle_cell_apoptotic_process	13	0.74789	0.878401	0.74789	14	0.8789	0.930745
GO:0099054_presynapse_assembly	15	0.74815	0.878492	0.74815	15	0.60082	0.924454
GO:0032183_SUMO_binding	14	0.74817	0.878492	0.74817	14	0.8569	0.929759
GO:0035251_UDP-glucosyltransferase_activity	11	0.74868	0.878492	0.74868	11	0.81285	0.929759
GO:0031253_cell_projection_membrane	204	0.74882	0.878492	0.74882	205	0.92279	0.931213
GO:1903828_negative_regulation_of_cellular_protein_localization	82	0.74887	0.878492	0.74887	83	0.7164	0.926314
GO:2000727_positive_regulation_of_cardiac_muscle_cell_differentiation	10	0.74918	0.878492	0.74918	10	0.46625	0.924454
GO:0070301_cellular_response_to_hydrogen_peroxide	37	0.7494	0.878492	0.7494	37	0.97675	0.937447
GO:0001709_cell_fate_determination	15	0.74949	0.878492	0.74949	15	0.56578	0.924454
GO:0060761_negative_regulation_of_response_to_cytokine_stimulus	50	0.74953	0.878492	0.74953	50	0.96837	0.937447
GO:0044319_wound_healing,_spreading_of_cells	22	0.74956	0.878492	0.74956	22	0.22678	0.924454
GO:0090505_epiboly_involved_in_wound_healing	22	0.74956	0.878492	0.74956	22	0.22678	0.924454
GO:0070491_repressing_transcription_factor_binding	64	0.74959	0.878492	0.74959	66	0.15419	0.919877
GO:0004865_protein_serine/threonine_phosphatase_inhibitor_activity	10	0.74962	0.878492	0.74962	10	0.62759	0.925353
GO:0072216_positive_regulation_of_metanephros_development	12	0.74964	0.878492	0.74964	12	0.61341	0.924454
PID_AR_PATHWAY	61	0.7497	0.878492	0.7497	61	0.071188	0.919877
GO:0042834_peptidoglycan_binding	15	0.74971	0.878492	0.74971	15	0.45169	0.924454
BIOCARTA_PDZS_PATHWAY	17	0.75	0.878492	0.75	17	0.3752	0.924454
GO:0036152_phosphatidylethanolamine_acyl-chain_remodeling	25	0.75006	0.878492	0.75006	25	0.7701	0.929367
GO:0001101_response_to_acid_chemical	149	0.75031	0.878492	0.75031	149	0.24052	0.924454
GO:0000422_autophagy_of_mitochondrion	33	0.75033	0.878492	0.75033	33	0.073468	0.919877
GO:0061726_mitochondrion_disassembly	33	0.75033	0.878492	0.75033	33	0.073468	0.919877
GO:0003677_DNA_binding	1442	0.75049	0.878492	0.72659	1485	0.28145	0.924454
GO:0004953_icosanoid_receptor_activity	13	0.75052	0.878492	0.75052	13	0.66011	0.925353
GO:0070723_response_to_cholesterol	18	0.75052	0.878492	0.75052	18	0.35229	0.924454
BIOCARTA_ERBB3_PATHWAY	5	0.75066	0.878492	0.75066	5	0.52256	0.924454
GO:0030949_positive_regulation_of_vascular_endothelial_growth_factor_receptor_signaling_pathway	12	0.75078	0.878492	0.75078	12	0.82375	0.929759
R-HSA-2187338_Visual_phototransduction	100	0.75081	0.878492	0.82683	102	0.88364	0.931213
R-HSA-438066_Unblocking_of_NMDA_receptors__glutamate_binding_and_activation	22	0.75088	0.878492	0.75088	22	0.81812	0.929759
GO:0090307_mitotic_spindle_assembly	34	0.75099	0.878492	0.75099	34	0.97189	0.937447
R-HSA-1638074_Keratan_sulfate_keratin_metabolism	34	0.75118	0.878492	0.75118	34	0.40111	0.924454
GO:0045621_positive_regulation_of_lymphocyte_differentiation	61	0.75131	0.878492	0.75131	61	0.2199	0.924454
GO:1902107_positive_regulation_of_leukocyte_differentiation	94	0.75135	0.878492	0.75135	94	0.040693	0.919877
GO:0042733_embryonic_digit_morphogenesis	15	0.75146	0.878492	0.75146	16	0.87041	0.929881
GO:0044438_microbody_part	82	0.75151	0.878492	0.75151	82	0.46739	0.924454
GO:0044439_peroxisomal_part	82	0.75151	0.878492	0.75151	82	0.46739	0.924454
GO:0045717_negative_regulation_of_fatty_acid_biosynthetic_process	12	0.75151	0.878492	0.71777	12	0.51021	0.924454
GO:0042405_nuclear_inclusion_body	11	0.75152	0.878492	0.75152	11	0.94635	0.933987
R-HSA-69473_G2_M_DNA_damage_checkpoint	84	0.75168	0.878567	0.75168	94	0.3049	0.924454
R-HSA-209968_Thyroxine_biosynthesis	10	0.75194	0.878733	0.75194	10	0.27473	0.924454
GO:0061578_Lys63-specific_deubiquitinase_activity	11	0.75205	0.878733	0.75205	12	0.18184	0.920437
R-HSA-2142700_Synthesis_of_Lipoxins_(LX)	6	0.75211	0.878733	0.75211	6	0.65591	0.925353
R-HSA-6811436_COPI-independent_Golgi-to-ER_retrograde_traffic	51	0.75223	0.878761	0.75223	51	0.62185	0.925353
GO:0008356_asymmetric_cell_division	10	0.75247	0.878929	0.75247	10	0.9008	0.931213
GO:0001885_endothelial_cell_development	32	0.75287	0.879106	0.75287	32	0.45132	0.924454
GO:0016798_hydrolase_activity,_acting_on_glycosyl_bonds	90	0.75288	0.879106	0.75288	90	0.42913	0.924454
R-HSA-114608_Platelet_degranulation_	128	0.75324	0.879106	0.75324	128	0.88058	0.930991
GO:0009161_ribonucleoside_monophosphate_metabolic_process	181	0.75326	0.879106	0.75326	183	0.21204	0.924454
GO:0002686_negative_regulation_of_leukocyte_migration	36	0.75348	0.879106	0.75348	36	0.50265	0.924454
R-HSA-418597_G_alpha_(z)_signalling_events	47	0.75357	0.879106	0.75357	48	0.75873	0.926314
KEGG_EPITHELIAL_CELL_SIGNALING_IN_HELICOBACTER_PYLORI_INFECTION	68	0.75379	0.879106	0.75379	68	0.92862	0.931267
GO:0001664_G_protein-coupled_receptor_binding	229	0.75396	0.879106	0.75396	235	0.85482	0.929759
GO:1900006_positive_regulation_of_dendrite_development	45	0.75414	0.879106	0.89076	45	0.52391	0.924454
GO:1901137_carbohydrate_derivative_biosynthetic_process	541	0.7542	0.879106	0.7542	547	0.90074	0.931213
KEGG_RENAL_CELL_CARCINOMA	70	0.75427	0.879106	0.75427	70	0.74469	0.926314
GO:0043403_skeletal_muscle_tissue_regeneration	11	0.75428	0.879106	0.75428	11	0.76669	0.928525
R-HSA-422356_Regulation_of_insulin_secretion	77	0.7544	0.879106	0.7544	78	0.63113	0.925353
GO:0002367_cytokine_production_involved_in_immune_response	13	0.75457	0.879106	0.75457	13	0.99443	0.938381
GO:0060147_regulation_of_posttranscriptional_gene_silencing	102	0.75466	0.879106	0.75466	110	0.12663	0.919877
GO:0060966_regulation_of_gene_silencing_by_RNA	102	0.75466	0.879106	0.75466	110	0.12663	0.919877
R-HSA-4419969_Depolymerisation_of_the_Nuclear_Lamina	15	0.75467	0.879106	0.75467	15	0.80869	0.929474
GO:0034595_phosphatidylinositol_phosphate_5-phosphatase_activity	10	0.75468	0.879106	0.75468	10	0.8178	0.929759
GO:0060411_cardiac_septum_morphogenesis	46	0.75476	0.879106	0.75476	47	0.78829	0.929367
GO:1903036_positive_regulation_of_response_to_wounding	55	0.7548	0.879106	0.7548	56	0.16374	0.919877
GO:1900750_oligopeptide_binding	10	0.75481	0.879106	0.75481	10	0.69762	0.926314
R-HSA-193775_Synthesis_of_bile_acids_and_bile_salts_via_24-hydroxycholesterol	14	0.75494	0.879106	0.75494	14	0.47183	0.924454
GO:0008194_UDP-glycosyltransferase_activity	124	0.75497	0.879106	0.75497	125	0.92154	0.931213
GO:0090504_epiboly	23	0.75498	0.879106	0.75498	23	0.22977	0.924454
GO:0031420_alkali_metal_ion_binding	12	0.75508	0.879106	0.75508	12	0.81227	0.929759
R-HSA-3359473_Defective_MMADHC_causes_methylmalonic_aciduria_and_homocystinuria_type_cblD	2	0.75512	0.879106	0.75512	2	0.66975	0.925353
KEGG_TIGHT_JUNCTION	131	0.75525	0.879145	0.69312	132	0.71928	0.926314
GO:0070304_positive_regulation_of_stress-activated_protein_kinase_signaling_cascade	133	0.75539	0.879171	0.75539	135	0.86905	0.929759
GO:0001824_blastocyst_development	13	0.75548	0.879171	0.75548	13	0.88498	0.931213
GO:0071456_cellular_response_to_hypoxia	136	0.75556	0.879171	0.75556	136	0.69521	0.926314
GO:0034109_homotypic_cell-cell_adhesion	31	0.75582	0.879226	0.75582	31	0.65647	0.925353
R-HSA-3928664_Ephrin_signaling	19	0.75599	0.879226	0.75599	19	0.7772	0.929367
GO:0072001_renal_system_development	138	0.75609	0.879226	0.75609	139	0.81957	0.929759
GO:0017148_negative_regulation_of_translation	110	0.75617	0.879226	0.76592	110	0.58365	0.924454
GO:0030032_lamellipodium_assembly	25	0.75622	0.879226	0.75622	25	0.78398	0.929367
GO:0060675_ureteric_bud_morphogenesis	21	0.75625	0.879226	0.75625	21	0.45627	0.924454
R-HSA-2453902_The_canonical_retinoid_cycle_in_rods_(twilight_vision)	23	0.75628	0.879226	0.75628	23	0.62197	0.925353
GO:0001818_negative_regulation_of_cytokine_production	211	0.7564	0.879254	0.74987	214	0.73778	0.926314
PID_AR_NONGENOMIC_PATHWAY	31	0.75693	0.879408	0.75693	31	0.41642	0.924454
R-HSA-168276_NS1_Mediated_Effects_on_Host_Pathways	40	0.7573	0.879408	0.7573	40	0.79916	0.929367
GO:0046579_positive_regulation_of_Ras_protein_signal_transduction	57	0.75733	0.879408	0.79981	57	0.69615	0.926314
GO:0060964_regulation_of_gene_silencing_by_miRNA	100	0.75738	0.879408	0.75738	108	0.14066	0.919877
R-HSA-1912408_Pre-NOTCH_Transcription_and_Translation	71	0.75739	0.879408	0.75739	92	0.31747	0.924454
R-HSA-8950505_Gene_and_protein_expression_by_JAK-STAT_signaling_after_Interleukin-12_stimulation	36	0.75742	0.879408	0.75742	38	0.2758	0.924454
GO:0006757_ATP_generation_from_ADP	32	0.75757	0.879408	0.75757	34	0.70083	0.926314
GO:0070989_oxidative_demethylation	19	0.75771	0.879408	0.75771	19	0.77444	0.929367
R-HSA-2559586_DNA_Damage_Telomere_Stress_Induced_Senescence	63	0.75774	0.879408	0.75774	79	0.60473	0.924454
GO:0007052_mitotic_spindle_organization	69	0.75783	0.879408	0.75783	69	0.77434	0.929367
GO:0097300_programmed_necrotic_cell_death	21	0.75803	0.879408	0.75803	21	0.85571	0.929759
GO:0016051_carbohydrate_biosynthetic_process	93	0.75807	0.879408	0.75807	96	0.7929	0.929367
GO:0097199_cysteine-type_endopeptidase_activity_involved_in_apoptotic_signaling_pathway	10	0.7581	0.879408	0.7581	10	0.76207	0.927085
GO:0009897_external_side_of_plasma_membrane	222	0.75811	0.879408	0.76938	224	0.82877	0.929759
GO:0000122_negative_regulation_of_transcription_by_RNA_polymerase_II	643	0.75814	0.879408	0.76334	651	0.29713	0.924454
GO:0051055_negative_regulation_of_lipid_biosynthetic_process	40	0.75821	0.879408	0.86417	40	0.40831	0.924454
GO:0098802_plasma_membrane_receptor_complex	163	0.75833	0.879408	0.75833	163	0.59158	0.924454
GO:0050775_positive_regulation_of_dendrite_morphogenesis	23	0.7584	0.879408	0.7584	23	0.34616	0.924454
KEGG_JAK_STAT_SIGNALING_PATHWAY	147	0.7584	0.879408	0.7135	149	0.83851	0.929759
R-HSA-391903_Eicosanoid_ligand-binding_receptors	15	0.75854	0.879408	0.75854	15	0.60662	0.924454
GO:0015672_monovalent_inorganic_cation_transport	227	0.75862	0.879408	0.75862	227	0.26804	0.924454
GO:0055067_monovalent_inorganic_cation_homeostasis	114	0.75876	0.879408	0.75876	114	0.70583	0.926314
GO:0030170_pyridoxal_phosphate_binding	18	0.75884	0.879408	0.75884	18	0.41638	0.924454
GO:0070279_vitamin_B6_binding	18	0.75884	0.879408	0.75884	18	0.41638	0.924454
GO:0043652_engulfment_of_apoptotic_cell	13	0.75922	0.879572	0.75922	13	0.27315	0.924454
R-HSA-4090294_SUMOylation_of_intracellular_receptors	30	0.75923	0.879572	0.75923	30	0.35214	0.924454
GO:0071542_dopaminergic_neuron_differentiation	23	0.75927	0.879572	0.75927	24	0.16317	0.919877
GO:0006334_nucleosome_assembly	85	0.75987	0.879926	0.75987	103	0.23577	0.924454
GO:1900746_regulation_of_vascular_endothelial_growth_factor_signaling_pathway	15	0.75992	0.879926	0.75992	15	0.8472	0.929759
GO:0051016_barbed-end_actin_filament_capping	11	0.75995	0.879926	0.75995	11	0.63078	0.925353
GO:0001960_negative_regulation_of_cytokine-mediated_signaling_pathway	46	0.75996	0.879926	0.75996	46	0.9558	0.935207
GO:0097530_granulocyte_migration	70	0.76018	0.879995	0.76018	70	0.67482	0.925353
GO:0060397_JAK-STAT_cascade_involved_in_growth_hormone_signaling_pathway	13	0.76035	0.879995	0.76035	14	0.63115	0.925353
R-HSA-9609507_Protein_localization	161	0.76043	0.879995	0.79013	161	0.78197	0.929367
R-HSA-68884_Mitotic_Telophase_Cytokinesis	13	0.76048	0.879995	0.76048	13	0.90725	0.931213
R-HSA-1474290_Collagen_formation	90	0.7605	0.879995	0.7605	90	0.81998	0.929759
GO:0032963_collagen_metabolic_process	47	0.76085	0.880155	0.76085	49	0.36131	0.924454
R-HSA-195721_Signaling_by_WNT	306	0.76089	0.880155	0.76089	330	0.92504	0.931213
BIOCARTA_FLUMAZENIL_PATHWAY	9	0.76106	0.880155	0.76106	9	0.80493	0.929474
GO:0031093_platelet_alpha_granule_lumen	66	0.76106	0.880155	0.76106	66	0.34541	0.924454
GO:0098900_regulation_of_action_potential	43	0.76112	0.880155	0.76112	43	0.26178	0.924454
GO:0045922_negative_regulation_of_fatty_acid_metabolic_process	20	0.76134	0.880274	0.73311	20	0.33511	0.924454
GO:0070293_renal_absorption	12	0.7615	0.880274	0.7615	12	0.62439	0.925353
GO:0060544_regulation_of_necroptotic_process	13	0.7616	0.880274	0.7616	13	0.7837	0.929367
GO:0051302_regulation_of_cell_division	111	0.76161	0.880274	0.76161	113	0.64142	0.925353
GO:0072321_chaperone-mediated_protein_transport	11	0.76179	0.880274	0.76179	11	0.4591	0.924454
GO:0097193_intrinsic_apoptotic_signaling_pathway	112	0.7618	0.880274	0.75685	113	0.76533	0.927885
BIOCARTA_CTL_PATHWAY	13	0.76243	0.880576	0.76243	13	0.83512	0.929759
GO:0018105_peptidyl-serine_phosphorylation	145	0.76255	0.880576	0.7474	145	0.93495	0.932327
R-HSA-420092_Glucagon-type_ligand_receptors	32	0.76264	0.880576	0.87849	33	0.83775	0.929759
R-HSA-5358346_Hedgehog_ligand_biogenesis	65	0.76281	0.880576	0.76281	65	0.82012	0.929759
R-HSA-418885_DCC_mediated_attractive_signaling	14	0.76287	0.880576	0.76287	14	0.18649	0.924454
GO:0051154_negative_regulation_of_striated_muscle_cell_differentiation	20	0.76291	0.880576	0.76291	20	0.13126	0.919877
KEGG_HEDGEHOG_SIGNALING_PATHWAY	55	0.76298	0.880576	0.76298	56	0.93866	0.932962
GO:0015556_C4-dicarboxylate_transmembrane_transporter_activity	12	0.76305	0.880576	0.76305	12	0.33953	0.924454
GO:0001221_transcription_cofactor_binding	33	0.76307	0.880576	0.76307	33	0.59606	0.924454
GO:2000243_positive_regulation_of_reproductive_process	39	0.76308	0.880576	0.76308	39	0.16707	0.919877
GO:0051339_regulation_of_lyase_activity	36	0.76312	0.880576	0.76312	37	0.31492	0.924454
GO:0000338_protein_deneddylation	10	0.76345	0.880634	0.76345	10	0.53629	0.924454
GO:0043087_regulation_of_GTPase_activity	242	0.76351	0.880634	0.76351	247	0.87844	0.930745
GO:0001522_pseudouridine_synthesis	14	0.76354	0.880634	0.76354	14	0.44478	0.924454
GO:0030594_neurotransmitter_receptor_activity	103	0.76361	0.880634	0.76361	103	0.31088	0.924454
GO:0045321_leukocyte_activation	727	0.76369	0.880634	0.76225	732	0.72791	0.926314
GO:0002792_negative_regulation_of_peptide_secretion	100	0.76377	0.880634	0.8533	100	0.90286	0.931213
GO:0099528_G_protein-coupled_neurotransmitter_receptor_activity	36	0.76386	0.880634	0.76386	36	0.396	0.924454
GO:0043548_phosphatidylinositol_3-kinase_binding	19	0.76394	0.880634	0.76394	19	0.62927	0.925353
GO:0051928_positive_regulation_of_calcium_ion_transport	81	0.76405	0.880635	0.76405	81	0.72246	0.926314
GO:1990253_cellular_response_to_leucine_starvation	10	0.76414	0.880635	0.76414	10	0.69564	0.926314
GO:1990776_response_to_angiotensin	13	0.76423	0.880635	0.76423	13	0.93831	0.932848
GO:0002823_negative_regulation_of_adaptive_immune_response_based_on_somatic_recombination_of_immune_receptors_built_from_immunoglobulin_superfamily_domains	25	0.76436	0.880674	0.76436	25	0.49789	0.924454
GO:1905207_regulation_of_cardiocyte_differentiation	27	0.76446	0.880679	0.76446	27	0.10006	0.919877
GO:0016289_CoA_hydrolase_activity	20	0.76477	0.880925	0.76477	20	0.56172	0.924454
GO:0004252_serine-type_endopeptidase_activity	85	0.76505	0.881066	0.76505	86	0.56514	0.924454
GO:0071108_protein_K48-linked_deubiquitination	22	0.7653	0.881066	0.7653	24	0.57221	0.924454
GO:0050907_detection_of_chemical_stimulus_involved_in_sensory_perception	38	0.76541	0.881066	0.76541	39	0.90204	0.931213
GO:0000187_activation_of_MAPK_activity	120	0.76563	0.881066	0.76563	121	0.99914	0.93846
R-HSA-3301854_Nuclear_Pore_Complex_(NPC)_Disassembly	35	0.76566	0.881066	0.76566	35	0.66424	0.925353
R-HSA-175567_Integration_of_viral_DNA_into_host_genomic_DNA	3	0.76593	0.881066	0.76593	3	0.66929	0.925353
R-HSA-177539_Autointegration_results_in_viral_DNA_circles	3	0.76593	0.881066	0.76593	3	0.66929	0.925353
GO:0000166_nucleotide_binding	615	0.76613	0.881066	0.75879	617	0.4098	0.924454
GO:1901265_nucleoside_phosphate_binding	615	0.76613	0.881066	0.75879	617	0.4098	0.924454
GO:0016702_oxidoreductase_activity,_acting_on_single_donors_with_incorporation_of_molecular_oxygen,_incorporation_of_two_atoms_of_oxygen	18	0.76614	0.881066	0.76614	18	0.45613	0.924454
GO:1990778_protein_localization_to_cell_periphery	178	0.76614	0.881066	0.76614	178	0.99633	0.938381
GO:0016779_nucleotidyltransferase_activity	98	0.76617	0.881066	0.76617	99	0.90983	0.931213
R-HSA-8874081_MET_activates_PTK2_signaling	30	0.76617	0.881066	0.76617	30	0.88599	0.931213
R-HSA-1592389_Activation_of_Matrix_Metalloproteinases	32	0.76631	0.881066	0.76631	33	0.28235	0.924454
GO:0019471_4-hydroxyproline_metabolic_process	12	0.76648	0.881066	0.76648	12	0.76983	0.929367
GO:0009743_response_to_carbohydrate	64	0.7665	0.881066	0.7665	64	0.97172	0.937447
GO:0031464_Cul4A-RING_E3_ubiquitin_ligase_complex	12	0.76653	0.881066	0.76653	12	0.99109	0.938381
GO:1903902_positive_regulation_of_viral_life_cycle	54	0.76668	0.881128	0.76668	54	0.1769	0.919877
GO:0045833_negative_regulation_of_lipid_metabolic_process	66	0.76721	0.881412	0.83511	67	0.42	0.924454
GO:0034116_positive_regulation_of_heterotypic_cell-cell_adhesion	15	0.76726	0.881412	0.76726	15	0.80198	0.929367
GO:0006163_purine_nucleotide_metabolic_process	357	0.76735	0.881412	0.76735	362	0.73257	0.926314
R-HSA-1430728_Metabolism	2081	0.76741	0.881412	0.78931	2090	0.68396	0.926314
GO:1903008_organelle_disassembly	58	0.76744	0.881412	0.76744	58	0.062693	0.919877
GO:0016765_transferase_activity,_transferring_alkyl_or_aryl_(other_than_methyl)_groups	51	0.7676	0.881412	0.7676	51	0.71918	0.926314
BIOCARTA_ALK_PATHWAY	34	0.7677	0.881412	0.7677	37	0.35517	0.924454
GO:0000976_transcription_regulatory_region_sequence-specific_DNA_binding	708	0.7678	0.881412	0.74723	721	0.52905	0.924454
R-HSA-177504_Retrograde_neurotrophin_signalling	14	0.76786	0.881412	0.76786	14	0.73806	0.926314
KEGG_INOSITOL_PHOSPHATE_METABOLISM	53	0.76789	0.881412	0.76789	54	0.44817	0.924454
R-HSA-1500620_Meiosis	96	0.76811	0.881553	0.76811	117	0.57889	0.924454
PID_GLYPICAN_1PATHWAY	27	0.76852	0.88188	0.76852	27	0.69708	0.926314
R-HSA-165158_Activation_of_AKT2	4	0.76888	0.88188	0.76888	4	0.31722	0.924454
GO:0001667_ameboidal-type_cell_migration	112	0.76891	0.88188	0.76891	112	0.22597	0.924454
GO:0031279_regulation_of_cyclase_activity	34	0.76894	0.88188	0.76894	34	0.191	0.924454
GO:0042166_acetylcholine_binding	16	0.76909	0.88188	0.76909	16	0.27135	0.924454
R-HSA-3299685_Detoxification_of_Reactive_Oxygen_Species	37	0.76921	0.88188	0.76921	37	0.60519	0.924454
GO:0050321_tau-protein_kinase_activity	13	0.76931	0.88188	0.81176	13	0.52722	0.924454
GO:0051155_positive_regulation_of_striated_muscle_cell_differentiation	34	0.7694	0.88188	0.7694	34	0.40075	0.924454
KEGG_RENIN_ANGIOTENSIN_SYSTEM	17	0.76943	0.88188	0.76943	17	0.81575	0.929759
GO:1990837_sequence-specific_double-stranded_DNA_binding	751	0.76948	0.88188	0.74967	764	0.64305	0.925353
GO:0043467_regulation_of_generation_of_precursor_metabolites_and_energy	127	0.76963	0.88188	0.76963	127	0.71088	0.926314
GO:0042923_neuropeptide_binding	20	0.76979	0.88188	0.76979	20	0.97354	0.937447
GO:0008090_retrograde_axonal_transport	15	0.7698	0.88188	0.7698	15	0.65838	0.925353
R-HSA-9613354_Lipophagy	9	0.76981	0.88188	0.76981	9	0.81242	0.929759
GO:0031526_brush_border_membrane	30	0.76984	0.88188	0.76984	30	0.94962	0.934799
R-HSA-72312_rRNA_processing	195	0.77029	0.882118	0.77029	200	0.91538	0.931213
R-HSA-9617324_Negative_regulation_of_NMDA_receptor-mediated_neuronal_transmission	22	0.77034	0.882118	0.77034	22	0.8263	0.929759
GO:0050431_transforming_growth_factor_beta_binding	23	0.77041	0.882118	0.77041	23	0.57679	0.924454
GO:0006040_amino_sugar_metabolic_process	37	0.77049	0.882118	0.77049	37	0.91882	0.931213
GO:0046434_organophosphate_catabolic_process	123	0.77053	0.882118	0.77053	125	0.5445	0.924454
BIOCARTA_IL17_PATHWAY	15	0.77072	0.882164	0.77072	15	0.62465	0.925353
GO:0040001_establishment_of_mitotic_spindle_localization	28	0.77089	0.882164	0.77089	28	0.85319	0.929759
GO:0044853_plasma_membrane_raft	82	0.77113	0.882164	0.77113	82	0.90596	0.931213
GO:0000027_ribosomal_large_subunit_assembly	25	0.77123	0.882164	0.77123	26	0.74385	0.926314
GO:0090263_positive_regulation_of_canonical_Wnt_signaling_pathway	125	0.77137	0.882164	0.7716	125	0.82908	0.929759
R-HSA-1483148_Synthesis_of_PG	8	0.77141	0.882164	0.77141	8	0.49119	0.924454
GO:0043647_inositol_phosphate_metabolic_process	51	0.77152	0.882164	0.77152	51	0.54379	0.924454
GO:0070603_SWI/SNF_superfamily-type_complex	78	0.77176	0.882164	0.77176	78	0.65403	0.925353
GO:0033523_histone_H2B_ubiquitination	10	0.77184	0.882164	0.77184	10	0.40557	0.924454
GO:0006260_DNA_replication	158	0.77213	0.882164	0.77213	159	0.54022	0.924454
GO:0008395_steroid_hydroxylase_activity	36	0.77265	0.882164	0.77265	36	0.38026	0.924454
R-HSA-166166_MyD88-independent_TLR4_cascade_	99	0.77276	0.882164	0.77276	99	0.84252	0.929759
R-HSA-937061_TRIF(TICAM1)-mediated_TLR4_signaling_	99	0.77276	0.882164	0.77276	99	0.84252	0.929759
GO:0061631_ubiquitin_conjugating_enzyme_activity	40	0.77278	0.882164	0.77278	40	0.68009	0.926292
GO:2000668_regulation_of_dendritic_cell_apoptotic_process	10	0.77278	0.882164	0.77278	10	0.28755	0.924454
GO:0016233_telomere_capping	29	0.77279	0.882164	0.77279	32	0.031432	0.913422
GO:0002922_positive_regulation_of_humoral_immune_response	10	0.77293	0.882164	0.77293	10	0.55973	0.924454
GO:0070727_cellular_macromolecule_localization	1292	0.77293	0.882164	0.79637	1302	0.93181	0.93208
GO:0070306_lens_fiber_cell_differentiation	12	0.77295	0.882164	0.77295	12	0.90604	0.931213
GO:0045892_negative_regulation_of_transcription,_DNA-templated	962	0.77299	0.882164	0.75684	993	0.14959	0.919877
GO:0072089_stem_cell_proliferation	36	0.77318	0.882164	0.77318	36	0.66819	0.925353
GO:0007031_peroxisome_organization	78	0.77334	0.882164	0.77334	78	0.844	0.929759
GO:0051253_negative_regulation_of_RNA_metabolic_process	1046	0.77355	0.882164	0.75802	1077	0.082126	0.919877
GO:0010676_positive_regulation_of_cellular_carbohydrate_metabolic_process	36	0.77362	0.882164	0.77362	36	0.85099	0.929759
R-HSA-2142816_Synthesis_of_(16-20)-hydroxyeicosatetraenoic_acids_(HETE)	9	0.77363	0.882164	0.77363	9	0.24282	0.924454
GO:0001822_kidney_development	134	0.77371	0.882164	0.77371	135	0.84642	0.929759
GO:0015031_protein_transport	941	0.77383	0.882164	0.79756	953	0.98926	0.938381
GO:0043903_regulation_of_symbiosis,_encompassing_mutualism_through_parasitism	206	0.7739	0.882164	0.85914	206	0.74879	0.926314
BIOCARTA_IL5_PATHWAY	11	0.77394	0.882164	0.77394	11	0.47012	0.924454
GO:0034613_cellular_protein_localization	1286	0.77399	0.882164	0.79744	1296	0.94365	0.933685
GO:1904950_negative_regulation_of_establishment_of_protein_localization	140	0.77412	0.882164	0.84968	141	0.86926	0.929759
R-HSA-1839124_FGFR1_mutant_receptor_activation	31	0.7742	0.882164	0.7742	31	0.93994	0.932962
GO:0006278_RNA-dependent_DNA_biosynthetic_process	22	0.77434	0.882164	0.77434	22	0.29607	0.924454
GO:0042910_xenobiotic_transmembrane_transporter_activity	12	0.77442	0.882164	0.77442	12	0.92755	0.931223
GO:0060323_head_morphogenesis	17	0.77444	0.882164	0.77444	17	0.69052	0.926314
GO:0034329_cell_junction_assembly	136	0.77453	0.882164	0.80302	136	0.42911	0.924454
GO:0051656_establishment_of_organelle_localization	349	0.77458	0.882164	0.77657	354	0.86308	0.929759
GO:0048143_astrocyte_activation	13	0.77461	0.882164	0.77461	13	0.80704	0.929474
GO:0032881_regulation_of_polysaccharide_metabolic_process	32	0.77478	0.882164	0.77478	32	0.69884	0.926314
GO:0071103_DNA_conformation_change	213	0.77485	0.882164	0.79026	232	0.076444	0.919877
R-HSA-2032785_YAP1-_and_WWTR1_(TAZ)-stimulated_gene_expression	15	0.77486	0.882164	0.77486	15	0.73832	0.926314
R-HSA-3065679_SUMO_is_proteolytically_processed	6	0.77494	0.882164	0.77494	6	0.75635	0.926314
R-HSA-9027276_Erythropoietin_activates_Phosphoinositide-3-kinase_(PI3K)	12	0.77518	0.882164	0.77518	12	0.7079	0.926314
GO:0005172_vascular_endothelial_growth_factor_receptor_binding	12	0.7752	0.882164	0.7752	12	0.86678	0.929759
GO:0030136_clathrin-coated_vesicle	143	0.77522	0.882164	0.85049	143	0.82637	0.929759
GO:0006826_iron_ion_transport	51	0.77524	0.882164	0.77524	51	0.64877	0.925353
GO:0090329_regulation_of_DNA-dependent_DNA_replication	39	0.77524	0.882164	0.77524	39	0.74587	0.926314
R-HSA-427413_NoRC_negatively_regulates_rRNA_expression	83	0.77545	0.882164	0.82764	105	0.23456	0.924454
GO:0032797_SMN_complex	9	0.77546	0.882164	0.74989	10	0.36097	0.924454
GO:0051418_microtubule_nucleation_by_microtubule_organizing_center	10	0.77547	0.882164	0.77547	10	0.90452	0.931213
GO:0002440_production_of_molecular_mediator_of_immune_response	42	0.77554	0.882164	0.77554	43	0.8716	0.930288
GO:0004984_olfactory_receptor_activity	189	0.77568	0.882164	0.77568	199	0.54753	0.924454
GO:1900363_regulation_of_mRNA_polyadenylation	16	0.77575	0.882164	0.77575	16	0.27137	0.924454
R-HSA-211728_Regulation_of_PAK-2p34_activity_by_PS-GAP_RHG10	2	0.77589	0.882164	0.77589	2	0.78992	0.929367
GO:0070862_negative_regulation_of_protein_exit_from_endoplasmic_reticulum	10	0.77593	0.882164	0.77593	10	0.15219	0.919877
GO:0035859_Seh1-associated_complex	17	0.77597	0.882164	0.77597	17	0.53507	0.924454
KEGG_ARACHIDONIC_ACID_METABOLISM	58	0.7765	0.882604	0.7765	58	0.27743	0.924454
GO:0042255_ribosome_assembly	53	0.77655	0.882604	0.77655	54	0.66571	0.925353
GO:0030326_embryonic_limb_morphogenesis	34	0.77701	0.882662	0.77701	35	0.61466	0.924454
GO:0035113_embryonic_appendage_morphogenesis	34	0.77701	0.882662	0.77701	35	0.61466	0.924454
GO:0055038_recycling_endosome_membrane	53	0.77706	0.882662	0.77706	53	0.721	0.926314
R-HSA-8849470_PTK6_Regulates_Cell_Cycle	6	0.77732	0.882662	0.77732	6	0.99293	0.938381
KEGG_AUTOIMMUNE_THYROID_DISEASE	49	0.77733	0.882662	0.77733	50	0.33218	0.924454
GO:0086008_voltage-gated_potassium_channel_activity_involved_in_cardiac_muscle_cell_action_potential_repolarization	14	0.77769	0.882662	0.77769	14	0.49189	0.924454
GO:0050927_positive_regulation_of_positive_chemotaxis	16	0.7778	0.882662	0.7778	16	0.73089	0.926314
R-HSA-5668914_Diseases_of_metabolism	242	0.77792	0.882662	0.77792	244	0.22689	0.924454
R-HSA-8964038_LDL_clearance	19	0.778	0.882662	0.778	19	0.89553	0.931213
GO:1902902_negative_regulation_of_autophagosome_assembly	10	0.77805	0.882662	0.77805	11	0.92441	0.931213
GO:0051057_positive_regulation_of_small_GTPase_mediated_signal_transduction	59	0.77829	0.882662	0.81814	59	0.73759	0.926314
GO:0046034_ATP_metabolic_process	152	0.77836	0.882662	0.77836	154	0.1268	0.919877
GO:0009312_oligosaccharide_biosynthetic_process	16	0.77847	0.882662	0.77847	16	0.96568	0.937194
GO:2000047_regulation_of_cell-cell_adhesion_mediated_by_cadherin	17	0.77849	0.882662	0.77849	17	0.4831	0.924454
GO:0001666_response_to_hypoxia	191	0.77857	0.882662	0.77857	192	0.567	0.924454
GO:0006974_cellular_response_to_DNA_damage_stimulus	641	0.77858	0.882662	0.77901	651	0.21876	0.924454
R-HSA-8948751_Regulation_of_PTEN_stability_and_activity	69	0.77864	0.882662	0.77864	69	0.89542	0.931213
GO:0031123_RNA_3'-end_processing	119	0.7787	0.882662	0.72726	124	0.14774	0.919877
GO:0098772_molecular_function_regulator	1341	0.77872	0.882662	0.79061	1357	0.67387	0.925353
GO:0098862_cluster_of_actin-based_cell_projections	83	0.77872	0.882662	0.76405	83	0.90015	0.931213
GO:0016597_amino_acid_binding	41	0.77877	0.882662	0.77877	41	0.92488	0.931213
GO:0002687_positive_regulation_of_leukocyte_migration	103	0.77894	0.882662	0.77894	104	0.39897	0.924454
GO:0010907_positive_regulation_of_glucose_metabolic_process	24	0.77899	0.882662	0.77899	24	0.79753	0.929367
GO:0007190_activation_of_adenylate_cyclase_activity	35	0.77901	0.882662	0.88789	35	0.75369	0.926314
R-HSA-6794362_Protein-protein_interactions_at_synapses	85	0.77902	0.882662	0.77902	85	0.8834	0.931213
GO:0045601_regulation_of_endothelial_cell_differentiation	24	0.7793	0.882662	0.7793	24	0.89883	0.931213
GO:0071782_endoplasmic_reticulum_tubular_network	22	0.7793	0.882662	0.7793	22	0.70556	0.926314
GO:0048813_dendrite_morphogenesis	38	0.77949	0.882662	0.77949	38	0.75837	0.926314
KEGG_THYROID_CANCER	29	0.77965	0.882662	0.77965	29	0.61857	0.925353
BIOCARTA_PTDINS_PATHWAY	23	0.77975	0.882662	0.77975	23	0.35423	0.924454
GO:0009123_nucleoside_monophosphate_metabolic_process	187	0.77975	0.882662	0.77975	189	0.27883	0.924454
GO:0045927_positive_regulation_of_growth	149	0.77991	0.882662	0.77991	151	0.52553	0.924454
GO:0051894_positive_regulation_of_focal_adhesion_assembly	18	0.77998	0.882662	0.77998	18	0.27576	0.924454
GO:0043028_cysteine-type_endopeptidase_regulator_activity_involved_in_apoptotic_process	34	0.78003	0.882662	0.78003	35	0.68323	0.926314
GO:0071887_leukocyte_apoptotic_process	11	0.78009	0.882662	0.78009	11	0.99778	0.938381
BIOCARTA_CLASSIC_PATHWAY	12	0.78017	0.882662	0.78017	12	0.81689	0.929759
R-HSA-8851680_Butyrophilin_(BTN)_family_interactions	12	0.78017	0.882662	0.78017	12	0.86147	0.929759
GO:0048562_embryonic_organ_morphogenesis	128	0.78062	0.883062	0.78062	130	0.68718	0.926314
GO:0019896_axonal_transport_of_mitochondrion	10	0.78089	0.883096	0.78089	10	0.9585	0.935837
GO:0051196_regulation_of_coenzyme_metabolic_process	83	0.78139	0.883096	0.78139	83	0.81	0.929759
GO:0007166_cell_surface_receptor_signaling_pathway	1690	0.78165	0.883096	0.78702	1712	0.84986	0.929759
R-HSA-9018683_Biosynthesis_of_DPA-derived_SPMs	4	0.78169	0.883096	0.78169	4	0.70779	0.926314
R-HSA-9025094_Biosynthesis_of_DPAn-3_SPMs	4	0.78169	0.883096	0.78169	4	0.70779	0.926314
R-HSA-174437_Removal_of_the_Flap_Intermediate_from_the_C-strand	11	0.78186	0.883096	0.78186	11	0.78184	0.929367
GO:0045071_negative_regulation_of_viral_genome_replication	58	0.78189	0.883096	0.78189	58	0.93326	0.93226
GO:0005979_regulation_of_glycogen_biosynthetic_process	21	0.78192	0.883096	0.78192	21	0.82425	0.929759
GO:0010962_regulation_of_glucan_biosynthetic_process	21	0.78192	0.883096	0.78192	21	0.82425	0.929759
GO:0002576_platelet_degranulation	124	0.78211	0.883096	0.78211	124	0.86745	0.929759
GO:0001947_heart_looping	42	0.78222	0.883096	0.78222	42	0.40011	0.924454
R-HSA-2470946_Cohesin_Loading_onto_Chromatin	10	0.78231	0.883096	0.78231	10	0.96597	0.937194
GO:0034766_negative_regulation_of_ion_transmembrane_transport	74	0.78235	0.883096	0.78235	74	0.77455	0.929367
KEGG_NEUROACTIVE_LIGAND_RECEPTOR_INTERACTION	268	0.78237	0.883096	0.82587	270	0.6122	0.924454
GO:0021772_olfactory_bulb_development	11	0.78243	0.883096	0.78243	11	0.72851	0.926314
GO:0017158_regulation_of_calcium_ion-dependent_exocytosis	52	0.78245	0.883096	0.78245	54	0.83845	0.929759
GO:0043270_positive_regulation_of_ion_transport	178	0.78254	0.883096	0.84943	178	0.44918	0.924454
GO:1904862_inhibitory_synapse_assembly	11	0.78264	0.883096	0.78264	11	0.61289	0.924454
GO:0000780_condensed_nuclear_chromosome,_centromeric_region	20	0.78277	0.883096	0.78277	20	0.23252	0.924454
GO:0098754_detoxification	37	0.78277	0.883096	0.78277	38	0.70467	0.926314
R-HSA-977443_GABA_receptor_activation	59	0.78279	0.883096	0.78279	60	0.60729	0.924454
R-HSA-2142845_Hyaluronan_metabolism	17	0.78285	0.883096	0.78285	17	0.85432	0.929759
GO:0035198_miRNA_binding	29	0.78289	0.883096	0.78289	29	0.083207	0.919877
R-HSA-1483249_Inositol_phosphate_metabolism	50	0.78299	0.883096	0.78299	50	0.4111	0.924454
R-HSA-3296482_Defects_in_vitamin_and_cofactor_metabolism	22	0.78313	0.883096	0.78313	22	0.58262	0.924454
GO:0002437_inflammatory_response_to_antigenic_stimulus	16	0.78316	0.883096	0.78316	16	0.43425	0.924454
R-HSA-156584_Cytosolic_sulfonation_of_small_molecules	22	0.78354	0.883199	0.78354	24	0.81907	0.929759
GO:0008542_visual_learning	11	0.78359	0.883199	0.78359	11	0.37399	0.924454
GO:0009261_ribonucleotide_catabolic_process	19	0.78367	0.883199	0.78367	19	0.55772	0.924454
GO:1903507_negative_regulation_of_nucleic_acid-templated_transcription	965	0.78371	0.883199	0.76809	996	0.1499	0.919877
GO:0001227_DNA-binding_transcription_repressor_activity,_RNA_polymerase_II-specific	173	0.78377	0.883199	0.83177	173	0.48088	0.924454
GO:2000826_regulation_of_heart_morphogenesis	25	0.78383	0.883199	0.78383	27	0.16135	0.919877
GO:0048025_negative_regulation_of_mRNA_splicing,_via_spliceosome	14	0.78398	0.883259	0.78398	14	0.28381	0.924454
GO:0002263_cell_activation_involved_in_immune_response	563	0.7843	0.883511	0.7843	568	0.74368	0.926314
GO:2000479_regulation_of_cAMP-dependent_protein_kinase_activity	14	0.78476	0.88392	0.78476	14	0.44974	0.924454
GO:0007600_sensory_perception	343	0.78506	0.884149	0.75887	349	0.78401	0.929367
GO:0048524_positive_regulation_of_viral_process	99	0.78518	0.884175	0.86237	99	0.14233	0.919877
GO:0045721_negative_regulation_of_gluconeogenesis	12	0.78535	0.884258	0.78535	12	0.1591	0.919877
GO:0051194_positive_regulation_of_cofactor_metabolic_process	26	0.78548	0.884296	0.78548	26	0.60646	0.924454
GO:0031214_biomineral_tissue_development	27	0.78579	0.884461	0.78579	27	0.59965	0.924454
GO:0005671_Ada2/Gcn5/Ada3_transcription_activator_complex	15	0.78582	0.884461	0.78582	15	0.91108	0.931213
GO:1902679_negative_regulation_of_RNA_biosynthetic_process	966	0.78601	0.884558	0.77051	997	0.15764	0.919877
GO:0044451_nucleoplasm_part	959	0.7861	0.884558	0.78971	969	0.3996	0.924454
R-HSA-430039_mRNA_decay_by_5'_to_3'_exoribonuclease	15	0.78648	0.884877	0.78648	15	0.65237	0.925353
R-HSA-1912422_Pre-NOTCH_Expression_and_Processing	87	0.7873	0.885691	0.7873	108	0.42133	0.924454
R-HSA-5250924_B-WICH_complex_positively_regulates_rRNA_expression	69	0.78752	0.885788	0.81829	90	0.24307	0.924454
GO:0045725_positive_regulation_of_glycogen_biosynthetic_process	14	0.78758	0.885788	0.78758	14	0.77377	0.929367
GO:0045184_establishment_of_protein_localization	1013	0.78782	0.885821	0.80984	1025	0.97447	0.937447
R-HSA-168325_Viral_Messenger_RNA_Synthesis	43	0.78782	0.885821	0.78782	43	0.8545	0.929759
GO:0002366_leukocyte_activation_involved_in_immune_response	559	0.7879	0.885821	0.7879	564	0.74881	0.926314
GO:0033141_positive_regulation_of_peptidyl-serine_phosphorylation_of_STAT_protein	18	0.78809	0.885926	0.78809	19	0.82169	0.929759
GO:0005251_delayed_rectifier_potassium_channel_activity	32	0.78839	0.886154	0.78839	32	0.70838	0.926314
R-HSA-5693548_Sensing_of_DNA_Double_Strand_Breaks	6	0.78866	0.886349	0.78866	6	0.18713	0.924454
GO:0098636_protein_complex_involved_in_cell_adhesion	28	0.78886	0.886465	0.78886	28	0.84012	0.929759
R-HSA-1461957_Beta_defensins	26	0.78911	0.88655	0.78911	29	0.97472	0.937447
GO:0046330_positive_regulation_of_JNK_cascade	108	0.78913	0.88655	0.78913	109	0.86486	0.929759
GO:0042060_wound_healing	329	0.78929	0.886578	0.79104	337	0.96695	0.937447
GO:0003272_endocardial_cushion_formation	15	0.78946	0.886578	0.78946	15	0.35689	0.924454
R-HSA-163685_Integration_of_energy_metabolism	107	0.78954	0.886578	0.78954	108	0.79951	0.929367
GO:0006970_response_to_osmotic_stress	35	0.78965	0.886578	0.78965	35	0.66481	0.925353
GO:0060037_pharyngeal_system_development	16	0.78999	0.886578	0.78999	17	0.54035	0.924454
GO:0006007_glucose_catabolic_process	27	0.79035	0.886578	0.79035	29	0.71521	0.926314
GO:0000715_nucleotide-excision_repair,_DNA_damage_recognition	23	0.79043	0.886578	0.79043	23	0.61419	0.924454
GO:0006182_cGMP_biosynthetic_process	9	0.79046	0.886578	0.79046	10	0.87871	0.930745
GO:0019042_viral_latency	10	0.79056	0.886578	0.79056	10	0.46354	0.924454
GO:0071157_negative_regulation_of_cell_cycle_arrest	20	0.79058	0.886578	0.79058	20	0.54856	0.924454
GO:0005942_phosphatidylinositol_3-kinase_complex	28	0.79078	0.886578	0.79078	28	0.48494	0.924454
GO:0051985_negative_regulation_of_chromosome_segregation	26	0.79096	0.886578	0.79096	26	0.072684	0.919877
GO:0071467_cellular_response_to_pH	19	0.79098	0.886578	0.79098	19	0.78605	0.929367
R-HSA-69190_DNA_strand_elongation	32	0.79109	0.886578	0.79109	32	0.12785	0.919877
GO:0005847_mRNA_cleavage_and_polyadenylation_specificity_factor_complex	16	0.79111	0.886578	0.79111	16	0.58726	0.924454
R-HSA-450321_JNK_(c-Jun_kinases)_phosphorylation_and__activation_mediated_by_activated_human_TAK1	23	0.79143	0.886578	0.79143	23	0.88495	0.931213
GO:0055078_sodium_ion_homeostasis	24	0.79148	0.886578	0.79148	24	0.25653	0.924454
GO:0032200_telomere_organization	109	0.79163	0.886578	0.77919	116	0.076562	0.919877
GO:0098687_chromosomal_region	242	0.79167	0.886578	0.78262	243	0.24852	0.924454
GO:0086019_cell-cell_signaling_involved_in_cardiac_conduction	24	0.79184	0.886578	0.79184	24	0.4942	0.924454
R-HSA-5693537_Resolution_of_D-Loop_Structures	32	0.79192	0.886578	0.79192	34	0.57993	0.924454
GO:0006164_purine_nucleotide_biosynthetic_process	149	0.79218	0.886578	0.79218	152	0.92679	0.931213
R-HSA-110330_Recognition_and_association_of_DNA_glycosylase_with_site_containing_an_affected_purine	39	0.79219	0.886578	0.79219	55	0.42982	0.924454
R-HSA-110331_Cleavage_of_the_damaged_purine	39	0.79219	0.886578	0.79219	55	0.42982	0.924454
R-HSA-73927_Depurination	39	0.79219	0.886578	0.79219	55	0.42982	0.924454
GO:0030020_extracellular_matrix_structural_constituent_conferring_tensile_strength	14	0.79223	0.886578	0.79223	14	0.97312	0.937447
GO:2001258_negative_regulation_of_cation_channel_activity	38	0.79225	0.886578	0.79225	38	0.63645	0.925353
R-HSA-8963693_Aspartate_and_asparagine_metabolism	12	0.79233	0.886578	0.79233	12	0.79259	0.929367
GO:0001843_neural_tube_closure	34	0.7924	0.886578	0.84529	34	0.53416	0.924454
GO:0060606_tube_closure	34	0.7924	0.886578	0.84529	34	0.53416	0.924454
GO:0045933_positive_regulation_of_muscle_contraction	22	0.79249	0.886578	0.79249	22	0.44442	0.924454
GO:0008206_bile_acid_metabolic_process	30	0.79253	0.886578	0.79253	30	0.56663	0.924454
GO:0006006_glucose_metabolic_process	70	0.7926	0.886578	0.7926	72	0.70905	0.926314
GO:0051011_microtubule_minus-end_binding	12	0.79266	0.886578	0.79266	12	0.90667	0.931213
R-HSA-5610785_GLI3_is_processed_to_GLI3R_by_the_proteasome	60	0.79269	0.886578	0.79269	60	0.84113	0.929759
KEGG_CYSTEINE_AND_METHIONINE_METABOLISM	34	0.79281	0.886578	0.79281	34	0.74412	0.926314
GO:0006586_indolalkylamine_metabolic_process	15	0.7931	0.886578	0.7931	15	0.24904	0.924454
R-HSA-3858516_Glycogen_storage_disease_type_0_(liver_GYS2)	2	0.79312	0.886578	0.79312	2	0.74014	0.926314
GO:1990023_mitotic_spindle_midzone	11	0.79317	0.886578	0.79317	11	0.98502	0.938088
GO:0005996_monosaccharide_metabolic_process	129	0.79337	0.886578	0.79337	131	0.42684	0.924454
GO:0061650_ubiquitin-like_protein_conjugating_enzyme_activity	42	0.79341	0.886578	0.79341	42	0.64049	0.925353
R-HSA-5619115_Disorders_of_transmembrane_transporters	175	0.79341	0.886578	0.79341	175	0.9418	0.933252
GO:0052745_inositol_phosphate_phosphatase_activity	10	0.79358	0.886578	0.79358	10	0.82592	0.929759
GO:0071071_regulation_of_phospholipid_biosynthetic_process	13	0.79364	0.886578	0.79364	13	0.40056	0.924454
GO:0090596_sensory_organ_morphogenesis	101	0.79372	0.886578	0.79372	103	0.83955	0.929759
GO:0051153_regulation_of_striated_muscle_cell_differentiation	58	0.79381	0.886578	0.7723	58	0.089697	0.919877
R-HSA-73929_Base-Excision_Repair__AP_Site_Formation	46	0.79394	0.886578	0.79394	62	0.5307	0.924454
GO:0050906_detection_of_stimulus_involved_in_sensory_perception	65	0.79414	0.886578	0.79414	66	0.91003	0.931213
GO:0032330_regulation_of_chondrocyte_differentiation	27	0.79417	0.886578	0.79417	27	0.2619	0.924454
PID_CDC42_PATHWAY	70	0.79423	0.886578	0.79423	70	0.56207	0.924454
GO:0052689_carboxylic_ester_hydrolase_activity	101	0.79424	0.886578	0.79424	101	0.50658	0.924454
GO:0051923_sulfation	13	0.79429	0.886578	0.79429	15	0.85633	0.929759
R-HSA-5635838_Activation_of_SMO	18	0.79429	0.886578	0.79429	18	0.74521	0.926314
R-HSA-5213460_RIPK1-mediated_regulated_necrosis	20	0.79471	0.886639	0.79471	20	0.70593	0.926314
R-HSA-5218859_Regulated_Necrosis	20	0.79471	0.886639	0.79471	20	0.70593	0.926314
GO:0001503_ossification	80	0.79482	0.886639	0.79482	83	0.40483	0.924454
GO:0032874_positive_regulation_of_stress-activated_MAPK_cascade	131	0.79484	0.886639	0.79484	133	0.89676	0.931213
GO:0034110_regulation_of_homotypic_cell-cell_adhesion	23	0.79488	0.886639	0.79488	23	0.91942	0.931213
GO:0030952_establishment_or_maintenance_of_cytoskeleton_polarity	18	0.79501	0.886639	0.79501	18	0.21623	0.924454
GO:1990459_transferrin_receptor_binding	11	0.79503	0.886639	0.79503	11	0.23947	0.924454
GO:0030177_positive_regulation_of_Wnt_signaling_pathway	152	0.79512	0.886639	0.79535	152	0.79056	0.929367
R-HSA-5250941_Negative_epigenetic_regulation_of_rRNA_expression	86	0.79522	0.886642	0.84331	108	0.19973	0.924454
GO:0005813_centrosome	543	0.79558	0.886748	0.79955	545	0.87771	0.930745
GO:0030426_growth_cone	82	0.7957	0.886748	0.7957	82	0.6778	0.925353
GO:1904064_positive_regulation_of_cation_transmembrane_transport	103	0.79575	0.886748	0.79575	103	0.5424	0.924454
KEGG_METABOLISM_OF_XENOBIOTICS_BY_CYTOCHROME_P450	69	0.79575	0.886748	0.79575	69	0.25976	0.924454
GO:0034644_cellular_response_to_UV	67	0.7958	0.886748	0.78053	68	0.97556	0.937447
GO:0009084_glutamine_family_amino_acid_biosynthetic_process	13	0.79595	0.886808	0.79595	14	0.57835	0.924454
PID_INTEGRIN4_PATHWAY	11	0.79612	0.886889	0.79612	11	0.66391	0.925353
GO:0000788_nuclear_nucleosome	26	0.79655	0.887174	0.79655	35	0.10252	0.919877
R-HSA-1793185_Chondroitin_sulfate_dermatan_sulfate_metabolism	50	0.79657	0.887174	0.79657	50	0.43137	0.924454
GO:0042304_regulation_of_fatty_acid_biosynthetic_process	36	0.79687	0.887366	0.74678	36	0.63187	0.925353
GO:0019838_growth_factor_binding	111	0.79707	0.887366	0.79707	111	0.94747	0.933987
GO:0036442_proton-exporting_ATPase_activity	26	0.79713	0.887366	0.79713	26	0.91982	0.931213
GO:1904851_positive_regulation_of_establishment_of_protein_localization_to_telomere	10	0.79713	0.887366	0.79713	10	0.66916	0.925353
R-HSA-447038_NrCAM_interactions	7	0.79731	0.887417	0.79731	7	0.89868	0.931213
GO:2000561_regulation_of_CD4-positive,_alpha-beta_T_cell_proliferation	9	0.79737	0.887417	0.79737	10	0.35531	0.924454
KEGG_PEROXISOME	77	0.79762	0.887518	0.79762	77	0.8133	0.929759
GO:0090322_regulation_of_superoxide_metabolic_process	24	0.79791	0.887518	0.79791	24	0.9934	0.938381
GO:0051170_import_into_nucleus	89	0.79804	0.887518	0.74994	91	0.64874	0.925353
GO:1902176_negative_regulation_of_oxidative_stress-induced_intrinsic_apoptotic_signaling_pathway	14	0.79807	0.887518	0.79807	15	0.20731	0.924454
GO:0070286_axonemal_dynein_complex_assembly	29	0.79811	0.887518	0.79811	29	0.10928	0.919877
R-HSA-428890_Role_of_ABL_in_ROBO-SLIT_signaling	8	0.79812	0.887518	0.79812	8	0.71772	0.926314
GO:0006002_fructose_6-phosphate_metabolic_process	10	0.79814	0.887518	0.79814	10	0.63586	0.925353
R-HSA-373760_L1CAM_interactions	118	0.79846	0.887766	0.79846	119	0.63137	0.925353
GO:0030212_hyaluronan_metabolic_process	21	0.79876	0.887992	0.79876	21	0.76231	0.927085
GO:2000725_regulation_of_cardiac_muscle_cell_differentiation	17	0.79898	0.888129	0.79898	17	0.28826	0.924454
GO:0006090_pyruvate_metabolic_process	58	0.7992	0.888202	0.7992	60	0.87392	0.930483
GO:0042220_response_to_cocaine	11	0.79924	0.888202	0.79924	11	0.59155	0.924454
GO:0071229_cellular_response_to_acid_chemical	115	0.79934	0.888205	0.79934	115	0.28982	0.924454
GO:0033036_macromolecule_localization	1735	0.79947	0.888215	0.8108	1748	0.85513	0.929759
R-HSA-381676_Glucagon-like_Peptide-1_(GLP1)_regulates_insulin_secretion	41	0.79961	0.888215	0.79961	42	0.76279	0.927105
GO:0050685_positive_regulation_of_mRNA_processing	26	0.79964	0.888215	0.79964	26	0.56823	0.924454
GO:0019200_carbohydrate_kinase_activity	21	0.79995	0.888451	0.79995	21	0.70362	0.926314
GO:0032266_phosphatidylinositol-3-phosphate_binding	33	0.80005	0.888454	0.80005	33	0.17816	0.919877
GO:0004190_aspartic-type_endopeptidase_activity	18	0.80048	0.888589	0.80048	19	0.44228	0.924454
GO:0045686_negative_regulation_of_glial_cell_differentiation	10	0.80049	0.888589	0.80049	11	0.82736	0.929759
GO:0051590_positive_regulation_of_neurotransmitter_transport	18	0.80053	0.888589	0.80053	18	0.39872	0.924454
GO:0031082_BLOC_complex	20	0.80056	0.888589	0.80987	20	0.98929	0.938381
GO:0030318_melanocyte_differentiation	12	0.80084	0.888792	0.80084	12	0.85168	0.929759
GO:0032007_negative_regulation_of_TOR_signaling	39	0.80096	0.888818	0.80096	39	0.78907	0.929367
GO:0032331_negative_regulation_of_chondrocyte_differentiation	15	0.8015	0.889011	0.8015	15	0.31024	0.924454
GO:0061037_negative_regulation_of_cartilage_development	15	0.8015	0.889011	0.8015	15	0.31024	0.924454
GO:0002753_cytoplasmic_pattern_recognition_receptor_signaling_pathway	33	0.80154	0.889011	0.80154	33	0.92148	0.931213
R-HSA-5693568_Resolution_of_D-loop_Structures_through_Holliday_Junction_Intermediates	31	0.8016	0.889011	0.8016	33	0.5618	0.924454
GO:0070300_phosphatidic_acid_binding	19	0.80162	0.889011	0.80162	19	0.69934	0.926314
GO:0030325_adrenal_gland_development	11	0.80188	0.889192	0.80188	11	0.6685	0.925353
GO:0009263_deoxyribonucleotide_biosynthetic_process	12	0.8024	0.889407	0.8024	12	0.94476	0.933813
R-HSA-73864_RNA_Polymerase_I_Transcription	88	0.80247	0.889407	0.84952	110	0.19585	0.924454
GO:0035794_positive_regulation_of_mitochondrial_membrane_permeability	17	0.80248	0.889407	0.80248	17	0.1942	0.924454
R-HSA-5083636_Defective_GALNT12_causes_colorectal_cancer_1_(CRCS1)	17	0.8025	0.889407	0.8025	17	0.78134	0.929367
GO:0072507_divalent_inorganic_cation_homeostasis	369	0.80256	0.889407	0.8098	374	0.95267	0.934938
GO:0042974_retinoic_acid_receptor_binding	18	0.80293	0.889623	0.80293	18	0.53024	0.924454
GO:1903039_positive_regulation_of_leukocyte_cell-cell_adhesion	174	0.80295	0.889623	0.80295	176	0.4282	0.924454
GO:0006650_glycerophospholipid_metabolic_process	281	0.80324	0.889651	0.80324	282	0.86273	0.929759
GO:0001516_prostaglandin_biosynthetic_process	17	0.8035	0.889651	0.8035	17	0.84756	0.929759
GO:0046457_prostanoid_biosynthetic_process	17	0.8035	0.889651	0.8035	17	0.84756	0.929759
GO:0006704_glucocorticoid_biosynthetic_process	10	0.80375	0.889651	0.80375	10	0.20701	0.924454
GO:0016072_rRNA_metabolic_process	197	0.80375	0.889651	0.81912	199	0.80246	0.929367
GO:0005501_retinoid_binding	26	0.8038	0.889651	0.8038	26	0.23419	0.924454
GO:0019840_isoprenoid_binding	26	0.8038	0.889651	0.8038	26	0.23419	0.924454
GO:0008306_associative_learning	17	0.80408	0.889651	0.80408	17	0.12737	0.919877
GO:0002443_leukocyte_mediated_immunity	546	0.80426	0.889651	0.80426	550	0.79125	0.929367
GO:0048708_astrocyte_differentiation	20	0.80429	0.889651	0.80429	20	0.91953	0.931213
GO:0009636_response_to_toxic_substance	170	0.80435	0.889651	0.80435	172	0.97944	0.937447
GO:0006633_fatty_acid_biosynthetic_process	81	0.80451	0.889651	0.80451	81	0.80409	0.929474
GO:1901698_response_to_nitrogen_compound	614	0.80458	0.889651	0.80458	619	0.89729	0.931213
GO:0048029_monosaccharide_binding	32	0.80459	0.889651	0.80459	32	0.43724	0.924454
GO:0030878_thyroid_gland_development	10	0.80492	0.889651	0.80492	10	0.6376	0.925353
KEGG_VIRAL_MYOCARDITIS	68	0.80517	0.889651	0.80517	68	0.42724	0.924454
GO:1904816_positive_regulation_of_protein_localization_to_chromosome,_telomeric_region	12	0.80528	0.889651	0.80528	12	0.51499	0.924454
GO:0098858_actin-based_cell_projection	126	0.80532	0.889651	0.79429	126	0.75171	0.926314
GO:0007218_neuropeptide_signaling_pathway	51	0.80552	0.889651	0.80552	53	0.63111	0.925353
GO:0030224_monocyte_differentiation	10	0.80579	0.889651	0.80579	10	0.15023	0.919877
GO:1903131_mononuclear_cell_differentiation	10	0.80579	0.889651	0.80579	10	0.15023	0.919877
R-HSA-180024_DARPP-32_events	26	0.80584	0.889651	0.80584	26	0.69424	0.926314
R-HSA-6807070_PTEN_Regulation	138	0.80591	0.889651	0.80591	138	0.68212	0.926314
R-HSA-159227_Transport_of_the_SLBP_independent_Mature_mRNA	33	0.80602	0.889651	0.80602	34	0.82103	0.929759
GO:0006295_nucleotide-excision_repair,_DNA_incision,_3'-to_lesion	21	0.80603	0.889651	0.83134	22	0.75349	0.926314
GO:0046935_1-phosphatidylinositol-3-kinase_regulator_activity	15	0.80608	0.889651	0.80608	15	0.41375	0.924454
R-HSA-982772_Growth_hormone_receptor_signaling	22	0.80613	0.889651	0.80613	23	0.57198	0.924454
GO:0048745_smooth_muscle_tissue_development	11	0.80614	0.889651	0.80614	11	0.55736	0.924454
GO:0042886_amide_transport	983	0.80631	0.889651	0.8275	995	0.99691	0.938381
GO:0002902_regulation_of_B_cell_apoptotic_process	10	0.80635	0.889651	0.80635	10	0.12276	0.919877
R-HSA-3214858_RMTs_methylate_histone_arginines	60	0.80636	0.889651	0.80636	79	0.65717	0.925353
GO:0098840_protein_transport_along_microtubule	10	0.80645	0.889651	0.80645	10	0.27315	0.924454
GO:0099118_microtubule-based_protein_transport	10	0.80645	0.889651	0.80645	10	0.27315	0.924454
R-HSA-168274_Export_of_Viral_Ribonucleoproteins_from_Nucleus	33	0.80674	0.889651	0.80674	33	0.72385	0.926314
GO:1901361_organic_cyclic_compound_catabolic_process	441	0.8068	0.889651	0.84817	447	0.72507	0.926314
R-HSA-1482925_Acyl_chain_remodelling_of_PG	19	0.8068	0.889651	0.8068	19	0.92784	0.931223
GO:2000637_positive_regulation_of_gene_silencing_by_miRNA	22	0.80686	0.889651	0.80686	22	0.30187	0.924454
GO:0010499_proteasomal_ubiquitin-independent_protein_catabolic_process	22	0.80698	0.889651	0.80698	22	0.80182	0.929367
GO:1901032_negative_regulation_of_response_to_reactive_oxygen_species	14	0.80711	0.889651	0.80711	15	0.93433	0.93226
GO:1903206_negative_regulation_of_hydrogen_peroxide-induced_cell_death	14	0.80711	0.889651	0.80711	15	0.93433	0.93226
GO:2001039_negative_regulation_of_cellular_response_to_drug	14	0.80711	0.889651	0.80711	15	0.93433	0.93226
GO:0014823_response_to_activity	10	0.80738	0.889651	0.80738	10	0.67626	0.925353
GO:0015293_symporter_activity	96	0.80742	0.889651	0.80742	96	0.17994	0.919877
GO:0030141_secretory_granule	711	0.80745	0.889651	0.80745	715	0.62141	0.925353
GO:0010818_T_cell_chemotaxis	11	0.80754	0.889651	0.80754	12	0.95764	0.935388
R-HSA-5602498_MyD88_deficiency_(TLR2_4)	10	0.80779	0.889651	0.80779	10	0.97742	0.937447
GO:0060325_face_morphogenesis	16	0.80786	0.889651	0.80786	16	0.76978	0.929367
GO:0015985_energy_coupled_proton_transport,_down_electrochemical_gradient	21	0.80796	0.889651	0.80796	21	0.46183	0.924454
GO:0015986_ATP_synthesis_coupled_proton_transport	21	0.80796	0.889651	0.80796	21	0.46183	0.924454
GO:0090083_regulation_of_inclusion_body_assembly	13	0.80823	0.889651	0.80823	13	0.84484	0.929759
BIOCARTA_LYMPHOCYTE_PATHWAY	9	0.80825	0.889651	0.80825	9	0.46444	0.924454
R-HSA-211958_Miscellaneous_substrates	12	0.80825	0.889651	0.80825	12	0.43734	0.924454
GO:2001024_negative_regulation_of_response_to_drug	19	0.80829	0.889651	0.80829	20	0.93379	0.93226
R-HSA-3371497_HSP90_chaperone_cycle_for_steroid_hormone_receptors_(SHR)	55	0.80846	0.889651	0.80846	55	0.64336	0.925353
GO:0005132_type_I_interferon_receptor_binding	16	0.80875	0.889651	0.80875	17	0.794	0.929367
GO:1904263_positive_regulation_of_TORC1_signaling	14	0.80878	0.889651	0.80878	14	0.13628	0.919877
GO:0048546_digestive_tract_morphogenesis	21	0.80905	0.889651	0.80905	21	0.85771	0.929759
R-HSA-9022927_MECP2_regulates_transcription_of_genes_involved_in_GABA_signaling	3	0.80905	0.889651	0.80905	3	0.84558	0.929759
GO:0042026_protein_refolding	27	0.80918	0.889651	0.80918	27	0.7929	0.929367
GO:0072522_purine-containing_compound_biosynthetic_process	161	0.80919	0.889651	0.80919	164	0.89655	0.931213
GO:0001650_fibrillar_center	122	0.80932	0.889651	0.82844	124	0.90315	0.931213
GO:2000785_regulation_of_autophagosome_assembly	31	0.80935	0.889651	0.80935	32	0.49289	0.924454
GO:0071470_cellular_response_to_osmotic_stress	22	0.80937	0.889651	0.80937	22	0.34465	0.924454
R-HSA-2206281_Mucopolysaccharidoses	11	0.80947	0.889651	0.80947	11	0.29947	0.924454
GO:0019320_hexose_catabolic_process	38	0.80955	0.889651	0.80955	40	0.73897	0.926314
GO:0070461_SAGA-type_complex	27	0.80957	0.889651	0.80957	27	0.76265	0.927105
GO:0042254_ribosome_biogenesis	235	0.80959	0.889651	0.80959	238	0.72552	0.926314
GO:1902307_positive_regulation_of_sodium_ion_transmembrane_transport	16	0.80967	0.889651	0.80967	16	0.55479	0.924454
BIOCARTA_TCYTOTOXIC_PATHWAY	12	0.80985	0.889651	0.80985	12	0.71088	0.926314
GO:0004623_phospholipase_A2_activity	28	0.80994	0.889651	0.80994	28	0.75247	0.926314
GO:0050912_detection_of_chemical_stimulus_involved_in_sensory_perception_of_taste	37	0.81005	0.889651	0.81005	38	0.9098	0.931213
GO:0051172_negative_regulation_of_nitrogen_compound_metabolic_process	1808	0.81008	0.889651	0.80526	1848	0.52485	0.924454
GO:0007566_embryo_implantation	14	0.81015	0.889651	0.81015	14	0.33434	0.924454
GO:0034383_low-density_lipoprotein_particle_clearance	24	0.81017	0.889651	0.81017	24	0.93482	0.932327
GO:0015459_potassium_channel_regulator_activity	47	0.81068	0.890036	0.81068	47	0.85303	0.929759
R-HSA-141333_Biogenic_amines_are_oxidatively_deaminated_to_aldehydes_by_MAOA_and_MAOB	2	0.81077	0.890036	0.81077	2	0.88997	0.931213
GO:0044419_interspecies_interaction_between_organisms	401	0.81089	0.890036	0.86536	409	0.89657	0.931213
PID_PRL_SIGNALING_EVENTS_PATHWAY	23	0.81091	0.890036	0.81091	23	0.95234	0.934938
GO:0098801_regulation_of_renal_system_process	13	0.81119	0.890236	0.81119	14	0.81381	0.929759
GO:1903010_regulation_of_bone_development	14	0.81144	0.890236	0.81144	14	0.079427	0.919877
GO:0045604_regulation_of_epidermal_cell_differentiation	42	0.81148	0.890236	0.81148	42	0.57203	0.924454
R-HSA-5675482_Regulation_of_necroptotic_cell_death	18	0.81151	0.890236	0.81151	18	0.6638	0.925353
GO:0032993_protein-DNA_complex	118	0.81181	0.890236	0.81181	130	0.23018	0.924454
KEGG_HOMOLOGOUS_RECOMBINATION	28	0.81186	0.890236	0.81186	28	0.35967	0.924454
GO:0035252_UDP-xylosyltransferase_activity	11	0.81196	0.890236	0.81196	11	0.83799	0.929759
GO:0042285_xylosyltransferase_activity	11	0.81196	0.890236	0.81196	11	0.83799	0.929759
R-HSA-5693606_DNA_Double_Strand_Break_Response	66	0.81201	0.890236	0.81201	76	0.36677	0.924454
GO:0009142_nucleoside_triphosphate_biosynthetic_process	71	0.81225	0.890236	0.81225	73	0.57101	0.924454
GO:0009746_response_to_hexose	57	0.81226	0.890236	0.81226	57	0.94478	0.933813
GO:0034284_response_to_monosaccharide	57	0.81226	0.890236	0.81226	57	0.94478	0.933813
GO:0019933_cAMP-mediated_signaling	123	0.81238	0.890261	0.81238	123	0.28674	0.924454
R-HSA-3781865_Diseases_of_glycosylation	141	0.81252	0.890263	0.81252	143	0.51715	0.924454
R-HSA-1482839_Acyl_chain_remodelling_of_PE	29	0.81272	0.890263	0.81272	29	0.83432	0.929759
GO:1900016_negative_regulation_of_cytokine_production_involved_in_inflammatory_response	15	0.81276	0.890263	0.81276	16	0.66494	0.925353
KEGG_PRION_DISEASES	35	0.81287	0.890263	0.81287	35	0.89698	0.931213
R-HSA-73854_RNA_Polymerase_I_Promoter_Clearance	87	0.81295	0.890263	0.85872	109	0.18476	0.924454
GO:1904063_negative_regulation_of_cation_transmembrane_transport	66	0.8133	0.890263	0.8133	66	0.82018	0.929759
GO:0098960_postsynaptic_neurotransmitter_receptor_activity	41	0.8134	0.890263	0.8134	41	0.47146	0.924454
GO:0006694_steroid_biosynthetic_process	105	0.81341	0.890263	0.81341	105	0.58961	0.924454
GO:0031543_peptidyl-proline_dioxygenase_activity	12	0.81343	0.890263	0.81343	12	0.91882	0.931213
GO:0005875_microtubule_associated_complex	136	0.81383	0.890263	0.80944	136	0.97202	0.937447
GO:2000344_positive_regulation_of_acrosome_reaction	11	0.81406	0.890263	0.81406	11	0.7434	0.926314
GO:0043022_ribosome_binding	42	0.81408	0.890263	0.81408	42	0.86424	0.929759
GO:0004177_aminopeptidase_activity	35	0.81424	0.890263	0.81424	35	0.94824	0.934064
GO:0060977_coronary_vasculature_morphogenesis	10	0.81432	0.890263	0.81432	10	0.40379	0.924454
GO:0036503_ERAD_pathway	85	0.81443	0.890263	0.81443	85	0.30165	0.924454
R-HSA-2644605_FBXW7_Mutants_and_NOTCH1_in_Cancer	5	0.81446	0.890263	0.81446	5	0.41933	0.924454
R-HSA-2644607_Loss_of_Function_of_FBXW7_in_Cancer_and_NOTCH1_Signaling	5	0.81446	0.890263	0.81446	5	0.41933	0.924454
GO:0004143_diacylglycerol_kinase_activity	11	0.8146	0.890263	0.8146	11	0.95372	0.934938
GO:0034655_nucleobase-containing_compound_catabolic_process	363	0.81467	0.890263	0.81888	367	0.74863	0.926314
GO:0050709_negative_regulation_of_protein_secretion	97	0.8149	0.890263	0.89143	97	0.91154	0.931213
GO:0009611_response_to_wounding	368	0.81498	0.890263	0.81651	377	0.97374	0.937447
GO:0060306_regulation_of_membrane_repolarization	29	0.81507	0.890263	0.81507	29	0.63231	0.925353
GO:0099529_neurotransmitter_receptor_activity_involved_in_regulation_of_postsynaptic_membrane_potential	39	0.81533	0.890263	0.81533	39	0.47226	0.924454
GO:1904315_transmitter-gated_ion_channel_activity_involved_in_regulation_of_postsynaptic_membrane_potential	39	0.81533	0.890263	0.81533	39	0.47226	0.924454
PID_CXCR3_PATHWAY	42	0.81535	0.890263	0.81535	43	0.81317	0.929759
GO:0031280_negative_regulation_of_cyclase_activity	19	0.81538	0.890263	0.81538	19	0.25575	0.924454
GO:0006955_immune_response	1105	0.81565	0.890263	0.81461	1116	0.89904	0.931213
GO:0031083_BLOC-1_complex	15	0.81591	0.890263	0.8283	15	0.98684	0.938381
PID_SYNDECAN_2_PATHWAY	33	0.81608	0.890263	0.81608	33	0.85161	0.929759
R-HSA-1433559_Regulation_of_KIT_signaling	15	0.81608	0.890263	0.81608	15	0.76386	0.927532
GO:0071007_U2-type_catalytic_step_2_spliceosome	30	0.81612	0.890263	0.74741	30	0.37082	0.924454
GO:0006364_rRNA_processing	172	0.81618	0.890263	0.81618	174	0.74659	0.926314
R-HSA-6802952_Signaling_by_BRAF_and_RAF_fusions	67	0.8162	0.890263	0.8162	67	0.86638	0.929759
GO:0007597_blood_coagulation,_intrinsic_pathway	16	0.81629	0.890263	0.81629	16	0.86159	0.929759
GO:0030574_collagen_catabolic_process	34	0.81648	0.890263	0.81648	36	0.29528	0.924454
GO:0048149_behavioral_response_to_ethanol	10	0.81665	0.890263	0.81665	10	0.8	0.929367
GO:0019693_ribose_phosphate_metabolic_process	358	0.81669	0.890263	0.81669	363	0.63843	0.925353
R-HSA-5619099_Defective_AVP_does_not_bind_AVPR1A_B_and_causes_neurohypophyseal_diabetes_insipidus_(NDI)	3	0.81672	0.890263	0.81672	3	0.88273	0.931213
R-HSA-171319_Telomere_Extension_By_Telomerase	16	0.81673	0.890263	0.81673	16	0.30813	0.924454
R-HSA-381753_Olfactory_Signaling_Pathway	347	0.81685	0.890263	0.81685	378	0.7829	0.929367
GO:0043902_positive_regulation_of_multi-organism_process	158	0.81696	0.890263	0.87463	159	0.11069	0.919877
GO:0044728_DNA_methylation_or_demethylation	54	0.81699	0.890263	0.81699	54	0.80395	0.929474
R-HSA-71291_Metabolism_of_amino_acids_and_derivatives	365	0.817	0.890263	0.81655	369	0.56982	0.924454
GO:0000083_regulation_of_transcription_involved_in_G1/S_transition_of_mitotic_cell_cycle	26	0.81719	0.890263	0.81719	26	0.91402	0.931213
GO:0001991_regulation_of_systemic_arterial_blood_pressure_by_circulatory_renin-angiotensin	14	0.81721	0.890263	0.81721	14	0.55652	0.924454
GO:1904262_negative_regulation_of_TORC1_signaling	15	0.81736	0.890263	0.81736	15	0.75336	0.926314
GO:0006096_glycolytic_process	31	0.81738	0.890263	0.81738	33	0.73166	0.926314
GO:0051149_positive_regulation_of_muscle_cell_differentiation	58	0.81741	0.890263	0.81741	58	0.19561	0.924454
GO:0030544_Hsp70_protein_binding	31	0.81757	0.890263	0.81757	31	0.86705	0.929759
GO:0009126_purine_nucleoside_monophosphate_metabolic_process	178	0.81759	0.890263	0.81759	180	0.28497	0.924454
GO:0009167_purine_ribonucleoside_monophosphate_metabolic_process	178	0.81759	0.890263	0.81759	180	0.28497	0.924454
GO:0042578_phosphoric_ester_hydrolase_activity	318	0.8179	0.890263	0.81791	318	0.60107	0.924454
R-HSA-211736_Stimulation_of_the_cell_death_response_by_PAK-2p34	2	0.81791	0.890263	0.81791	2	0.87076	0.929881
GO:0034249_negative_regulation_of_cellular_amide_metabolic_process	128	0.81813	0.890263	0.88983	128	0.51451	0.924454
R-HSA-191859_snRNP_Assembly	51	0.81818	0.890263	0.75483	52	0.85543	0.929759
R-HSA-194441_Metabolism_of_non-coding_RNA	51	0.81818	0.890263	0.75483	52	0.85543	0.929759
GO:0046854_phosphatidylinositol_phosphorylation	34	0.81822	0.890263	0.81822	34	0.55335	0.924454
GO:0015833_peptide_transport	958	0.81824	0.890263	0.83882	970	0.99443	0.938381
GO:0043200_response_to_amino_acid	40	0.81836	0.890263	0.81836	40	0.2492	0.924454
R-HSA-9639288_Amino_acids_regulate_mTORC1	55	0.8185	0.890263	0.8185	55	0.98355	0.937728
R-HSA-4615885_SUMOylation_of_DNA_replication_proteins	45	0.81863	0.890263	0.81863	45	0.55839	0.924454
R-HSA-5693616_Presynaptic_phase_of_homologous_DNA_pairing_and_strand_exchange	39	0.81877	0.890263	0.81877	39	0.59464	0.924454
GO:0006607_NLS-bearing_protein_import_into_nucleus	19	0.81889	0.890263	0.81889	20	0.80094	0.929367
GO:0042430_indole-containing_compound_metabolic_process	17	0.8192	0.890263	0.8192	17	0.37308	0.924454
R-HSA-5610783_Degradation_of_GLI2_by_the_proteasome	60	0.81923	0.890263	0.81923	60	0.86197	0.929759
R-HSA-8866906_TFAP2_(AP-2)_family_regulates_transcription_of_other_transcription_factors	4	0.81948	0.890263	0.81948	4	0.23089	0.924454
R-HSA-77352_Beta_oxidation_of_butanoyl-CoA_to_acetyl-CoA	5	0.81951	0.890263	0.81951	5	0.13545	0.919877
GO:0008238_exopeptidase_activity	89	0.81952	0.890263	0.81952	89	0.90802	0.931213
R-HSA-1483255_PI_Metabolism	83	0.81966	0.890263	0.81966	83	0.76691	0.928525
GO:0055024_regulation_of_cardiac_muscle_tissue_development	36	0.82015	0.890263	0.82015	37	0.281	0.924454
GO:0055074_calcium_ion_homeostasis	336	0.82028	0.890263	0.82746	340	0.98112	0.937447
GO:0046474_glycerophospholipid_biosynthetic_process	200	0.82045	0.890263	0.82045	201	0.9677	0.937447
GO:0008195_phosphatidate_phosphatase_activity	13	0.82055	0.890263	0.82055	13	0.8226	0.929759
GO:0098739_import_across_plasma_membrane	82	0.82075	0.890263	0.82075	82	0.57318	0.924454
GO:0060079_excitatory_postsynaptic_potential	14	0.82083	0.890263	0.82083	14	0.65709	0.925353
GO:0003158_endothelium_development	63	0.82102	0.890263	0.82102	63	0.2461	0.924454
GO:0010165_response_to_X-ray	13	0.82104	0.890263	0.82104	13	0.27448	0.924454
R-HSA-159230_Transport_of_the_SLBP_Dependant_Mature_mRNA	34	0.82105	0.890263	0.82105	35	0.80409	0.929474
PID_NETRIN_PATHWAY	32	0.82115	0.890263	0.82115	32	0.38005	0.924454
GO:0006635_fatty_acid_beta-oxidation	49	0.82118	0.890263	0.82118	49	0.52128	0.924454
GO:0090305_nucleic_acid_phosphodiester_bond_hydrolysis	139	0.82136	0.890263	0.82759	141	0.10185	0.919877
GO:0046164_alcohol_catabolic_process	35	0.82137	0.890263	0.93057	38	0.96614	0.937194
GO:0060589_nucleoside-triphosphatase_regulator_activity	240	0.82137	0.890263	0.82137	245	0.67912	0.925467
GO:0071709_membrane_assembly	29	0.82142	0.890263	0.82142	29	0.47503	0.924454
GO:0080111_DNA_demethylation	18	0.82211	0.890263	0.82211	18	0.53758	0.924454
GO:0008235_metalloexopeptidase_activity	54	0.82221	0.890263	0.82221	54	0.95905	0.935837
GO:0051953_negative_regulation_of_amine_transport	14	0.82222	0.890263	0.82222	14	0.82366	0.929759
GO:0034767_positive_regulation_of_ion_transmembrane_transport	110	0.82232	0.890263	0.82232	110	0.55101	0.924454
GO:1902686_mitochondrial_outer_membrane_permeabilization_involved_in_programmed_cell_death	16	0.82238	0.890263	0.82238	16	0.21099	0.924454
GO:0043368_positive_T_cell_selection	16	0.82262	0.890263	0.82262	16	0.88414	0.931213
R-HSA-8849473_PTK6_Expression	5	0.82278	0.890263	0.82278	5	0.75479	0.926314
GO:0032231_regulation_of_actin_filament_bundle_assembly	80	0.82303	0.890263	0.82303	81	0.32735	0.924454
GO:0005767_secondary_lysosome	14	0.82306	0.890263	0.82306	14	0.30797	0.924454
GO:0006520_cellular_amino_acid_metabolic_process	254	0.82321	0.890263	0.82275	256	0.33728	0.924454
GO:0039694_viral_RNA_genome_replication	12	0.82323	0.890263	0.82323	12	0.15644	0.919877
GO:0052742_phosphatidylinositol_kinase_activity	14	0.82324	0.890263	0.82324	14	0.80026	0.929367
GO:0098656_anion_transmembrane_transport	137	0.82339	0.890263	0.82339	137	0.82719	0.929759
GO:0099172_presynapse_organization	16	0.82341	0.890263	0.82341	16	0.64524	0.925353
GO:2001171_positive_regulation_of_ATP_biosynthetic_process	29	0.8235	0.890263	0.8235	29	0.79153	0.929367
R-HSA-918233_TRAF3-dependent_IRF_activation_pathway	14	0.82354	0.890263	0.82354	14	0.86637	0.929759
R-HSA-5693565_Recruitment_and_ATM-mediated_phosphorylation_of_repair_and_signaling_proteins_at_DNA_double_strand_breaks	65	0.82355	0.890263	0.82355	75	0.37648	0.924454
GO:0009127_purine_nucleoside_monophosphate_biosynthetic_process	74	0.82363	0.890263	0.82363	76	0.72772	0.926314
GO:0009168_purine_ribonucleoside_monophosphate_biosynthetic_process	74	0.82363	0.890263	0.82363	76	0.72772	0.926314
GO:0000183_chromatin_silencing_at_rDNA	27	0.82374	0.890263	0.82374	35	0.11145	0.919877
GO:0060324_face_development	18	0.82382	0.890263	0.82382	19	0.81103	0.929759
KEGG_PURINE_METABOLISM	158	0.82382	0.890263	0.82382	159	0.73672	0.926314
GO:0045649_regulation_of_macrophage_differentiation	14	0.82386	0.890263	0.82386	14	0.4861	0.924454
GO:0017116_single-stranded_DNA-dependent_ATP-dependent_DNA_helicase_activity	17	0.82391	0.890263	0.82391	17	0.020612	0.913422
GO:0043142_single-stranded_DNA-dependent_ATPase_activity	17	0.82391	0.890263	0.82391	17	0.020612	0.913422
R-HSA-192105_Synthesis_of_bile_acids_and_bile_salts	34	0.82403	0.890263	0.82403	34	0.60039	0.924454
R-HSA-8878171_Transcriptional_regulation_by_RUNX1	216	0.82422	0.890263	0.82422	237	0.69839	0.926314
GO:0030048_actin_filament-based_movement	107	0.82423	0.890263	0.82423	107	0.59311	0.924454
R-HSA-210745_Regulation_of_gene_expression_in_beta_cells	21	0.82426	0.890263	0.8793	21	0.89417	0.931213
GO:0000070_mitotic_sister_chromatid_segregation	95	0.8243	0.890263	0.8243	95	0.32329	0.924454
GO:0007289_spermatid_nucleus_differentiation	13	0.82432	0.890263	0.82432	13	0.52988	0.924454
GO:0006293_nucleotide-excision_repair,_preincision_complex_stabilization	20	0.82441	0.890263	0.84892	21	0.71246	0.926314
GO:0019827_stem_cell_population_maintenance	67	0.82448	0.890263	0.83513	68	0.98755	0.938381
R-HSA-3247509_Chromatin_modifying_enzymes	246	0.82468	0.890263	0.82468	272	0.58502	0.924454
R-HSA-4839726_Chromatin_organization	246	0.82468	0.890263	0.82468	272	0.58502	0.924454
GO:0098543_detection_of_other_organism	14	0.82513	0.890263	0.82513	14	0.87609	0.930717
GO:0071230_cellular_response_to_amino_acid_stimulus	34	0.82514	0.890263	0.82514	34	0.23769	0.924454
GO:0033500_carbohydrate_homeostasis	105	0.82524	0.890263	0.84757	105	0.80447	0.929474
GO:0045603_positive_regulation_of_endothelial_cell_differentiation	10	0.82524	0.890263	0.82524	10	0.80738	0.929474
GO:0044403_symbiont_process	373	0.82527	0.890263	0.87804	377	0.727	0.926314
KEGG_HEMATOPOIETIC_CELL_LINEAGE	82	0.82527	0.890263	0.82527	82	0.97667	0.937447
GO:1901071_glucosamine-containing_compound_metabolic_process	22	0.82535	0.890263	0.82535	22	0.89009	0.931213
GO:0032467_positive_regulation_of_cytokinesis	37	0.82554	0.890263	0.82554	38	0.8484	0.929759
GO:0007405_neuroblast_proliferation	18	0.82568	0.890263	0.82568	18	0.70197	0.926314
PID_CDC42_REG_PATHWAY	30	0.82571	0.890263	0.82571	30	0.95333	0.934938
GO:0019627_urea_metabolic_process	11	0.82572	0.890263	0.82572	11	0.84411	0.929759
GO:0030097_hemopoiesis	296	0.82572	0.890263	0.82394	297	0.71461	0.926314
GO:0071941_nitrogen_cycle_metabolic_process	11	0.82572	0.890263	0.82572	11	0.84411	0.929759
GO:1904047_S-adenosyl-L-methionine_binding	11	0.82586	0.890263	0.82586	11	0.81984	0.929759
GO:0006646_phosphatidylethanolamine_biosynthetic_process	15	0.82589	0.890263	0.82589	15	0.73912	0.926314
GO:0032365_intracellular_lipid_transport	33	0.82599	0.890263	0.82599	33	0.81452	0.929759
R-HSA-1834941_STING_mediated_induction_of_host_immune_responses	16	0.82605	0.890263	0.82605	16	0.13897	0.919877
GO:0007084_mitotic_nuclear_envelope_reassembly	10	0.82611	0.890263	0.82611	10	0.99755	0.938381
GO:0006275_regulation_of_DNA_replication	79	0.82636	0.890263	0.82636	79	0.52912	0.924454
GO:0042771_intrinsic_apoptotic_signaling_pathway_in_response_to_DNA_damage_by_p53_class_mediator	20	0.82655	0.890263	0.82155	21	0.36299	0.924454
GO:0051187_cofactor_catabolic_process	45	0.82686	0.890263	0.82686	47	0.5145	0.924454
GO:0007194_negative_regulation_of_adenylate_cyclase_activity	18	0.82687	0.890263	0.82687	18	0.25245	0.924454
GO:0007004_telomere_maintenance_via_telomerase	21	0.82703	0.890263	0.82703	21	0.37949	0.924454
GO:2000696_regulation_of_epithelial_cell_differentiation_involved_in_kidney_development	12	0.82703	0.890263	0.82703	13	0.79205	0.929367
GO:0006516_glycoprotein_catabolic_process	21	0.82719	0.890263	0.82719	21	0.18527	0.924454
R-HSA-977444_GABA_B_receptor_activation	42	0.82738	0.890263	0.82738	43	0.60908	0.924454
R-HSA-991365_Activation_of_GABAB_receptors	42	0.82738	0.890263	0.82738	43	0.60908	0.924454
GO:0009260_ribonucleotide_biosynthetic_process	146	0.82743	0.890263	0.82743	149	0.89811	0.931213
R-HSA-3270619_IRF3-mediated_induction_of_type_I_IFN	13	0.82747	0.890263	0.82747	13	0.073063	0.919877
GO:0043922_negative_regulation_by_host_of_viral_transcription	12	0.82755	0.890263	0.82755	12	0.95187	0.934938
R-HSA-5603041_IRAK4_deficiency_(TLR2_4)	11	0.82765	0.890263	0.82765	11	0.98419	0.937753
R-HSA-5696397_Gap-filling_DNA_repair_synthesis_and_ligation_in_GG-NER	25	0.82769	0.890263	0.82769	25	0.24924	0.924454
GO:0035325_Toll-like_receptor_binding	10	0.82782	0.890263	0.82782	10	0.99818	0.938381
GO:0030695_GTPase_regulator_activity	206	0.82801	0.890263	0.82801	211	0.42928	0.924454
GO:0050000_chromosome_localization	59	0.82838	0.890263	0.82838	59	0.52828	0.924454
R-HSA-73893_DNA_Damage_Bypass	48	0.82841	0.890263	0.82841	48	0.57838	0.924454
R-HSA-168333_NEP_NS2_Interacts_with_the_Cellular_Export_Machinery	31	0.82869	0.890263	0.82869	31	0.78406	0.929367
GO:0042165_neurotransmitter_binding	48	0.82875	0.890263	0.82875	48	0.73814	0.926314
GO:0046390_ribose_phosphate_biosynthetic_process	152	0.82877	0.890263	0.82877	155	0.89919	0.931213
GO:0101003_ficolin-1-rich_granule_membrane	57	0.82888	0.890263	0.82888	57	0.63139	0.925353
GO:0034404_nucleobase-containing_small_molecule_biosynthetic_process	109	0.82894	0.890263	0.82894	111	0.75931	0.926395
R-HSA-6783589_Interleukin-6_family_signaling	24	0.82898	0.890263	0.82898	24	0.86561	0.929759
R-HSA-2468052_Establishment_of_Sister_Chromatid_Cohesion	11	0.8292	0.890263	0.8292	11	0.91813	0.931213
GO:0043177_organic_acid_binding	146	0.82934	0.890263	0.81853	148	0.93347	0.93226
GO:0015294_solute:cation_symporter_activity	95	0.82942	0.890263	0.82942	95	0.19464	0.924454
GO:0015116_sulfate_transmembrane_transporter_activity	14	0.82952	0.890263	0.82952	14	0.9425	0.933348
GO:0061844_antimicrobial_humoral_immune_response_mediated_by_antimicrobial_peptide	62	0.82955	0.890263	0.82955	67	0.92614	0.931213
GO:0097458_neuron_part	991	0.82958	0.890263	0.82972	995	0.94038	0.932962
GO:0097150_neuronal_stem_cell_population_maintenance	11	0.82997	0.890263	0.82997	11	0.86713	0.929759
BIOCARTA_DSP_PATHWAY	9	0.82998	0.890263	0.82998	9	0.62486	0.925353
GO:0004842_ubiquitin-protein_transferase_activity	338	0.83006	0.890263	0.79256	340	0.75893	0.926314
GO:1901317_regulation_of_flagellated_sperm_motility	13	0.83022	0.890263	0.83022	13	0.32791	0.924454
GO:0071300_cellular_response_to_retinoic_acid	44	0.83038	0.890263	0.83038	44	0.69037	0.926314
BIOCARTA_DNAFRAGMENT_PATHWAY	10	0.83042	0.890263	0.83042	10	0.44847	0.924454
R-HSA-379726_Mitochondrial_tRNA_aminoacylation	21	0.83045	0.890263	0.83045	21	0.65034	0.925353
R-HSA-77346_Beta_oxidation_of_decanoyl-CoA_to_octanoyl-CoA-CoA	6	0.83046	0.890263	0.83046	6	0.6565	0.925353
GO:0070670_response_to_interleukin-4	11	0.83051	0.890263	0.83051	11	0.57175	0.924454
GO:0048736_appendage_development	64	0.83054	0.890263	0.83054	66	0.73168	0.926314
GO:0060173_limb_development	64	0.83054	0.890263	0.83054	66	0.73168	0.926314
GO:0060148_positive_regulation_of_posttranscriptional_gene_silencing	23	0.83068	0.890263	0.83068	23	0.30662	0.924454
GO:0003143_embryonic_heart_tube_morphogenesis	46	0.83076	0.890263	0.83076	46	0.48801	0.924454
R-HSA-194068_Bile_acid_and_bile_salt_metabolism	43	0.83076	0.890263	0.83076	43	0.53106	0.924454
BIOCARTA_ERAD_PATHWAY	19	0.83077	0.890263	0.83077	19	0.23507	0.924454
R-HSA-189483_Heme_degradation	14	0.83089	0.890263	0.83089	14	0.9297	0.931756
GO:0055065_metal_ion_homeostasis	470	0.83092	0.890263	0.83661	476	0.75865	0.926314
GO:0008299_isoprenoid_biosynthetic_process	18	0.83101	0.890263	0.83101	18	0.83483	0.929759
GO:0009593_detection_of_chemical_stimulus	67	0.83102	0.890263	0.83102	68	0.99099	0.938381
R-HSA-181431_Acetylcholine_binding_and_downstream_events	14	0.83105	0.890263	0.83105	14	0.59356	0.924454
R-HSA-622327_Postsynaptic_nicotinic_acetylcholine_receptors	14	0.83105	0.890263	0.83105	14	0.59356	0.924454
GO:0006855_drug_transmembrane_transport	44	0.83119	0.890263	0.83119	44	0.97904	0.937447
R-HSA-451326_Activation_of_kainate_receptors_upon_glutamate_binding	31	0.83128	0.890263	0.83128	32	0.82409	0.929759
GO:0110020_regulation_of_actomyosin_structure_organization	78	0.8314	0.890263	0.8314	78	0.22692	0.924454
PID_IL23_PATHWAY	37	0.83141	0.890263	0.83141	37	0.79437	0.929367
GO:0002830_positive_regulation_of_type_2_immune_response	10	0.83142	0.890263	0.83142	10	0.97523	0.937447
R-HSA-6791465_Pentose_phosphate_pathway_disease	2	0.83163	0.890263	0.83163	2	0.42433	0.924454
R-HSA-6781827_Transcription-Coupled_Nucleotide_Excision_Repair_(TC-NER)	78	0.83166	0.890263	0.83995	79	0.39287	0.924454
GO:0045989_positive_regulation_of_striated_muscle_contraction	10	0.83176	0.890263	0.83176	10	0.43057	0.924454
GO:0006625_protein_targeting_to_peroxisome	67	0.83186	0.890263	0.83186	67	0.94693	0.933987
GO:0043574_peroxisomal_transport	67	0.83186	0.890263	0.83186	67	0.94693	0.933987
GO:0072662_protein_localization_to_peroxisome	67	0.83186	0.890263	0.83186	67	0.94693	0.933987
GO:0072663_establishment_of_protein_localization_to_peroxisome	67	0.83186	0.890263	0.83186	67	0.94693	0.933987
GO:0003180_aortic_valve_morphogenesis	27	0.83194	0.890263	0.83194	27	0.21907	0.924454
GO:0071397_cellular_response_to_cholesterol	10	0.83251	0.890742	0.83251	10	0.36712	0.924454
GO:0005890_sodium:potassium-exchanging_ATPase_complex	10	0.83265	0.890742	0.83265	10	0.18025	0.919877
R-HSA-1483101_Synthesis_of_PS	2	0.83268	0.890742	0.83268	2	0.39796	0.924454
R-HSA-4341670_Defective_NEU1_causes_sialidosis	3	0.83281	0.890777	0.83281	3	0.68954	0.926314
GO:0002002_regulation_of_angiotensin_levels_in_blood	12	0.83307	0.890847	0.83307	12	0.5383	0.924454
GO:0002003_angiotensin_maturation	12	0.83307	0.890847	0.83307	12	0.5383	0.924454
GO:0010935_regulation_of_macrophage_cytokine_production	11	0.83343	0.891024	0.83343	11	0.21846	0.924454
GO:0032892_positive_regulation_of_organic_acid_transport	13	0.83343	0.891024	0.83343	13	0.28183	0.924454
GO:0000124_SAGA_complex	12	0.83376	0.891059	0.83376	12	0.91979	0.931213
GO:0009117_nucleotide_metabolic_process	460	0.83387	0.891059	0.83387	465	0.75352	0.926314
BIOCARTA_MAL_PATHWAY	19	0.8339	0.891059	0.8339	19	0.21363	0.924454
GO:2000249_regulation_of_actin_cytoskeleton_reorganization	35	0.83394	0.891059	0.83394	35	0.87367	0.930483
R-HSA-6782210_Gap-filling_DNA_repair_synthesis_and_ligation_in_TC-NER	64	0.83395	0.891059	0.85491	65	0.42233	0.924454
GO:0060078_regulation_of_postsynaptic_membrane_potential	30	0.83409	0.891105	0.83409	30	0.5758	0.924454
GO:0009988_cell-cell_recognition	48	0.83456	0.891503	0.83456	48	0.47788	0.924454
GO:0022602_ovulation_cycle_process	14	0.83489	0.891751	0.83489	14	0.73296	0.926314
R-HSA-193368_Synthesis_of_bile_acids_and_bile_salts_via_7alpha-hydroxycholesterol	24	0.83503	0.891797	0.83503	24	0.6406	0.925353
GO:0009074_aromatic_amino_acid_family_catabolic_process	28	0.83519	0.891863	0.83519	28	0.36339	0.924454
R-HSA-916853_Degradation_of_GABA	2	0.83536	0.891941	0.83536	2	0.96202	0.935837
GO:0030296_protein_tyrosine_kinase_activator_activity	15	0.83584	0.892066	0.83584	16	0.98271	0.937449
GO:0031996_thioesterase_binding	11	0.83596	0.892066	0.83596	11	0.050869	0.919877
R-HSA-1280215_Cytokine_Signaling_in_Immune_system	834	0.83603	0.892066	0.83496	843	0.99845	0.938381
GO:0043542_endothelial_cell_migration	50	0.83607	0.892066	0.83607	50	0.1312	0.919877
GO:0043230_extracellular_organelle	101	0.83611	0.892066	0.83611	102	0.71792	0.926314
KEGG_PANTOTHENATE_AND_COA_BIOSYNTHESIS	16	0.83611	0.892066	0.83611	16	0.9404	0.932962
GO:0070182_DNA_polymerase_binding	18	0.83616	0.892066	0.83616	18	0.43839	0.924454
GO:0072384_organelle_transport_along_microtubule	62	0.83634	0.892125	0.84002	62	0.89759	0.931213
GO:0005844_polysome	65	0.83641	0.892125	0.83641	65	0.8629	0.929759
R-HSA-2562578_TRIF-mediated_programmed_cell_death	10	0.83675	0.892232	0.83675	10	0.59037	0.924454
GO:0009071_serine_family_amino_acid_catabolic_process	13	0.83683	0.892232	0.83683	13	0.4444	0.924454
KEGG_PRIMARY_BILE_ACID_BIOSYNTHESIS	16	0.83687	0.892232	0.83687	16	0.46647	0.924454
GO:0016763_transferase_activity,_transferring_pentosyl_groups	45	0.8369	0.892232	0.8369	45	0.67676	0.925353
R-HSA-6803157_Antimicrobial_peptides	79	0.83702	0.892256	0.83702	84	0.60413	0.924454
GO:0140058_neuron_projection_arborization	10	0.83719	0.892271	0.83719	10	0.81669	0.929759
R-HSA-9013957_TLR3-mediated_TICAM1-dependent_programmed_cell_death	6	0.83723	0.892271	0.83723	6	0.26265	0.924454
R-HSA-5658442_Regulation_of_RAS_by_GAPs	67	0.83753	0.892487	0.83753	67	0.93645	0.93236
R-HSA-176033_Interactions_of_Vpr_with_host_cellular_proteins	35	0.83816	0.892865	0.83816	35	0.91888	0.931213
GO:0030204_chondroitin_sulfate_metabolic_process	30	0.83819	0.892865	0.83819	30	0.60307	0.924454
GO:0050908_detection_of_light_stimulus_involved_in_visual_perception	11	0.83835	0.892865	0.83835	11	0.95519	0.935055
GO:0050962_detection_of_light_stimulus_involved_in_sensory_perception	11	0.83835	0.892865	0.83835	11	0.95519	0.935055
GO:1990535_neuron_projection_maintenance	10	0.83845	0.892865	0.83845	10	0.57093	0.924454
GO:0010631_epithelial_cell_migration	64	0.83847	0.892865	0.83847	64	0.23387	0.924454
R-HSA-164939_Nef_mediated_downregulation_of_CD28_cell_surface_expression	2	0.83858	0.892873	0.83858	2	0.57691	0.924454
GO:0098505_G-rich_strand_telomeric_DNA_binding	10	0.83877	0.892873	0.83877	10	0.71977	0.926314
R-HSA-9022699_MECP2_regulates_neuronal_receptors_and_channels	16	0.83877	0.892873	0.83877	16	0.72335	0.926314
BIOCARTA_WNT_LRP6_PATHWAY	6	0.83917	0.892939	0.83917	6	0.87932	0.930745
GO:1901685_glutathione_derivative_metabolic_process	21	0.83917	0.892939	0.83917	21	0.88239	0.931213
GO:1901687_glutathione_derivative_biosynthetic_process	21	0.83917	0.892939	0.83917	21	0.88239	0.931213
GO:1901342_regulation_of_vasculature_development	254	0.83928	0.892939	0.83928	256	0.30507	0.924454
GO:2000300_regulation_of_synaptic_vesicle_exocytosis	23	0.83932	0.892939	0.83932	24	0.8001	0.929367
R-HSA-392170_ADP_signalling_through_P2Y_purinoceptor_12	21	0.83945	0.892973	0.83945	22	0.88933	0.931213
R-HSA-4551638_SUMOylation_of_chromatin_organization_proteins	66	0.83955	0.892976	0.83955	69	0.64889	0.925353
GO:0051481_negative_regulation_of_cytosolic_calcium_ion_concentration	11	0.83972	0.893053	0.83972	11	0.59578	0.924454
GO:0061630_ubiquitin_protein_ligase_activity	194	0.83997	0.893215	0.79151	196	0.83242	0.929759
R-HSA-5656169_Termination_of_translesion_DNA_synthesis	32	0.84015	0.893273	0.84015	32	0.4268	0.924454
R-HSA-389359_CD28_dependent_Vav1_pathway	12	0.84022	0.893273	0.84022	12	0.49216	0.924454
GO:0019674_NAD_metabolic_process	66	0.84052	0.893488	0.84052	68	0.61783	0.925353
R-HSA-8875513_MET_interacts_with_TNS_proteins	5	0.84086	0.893746	0.84086	5	0.90737	0.931213
GO:0055119_relaxation_of_cardiac_muscle	11	0.84111	0.893908	0.84111	11	0.70678	0.926314
GO:0051303_establishment_of_chromosome_localization	58	0.8415	0.894181	0.8415	58	0.54579	0.924454
GO:0051492_regulation_of_stress_fiber_assembly	71	0.84157	0.894181	0.84157	71	0.31145	0.924454
GO:2001034_positive_regulation_of_double-strand_break_repair_via_nonhomologous_end_joining	15	0.84166	0.894181	0.84166	15	0.30324	0.924454
GO:0051251_positive_regulation_of_lymphocyte_activation	202	0.84184	0.89425	0.84184	204	0.56587	0.924454
R-HSA-433692_Proton-coupled_monocarboxylate_transport	6	0.84193	0.89425	0.84193	6	0.78299	0.929367
GO:0005549_odorant_binding	78	0.84209	0.89425	0.84209	81	0.64579	0.925353
GO:0099623_regulation_of_cardiac_muscle_cell_membrane_repolarization	22	0.84228	0.89425	0.84228	22	0.67146	0.925353
KEGG_OLFACTORY_TRANSDUCTION	353	0.84232	0.89425	0.84232	384	0.67763	0.925353
R-HSA-171306_Packaging_Of_Telomere_Ends	35	0.84233	0.89425	0.84233	51	0.51652	0.924454
GO:0070665_positive_regulation_of_leukocyte_proliferation	97	0.84241	0.89425	0.84241	99	0.43688	0.924454
GO:0048598_embryonic_morphogenesis	265	0.84259	0.894338	0.85915	268	0.48763	0.924454
GO:0009062_fatty_acid_catabolic_process	79	0.84299	0.894551	0.84299	79	0.65422	0.925353
GO:1904427_positive_regulation_of_calcium_ion_transmembrane_transport	52	0.84301	0.894551	0.84301	52	0.72319	0.926314
GO:0005545_1-phosphatidylinositol_binding	14	0.84312	0.894551	0.84312	14	0.80662	0.929474
GO:0098911_regulation_of_ventricular_cardiac_muscle_cell_action_potential	15	0.84321	0.894551	0.84321	15	0.27357	0.924454
GO:0071353_cellular_response_to_interleukin-4	10	0.84328	0.894551	0.84328	10	0.65071	0.925353
R-HSA-3232142_SUMOylation_of_ubiquitinylation_proteins	38	0.8434	0.894575	0.8434	38	0.68955	0.926314
GO:0090051_negative_regulation_of_cell_migration_involved_in_sprouting_angiogenesis	14	0.84446	0.895093	0.84446	14	0.38687	0.924454
GO:0010765_positive_regulation_of_sodium_ion_transport	26	0.84448	0.895093	0.84448	26	0.47507	0.924454
GO:0018195_peptidyl-arginine_modification	22	0.84458	0.895093	0.84458	22	0.84954	0.929759
GO:0016458_gene_silencing	141	0.84465	0.895093	0.84465	163	0.25417	0.924454
GO:0016799_hydrolase_activity,_hydrolyzing_N-glycosyl_compounds	18	0.84479	0.895093	0.84479	18	0.84627	0.929759
GO:0007080_mitotic_metaphase_plate_congression	44	0.84499	0.895093	0.84499	44	0.61194	0.924454
GO:0043330_response_to_exogenous_dsRNA	35	0.84515	0.895093	0.84515	36	0.213	0.924454
GO:0072329_monocarboxylic_acid_catabolic_process	99	0.84541	0.895093	0.84541	99	0.85829	0.929759
GO:0090130_tissue_migration	70	0.84545	0.895093	0.84545	70	0.24473	0.924454
GO:0052547_regulation_of_peptidase_activity	294	0.84548	0.895093	0.84548	298	0.94511	0.933987
PID_FAK_PATHWAY	59	0.84548	0.895093	0.84548	59	0.71486	0.926314
GO:0098901_regulation_of_cardiac_muscle_cell_action_potential	28	0.84551	0.895093	0.84551	28	0.26155	0.924454
GO:0030282_bone_mineralization	15	0.84559	0.895093	0.84559	15	0.26271	0.924454
GO:0097201_negative_regulation_of_transcription_from_RNA_polymerase_II_promoter_in_response_to_stress	10	0.84561	0.895093	0.84561	10	0.71646	0.926314
GO:0016045_detection_of_bacterium	13	0.84578	0.895093	0.84578	13	0.81649	0.929759
GO:0090533_cation-transporting_ATPase_complex	16	0.8461	0.895093	0.8461	16	0.29299	0.924454
R-HSA-1483248_Synthesis_of_PIPs_at_the_ER_membrane	5	0.84629	0.895093	0.84629	5	0.88855	0.931213
GO:0030813_positive_regulation_of_nucleotide_catabolic_process	22	0.84633	0.895093	0.84633	22	0.7717	0.929367
GO:0051197_positive_regulation_of_coenzyme_metabolic_process	22	0.84633	0.895093	0.84633	22	0.7717	0.929367
R-HSA-937041_IKK_complex_recruitment_mediated_by_RIP1	25	0.84643	0.895093	0.84643	25	0.84661	0.929759
GO:0000305_response_to_oxygen_radical	12	0.84658	0.895093	0.84658	12	0.2986	0.924454
GO:0042593_glucose_homeostasis	103	0.8466	0.895093	0.86744	103	0.80295	0.929367
GO:1902850_microtubule_cytoskeleton_organization_involved_in_mitosis	93	0.84679	0.895093	0.84679	93	0.82493	0.929759
GO:0031047_gene_silencing_by_RNA	66	0.8468	0.895093	0.8468	66	0.71156	0.926314
GO:0006303_double-strand_break_repair_via_nonhomologous_end_joining	67	0.84697	0.895093	0.83455	70	0.085639	0.919877
GO:0010494_cytoplasmic_stress_granule	59	0.84732	0.895093	0.84732	59	0.58442	0.924454
R-HSA-1222556_ROS_and_RNS_production_in_phagocytes	36	0.84748	0.895093	0.84748	36	0.82834	0.929759
GO:0030214_hyaluronan_catabolic_process	16	0.84758	0.895093	0.84758	16	0.58714	0.924454
GO:1901739_regulation_of_myoblast_fusion	13	0.84764	0.895093	0.84764	13	0.16603	0.919877
BIOCARTA_EXTRINSIC_PATHWAY	13	0.84765	0.895093	0.84765	13	0.81589	0.929759
GO:0036336_dendritic_cell_migration	17	0.84826	0.895093	0.84826	17	0.63631	0.925353
R-HSA-3595172_Defective_CHST3_causes_SEDCJD	8	0.84855	0.895093	0.84855	8	0.34654	0.924454
GO:0045236_CXCR_chemokine_receptor_binding	18	0.84858	0.895093	0.84858	18	0.76694	0.928525
GO:0000303_response_to_superoxide	11	0.84859	0.895093	0.84859	11	0.20576	0.924454
GO:0071450_cellular_response_to_oxygen_radical	11	0.84859	0.895093	0.84859	11	0.20576	0.924454
GO:0071451_cellular_response_to_superoxide	11	0.84859	0.895093	0.84859	11	0.20576	0.924454
GO:0070062_extracellular_exosome	87	0.84868	0.895093	0.84868	88	0.82615	0.929759
GO:2000650_negative_regulation_of_sodium_ion_transmembrane_transporter_activity	10	0.84879	0.895093	0.84879	10	0.98522	0.938184
GO:2000272_negative_regulation_of_signaling_receptor_activity	19	0.84886	0.895093	0.74341	19	0.72014	0.926314
GO:0071514_genetic_imprinting	11	0.84888	0.895093	0.84888	11	0.6529	0.925353
R-HSA-110328_Recognition_and_association_of_DNA_glycosylase_with_site_containing_an_affected_pyrimidine	44	0.84901	0.895093	0.84901	60	0.5793	0.924454
R-HSA-110329_Cleavage_of_the_damaged_pyrimidine_	44	0.84901	0.895093	0.84901	60	0.5793	0.924454
R-HSA-73928_Depyrimidination	44	0.84901	0.895093	0.84901	60	0.5793	0.924454
GO:0046323_glucose_import	10	0.84922	0.895093	0.84922	10	0.32163	0.924454
GO:0051491_positive_regulation_of_filopodium_assembly	24	0.84923	0.895093	0.84923	25	0.48523	0.924454
GO:0060047_heart_contraction	70	0.84924	0.895093	0.84924	70	0.88848	0.931213
GO:0098727_maintenance_of_cell_number	68	0.84925	0.895093	0.85888	69	0.99226	0.938381
R-HSA-5250913_Positive_epigenetic_regulation_of_rRNA_expression	84	0.84933	0.895093	0.8721	105	0.13309	0.919877
GO:0045687_positive_regulation_of_glial_cell_differentiation	17	0.84944	0.895093	0.84944	17	0.67145	0.925353
GO:0090657_telomeric_loop_disassembly	9	0.84947	0.895093	0.84947	11	0.78801	0.929367
GO:0043027_cysteine-type_endopeptidase_inhibitor_activity_involved_in_apoptotic_process	22	0.84949	0.895093	0.84949	22	0.38099	0.924454
GO:0046906_tetrapyrrole_binding	84	0.84956	0.895093	0.84956	86	0.81171	0.929759
GO:0050732_negative_regulation_of_peptidyl-tyrosine_phosphorylation	40	0.84969	0.895093	0.78207	40	0.979	0.937447
GO:0019228_neuronal_action_potential	22	0.84995	0.895093	0.84995	22	0.72534	0.926314
GO:0009259_ribonucleotide_metabolic_process	339	0.85004	0.895093	0.85004	344	0.6868	0.926314
PID_RB_1PATHWAY	63	0.85023	0.895093	0.85022	64	0.94801	0.934064
GO:0036473_cell_death_in_response_to_oxidative_stress	14	0.8504	0.895093	0.8504	14	0.98447	0.937753
GO:0031442_positive_regulation_of_mRNA_3'-end_processing	10	0.85062	0.895093	0.85062	10	0.63964	0.925353
GO:0095500_acetylcholine_receptor_signaling_pathway	23	0.85067	0.895093	0.85067	23	0.92211	0.931213
GO:1903831_signal_transduction_involved_in_cellular_response_to_ammonium_ion	23	0.85067	0.895093	0.85067	23	0.92211	0.931213
GO:0002685_regulation_of_leukocyte_migration	153	0.85085	0.895093	0.85085	154	0.58636	0.924454
GO:0098533_ATPase_dependent_transmembrane_transport_complex	19	0.85102	0.895093	0.85102	19	0.16102	0.919877
GO:0046839_phospholipid_dephosphorylation	28	0.85104	0.895093	0.85104	28	0.95191	0.934938
GO:0000098_sulfur_amino_acid_catabolic_process	13	0.85107	0.895093	0.85107	13	0.35658	0.924454
R-HSA-187042_TRKA_activation_by_NGF	2	0.85161	0.895093	0.85161	2	0.70596	0.926314
GO:0003015_heart_process	79	0.85165	0.895093	0.85165	79	0.86774	0.929759
R-HSA-9673767_Signaling_by_PDGFRA_transmembrane__juxtamembrane_and_kinase_domain_mutants	12	0.85171	0.895093	0.85171	12	0.90459	0.931213
R-HSA-9673770_Signaling_by_PDGFRA_extracellular_domain_mutants	12	0.85171	0.895093	0.85171	12	0.90459	0.931213
R-HSA-177162_Conjugation_of_phenylacetate_with_glutamine	2	0.85183	0.895093	0.85183	2	0.43748	0.924454
GO:0002064_epithelial_cell_development	77	0.85197	0.895093	0.85197	77	0.88721	0.931213
GO:0019511_peptidyl-proline_hydroxylation	10	0.85203	0.895093	0.85203	10	0.79538	0.929367
GO:0003690_double-stranded_DNA_binding	825	0.8521	0.895093	0.83801	838	0.59408	0.924454
R-HSA-8943724_Regulation_of_PTEN_gene_transcription	59	0.85229	0.895093	0.85229	59	0.56197	0.924454
GO:0032735_positive_regulation_of_interleukin-12_production	28	0.85233	0.895093	0.85233	28	0.40187	0.924454
GO:0048011_neurotrophin_TRK_receptor_signaling_pathway	15	0.85235	0.895093	0.85235	15	0.84024	0.929759
GO:0090383_phagosome_acidification	28	0.85263	0.895093	0.85263	28	0.94813	0.934064
GO:0032946_positive_regulation_of_mononuclear_cell_proliferation	93	0.85266	0.895093	0.85266	95	0.4405	0.924454
PID_AURORA_B_PATHWAY	39	0.85268	0.895093	0.85268	39	0.6451	0.925353
GO:0019884_antigen_processing_and_presentation_of_exogenous_antigen	173	0.85281	0.895093	0.85281	174	0.9736	0.937447
GO:0046364_monosaccharide_biosynthetic_process	45	0.85285	0.895093	0.85285	47	0.60421	0.924454
GO:0007423_sensory_organ_development	215	0.85299	0.895093	0.85499	218	0.64684	0.925353
GO:0048814_regulation_of_dendrite_morphogenesis	61	0.853	0.895093	0.853	61	0.50234	0.924454
R-HSA-5624138_Trafficking_of_myristoylated_proteins_to_the_cilium	5	0.85316	0.895093	0.85316	5	0.89238	0.931213
GO:0003176_aortic_valve_development	30	0.85318	0.895093	0.85318	30	0.26912	0.924454
R-HSA-6785470_tRNA_processing_in_the_mitochondrion	4	0.85326	0.895093	0.85326	5	0.95245	0.934938
GO:0044437_vacuolar_part	406	0.85329	0.895093	0.85329	409	0.66715	0.925353
GO:0016491_oxidoreductase_activity	563	0.85349	0.895093	0.85349	568	0.66319	0.925353
R-HSA-2453864_Retinoid_cycle_disease_events	12	0.85355	0.895093	0.85355	14	0.58253	0.924454
R-HSA-2474795_Diseases_associated_with_visual_transduction	12	0.85355	0.895093	0.85355	14	0.58253	0.924454
R-HSA-9675143_Diseases_of_the_neuronal_system	12	0.85355	0.895093	0.85355	14	0.58253	0.924454
GO:0050870_positive_regulation_of_T_cell_activation	158	0.85361	0.895093	0.85361	160	0.34668	0.924454
GO:0009072_aromatic_amino_acid_family_metabolic_process	33	0.85392	0.895093	0.85392	33	0.48534	0.924454
R-HSA-375281_Hormone_ligand-binding_receptors	12	0.85403	0.895093	0.85403	12	0.33968	0.924454
R-HSA-5666185_RHO_GTPases_Activate_Rhotekin_and_Rhophilins	9	0.85403	0.895093	0.85403	9	0.25889	0.924454
GO:0005834_heterotrimeric_G-protein_complex	28	0.85405	0.895093	0.85405	29	0.9149	0.931213
GO:1905360_GTPase_complex	28	0.85405	0.895093	0.85405	29	0.9149	0.931213
R-HSA-5693571_Nonhomologous_End-Joining_(NHEJ)	58	0.85406	0.895093	0.85406	68	0.17085	0.919877
GO:0035025_positive_regulation_of_Rho_protein_signal_transduction	30	0.85428	0.895093	0.89859	30	0.67641	0.925353
GO:0016811_hydrolase_activity,_acting_on_carbon-nitrogen_(but_not_peptide)_bonds,_in_linear_amides	63	0.85438	0.895093	0.85438	63	0.19613	0.924454
GO:0033218_amide_binding	287	0.85455	0.895093	0.92031	287	0.79329	0.929367
GO:0043470_regulation_of_carbohydrate_catabolic_process	75	0.85475	0.895093	0.85475	75	0.79784	0.929367
BIOCARTA_P27_PATHWAY	13	0.85484	0.895093	0.85484	13	0.92611	0.931213
GO:0018208_peptidyl-proline_modification	30	0.85487	0.895093	0.85487	30	0.43694	0.924454
GO:0042754_negative_regulation_of_circadian_rhythm	11	0.8549	0.895093	0.8549	11	0.5965	0.924454
R-HSA-5357769_Caspase_activation_via_extrinsic_apoptotic_signalling_pathway	27	0.85496	0.895093	0.85496	27	0.49951	0.924454
BIOCARTA_PEPI_PATHWAY	8	0.85497	0.895093	0.85497	8	0.603	0.924454
GO:0007632_visual_behavior	13	0.85501	0.895093	0.85501	13	0.50552	0.924454
PID_TOLL_ENDOGENOUS_PATHWAY	24	0.85506	0.895093	0.85506	24	0.67381	0.925353
GO:0043649_dicarboxylic_acid_catabolic_process	14	0.85513	0.895093	0.85513	14	0.77245	0.929367
GO:0031099_regeneration	32	0.85516	0.895093	0.85516	32	0.9223	0.931213
GO:0010810_regulation_of_cell-substrate_adhesion	146	0.8553	0.895093	0.8553	147	0.40517	0.924454
GO:0010770_positive_regulation_of_cell_morphogenesis_involved_in_differentiation	97	0.85535	0.895093	0.85535	97	0.36871	0.924454
BIOCARTA_LEPTIN_PATHWAY	11	0.85554	0.895093	0.85554	11	0.91852	0.931213
GO:0006733_oxidoreduction_coenzyme_metabolic_process	113	0.85554	0.895093	0.85554	115	0.618	0.925353
GO:0042562_hormone_binding	84	0.85555	0.895093	0.90918	84	0.30559	0.924454
GO:0046676_negative_regulation_of_insulin_secretion	17	0.85568	0.895093	0.85568	17	0.70465	0.926314
GO:0009152_purine_ribonucleotide_biosynthetic_process	139	0.8557	0.895093	0.8557	142	0.93664	0.93236
GO:0016810_hydrolase_activity,_acting_on_carbon-nitrogen_(but_not_peptide)_bonds	115	0.8557	0.895093	0.8557	115	0.40196	0.924454
GO:0055085_transmembrane_transport	822	0.85578	0.895093	0.86662	822	0.92456	0.931213
GO:1901701_cellular_response_to_oxygen-containing_compound	668	0.85603	0.895093	0.85603	674	0.90626	0.931213
GO:0033077_T_cell_differentiation_in_thymus	18	0.85614	0.895093	0.85614	18	0.83503	0.929759
GO:0008157_protein_phosphatase_1_binding	11	0.85635	0.895093	0.85635	11	0.75512	0.926314
GO:0072659_protein_localization_to_plasma_membrane	161	0.85636	0.895093	0.85636	161	0.9972	0.938381
R-HSA-168164_Toll_Like_Receptor_3_(TLR3)_Cascade	94	0.85642	0.895093	0.85642	94	0.82048	0.929759
GO:0008045_motor_neuron_axon_guidance	18	0.85643	0.895093	0.85643	19	0.5714	0.924454
GO:0009201_ribonucleoside_triphosphate_biosynthetic_process	61	0.85666	0.895093	0.85666	63	0.5884	0.924454
KEGG_CYTOKINE_CYTOKINE_RECEPTOR_INTERACTION	255	0.85679	0.895093	0.85679	257	0.73984	0.926314
R-HSA-430116_GP1b-IX-V_activation_signalling	12	0.85684	0.895093	0.85684	12	0.9722	0.937447
GO:1901565_organonitrogen_compound_catabolic_process	854	0.85697	0.895093	0.86944	862	0.3445	0.924454
GO:0006349_regulation_of_gene_expression_by_genetic_imprinting	10	0.85701	0.895093	0.85701	10	0.71076	0.926314
R-HSA-111461_Cytochrome_c-mediated_apoptotic_response	13	0.8571	0.895093	0.8571	13	0.67454	0.925353
GO:0006699_bile_acid_biosynthetic_process	26	0.85725	0.895093	0.85725	26	0.59914	0.924454
GO:0016780_phosphotransferase_activity,_for_other_substituted_phosphate_groups	16	0.85756	0.895093	0.85756	16	0.66854	0.925353
GO:0051310_metaphase_plate_congression	52	0.85757	0.895093	0.85757	52	0.73099	0.926314
GO:0032890_regulation_of_organic_acid_transport	25	0.85822	0.895093	0.85822	25	0.80042	0.929367
GO:0099503_secretory_vesicle	825	0.85823	0.895093	0.85823	831	0.72555	0.926314
GO:0035770_ribonucleoprotein_granule	207	0.85834	0.895093	0.83253	208	0.64079	0.925353
GO:0051184_cofactor_transmembrane_transporter_activity	23	0.85834	0.895093	0.85834	23	0.57024	0.924454
GO:0032753_positive_regulation_of_interleukin-4_production	16	0.85857	0.895093	0.85857	16	0.82996	0.929759
GO:1904813_ficolin-1-rich_granule_lumen	124	0.85861	0.895093	0.85861	124	0.48312	0.924454
GO:0008378_galactosyltransferase_activity	23	0.85867	0.895093	0.85867	23	0.87866	0.930745
GO:0043047_single-stranded_telomeric_DNA_binding	12	0.85884	0.895093	0.85884	12	0.66094	0.925353
GO:0098847_sequence-specific_single_stranded_DNA_binding	12	0.85884	0.895093	0.85884	12	0.66094	0.925353
GO:0019359_nicotinamide_nucleotide_biosynthetic_process	56	0.8589	0.895093	0.8589	58	0.65213	0.925353
GO:0019363_pyridine_nucleotide_biosynthetic_process	56	0.8589	0.895093	0.8589	58	0.65213	0.925353
GO:0031432_titin_binding	12	0.8589	0.895093	0.8589	12	0.54966	0.924454
GO:0042110_T_cell_activation	130	0.85892	0.895093	0.85892	131	0.83076	0.929759
GO:0022625_cytosolic_large_ribosomal_subunit	50	0.85903	0.895093	0.85903	51	0.78189	0.929367
R-HSA-5625886_Activated_PKN1_stimulates_transcription_of_AR_(androgen_receptor)_regulated_genes_KLK2_and_KLK3	45	0.85918	0.895093	0.85918	66	0.64936	0.925353
GO:0001816_cytokine_production	90	0.8592	0.895093	0.8592	90	0.99707	0.938381
R-HSA-193670_p75NTR_negatively_regulates_cell_cycle_via_SC1	6	0.85939	0.895093	0.85939	6	0.66486	0.925353
R-HSA-5693579_Homologous_DNA_Pairing_and_Strand_Exchange	42	0.8594	0.895093	0.8594	42	0.57996	0.924454
GO:1900452_regulation_of_long-term_synaptic_depression	10	0.8596	0.895093	0.8596	10	0.98646	0.938381
R-HSA-427359_SIRT1_negatively_regulates_rRNA_expression	46	0.85964	0.895093	0.85964	67	0.45573	0.924454
GO:0005537_mannose_binding	12	0.85968	0.895093	0.85968	12	0.35039	0.924454
R-HSA-2022857_Keratan_sulfate_degradation	13	0.85979	0.895093	0.85979	13	0.31247	0.924454
GO:0010629_negative_regulation_of_gene_expression	1420	0.8599	0.895093	0.8712	1456	0.27943	0.924454
GO:0016790_thiolester_hydrolase_activity	31	0.85997	0.895093	0.85997	31	0.84273	0.929759
GO:0097190_apoptotic_signaling_pathway	218	0.85998	0.895093	0.85745	219	0.58123	0.924454
GO:0045744_negative_regulation_of_G_protein-coupled_receptor_signaling_pathway	31	0.86021	0.895093	0.86021	32	0.78713	0.929367
GO:0035107_appendage_morphogenesis	44	0.86026	0.895093	0.86026	45	0.82295	0.929759
GO:0035108_limb_morphogenesis	44	0.86026	0.895093	0.86026	45	0.82295	0.929759
GO:0045823_positive_regulation_of_heart_contraction	26	0.86032	0.895093	0.86032	26	0.36515	0.924454
GO:0003018_vascular_process_in_circulatory_system	88	0.86059	0.895093	0.86059	89	0.62234	0.925353
GO:1904994_regulation_of_leukocyte_adhesion_to_vascular_endothelial_cell	19	0.8606	0.895093	0.8606	19	0.97334	0.937447
KEGG_GALACTOSE_METABOLISM	26	0.86069	0.895093	0.86069	26	0.60041	0.924454
GO:0045076_regulation_of_interleukin-2_biosynthetic_process	11	0.86081	0.895093	0.86081	11	0.60267	0.924454
GO:0021952_central_nervous_system_projection_neuron_axonogenesis	12	0.86085	0.895093	0.86085	12	0.73075	0.926314
BIOCARTA_THELPER_PATHWAY	12	0.86102	0.895093	0.86102	12	0.57714	0.924454
GO:0008190_eukaryotic_initiation_factor_4E_binding	10	0.86105	0.895093	0.86105	10	0.2693	0.924454
GO:0032988_ribonucleoprotein_complex_disassembly	15	0.8611	0.895093	0.8611	15	0.63095	0.925353
R-HSA-5653890_Lactose_synthesis	3	0.86117	0.895093	0.86117	3	0.60691	0.924454
GO:0032204_regulation_of_telomere_maintenance	76	0.86123	0.895093	0.85068	78	0.22302	0.924454
R-HSA-3928662_EPHB-mediated_forward_signaling	42	0.86131	0.895093	0.86131	42	0.40654	0.924454
GO:0070861_regulation_of_protein_exit_from_endoplasmic_reticulum	25	0.86133	0.895093	0.86133	25	0.42953	0.924454
GO:0001325_formation_of_extrachromosomal_circular_DNA	10	0.86135	0.895093	0.85018	12	0.82958	0.929759
GO:0090656_t-circle_formation	10	0.86135	0.895093	0.85018	12	0.82958	0.929759
GO:0090737_telomere_maintenance_via_telomere_trimming	10	0.86135	0.895093	0.85018	12	0.82958	0.929759
GO:0039532_negative_regulation_of_viral-induced_cytoplasmic_pattern_recognition_receptor_signaling_pathway	10	0.8614	0.895093	0.8614	10	0.98574	0.9383
GO:0007189_adenylate_cyclase-activating_G_protein-coupled_receptor_signaling_pathway	112	0.86158	0.895178	0.86158	112	0.34777	0.924454
GO:0008089_anterograde_axonal_transport	37	0.86168	0.89518	0.86624	37	0.79489	0.929367
GO:0005775_vacuolar_lumen	160	0.8621	0.895515	0.8621	163	0.27753	0.924454
GO:0016701_oxidoreductase_activity,_acting_on_single_donors_with_incorporation_of_molecular_oxygen	19	0.86224	0.895534	0.86224	19	0.42669	0.924454
GO:0035136_forelimb_morphogenesis	10	0.86236	0.895534	0.86236	10	0.80438	0.929474
GO:0048568_embryonic_organ_development	188	0.8625	0.895534	0.8625	190	0.7993	0.929367
R-HSA-2029485_Role_of_phospholipids_in_phagocytosis	25	0.86251	0.895534	0.86251	25	0.85351	0.929759
GO:0046649_lymphocyte_activation	211	0.86298	0.895707	0.86136	213	0.81238	0.929759
R-HSA-5619102_SLC_transporter_disorders	98	0.86358	0.895707	0.86358	98	0.94698	0.933987
GO:0046782_regulation_of_viral_transcription	63	0.8636	0.895707	0.8636	63	0.83828	0.929759
GO:0070873_regulation_of_glycogen_metabolic_process	26	0.86382	0.895707	0.86382	26	0.78694	0.929367
GO:0000118_histone_deacetylase_complex	51	0.86387	0.895707	0.86387	51	0.015299	0.913422
KEGG_B_CELL_RECEPTOR_SIGNALING_PATHWAY	74	0.86393	0.895707	0.86393	74	0.6147	0.924454
R-HSA-438064_Post_NMDA_receptor_activation_events	80	0.86399	0.895707	0.86399	80	0.54983	0.924454
GO:0009145_purine_nucleoside_triphosphate_biosynthetic_process	58	0.86422	0.895707	0.86422	60	0.63295	0.925353
GO:0009206_purine_ribonucleoside_triphosphate_biosynthetic_process	58	0.86422	0.895707	0.86422	60	0.63295	0.925353
GO:0008649_rRNA_methyltransferase_activity	18	0.86435	0.895707	0.86435	18	0.61513	0.924454
GO:0140102_catalytic_activity,_acting_on_a_rRNA	18	0.86435	0.895707	0.86435	18	0.61513	0.924454
GO:0060048_cardiac_muscle_contraction	61	0.8644	0.895707	0.8644	61	0.78433	0.929367
R-HSA-9660821_ADORA2B_mediated_anti-inflammatory_cytokines_production	130	0.86448	0.895707	0.90865	134	0.79726	0.929367
GO:1900015_regulation_of_cytokine_production_involved_in_inflammatory_response	32	0.86505	0.895707	0.86505	33	0.9408	0.933162
GO:0031529_ruffle_organization	17	0.86509	0.895707	0.86509	17	0.85786	0.929759
GO:0008138_protein_tyrosine/serine/threonine_phosphatase_activity	20	0.86526	0.895707	0.86526	20	0.99682	0.938381
R-HSA-1483226_Synthesis_of_PI	5	0.86557	0.895707	0.86557	5	0.48724	0.924454
GO:1900744_regulation_of_p38MAPK_cascade	33	0.86564	0.895707	0.86564	34	0.60703	0.924454
GO:0034115_negative_regulation_of_heterotypic_cell-cell_adhesion	10	0.86597	0.895707	0.86597	10	0.91325	0.931213
GO:0070587_regulation_of_cell-cell_adhesion_involved_in_gastrulation	10	0.86597	0.895707	0.86597	10	0.91325	0.931213
GO:0008305_integrin_complex	23	0.866	0.895707	0.866	23	0.91673	0.931213
GO:0006753_nucleoside_phosphate_metabolic_process	466	0.86601	0.895707	0.86601	471	0.71519	0.926314
GO:1902110_positive_regulation_of_mitochondrial_membrane_permeability_involved_in_apoptotic_process	14	0.86606	0.895707	0.86606	14	0.24119	0.924454
GO:0010842_retina_layer_formation	14	0.86607	0.895707	0.86607	14	0.74971	0.926314
GO:0002690_positive_regulation_of_leukocyte_chemotaxis	74	0.86608	0.895707	0.86608	74	0.33356	0.924454
GO:0009150_purine_ribonucleotide_metabolic_process	330	0.86625	0.895707	0.86625	335	0.71852	0.926314
PID_HIF1A_PATHWAY	19	0.86631	0.895707	0.86631	19	0.59584	0.924454
GO:0003170_heart_valve_development	51	0.86642	0.895707	0.86642	52	0.25263	0.924454
GO:0006333_chromatin_assembly_or_disassembly	130	0.86642	0.895707	0.86642	149	0.59837	0.924454
GO:0007018_microtubule-based_movement	218	0.86644	0.895707	0.8757	218	0.79203	0.929367
GO:0042698_ovulation_cycle	18	0.86657	0.895707	0.86657	18	0.85063	0.929759
GO:0045103_intermediate_filament-based_process	33	0.86661	0.895707	0.86661	33	0.39663	0.924454
GO:0045104_intermediate_filament_cytoskeleton_organization	33	0.86661	0.895707	0.86661	33	0.39663	0.924454
GO:0016229_steroid_dehydrogenase_activity	25	0.86664	0.895707	0.86664	26	0.535	0.924454
GO:0005048_signal_sequence_binding	42	0.86675	0.895707	0.86675	42	0.10204	0.919877
GO:1905209_positive_regulation_of_cardiocyte_differentiation	17	0.86679	0.895707	0.86679	17	0.26092	0.924454
GO:0035456_response_to_interferon-beta	25	0.86683	0.895707	0.86683	25	0.90653	0.931213
GO:0001530_lipopolysaccharide_binding	24	0.86684	0.895707	0.86684	24	0.74582	0.926314
GO:0071624_positive_regulation_of_granulocyte_chemotaxis	21	0.86691	0.895707	0.86691	21	0.13746	0.919877
GO:0032426_stereocilium_tip	13	0.86703	0.895707	0.84264	13	0.92793	0.931223
GO:0040037_negative_regulation_of_fibroblast_growth_factor_receptor_signaling_pathway	12	0.86704	0.895707	0.86704	12	0.36855	0.924454
GO:0043921_modulation_by_host_of_viral_transcription	26	0.86712	0.895707	0.86712	26	0.90046	0.931213
GO:0052312_modulation_of_transcription_in_other_organism_involved_in_symbiotic_interaction	26	0.86712	0.895707	0.86712	26	0.90046	0.931213
GO:0052472_modulation_by_host_of_symbiont_transcription	26	0.86712	0.895707	0.86712	26	0.90046	0.931213
GO:0032663_regulation_of_interleukin-2_production	38	0.86718	0.895707	0.86718	38	0.79973	0.929367
PID_TAP63_PATHWAY	54	0.86718	0.895707	0.86718	54	0.42721	0.924454
GO:0060429_epithelium_development	637	0.86728	0.89571	0.88468	650	0.50206	0.924454
GO:0044448_cell_cortex_part	144	0.86741	0.895743	0.87349	146	0.92162	0.931213
GO:0002204_somatic_recombination_of_immunoglobulin_genes_involved_in_immune_response	10	0.86796	0.895964	0.86796	11	0.66273	0.925353
GO:0002208_somatic_diversification_of_immunoglobulins_involved_in_immune_response	10	0.86796	0.895964	0.86796	11	0.66273	0.925353
GO:0045190_isotype_switching	10	0.86796	0.895964	0.86796	11	0.66273	0.925353
R-HSA-2514859_Inactivation__recovery_and_regulation_of_the_phototransduction_cascade	35	0.86809	0.895964	0.86809	35	0.94412	0.933806
GO:0008171_O-methyltransferase_activity	19	0.86823	0.895964	0.86823	19	0.15824	0.919877
GO:0035458_cellular_response_to_interferon-beta	16	0.86827	0.895964	0.86827	16	0.92039	0.931213
GO:0006568_tryptophan_metabolic_process	11	0.86831	0.895964	0.86831	11	0.33039	0.924454
GO:0072332_intrinsic_apoptotic_signaling_pathway_by_p53_class_mediator	35	0.86846	0.895979	0.86495	36	0.28884	0.924454
R-HSA-446388_Regulation_of_cytoskeletal_remodeling_and_cell_spreading_by_IPP_complex_components	8	0.86852	0.895979	0.86852	8	0.74326	0.926314
GO:0034163_regulation_of_toll-like_receptor_9_signaling_pathway	9	0.86874	0.896041	0.86874	10	0.73996	0.926314
GO:1901836_regulation_of_transcription_of_nucleolar_large_rRNA_by_RNA_polymerase_I	14	0.869	0.896041	0.869	14	0.57382	0.924454
GO:0055086_nucleobase-containing_small_molecule_metabolic_process	542	0.86903	0.896041	0.86903	547	0.59184	0.924454
GO:0030295_protein_kinase_activator_activity	74	0.86906	0.896041	0.86906	75	0.98424	0.937753
GO:0042058_regulation_of_epidermal_growth_factor_receptor_signaling_pathway	77	0.86907	0.896041	0.82757	77	0.80331	0.929474
R-HSA-112314_Neurotransmitter_receptors_and_postsynaptic_signal_transmission	203	0.86934	0.896117	0.86934	204	0.47049	0.924454
R-HSA-2162123_Synthesis_of_Prostaglandins_(PG)_and_Thromboxanes_(TX)	15	0.86934	0.896117	0.86934	15	0.94544	0.933987
GO:0070203_regulation_of_establishment_of_protein_localization_to_telomere	11	0.8697	0.896388	0.8697	11	0.78196	0.929367
GO:0019395_fatty_acid_oxidation	63	0.87013	0.896583	0.87013	63	0.58432	0.924454
PID_UPA_UPAR_PATHWAY	42	0.87028	0.896583	0.87028	42	0.55225	0.924454
GO:0016441_posttranscriptional_gene_silencing	56	0.87044	0.896583	0.87044	56	0.63389	0.925353
GO:0035194_posttranscriptional_gene_silencing_by_RNA	55	0.87064	0.896583	0.87064	55	0.65231	0.925353
GO:0050671_positive_regulation_of_lymphocyte_proliferation	92	0.87075	0.896583	0.87075	94	0.47221	0.924454
GO:0050434_positive_regulation_of_viral_transcription	41	0.87078	0.896583	0.87078	41	0.43511	0.924454
GO:1903432_regulation_of_TORC1_signaling	34	0.87078	0.896583	0.87078	34	0.44393	0.924454
GO:0043024_ribosomal_small_subunit_binding	15	0.87085	0.896583	0.87085	15	0.52151	0.924454
GO:0008017_microtubule_binding	214	0.87104	0.896583	0.87541	214	0.72859	0.926314
R-HSA-2514856_The_phototransduction_cascade	36	0.87106	0.896583	0.87106	36	0.94539	0.933987
GO:0002478_antigen_processing_and_presentation_of_exogenous_peptide_antigen	168	0.87123	0.896583	0.87123	169	0.97143	0.937447
PID_WNT_NONCANONICAL_PATHWAY	32	0.87133	0.896583	0.87133	32	0.29557	0.924454
GO:0005504_fatty_acid_binding	33	0.87134	0.896583	0.85472	33	0.70243	0.926314
R-HSA-373076_Class_A_1_(Rhodopsin-like_receptors)	322	0.87134	0.896583	0.88437	329	0.86709	0.929759
GO:0005242_inward_rectifier_potassium_channel_activity	19	0.87136	0.896583	0.87136	19	0.63075	0.925353
GO:0090161_Golgi_ribbon_formation	13	0.87175	0.896884	0.87175	13	0.95726	0.935388
GO:1902803_regulation_of_synaptic_vesicle_transport	26	0.87194	0.896888	0.87194	27	0.80679	0.929474
GO:0099738_cell_cortex_region	32	0.87195	0.896888	0.87195	32	0.91353	0.931213
GO:0050817_coagulation	233	0.87245	0.897097	0.87413	240	0.99166	0.938381
GO:0019748_secondary_metabolic_process	35	0.87252	0.897097	0.87252	35	0.96267	0.935837
R-HSA-913531_Interferon_Signaling	195	0.8726	0.897097	0.8726	196	0.9984	0.938381
GO:0002381_immunoglobulin_production_involved_in_immunoglobulin_mediated_immune_response	12	0.87266	0.897097	0.87266	13	0.71042	0.926314
BIOCARTA_ACTINY_PATHWAY	12	0.87284	0.897097	0.87284	12	0.1499	0.919877
GO:0018958_phenol-containing_compound_metabolic_process	47	0.87284	0.897097	0.87284	50	0.54782	0.924454
GO:1902108_regulation_of_mitochondrial_membrane_permeability_involved_in_apoptotic_process	19	0.87284	0.897097	0.87284	19	0.33814	0.924454
R-HSA-140837_Intrinsic_Pathway_of_Fibrin_Clot_Formation	22	0.87306	0.897223	0.87306	22	0.75372	0.926314
GO:0003179_heart_valve_morphogenesis	46	0.87325	0.897307	0.87325	47	0.3296	0.924454
GO:0004869_cysteine-type_endopeptidase_inhibitor_activity	39	0.87355	0.897307	0.87355	39	0.46382	0.924454
R-HSA-2160916_Hyaluronan_uptake_and_degradation	12	0.87365	0.897307	0.87365	12	0.62931	0.925353
GO:1905048_regulation_of_metallopeptidase_activity	14	0.87367	0.897307	0.87367	14	0.13301	0.919877
GO:0034114_regulation_of_heterotypic_cell-cell_adhesion	24	0.87369	0.897307	0.87369	24	0.949	0.9346
GO:0035455_response_to_interferon-alpha	18	0.87373	0.897307	0.87373	18	0.59148	0.924454
GO:0001711_endodermal_cell_fate_commitment	9	0.87398	0.897372	0.87398	9	0.65137	0.925353
GO:0004180_carboxypeptidase_activity	41	0.87399	0.897372	0.87399	41	0.89549	0.931213
GO:0098590_plasma_membrane_region	670	0.87438	0.897552	0.87438	671	0.86546	0.929759
R-HSA-2980766_Nuclear_Envelope_Breakdown	52	0.87442	0.897552	0.87442	52	0.75341	0.926314
GO:0005796_Golgi_lumen	93	0.87446	0.897552	0.87446	98	0.64209	0.925353
R-HSA-180910_Vpr-mediated_nuclear_import_of_PICs	33	0.87456	0.897554	0.87456	33	0.80532	0.929474
GO:0046006_regulation_of_activated_T_cell_proliferation	26	0.87466	0.897556	0.87466	28	0.51105	0.924454
R-HSA-450341_Activation_of_the_AP-1_family_of_transcription_factors	10	0.8749	0.897702	0.8749	10	0.68165	0.926314
GO:0000726_non-recombinational_repair	72	0.87518	0.897819	0.86499	77	0.071441	0.919877
GO:0090734_site_of_DNA_damage	76	0.87521	0.897819	0.87521	76	0.29742	0.924454
GO:0035195_gene_silencing_by_miRNA	46	0.87539	0.897903	0.87539	46	0.82432	0.929759
GO:0032787_monocarboxylic_acid_metabolic_process	398	0.87562	0.897988	0.87562	400	0.9071	0.931213
R-HSA-6788467_IL-6-type_cytokine_receptor_ligand_interactions	17	0.87567	0.897988	0.87567	17	0.67249	0.925353
GO:0086002_cardiac_muscle_cell_action_potential_involved_in_contraction	34	0.87581	0.898031	0.87581	34	0.67719	0.925353
GO:0070875_positive_regulation_of_glycogen_metabolic_process	15	0.87597	0.898056	0.87597	15	0.8285	0.929759
GO:1903561_extracellular_vesicle	95	0.87603	0.898056	0.87603	96	0.80661	0.929474
GO:0046068_cGMP_metabolic_process	11	0.87633	0.898263	0.87633	12	0.92173	0.931213
GO:0009790_embryo_development	403	0.87652	0.898278	0.88795	407	0.70875	0.926314
GO:0046834_lipid_phosphorylation	44	0.87655	0.898278	0.87655	44	0.77861	0.929367
GO:1901616_organic_hydroxy_compound_catabolic_process	48	0.87664	0.898278	0.95051	51	0.91446	0.931213
GO:0023023_MHC_protein_complex_binding	13	0.87729	0.898746	0.87729	13	0.98385	0.937753
GO:0005402_carbohydrate:cation_symporter_activity	18	0.87754	0.898746	0.87754	18	0.32089	0.924454
GO:0016874_ligase_activity	128	0.87766	0.898746	0.87766	128	0.57503	0.924454
GO:0002253_activation_of_immune_response	432	0.87778	0.898746	0.87668	435	0.98203	0.937447
GO:1903054_negative_regulation_of_extracellular_matrix_organization	10	0.87797	0.898746	0.87797	10	0.46192	0.924454
GO:0033632_regulation_of_cell-cell_adhesion_mediated_by_integrin	10	0.87816	0.898746	0.87816	10	0.9827	0.937449
GO:0043331_response_to_dsRNA	39	0.87819	0.898746	0.87819	40	0.40626	0.924454
GO:0032465_regulation_of_cytokinesis	83	0.8783	0.898746	0.8783	84	0.86995	0.929881
GO:0006999_nuclear_pore_organization	14	0.87844	0.898746	0.87844	14	0.952	0.934938
GO:0032928_regulation_of_superoxide_anion_generation	15	0.87844	0.898746	0.87844	15	0.95006	0.934938
GO:0010558_negative_regulation_of_macromolecule_biosynthetic_process	1152	0.87856	0.898746	0.87084	1183	0.21378	0.924454
GO:2000113_negative_regulation_of_cellular_macromolecule_biosynthetic_process	1126	0.87857	0.898746	0.87077	1157	0.20309	0.924454
GO:0018209_peptidyl-serine_modification	163	0.8786	0.898746	0.86949	163	0.95555	0.935207
GO:0051276_chromosome_organization	788	0.87864	0.898746	0.88039	820	0.027323	0.913422
PID_ERA_GENOMIC_PATHWAY	63	0.87864	0.898746	0.87864	63	0.66201	0.925353
GO:0004653_polypeptide_N-acetylgalactosaminyltransferase_activity	11	0.87876	0.898746	0.87876	11	0.68051	0.926292
GO:0003755_peptidyl-prolyl_cis-trans_isomerase_activity	18	0.87905	0.898746	0.87905	18	0.22746	0.924454
GO:0034142_toll-like_receptor_4_signaling_pathway	17	0.87911	0.898746	0.87911	17	0.93576	0.93236
GO:0006110_regulation_of_glycolytic_process	70	0.87921	0.898746	0.87921	70	0.82412	0.929759
GO:0030811_regulation_of_nucleotide_catabolic_process	70	0.87921	0.898746	0.87921	70	0.82412	0.929759
GO:0005730_nucleolus	758	0.87922	0.898746	0.88501	763	0.54972	0.924454
GO:0071379_cellular_response_to_prostaglandin_stimulus	10	0.87957	0.898746	0.87957	10	0.94362	0.933685
GO:1901532_regulation_of_hematopoietic_progenitor_cell_differentiation	81	0.87957	0.898746	0.87957	81	0.98428	0.937753
R-HSA-9032759_NTRK2_activates_RAC1	5	0.87961	0.898746	0.87961	5	0.23143	0.924454
GO:2000738_positive_regulation_of_stem_cell_differentiation	17	0.87964	0.898746	0.87964	17	0.22754	0.924454
GO:0005123_death_receptor_binding	11	0.87965	0.898746	0.87965	11	0.60825	0.924454
GO:1902600_proton_transmembrane_transport	50	0.87983	0.898749	0.87983	50	0.91312	0.931213
GO:1904893_negative_regulation_of_STAT_cascade	15	0.88031	0.898749	0.87989	15	0.96217	0.935837
GO:0002376_immune_system_process	1845	0.88059	0.898749	0.87999	1862	0.98756	0.938381
R-HSA-8953897_Cellular_responses_to_external_stimuli	569	0.88074	0.898749	0.88074	593	0.98032	0.937447
GO:1904357_negative_regulation_of_telomere_maintenance_via_telomere_lengthening	25	0.88075	0.898749	0.88075	27	0.51626	0.924454
BIOCARTA_HDAC_PATHWAY	25	0.88088	0.898749	0.88088	25	0.84443	0.929759
GO:0003091_renal_water_homeostasis	33	0.881	0.898749	0.881	33	0.63276	0.925353
GO:0005911_cell-cell_junction	262	0.88103	0.898749	0.89828	264	0.23027	0.924454
GO:1901292_nucleoside_phosphate_catabolic_process	85	0.88108	0.898749	0.88108	87	0.76421	0.92771
GO:0070252_actin-mediated_cell_contraction	78	0.88113	0.898749	0.88113	78	0.82608	0.929759
GO:0014743_regulation_of_muscle_hypertrophy	30	0.88131	0.898749	0.88131	31	0.50207	0.924454
GO:0005778_peroxisomal_membrane	40	0.88138	0.898749	0.88138	40	0.78849	0.929367
GO:0031903_microbody_membrane	40	0.88138	0.898749	0.88138	40	0.78849	0.929367
GO:0006474_N-terminal_protein_amino_acid_acetylation	16	0.88146	0.898749	0.88146	16	0.8488	0.929759
R-HSA-5083625_Defective_GALNT3_causes_familial_hyperphosphatemic_tumoral_calcinosis_(HFTC)	17	0.88146	0.898749	0.88146	17	0.73376	0.926314
GO:0009166_nucleotide_catabolic_process	81	0.8817	0.898749	0.8817	83	0.81863	0.929759
R-HSA-69091_Polymerase_switching	14	0.88173	0.898749	0.88173	14	0.051369	0.919877
R-HSA-69109_Leading_Strand_Synthesis	14	0.88173	0.898749	0.88173	14	0.051369	0.919877
R-HSA-419037_NCAM1_interactions	42	0.88177	0.898749	0.88177	42	0.95583	0.935207
GO:0071855_neuropeptide_receptor_binding	23	0.88181	0.898749	0.88181	24	0.19747	0.924454
PID_INTEGRIN2_PATHWAY	28	0.88186	0.898749	0.88186	29	0.8896	0.931213
GO:0006997_nucleus_organization	102	0.88191	0.898749	0.87143	102	0.84961	0.929759
GO:0010611_regulation_of_cardiac_muscle_hypertrophy	29	0.88206	0.898749	0.88206	30	0.52734	0.924454
GO:0019955_cytokine_binding	113	0.88211	0.898749	0.88211	116	0.29243	0.924454
GO:0016471_vacuolar_proton-transporting_V-type_ATPase_complex	16	0.8824	0.898749	0.8824	16	0.62037	0.925353
GO:0010390_histone_monoubiquitination	29	0.88245	0.898749	0.88245	29	0.2298	0.924454
GO:0022400_regulation_of_rhodopsin_mediated_signaling_pathway	24	0.88249	0.898749	0.88249	24	0.86358	0.929759
GO:0070202_regulation_of_establishment_of_protein_localization_to_chromosome	12	0.88262	0.898749	0.88262	12	0.81315	0.929759
GO:1901575_organic_substance_catabolic_process	1400	0.88264	0.898749	0.89294	1412	0.48793	0.924454
BIOCARTA_TERT_PATHWAY	8	0.88288	0.898749	0.88288	8	0.65826	0.925353
KEGG_GLYCOSAMINOGLYCAN_DEGRADATION	21	0.88289	0.898749	0.88289	21	0.55794	0.924454
GO:0000050_urea_cycle	10	0.88315	0.898749	0.88315	10	0.89967	0.931213
R-HSA-70635_Urea_cycle	10	0.88315	0.898749	0.88315	10	0.89967	0.931213
GO:0070971_endoplasmic_reticulum_exit_site	22	0.88328	0.898749	0.88328	25	0.80055	0.929367
R-HSA-73930_Abasic_sugar-phosphate_removal_via_the_single-nucleotide_replacement_pathway	2	0.88328	0.898749	0.88328	2	0.71668	0.926314
R-HSA-192905_vRNP_Assembly	2	0.88351	0.898749	0.88351	2	0.74461	0.926314
GO:0006754_ATP_biosynthetic_process	56	0.88361	0.898749	0.88361	58	0.65046	0.925353
GO:0045616_regulation_of_keratinocyte_differentiation	32	0.88371	0.898749	0.88371	32	0.68141	0.926314
R-HSA-5576890_Phase_3_-_rapid_repolarisation	8	0.88392	0.898749	0.88392	8	0.77023	0.929367
GO:0035329_hippo_signaling	26	0.88397	0.898749	0.88397	26	0.43738	0.924454
GO:0042277_peptide_binding	250	0.88414	0.898749	0.94238	250	0.77537	0.929367
R-HSA-629594_Highly_calcium_permeable_postsynaptic_nicotinic_acetylcholine_receptors	11	0.88417	0.898749	0.88417	11	0.7847	0.929367
GO:0050433_regulation_of_catecholamine_secretion	41	0.88419	0.898749	0.88419	42	0.87942	0.930745
GO:0007596_blood_coagulation	231	0.88423	0.898749	0.88583	238	0.99026	0.938381
GO:0006569_tryptophan_catabolic_process	10	0.88427	0.898749	0.88427	10	0.37938	0.924454
GO:0042436_indole-containing_compound_catabolic_process	10	0.88427	0.898749	0.88427	10	0.37938	0.924454
GO:0046218_indolalkylamine_catabolic_process	10	0.88427	0.898749	0.88427	10	0.37938	0.924454
GO:0006027_glycosaminoglycan_catabolic_process	54	0.88473	0.898953	0.88473	54	0.31989	0.924454
GO:0042574_retinal_metabolic_process	12	0.88478	0.898953	0.88478	12	0.69217	0.926314
GO:0016705_oxidoreductase_activity,_acting_on_paired_donors,_with_incorporation_or_reduction_of_molecular_oxygen	139	0.88508	0.898953	0.88508	139	0.75874	0.926314
GO:0071705_nitrogen_compound_transport	1166	0.88521	0.898953	0.89901	1178	0.99923	0.93846
GO:0006636_unsaturated_fatty_acid_biosynthetic_process	31	0.88544	0.898953	0.88544	31	0.8526	0.929759
GO:0050701_interleukin-1_secretion	10	0.88546	0.898953	0.88546	10	0.97319	0.937447
GO:0048018_receptor_ligand_activity	305	0.8857	0.898953	0.8857	314	0.94236	0.933336
GO:0035250_UDP-galactosyltransferase_activity	15	0.88576	0.898953	0.88576	15	0.9685	0.937447
GO:0090407_organophosphate_biosynthetic_process	470	0.88581	0.898953	0.88555	475	0.98245	0.937447
GO:0035578_azurophil_granule_lumen	88	0.88596	0.898953	0.88596	91	0.44785	0.924454
GO:0022824_transmitter-gated_ion_channel_activity	51	0.88597	0.898953	0.88597	51	0.49312	0.924454
GO:0022835_transmitter-gated_channel_activity	51	0.88597	0.898953	0.88597	51	0.49312	0.924454
R-HSA-5578749_Transcriptional_regulation_by_small_RNAs	84	0.88602	0.898953	0.88602	105	0.79212	0.929367
GO:0004867_serine-type_endopeptidase_inhibitor_activity	48	0.88606	0.898953	0.88606	48	0.88434	0.931213
GO:0033865_nucleoside_bisphosphate_metabolic_process	113	0.88624	0.898953	0.88624	115	0.96094	0.935837
GO:0033875_ribonucleoside_bisphosphate_metabolic_process	113	0.88624	0.898953	0.88624	115	0.96094	0.935837
GO:0034032_purine_nucleoside_bisphosphate_metabolic_process	113	0.88624	0.898953	0.88624	115	0.96094	0.935837
GO:0032480_negative_regulation_of_type_I_interferon_production	41	0.88631	0.898953	0.88455	42	0.71112	0.926314
GO:1904814_regulation_of_protein_localization_to_chromosome,_telomeric_region	14	0.88639	0.898953	0.88639	14	0.70646	0.926314
R-HSA-6782135_Dual_incision_in_TC-NER	65	0.88648	0.898953	0.89512	66	0.46772	0.924454
GO:0000235_astral_microtubule	10	0.88665	0.898953	0.88665	10	0.97334	0.937447
GO:0005818_aster	10	0.88665	0.898953	0.88665	10	0.97334	0.937447
R-HSA-70326_Glucose_metabolism	89	0.88673	0.898953	0.88673	91	0.62138	0.925353
GO:0015932_nucleobase-containing_compound_transmembrane_transporter_activity	37	0.88687	0.898995	0.88687	37	0.64057	0.925353
R-HSA-217271_FMO_oxidises_nucleophiles	3	0.88697	0.898996	0.88697	3	0.74725	0.926314
R-HSA-5083628_Defective_POMGNT1_causes_MDDGA3__MDDGB3_and_MDDGC3	2	0.88713	0.899	0.88713	2	0.94584	0.933987
GO:0005640_nuclear_outer_membrane	13	0.88717	0.899	0.88717	13	0.90384	0.931213
R-HSA-933541_TRAF6_mediated_IRF7_activation	28	0.88737	0.899103	0.88737	29	0.89026	0.931213
GO:0020037_heme_binding	79	0.88775	0.89933	0.88775	81	0.83036	0.929759
GO:0022407_regulation_of_cell-cell_adhesion	320	0.88779	0.89933	0.88779	324	0.87087	0.929881
GO:0008191_metalloendopeptidase_inhibitor_activity	13	0.88793	0.899372	0.88793	13	0.71513	0.926314
GO:0061314_Notch_signaling_involved_in_heart_development	11	0.88811	0.899416	0.88811	11	0.081698	0.919877
GO:0001704_formation_of_primary_germ_layer	70	0.88817	0.899416	0.88817	71	0.70098	0.926314
GO:0032561_guanyl_ribonucleotide_binding	191	0.8883	0.899448	0.8883	191	0.55255	0.924454
R-HSA-9662834_CD163_mediating_an_anti-inflammatory_response	8	0.88872	0.899674	0.88872	8	0.82831	0.929759
GO:0031005_filamin_binding	12	0.88874	0.899674	0.88874	12	0.81825	0.929759
R-HSA-629587_Highly_sodium_permeable_postsynaptic_acetylcholine_nicotinic_receptors	7	0.8889	0.899674	0.8889	7	0.45588	0.924454
GO:0099565_chemical_synaptic_transmission,_postsynaptic	20	0.88901	0.899674	0.88901	20	0.79049	0.929367
GO:0002080_acrosomal_membrane	12	0.88903	0.899674	0.88903	12	0.57727	0.924454
GO:0033173_calcineurin-NFAT_signaling_cascade	11	0.88925	0.899674	0.88925	11	0.95539	0.935154
GO:0097720_calcineurin-mediated_signaling	11	0.88925	0.899674	0.88925	13	0.96412	0.936562
R-HSA-3642278_Loss_of_Function_of_TGFBR2_in_Cancer	3	0.88958	0.899674	0.88958	3	0.57865	0.924454
R-HSA-3645790_TGFBR2_Kinase_Domain_Mutants_in_Cancer	3	0.88958	0.899674	0.88958	3	0.57865	0.924454
PID_IL4_2PATHWAY	59	0.88961	0.899674	0.88961	59	0.9339	0.93226
KEGG_GLYCOSYLPHOSPHATIDYLINOSITOL_GPI_ANCHOR_BIOSYNTHESIS	25	0.88968	0.899674	0.88968	25	0.47725	0.924454
GO:1900408_negative_regulation_of_cellular_response_to_oxidative_stress	30	0.88982	0.899674	0.88982	32	0.57949	0.924454
GO:1903202_negative_regulation_of_oxidative_stress-induced_cell_death	30	0.88982	0.899674	0.88982	32	0.57949	0.924454
GO:1903708_positive_regulation_of_hemopoiesis	129	0.8899	0.899674	0.8899	130	0.068254	0.919877
GO:2000765_regulation_of_cytoplasmic_translation	25	0.89003	0.899706	0.89003	26	0.8205	0.929759
R-HSA-187706_Signalling_to_p38_via_RIT_and_RIN	5	0.89013	0.899708	0.89013	5	0.90794	0.931213
GO:0048786_presynaptic_active_zone	36	0.89041	0.899891	0.89041	36	0.93027	0.931764
R-HSA-111471_Apoptotic_factor-mediated_response	18	0.89095	0.900338	0.89095	18	0.6929	0.926314
R-HSA-8849469_PTK6_Regulates_RTKs_and_Their_Effectors_AKT1_and_DOK1	9	0.89106	0.900349	0.89106	9	0.97018	0.937447
R-HSA-9620244_Long-term_potentiation	24	0.89125	0.900403	0.89125	24	0.90116	0.931213
GO:0035666_TRIF-dependent_toll-like_receptor_signaling_pathway	29	0.89131	0.900403	0.89131	29	0.80895	0.929474
GO:0031440_regulation_of_mRNA_3'-end_processing	25	0.89153	0.900475	0.89153	25	0.4855	0.924454
GO:0072521_purine-containing_compound_metabolic_process	388	0.89159	0.900475	0.89159	393	0.80353	0.929474
GO:0031406_carboxylic_acid_binding	137	0.89168	0.900475	0.88374	137	0.92363	0.931213
GO:0032891_negative_regulation_of_organic_acid_transport	12	0.89188	0.900475	0.89188	12	0.87425	0.930717
R-HSA-162909_Host_Interactions_of_HIV_factors	129	0.8919	0.900475	0.8919	129	0.8645	0.929759
GO:1902656_calcium_ion_import_into_cytosol	10	0.89206	0.900475	0.89206	10	0.97854	0.937447
BIOCARTA_TCAPOPTOSIS_PATHWAY	9	0.89207	0.900475	0.89207	9	0.7765	0.929367
GO:0032233_positive_regulation_of_actin_filament_bundle_assembly	49	0.89217	0.900476	0.89217	50	0.18224	0.920437
GO:0019001_guanyl_nucleotide_binding	192	0.89251	0.900494	0.89251	192	0.5459	0.924454
GO:0002407_dendritic_cell_chemotaxis	16	0.89254	0.900494	0.89254	16	0.68944	0.926314
R-HSA-912446_Meiotic_recombination	64	0.89256	0.900494	0.89256	85	0.42844	0.924454
GO:0099174_regulation_of_presynapse_organization	18	0.89271	0.900494	0.89271	18	0.83917	0.929759
GO:1905606_regulation_of_presynapse_assembly	18	0.89271	0.900494	0.89271	18	0.83917	0.929759
GO:0034067_protein_localization_to_Golgi_apparatus	26	0.89281	0.900494	0.89281	26	0.93662	0.93236
GO:0021675_nerve_development	32	0.89289	0.900494	0.89289	32	0.48374	0.924454
GO:0002764_immune_response-regulating_signaling_pathway	413	0.89331	0.900494	0.89231	415	0.98976	0.938381
R-HSA-5683826_Surfactant_metabolism	27	0.8935	0.900494	0.8935	28	0.76029	0.926395
GO:0000777_condensed_chromosome_kinetochore	31	0.89361	0.900494	0.89361	31	0.15166	0.919877
GO:0061298_retina_vasculature_development_in_camera-type_eye	11	0.89361	0.900494	0.89361	11	0.77433	0.929367
GO:2000811_negative_regulation_of_anoikis	16	0.89384	0.900494	0.89384	16	0.64346	0.925353
GO:0006482_protein_demethylation	25	0.89386	0.900494	0.89386	25	0.03302	0.913422
GO:0008214_protein_dealkylation	25	0.89386	0.900494	0.89386	25	0.03302	0.913422
GO:0009890_negative_regulation_of_biosynthetic_process	1212	0.89388	0.900494	0.90162	1243	0.1491	0.919877
GO:0006998_nuclear_envelope_organization	46	0.89394	0.900494	0.88021	46	0.87065	0.929881
GO:0090382_phagosome_maturation	37	0.89407	0.900494	0.89407	38	0.75035	0.926314
GO:0045785_positive_regulation_of_cell_adhesion	306	0.89408	0.900494	0.89408	310	0.48632	0.924454
GO:0099024_plasma_membrane_invagination	41	0.89416	0.900494	0.89416	41	0.56371	0.924454
GO:0042276_error-prone_translesion_synthesis	20	0.89418	0.900494	0.89418	20	0.19226	0.924454
GO:0003300_cardiac_muscle_hypertrophy	10	0.8944	0.900494	0.8944	10	0.69342	0.926314
R-HSA-1234158_Regulation_of_gene_expression_by_Hypoxia-inducible_Factor	11	0.89444	0.900494	0.89444	11	0.38368	0.924454
GO:0045761_regulation_of_adenylate_cyclase_activity	26	0.89453	0.900494	0.89453	26	0.48069	0.924454
GO:0002520_immune_system_development	340	0.89455	0.900494	0.89344	343	0.63359	0.925353
R-HSA-9640463_Wax_biosynthesis	4	0.89488	0.900728	0.89488	4	0.84802	0.929759
GO:0045913_positive_regulation_of_carbohydrate_metabolic_process	57	0.8953	0.900964	0.8953	57	0.82621	0.929759
GO:0036094_small_molecule_binding	864	0.89533	0.900964	0.88849	868	0.50314	0.924454
GO:0045446_endothelial_cell_differentiation	54	0.89541	0.900964	0.89541	54	0.24215	0.924454
GO:0036064_ciliary_basal_body	108	0.89581	0.900967	0.90474	108	0.24446	0.924454
BIOCARTA_FXR_PATHWAY	7	0.89589	0.900967	0.89589	7	0.59521	0.924454
GO:0090132_epithelium_migration	66	0.89589	0.900967	0.89589	66	0.34384	0.924454
GO:0060795_cell_fate_commitment_involved_in_formation_of_primary_germ_layer	15	0.89598	0.900967	0.89598	15	0.72024	0.926314
R-HSA-69186_Lagging_Strand_Synthesis	20	0.89613	0.900967	0.89613	20	0.17256	0.919877
GO:0005938_cell_cortex	213	0.89617	0.900967	0.90055	215	0.83525	0.929759
GO:0002688_regulation_of_leukocyte_chemotaxis	98	0.89618	0.900967	0.89618	98	0.51026	0.924454
GO:0048534_hematopoietic_or_lymphoid_organ_development	313	0.89625	0.900967	0.89512	315	0.67942	0.925742
GO:0051186_cofactor_metabolic_process	425	0.89655	0.900967	0.89655	431	0.9247	0.931213
GO:1901654_response_to_ketone	65	0.89668	0.900967	0.89668	65	0.74114	0.926314
GO:0030575_nuclear_body_organization	12	0.89682	0.900967	0.89682	12	0.79698	0.929367
GO:0042340_keratan_sulfate_catabolic_process	12	0.89698	0.900967	0.89698	12	0.27425	0.924454
GO:0070527_platelet_aggregation	18	0.89698	0.900967	0.89698	18	0.9405	0.932962
GO:0032649_regulation_of_interferon-gamma_production	69	0.89744	0.900967	0.89744	71	0.33867	0.924454
GO:2000001_regulation_of_DNA_damage_checkpoint	12	0.89747	0.900967	0.89747	12	0.55086	0.924454
KEGG_PROTEIN_EXPORT	23	0.89752	0.900967	0.89752	23	0.96766	0.937447
GO:0004857_enzyme_inhibitor_activity	278	0.89758	0.900967	0.88448	278	0.69601	0.926314
R-HSA-173623_Classical_antibody-mediated_complement_activation	4	0.89765	0.900967	0.89765	4	0.83567	0.929759
R-HSA-187024_NGF-independant_TRKA_activation	5	0.89782	0.900967	0.89782	5	0.41519	0.924454
GO:2000107_negative_regulation_of_leukocyte_apoptotic_process	25	0.89784	0.900967	0.89784	25	0.69376	0.926314
R-HSA-5624958_ARL13B-mediated_ciliary_trafficking_of_INPP5E	3	0.89798	0.900967	0.89798	3	0.80265	0.929367
GO:0030595_leukocyte_chemotaxis	108	0.898	0.900967	0.898	109	0.7585	0.926314
KEGG_SULFUR_METABOLISM	11	0.89811	0.900967	0.89811	13	0.59476	0.924454
PID_INTEGRIN_CS_PATHWAY	26	0.89825	0.900967	0.89825	26	0.96837	0.937447
R-HSA-418889_Caspase_activation_via_Dependence_Receptors_in_the_absence_of_ligand	10	0.89832	0.900967	0.89832	10	0.37009	0.924454
GO:0042789_mRNA_transcription_by_RNA_polymerase_II	16	0.89841	0.900967	0.89841	16	0.54236	0.924454
R-HSA-1474244_Extracellular_matrix_organization	296	0.89842	0.900967	0.89842	298	0.22031	0.924454
GO:0048002_antigen_processing_and_presentation_of_peptide_antigen	182	0.89849	0.900967	0.89849	183	0.96758	0.937447
R-HSA-4570464_SUMOylation_of_RNA_binding_proteins	46	0.89857	0.900967	0.89857	46	0.7305	0.926314
GO:1901741_positive_regulation_of_myoblast_fusion	12	0.89881	0.900967	0.89881	12	0.17563	0.919877
GO:0030545_receptor_regulator_activity	346	0.89892	0.900967	0.89892	355	0.8369	0.929759
GO:0050853_B_cell_receptor_signaling_pathway	30	0.89894	0.900967	0.89894	30	0.95101	0.934938
GO:0060307_regulation_of_ventricular_cardiac_muscle_cell_membrane_repolarization	18	0.89902	0.900967	0.89902	18	0.60748	0.924454
R-HSA-9020958_Interleukin-21_signaling	10	0.89913	0.900967	0.89913	10	0.951	0.934938
GO:0005766_primary_lysosome	149	0.89916	0.900967	0.89916	152	0.55355	0.924454
GO:0042582_azurophil_granule	149	0.89916	0.900967	0.89916	152	0.55355	0.924454
R-HSA-5685938_HDR_through_Single_Strand_Annealing_(SSA)	37	0.89932	0.900967	0.88969	37	0.28816	0.924454
GO:0008514_organic_anion_transmembrane_transporter_activity	200	0.89968	0.900967	0.89968	200	0.97533	0.937447
GO:0071824_protein-DNA_complex_subunit_organization	202	0.89981	0.900967	0.90918	222	0.63781	0.925353
GO:0016338_calcium-independent_cell-cell_adhesion_via_plasma_membrane_cell-adhesion_molecules	19	0.89985	0.900967	0.89985	20	0.84795	0.929759
GO:0031327_negative_regulation_of_cellular_biosynthetic_process	1193	0.90014	0.900967	0.89099	1224	0.1762	0.919877
R-HSA-6790901_rRNA_modification_in_the_nucleus_and_cytosol	59	0.90015	0.900967	0.90015	59	0.93012	0.931764
GO:0034123_positive_regulation_of_toll-like_receptor_signaling_pathway	23	0.90016	0.900967	0.90016	23	0.72219	0.926314
GO:1902001_fatty_acid_transmembrane_transport	12	0.90019	0.900967	0.90019	12	0.92668	0.931213
GO:0032212_positive_regulation_of_telomere_maintenance_via_telomerase	32	0.90029	0.900967	0.90029	32	0.56847	0.924454
BIOCARTA_PCAF_PATHWAY	13	0.90039	0.900967	0.90039	13	0.58666	0.924454
GO:0072525_pyridine-containing_compound_biosynthetic_process	59	0.90042	0.900967	0.90042	61	0.69702	0.926314
GO:0061659_ubiquitin-like_protein_ligase_activity	204	0.9005	0.900967	0.86589	206	0.74162	0.926314
R-HSA-163125_Post-translational_modification:_synthesis_of_GPI-anchored_proteins	91	0.90055	0.900967	0.90055	93	0.91264	0.931213
R-HSA-194840_Rho_GTPase_cycle	137	0.90056	0.900967	0.90056	137	0.018257	0.913422
GO:0001541_ovarian_follicle_development	14	0.90067	0.900967	0.90067	14	0.75439	0.926314
R-HSA-983189_Kinesins	59	0.90072	0.900967	0.90676	59	0.58652	0.924454
R-HSA-196791_Vitamin_D_(calciferol)_metabolism	11	0.9008	0.900967	0.9008	11	0.24807	0.924454
KEGG_REGULATION_OF_AUTOPHAGY	34	0.90091	0.900967	0.90091	35	0.94178	0.933252
R-HSA-1839117_Signaling_by_cytosolic_FGFR1_fusion_mutants	18	0.90109	0.900967	0.90109	18	0.90209	0.931213
R-HSA-187015_Activation_of_TRKA_receptors	6	0.90111	0.900967	0.90111	6	0.49803	0.924454
R-HSA-8939243_RUNX1_interacts_with_co-factors_whose_precise_effect_on_RUNX1_targets_is_not_known	37	0.90116	0.900967	0.90116	37	0.92066	0.931213
GO:0048012_hepatocyte_growth_factor_receptor_signaling_pathway	11	0.90119	0.900967	0.90119	11	0.6309	0.925353
GO:0043547_positive_regulation_of_GTPase_activity	181	0.90123	0.900967	0.90123	186	0.91299	0.931213
GO:0014812_muscle_cell_migration	15	0.90134	0.900967	0.90134	15	0.68105	0.926314
R-HSA-73728_RNA_Polymerase_I_Promoter_Opening	41	0.90142	0.900967	0.90142	62	0.67297	0.925353
R-HSA-5685942_HDR_through_Homologous_Recombination_(HRR)	65	0.90159	0.901038	0.90159	67	0.58683	0.924454
GO:0034440_lipid_oxidation	68	0.90205	0.901082	0.90205	68	0.56598	0.924454
PID_PI3KCI_PATHWAY	48	0.90212	0.901082	0.90212	48	0.16997	0.919877
KEGG_NUCLEOTIDE_EXCISION_REPAIR	43	0.90222	0.901082	0.91271	44	0.19244	0.924454
GO:0006611_protein_export_from_nucleus	142	0.90237	0.901082	0.8744	143	0.91601	0.931213
GO:0046337_phosphatidylethanolamine_metabolic_process	24	0.90238	0.901082	0.90238	24	0.6934	0.926314
GO:0072376_protein_activation_cascade	56	0.90241	0.901082	0.90241	56	0.90902	0.931213
GO:0003382_epithelial_cell_morphogenesis	14	0.90242	0.901082	0.90242	14	0.81932	0.929759
GO:1905144_response_to_acetylcholine	25	0.90252	0.901082	0.90252	25	0.94041	0.932962
GO:1905145_cellular_response_to_acetylcholine	25	0.90252	0.901082	0.90252	25	0.94041	0.932962
GO:0048863_stem_cell_differentiation	98	0.9027	0.901163	0.9027	99	0.94214	0.933336
GO:0008631_intrinsic_apoptotic_signaling_pathway_in_response_to_oxidative_stress	11	0.90286	0.901171	0.90286	11	0.97334	0.937447
R-HSA-2142789_Ubiquinol_biosynthesis	7	0.90328	0.901171	0.90328	7	0.85594	0.929759
GO:0032210_regulation_of_telomere_maintenance_via_telomerase	52	0.90347	0.901171	0.90347	52	0.68209	0.926314
GO:0070482_response_to_oxygen_levels	204	0.90348	0.901171	0.90348	205	0.5285	0.924454
GO:0070822_Sin3-type_complex	15	0.90367	0.901171	0.90367	15	0.32834	0.924454
GO:0046471_phosphatidylglycerol_metabolic_process	29	0.9039	0.901171	0.9039	29	0.7406	0.926314
GO:0042162_telomeric_DNA_binding	35	0.90398	0.901171	0.90398	35	0.34079	0.924454
GO:0048844_artery_morphogenesis	36	0.90401	0.901171	0.90401	37	0.19736	0.924454
GO:0032930_positive_regulation_of_superoxide_anion_generation	14	0.90422	0.901171	0.90422	14	0.96739	0.937447
GO:0019882_antigen_processing_and_presentation	201	0.90428	0.901171	0.90428	202	0.97778	0.937447
GO:0071360_cellular_response_to_exogenous_dsRNA	15	0.90445	0.901171	0.90445	15	0.24559	0.924454
GO:0032421_stereocilium_bundle	34	0.90473	0.901171	0.89286	34	0.81818	0.929759
GO:0042104_positive_regulation_of_activated_T_cell_proliferation	17	0.90483	0.901171	0.90483	19	0.1556	0.919877
GO:1902742_apoptotic_process_involved_in_development	15	0.90483	0.901171	0.90483	15	0.754	0.926314
GO:0035518_histone_H2A_monoubiquitination	17	0.90485	0.901171	0.90485	17	0.35178	0.924454
BIOCARTA_MONOCYTE_PATHWAY	11	0.90493	0.901171	0.90493	11	0.6735	0.925353
GO:0005777_peroxisome	112	0.9051	0.901171	0.9051	112	0.60798	0.924454
GO:0042579_microbody	112	0.9051	0.901171	0.9051	112	0.60798	0.924454
GO:0003697_single-stranded_DNA_binding	93	0.90514	0.901171	0.89805	94	0.009757	0.913422
GO:1903671_negative_regulation_of_sprouting_angiogenesis	23	0.90519	0.901171	0.90519	23	0.10612	0.919877
BIOCARTA_VITCB_PATHWAY	10	0.90528	0.901171	0.90528	10	0.45409	0.924454
GO:0086003_cardiac_muscle_cell_contraction	35	0.90532	0.901171	0.90532	35	0.74765	0.926314
GO:0032968_positive_regulation_of_transcription_elongation_from_RNA_polymerase_II_promoter	17	0.90554	0.901171	0.90554	17	0.48488	0.924454
BIOCARTA_HES_PATHWAY	11	0.90562	0.901171	0.90562	12	0.60944	0.924454
R-HSA-209776_Metabolism_of_amine-derived_hormones	17	0.90568	0.901171	0.90568	17	0.40233	0.924454
GO:0000778_condensed_nuclear_chromosome_kinetochore	14	0.90595	0.901171	0.90595	14	0.17219	0.919877
KEGG_TYPE_II_DIABETES_MELLITUS	47	0.9061	0.901171	0.9061	47	0.95628	0.935356
GO:0051952_regulation_of_amine_transport	55	0.90611	0.901171	0.90611	56	0.81615	0.929759
BIOCARTA_41BB_PATHWAY	18	0.90628	0.901171	0.90628	18	0.87909	0.930745
R-HSA-5696400_Dual_Incision_in_GG-NER	40	0.90639	0.901171	0.91804	41	0.34008	0.924454
GO:0019637_organophosphate_metabolic_process	840	0.90647	0.901171	0.90627	847	0.67847	0.925353
GO:1901838_positive_regulation_of_transcription_of_nucleolar_large_rRNA_by_RNA_polymerase_I	10	0.90651	0.901171	0.90651	10	0.50125	0.924454
R-HSA-388396_GPCR_downstream_signalling	1049	0.90665	0.901171	0.93771	1091	0.85812	0.929759
R-HSA-9645722_Defective_Intrinsic_Pathway_for_Apoptosis_Due_to_p14ARF_Loss_of_Function	2	0.90666	0.901171	0.90666	2	0.82044	0.929759
GO:0097225_sperm_midpiece	16	0.90675	0.901171	0.90675	16	0.98383	0.937753
GO:0002456_T_cell_mediated_immunity	17	0.90677	0.901171	0.90677	17	0.94126	0.933252
GO:0070742_C2H2_zinc_finger_domain_binding	12	0.90678	0.901171	0.90678	12	0.79183	0.929367
R-HSA-9632974_NR1H2_&_NR1H3_regulate_gene_expression_linked_to_gluconeogenesis_	5	0.907	0.901171	0.907	5	0.44152	0.924454
GO:0045177_apical_part_of_cell	207	0.9071	0.901171	0.9071	207	0.94361	0.933685
GO:2000810_regulation_of_bicellular_tight_junction_assembly	19	0.9071	0.901171	0.9071	19	0.83411	0.929759
GO:0070006_metalloaminopeptidase_activity	17	0.90722	0.901171	0.90722	17	0.90951	0.931213
GO:0016054_organic_acid_catabolic_process	227	0.90735	0.901171	0.90735	228	0.63047	0.925353
GO:0046395_carboxylic_acid_catabolic_process	227	0.90735	0.901171	0.90735	228	0.63047	0.925353
GO:0016813_hydrolase_activity,_acting_on_carbon-nitrogen_(but_not_peptide)_bonds,_in_linear_amidines	11	0.90739	0.901171	0.90739	11	0.52444	0.924454
GO:1902692_regulation_of_neuroblast_proliferation	16	0.9075	0.901171	0.9075	16	0.81686	0.929759
GO:0031641_regulation_of_myelination	23	0.9076	0.901171	0.9076	23	0.56004	0.924454
GO:0019229_regulation_of_vasoconstriction	29	0.90763	0.901171	0.90763	29	0.76467	0.927755
GO:0006790_sulfur_compound_metabolic_process	307	0.90768	0.901171	0.90768	311	0.86489	0.929759
R-HSA-392851_Prostacyclin_signalling_through_prostacyclin_receptor	18	0.90773	0.901171	0.90773	19	0.93561	0.93236
GO:0008088_axo-dendritic_transport	50	0.90774	0.901171	0.91102	50	0.87667	0.930745
R-HSA-8850843_Phosphate_bond_hydrolysis_by_NTPDase_proteins	8	0.90797	0.901171	0.90797	8	0.71915	0.926314
GO:2001023_regulation_of_response_to_drug	64	0.90844	0.901171	0.90844	66	0.91597	0.931213
GO:0099568_cytoplasmic_region	318	0.90848	0.901171	0.91676	320	0.71211	0.926314
GO:2000278_regulation_of_DNA_biosynthetic_process	95	0.90848	0.901171	0.90848	95	0.73379	0.926314
R-HSA-162791_Attachment_of_GPI_anchor_to_uPAR	7	0.90865	0.901171	0.90865	7	0.14424	0.919877
GO:0000781_chromosome,_telomeric_region	101	0.90885	0.901171	0.90232	102	0.15652	0.919877
GO:0050795_regulation_of_behavior	31	0.90893	0.901171	0.97537	32	0.84087	0.929759
PID_CIRCADIAN_PATHWAY	15	0.90894	0.901171	0.90894	16	0.69841	0.926314
R-HSA-164938_Nef-mediates_down_modulation_of_cell_surface_receptors_by_recruiting_them_to_clathrin_adapters	21	0.90895	0.901171	0.90895	21	0.93359	0.93226
GO:0010171_body_morphogenesis	21	0.90908	0.901171	0.90908	21	0.83391	0.929759
GO:0015030_Cajal_body	37	0.90927	0.901171	0.90927	38	0.68361	0.926314
R-HSA-9032845_Activated_NTRK2_signals_through_CDK5	6	0.9094	0.901171	0.9094	6	0.8912	0.931213
GO:0061099_negative_regulation_of_protein_tyrosine_kinase_activity	22	0.90943	0.901171	0.84052	22	0.82958	0.929759
GO:0016782_transferase_activity,_transferring_sulfur-containing_groups	60	0.90946	0.901171	0.90946	62	0.77604	0.929367
GO:0098586_cellular_response_to_virus	22	0.90957	0.901171	0.90957	22	0.75486	0.926314
GO:0000132_establishment_of_mitotic_spindle_orientation	25	0.90976	0.901171	0.90976	25	0.86465	0.929759
GO:0046939_nucleotide_phosphorylation	41	0.90981	0.901171	0.90981	43	0.60384	0.924454
GO:0048490_anterograde_synaptic_vesicle_transport	15	0.90983	0.901171	0.91811	15	0.79365	0.929367
GO:0099514_synaptic_vesicle_cytoskeletal_transport	15	0.90983	0.901171	0.91811	15	0.79365	0.929367
GO:0099517_synaptic_vesicle_transport_along_microtubule	15	0.90983	0.901171	0.91811	15	0.79365	0.929367
GO:0002227_innate_immune_response_in_mucosa	19	0.9099	0.901171	0.9099	22	0.77398	0.929367
GO:0046426_negative_regulation_of_JAK-STAT_cascade	14	0.90996	0.901171	0.91128	14	0.97133	0.937447
R-HSA-500657_Presynaptic_function_of_Kainate_receptors	20	0.90998	0.901171	0.90998	21	0.9059	0.931213
GO:0035162_embryonic_hemopoiesis	13	0.9101	0.901171	0.9101	13	0.7634	0.927105
GO:0097431_mitotic_spindle_pole	26	0.91023	0.901171	0.91023	26	0.9533	0.934938
GO:0046716_muscle_cell_cellular_homeostasis	12	0.91038	0.901171	0.91038	12	0.80045	0.929367
GO:0051642_centrosome_localization	20	0.91039	0.901171	0.91039	20	0.89565	0.931213
GO:0061842_microtubule_organizing_center_localization	20	0.91039	0.901171	0.91039	20	0.89565	0.931213
GO:0015711_organic_anion_transport	331	0.91068	0.901352	0.92832	332	0.89794	0.931213
GO:0003407_neural_retina_development	29	0.91077	0.901352	0.91077	29	0.60985	0.924454
GO:0006283_transcription-coupled_nucleotide-excision_repair	72	0.91087	0.901353	0.91758	73	0.49627	0.924454
R-HSA-418217_G_beta:gamma_signalling_through_PLC_beta	19	0.91131	0.901406	0.91131	20	0.90012	0.931213
GO:0017101_aminoacyl-tRNA_synthetase_multienzyme_complex	11	0.91138	0.901406	0.91138	11	0.17695	0.919877
KEGG_COMPLEMENT_AND_COAGULATION_CASCADES	65	0.91145	0.901406	0.91145	65	0.68704	0.926314
GO:0016469_proton-transporting_two-sector_ATPase_complex	40	0.91155	0.901406	0.91155	40	0.91426	0.931213
GO:0006563_L-serine_metabolic_process	11	0.91171	0.901406	0.91171	11	0.80729	0.929474
R-HSA-109703_PKB-mediated_events	2	0.91198	0.901406	0.91198	2	0.36814	0.924454
R-HSA-165160_PDE3B_signalling	2	0.91198	0.901406	0.91198	2	0.36814	0.924454
R-HSA-168928_DDX58_IFIH1-mediated_induction_of_interferon-alpha_beta	77	0.91226	0.901406	0.91226	78	0.97904	0.937447
R-HSA-1296065_Inwardly_rectifying_K+_channels	34	0.91256	0.901406	0.91256	35	0.6058	0.924454
GO:0030057_desmosome	16	0.91276	0.901406	0.91276	16	0.35779	0.924454
GO:0043966_histone_H3_acetylation	40	0.91276	0.901406	0.91276	40	0.70105	0.926314
GO:0015718_monocarboxylic_acid_transport	96	0.9128	0.901406	0.95479	96	0.8296	0.929759
GO:0045821_positive_regulation_of_glycolytic_process	21	0.9128	0.901406	0.9128	21	0.80623	0.929474
GO:0015721_bile_acid_and_bile_salt_transport	26	0.91284	0.901406	0.91284	26	0.50435	0.924454
BIOCARTA_P38MAPK_PATHWAY	36	0.91285	0.901406	0.91285	36	0.4882	0.924454
GO:0033683_nucleotide-excision_repair,_DNA_incision	39	0.91291	0.901406	0.92475	40	0.34821	0.924454
GO:0002643_regulation_of_tolerance_induction	11	0.91321	0.901406	0.91321	11	0.54186	0.924454
GO:0005871_kinesin_complex	49	0.91326	0.901406	0.91326	49	0.86041	0.929759
GO:0031248_protein_acetyltransferase_complex	92	0.91343	0.901406	0.91343	92	0.97381	0.937447
GO:1902493_acetyltransferase_complex	92	0.91343	0.901406	0.91343	92	0.97381	0.937447
R-HSA-6787639_GDP-fucose_biosynthesis	6	0.91372	0.901406	0.91372	6	0.72683	0.926314
GO:2000573_positive_regulation_of_DNA_biosynthetic_process	62	0.91373	0.901406	0.91373	62	0.54691	0.924454
R-HSA-425397_Transport_of_vitamins__nucleosides__and_related_molecules	43	0.91381	0.901406	0.91381	43	0.94375	0.933685
GO:0071453_cellular_response_to_oxygen_levels	150	0.91425	0.901406	0.91425	150	0.65426	0.925353
GO:0042383_sarcolemma	63	0.91431	0.901406	0.91431	63	0.51326	0.924454
GO:0034728_nucleosome_organization	134	0.91444	0.901406	0.91444	153	0.74105	0.926314
BIOCARTA_ERYTH_PATHWAY	15	0.91453	0.901406	0.91453	15	0.87671	0.930745
GO:0090075_relaxation_of_muscle	14	0.91461	0.901406	0.91461	14	0.85036	0.929759
GO:0099699_integral_component_of_synaptic_membrane	16	0.91466	0.901406	0.91466	16	0.74394	0.926314
GO:0005892_acetylcholine-gated_channel_complex	16	0.91473	0.901406	0.91473	16	0.68977	0.926314
R-HSA-73843_5-Phosphoribose_1-diphosphate_biosynthesis	3	0.91494	0.901406	0.91494	3	0.82983	0.929759
GO:0005355_glucose_transmembrane_transporter_activity	17	0.91504	0.901406	0.91504	17	0.40416	0.924454
GO:0015149_hexose_transmembrane_transporter_activity	17	0.91504	0.901406	0.91504	17	0.40416	0.924454
R-HSA-400253_Circadian_Clock	69	0.9151	0.901406	0.9151	69	0.24083	0.924454
GO:0045095_keratin_filament	15	0.91521	0.901406	0.91521	15	0.11929	0.919877
GO:0031102_neuron_projection_regeneration	11	0.91526	0.901406	0.91526	11	0.82559	0.929759
GO:0052803_imidazole-containing_compound_metabolic_process	10	0.91544	0.901406	0.91544	10	0.88519	0.931213
GO:0006734_NADH_metabolic_process	33	0.91552	0.901406	0.91552	35	0.78517	0.929367
R-HSA-196854_Metabolism_of_vitamins_and_cofactors	188	0.91553	0.901406	0.94138	188	0.96014	0.935837
GO:0006735_NADH_regeneration	25	0.91575	0.901406	0.91575	27	0.87273	0.930288
GO:0061615_glycolytic_process_through_fructose-6-phosphate	25	0.91575	0.901406	0.91575	27	0.87273	0.930288
GO:0061620_glycolytic_process_through_glucose-6-phosphate	25	0.91575	0.901406	0.91575	27	0.87273	0.930288
GO:0061621_canonical_glycolysis	25	0.91575	0.901406	0.91575	27	0.87273	0.930288
GO:0061718_glucose_catabolic_process_to_pyruvate	25	0.91575	0.901406	0.91575	27	0.87273	0.930288
GO:0018126_protein_hydroxylation	23	0.91579	0.901406	0.91579	23	0.88534	0.931213
GO:0005520_insulin-like_growth_factor_binding	15	0.9158	0.901406	0.9158	15	0.73255	0.926314
GO:1904355_positive_regulation_of_telomere_capping	17	0.91586	0.901406	0.91586	17	0.8877	0.931213
R-HSA-1912420_Pre-NOTCH_Processing_in_Golgi	18	0.91588	0.901406	0.91588	18	0.81732	0.929759
GO:0019886_antigen_processing_and_presentation_of_exogenous_peptide_antigen_via_MHC_class_II	95	0.91619	0.901406	0.91619	95	0.99175	0.938381
GO:0002285_lymphocyte_activation_involved_in_immune_response	70	0.9162	0.901406	0.9162	72	0.88962	0.931213
R-HSA-500792_GPCR_ligand_binding	449	0.9162	0.901406	0.94026	461	0.95153	0.934938
GO:0006513_protein_monoubiquitination	57	0.91624	0.901406	0.91624	57	0.25267	0.924454
GO:1902306_negative_regulation_of_sodium_ion_transmembrane_transport	11	0.91628	0.901406	0.91628	11	0.99487	0.938381
GO:0045765_regulation_of_angiogenesis	226	0.91634	0.901406	0.91634	228	0.45797	0.924454
KEGG_AMINOACYL_TRNA_BIOSYNTHESIS	41	0.91677	0.901406	0.91677	41	0.7234	0.926314
R-HSA-879518_Transport_of_organic_anions	12	0.91683	0.901406	0.91683	12	0.81395	0.929759
R-HSA-212165_Epigenetic_regulation_of_gene_expression	125	0.91684	0.901406	0.93884	147	0.21254	0.924454
PID_ALK2_PATHWAY	10	0.9169	0.901406	0.9169	11	0.60671	0.924454
GO:0098930_axonal_transport	45	0.91692	0.901406	0.92015	45	0.89325	0.931213
R-HSA-427389_ERCC6_(CSB)_and_EHMT2_(G9a)_positively_regulate_rRNA_expression	54	0.91692	0.901406	0.91692	75	0.32775	0.924454
GO:0002495_antigen_processing_and_presentation_of_peptide_antigen_via_MHC_class_II	97	0.9171	0.901406	0.9171	97	0.98972	0.938381
GO:0002504_antigen_processing_and_presentation_of_peptide_or_polysaccharide_antigen_via_MHC_class_II	97	0.9171	0.901406	0.9171	97	0.98972	0.938381
GO:0032418_lysosome_localization	34	0.91715	0.901406	0.91715	34	0.97664	0.937447
GO:1990748_cellular_detoxification	26	0.91732	0.901406	0.91732	26	0.91489	0.931213
GO:0046700_heterocycle_catabolic_process	402	0.91753	0.901406	0.91986	406	0.81749	0.929759
GO:0051955_regulation_of_amino_acid_transport	10	0.91753	0.901406	0.91753	10	0.86453	0.929759
R-HSA-164944_Nef_and_signal_transduction	8	0.91755	0.901406	0.91755	8	0.40739	0.924454
GO:0060840_artery_development	41	0.91773	0.901406	0.91773	42	0.15807	0.919877
R-HSA-372790_Signaling_by_GPCR	1115	0.91781	0.901406	0.94511	1160	0.92705	0.931223
GO:0007266_Rho_protein_signal_transduction	68	0.91782	0.901406	0.91782	68	0.042961	0.919877
R-HSA-5362798_Release_of_Hh-Np_from_the_secreting_cell	8	0.91794	0.901427	0.91794	8	0.4893	0.924454
GO:0002757_immune_response-activating_signal_transduction	383	0.91839	0.901676	0.91758	384	0.9926	0.938381
GO:0010332_response_to_gamma_radiation	24	0.91839	0.901676	0.91839	24	0.89025	0.931213
GO:1903817_negative_regulation_of_voltage-gated_potassium_channel_activity	10	0.91855	0.901722	0.91855	10	0.85024	0.929759
GO:0019079_viral_genome_replication	22	0.91867	0.901722	0.91867	22	0.62667	0.925353
R-HSA-8978868_Fatty_acid_metabolism	176	0.91884	0.901722	0.91884	176	0.87639	0.930745
GO:0003044_regulation_of_systemic_arterial_blood_pressure_mediated_by_a_chemical_signal	39	0.91893	0.901722	0.91893	39	0.44234	0.924454
GO:0032549_ribonucleoside_binding	181	0.91893	0.901722	0.91893	181	0.66713	0.925353
GO:0051647_nucleus_localization	15	0.91914	0.901813	0.91914	15	0.94181	0.933252
GO:0030008_TRAPP_complex	14	0.91948	0.901813	0.92864	14	0.1733	0.919877
BIOCARTA_RECK_PATHWAY	9	0.91957	0.901813	0.91957	9	0.27275	0.924454
GO:0046415_urate_metabolic_process	11	0.91961	0.901813	0.91961	11	0.87075	0.929881
R-HSA-2980736_Peptide_hormone_metabolism	88	0.91966	0.901813	0.91966	90	0.75212	0.926314
GO:0006506_GPI_anchor_biosynthetic_process	30	0.91975	0.901813	0.91975	31	0.74797	0.926314
GO:0044452_nucleolar_part	164	0.91982	0.901813	0.92892	166	0.72826	0.926314
GO:0007029_endoplasmic_reticulum_organization	48	0.91985	0.901813	0.91985	48	0.80025	0.929367
R-HSA-373080_Class_B_2_(Secretin_family_receptors)	91	0.92008	0.901813	0.95277	95	0.97627	0.937447
GO:0005096_GTPase_activator_activity	174	0.92012	0.901813	0.92012	179	0.48517	0.924454
GO:0042102_positive_regulation_of_T_cell_proliferation	69	0.92035	0.901813	0.92035	71	0.29968	0.924454
GO:1902883_negative_regulation_of_response_to_oxidative_stress	32	0.92038	0.901813	0.92038	34	0.62174	0.925353
GO:1901700_response_to_oxygen-containing_compound	867	0.92049	0.901813	0.92049	875	0.98276	0.937449
GO:0009713_catechol-containing_compound_biosynthetic_process	11	0.92058	0.901813	0.92058	12	0.64853	0.925353
GO:0042423_catecholamine_biosynthetic_process	11	0.92058	0.901813	0.92058	12	0.64853	0.925353
GO:0030894_replisome	27	0.9206	0.901813	0.9206	27	0.63461	0.925353
GO:0006577_amino-acid_betaine_metabolic_process	12	0.92128	0.902383	0.92128	12	0.99316	0.938381
GO:0045861_negative_regulation_of_proteolysis	219	0.92173	0.902495	0.92173	225	0.80298	0.929367
GO:0002218_activation_of_innate_immune_response	231	0.92176	0.902495	0.92086	233	0.97822	0.937447
GO:0101002_ficolin-1-rich_granule	181	0.92183	0.902495	0.92183	181	0.55869	0.924454
KEGG_APOPTOSIS	86	0.92196	0.902495	0.92196	86	0.96607	0.937194
R-HSA-2262752_Cellular_responses_to_stress	555	0.92202	0.902495	0.92202	579	0.9874	0.938381
GO:0001669_acrosomal_vesicle	39	0.92208	0.902495	0.92208	39	0.47767	0.924454
R-HSA-5687613_Diseases_associated_with_surfactant_metabolism	8	0.92234	0.902495	0.92234	8	0.9533	0.934938
R-HSA-418594_G_alpha_(i)_signalling_events	394	0.92251	0.902495	0.94107	402	0.94763	0.934048
GO:0055123_digestive_system_development	58	0.92255	0.902495	0.92255	58	0.68614	0.926314
GO:0050930_induction_of_positive_chemotaxis	10	0.92273	0.902495	0.92273	10	0.78544	0.929367
R-HSA-391906_Leukotriene_receptors	5	0.92276	0.902495	0.92276	5	0.739	0.926314
GO:0032048_cardiolipin_metabolic_process	12	0.92281	0.902495	0.92281	12	0.28458	0.924454
GO:0008525_phosphatidylcholine_transporter_activity	11	0.92303	0.902495	0.92303	11	0.88299	0.931213
GO:0072348_sulfur_compound_transport	30	0.92317	0.902495	0.92317	30	0.99385	0.938381
GO:1904949_ATPase_complex	100	0.92323	0.902495	0.92323	100	0.3999	0.924454
GO:0051188_cofactor_biosynthetic_process	178	0.92332	0.902495	0.92332	180	0.93031	0.931764
GO:0097305_response_to_alcohol	84	0.92349	0.902495	0.92349	84	0.85386	0.929759
GO:0043153_entrainment_of_circadian_clock_by_photoperiod	19	0.92391	0.902495	0.92391	19	0.62958	0.925353
GO:0032040_small-subunit_processome	35	0.92399	0.902495	0.92399	35	0.96549	0.937194
GO:1901550_regulation_of_endothelial_cell_development	15	0.92404	0.902495	0.92404	15	0.89518	0.931213
GO:1903140_regulation_of_establishment_of_endothelial_barrier	15	0.92404	0.902495	0.92404	15	0.89518	0.931213
GO:0032550_purine_ribonucleoside_binding	180	0.92425	0.902495	0.92425	180	0.674	0.925353
GO:0046856_phosphatidylinositol_dephosphorylation	16	0.92429	0.902495	0.92429	16	0.99752	0.938381
BIOCARTA_IL22BP_PATHWAY	9	0.9243	0.902495	0.9243	9	0.71777	0.926314
R-HSA-428540_Activation_of_RAC1	13	0.92438	0.902495	0.92438	13	0.83437	0.929759
GO:1901682_sulfur_compound_transmembrane_transporter_activity	33	0.92441	0.902495	0.92441	33	0.99062	0.938381
GO:0007599_hemostasis	235	0.92443	0.902495	0.92564	242	0.99327	0.938381
GO:0051537_2_iron,_2_sulfur_cluster_binding	12	0.92447	0.902495	0.92447	12	0.44235	0.924454
GO:0006505_GPI_anchor_metabolic_process	31	0.92456	0.902495	0.92456	32	0.73622	0.926314
GO:0001765_membrane_raft_assembly	10	0.92459	0.902495	0.92459	10	0.8752	0.930717
GO:0042403_thyroid_hormone_metabolic_process	15	0.92483	0.902495	0.92483	15	0.36549	0.924454
GO:0009649_entrainment_of_circadian_clock	21	0.92492	0.902495	0.92492	21	0.64347	0.925353
GO:0050878_regulation_of_body_fluid_levels	352	0.92492	0.902495	0.94807	360	0.97066	0.937447
R-HSA-189200_Cellular_hexose_transport	19	0.92497	0.902495	0.92497	19	0.71555	0.926314
GO:0005524_ATP_binding	249	0.92507	0.902495	0.92007	249	0.34491	0.924454
GO:0019894_kinesin_binding	29	0.92509	0.902495	0.92509	29	0.67234	0.925353
GO:0097340_inhibition_of_cysteine-type_endopeptidase_activity	10	0.92522	0.902495	0.92522	10	0.69789	0.926314
GO:0097341_zymogen_inhibition	10	0.92522	0.902495	0.92522	10	0.69789	0.926314
GO:0018242_protein_O-linked_glycosylation_via_serine	10	0.92526	0.902495	0.92526	10	0.90008	0.931213
GO:1901136_carbohydrate_derivative_catabolic_process	151	0.92534	0.902495	0.92534	151	0.80479	0.929474
GO:0046961_proton-transporting_ATPase_activity,_rotational_mechanism	16	0.92558	0.902528	0.92558	16	0.88244	0.931213
GO:0032673_regulation_of_interleukin-4_production	19	0.92559	0.902528	0.92559	19	0.77796	0.929367
GO:0046546_development_of_primary_male_sexual_characteristics	43	0.92567	0.902528	0.92567	44	0.52537	0.924454
GO:0007097_nuclear_migration	14	0.92597	0.902648	0.92597	14	0.94482	0.933813
GO:0032655_regulation_of_interleukin-12_production	45	0.92599	0.902648	0.92599	45	0.35525	0.924454
R-HSA-77285_Beta_oxidation_of_myristoyl-CoA_to_lauroyl-CoA	3	0.92612	0.902678	0.92612	3	0.91607	0.931213
GO:0042288_MHC_class_I_protein_binding	14	0.92622	0.90268	0.92622	14	0.80551	0.929474
R-HSA-5334118_DNA_methylation	43	0.92638	0.902739	0.92638	64	0.78888	0.929367
GO:0035050_embryonic_heart_tube_development	50	0.92652	0.90278	0.92652	50	0.67026	0.925353
GO:0002455_humoral_immune_response_mediated_by_circulating_immunoglobulin	10	0.92667	0.90283	0.92667	10	0.98298	0.937564
GO:0010596_negative_regulation_of_endothelial_cell_migration	48	0.92679	0.90285	0.97479	48	0.60037	0.924454
GO:0008217_regulation_of_blood_pressure	107	0.92691	0.902871	0.92691	108	0.51041	0.924454
PID_ERB_GENOMIC_PATHWAY	15	0.92704	0.902902	0.92704	15	0.88535	0.931213
GO:0033558_protein_deacetylase_activity	26	0.92749	0.903178	0.92749	26	0.024628	0.913422
GO:0046685_response_to_arsenic-containing_substance	19	0.92758	0.903178	0.92758	19	0.14778	0.919877
GO:0044827_modulation_by_host_of_viral_genome_replication	13	0.92762	0.903178	0.92762	13	0.81499	0.929759
GO:0045089_positive_regulation_of_innate_immune_response	303	0.92777	0.903228	0.93893	306	0.91048	0.931213
GO:0061418_regulation_of_transcription_from_RNA_polymerase_II_promoter_in_response_to_hypoxia	75	0.92792	0.903278	0.92792	75	0.82264	0.929759
GO:0036128_CatSper_complex	10	0.92838	0.903304	0.92838	10	0.18784	0.924454
GO:0048538_thymus_development	12	0.92841	0.903304	0.92841	13	0.52396	0.924454
R-HSA-111458_Formation_of_apoptosome	11	0.92841	0.903304	0.92841	11	0.90474	0.931213
R-HSA-9627069_Regulation_of_the_apoptosome_activity	11	0.92841	0.903304	0.92841	11	0.90474	0.931213
GO:1901618_organic_hydroxy_compound_transmembrane_transporter_activity	39	0.92844	0.903304	0.92844	39	0.87439	0.930717
GO:1904358_positive_regulation_of_telomere_maintenance_via_telomere_lengthening	35	0.92857	0.903326	0.92857	35	0.56848	0.924454
GO:0061311_cell_surface_receptor_signaling_pathway_involved_in_heart_development	18	0.92866	0.903326	0.92866	19	0.26277	0.924454
R-HSA-8964616_G_beta:gamma_signalling_through_CDC42	19	0.92913	0.903479	0.92913	20	0.94593	0.933987
GO:0006575_cellular_modified_amino_acid_metabolic_process	155	0.92934	0.903479	0.9293	155	0.969	0.937447
GO:2000767_positive_regulation_of_cytoplasmic_translation	9	0.9295	0.903479	0.9295	10	0.63511	0.925353
GO:0048713_regulation_of_oligodendrocyte_differentiation	18	0.92966	0.903479	0.92966	18	0.87888	0.930745
GO:0099055_integral_component_of_postsynaptic_membrane	15	0.92967	0.903479	0.92967	15	0.75901	0.926314
GO:0007568_aging	72	0.92977	0.903479	0.92977	75	0.87562	0.930717
GO:0005342_organic_acid_transmembrane_transporter_activity	143	0.92998	0.903479	0.92998	143	0.92267	0.931213
GO:0046943_carboxylic_acid_transmembrane_transporter_activity	143	0.92998	0.903479	0.92998	143	0.92267	0.931213
GO:0019439_aromatic_compound_catabolic_process	415	0.93	0.903479	0.93204	421	0.8366	0.929759
BIOCARTA_ALTERNATIVE_PATHWAY	9	0.93001	0.903479	0.93001	9	0.9164	0.931213
GO:0016627_oxidoreductase_activity,_acting_on_the_CH-CH_group_of_donors	46	0.93001	0.903479	0.93001	46	0.92737	0.931223
GO:1901380_negative_regulation_of_potassium_ion_transmembrane_transport	18	0.93005	0.903479	0.93005	18	0.81424	0.929759
GO:0006995_cellular_response_to_nitrogen_starvation	12	0.9302	0.903479	0.9302	12	0.57529	0.924454
GO:0043562_cellular_response_to_nitrogen_levels	12	0.9302	0.903479	0.9302	12	0.57529	0.924454
GO:0010002_cardioblast_differentiation	10	0.93044	0.903582	0.93044	10	0.79695	0.929367
R-HSA-3000178_ECM_proteoglycans	76	0.93053	0.903582	0.93053	76	0.79777	0.929367
GO:0048565_digestive_tract_development	56	0.93065	0.903582	0.93065	56	0.70895	0.926314
GO:0045880_positive_regulation_of_smoothened_signaling_pathway	21	0.93079	0.903582	0.93079	21	0.51925	0.924454
R-HSA-5694530_Cargo_concentration_in_the_ER	32	0.93099	0.903582	0.93099	33	0.88908	0.931213
GO:0030687_preribosome,_large_subunit_precursor	24	0.931	0.903582	0.931	24	0.6747	0.925353
GO:0019842_vitamin_binding	49	0.93118	0.903582	0.93118	49	0.71176	0.926314
R-HSA-428542_Regulation_of_commissural_axon_pathfinding_by_SLIT_and_ROBO	10	0.93123	0.903582	0.93123	10	0.91997	0.931213
GO:0060090_molecular_adaptor_activity	200	0.93148	0.903582	0.93724	202	0.67875	0.925353
R-HSA-1614635_Sulfur_amino_acid_metabolism	27	0.93149	0.903582	0.93149	27	0.56736	0.924454
GO:0043038_amino_acid_activation	46	0.93157	0.903582	0.93157	46	0.54826	0.924454
GO:0043039_tRNA_aminoacylation	46	0.93157	0.903582	0.93157	46	0.54826	0.924454
R-HSA-416550_Sema4D_mediated_inhibition_of_cell_attachment_and_migration	8	0.93159	0.903582	0.93159	8	0.0080806	0.913422
GO:1901293_nucleoside_phosphate_biosynthetic_process	208	0.93169	0.903583	0.93169	211	0.91083	0.931213
GO:0051496_positive_regulation_of_stress_fiber_assembly	43	0.93188	0.903645	0.93188	43	0.19264	0.924454
GO:0032206_positive_regulation_of_telomere_maintenance	47	0.93247	0.903645	0.92646	49	0.2644	0.924454
R-HSA-418555_G_alpha_(s)_signalling_events	486	0.93248	0.903645	0.94873	521	0.83494	0.929759
GO:0098659_inorganic_cation_import_across_plasma_membrane	68	0.93251	0.903645	0.93251	68	0.56443	0.924454
GO:0099587_inorganic_ion_import_across_plasma_membrane	68	0.93251	0.903645	0.93251	68	0.56443	0.924454
GO:0016607_nuclear_speck	307	0.93253	0.903645	0.93253	308	0.59483	0.924454
GO:0072378_blood_coagulation,_fibrin_clot_formation	25	0.93259	0.903645	0.93259	25	0.95884	0.935837
R-HSA-2132295_MHC_class_II_antigen_presentation	121	0.93263	0.903645	0.93563	121	0.86995	0.929881
GO:0005179_hormone_activity	71	0.93268	0.903645	0.93268	75	0.75349	0.926314
R-HSA-174411_Polymerase_switching_on_the_C-strand_of_the_telomere	17	0.93281	0.903645	0.93281	17	0.076884	0.919877
R-HSA-77288_mitochondrial_fatty_acid_beta-oxidation_of_unsaturated_fatty_acids	6	0.93284	0.903645	0.93284	6	0.93959	0.932962
GO:0009165_nucleotide_biosynthetic_process	198	0.93321	0.903831	0.93321	201	0.94638	0.933987
GO:0044270_cellular_nitrogen_compound_catabolic_process	404	0.93323	0.903831	0.93521	408	0.8688	0.929759
R-HSA-173736_Alternative_complement_activation	5	0.93334	0.903833	0.93334	5	0.99112	0.938381
GO:0016322_neuron_remodeling	10	0.93343	0.903833	0.93343	10	0.96739	0.937447
BIOCARTA_NEUTROPHIL_PATHWAY	8	0.93354	0.903836	0.93354	8	0.75869	0.926314
GO:0002251_organ_or_tissue_specific_immune_response	29	0.93363	0.903836	0.93363	32	0.92417	0.931213
GO:0010755_regulation_of_plasminogen_activation	11	0.93382	0.903877	0.93382	11	0.43689	0.924454
R-HSA-163680_AMPK_inhibits_chREBP_transcriptional_activation_activity	8	0.93387	0.903877	0.93387	8	0.9745	0.937447
GO:0008047_enzyme_activator_activity	372	0.93408	0.903985	0.94707	379	0.87282	0.930288
R-HSA-166016_Toll_Like_Receptor_4_(TLR4)_Cascade	129	0.93469	0.904365	0.93469	129	0.96563	0.937194
R-HSA-5688849_Defective_CSF2RB_causes_pulmonary_surfactant_metabolism_dysfunction_5_(SMDP5)	6	0.93477	0.904365	0.93477	6	0.97989	0.937447
R-HSA-5688890_Defective_CSF2RA_causes_pulmonary_surfactant_metabolism_dysfunction_4_(SMDP4)	6	0.93477	0.904365	0.93477	6	0.97989	0.937447
GO:0030554_adenyl_nucleotide_binding	298	0.9352	0.904686	0.93109	298	0.44317	0.924454
GO:0001706_endoderm_formation	43	0.9354	0.904783	0.9354	43	0.74127	0.926314
GO:0006297_nucleotide-excision_repair,_DNA_gap_filling	23	0.93563	0.90491	0.93563	23	0.28371	0.924454
GO:0032559_adenyl_ribonucleotide_binding	289	0.9359	0.904937	0.93175	289	0.41021	0.924454
GO:0031146_SCF-dependent_proteasomal_ubiquitin-dependent_protein_catabolic_process	91	0.93594	0.904937	0.93594	91	0.66827	0.925353
GO:0007492_endoderm_development	49	0.93623	0.904937	0.93623	49	0.71082	0.926314
GO:0014059_regulation_of_dopamine_secretion	29	0.93628	0.904937	0.93628	30	0.87057	0.929881
GO:0030258_lipid_modification	159	0.93634	0.904937	0.93634	159	0.93502	0.932327
R-HSA-110320_Translesion_Synthesis_by_POLH	19	0.93651	0.904937	0.93651	19	0.34784	0.924454
GO:0009648_photoperiodism	20	0.93661	0.904937	0.93661	20	0.71005	0.926314
GO:0071104_response_to_interleukin-9	9	0.93663	0.904937	0.93663	9	0.70131	0.926314
GO:0035145_exon-exon_junction_complex	19	0.93678	0.904937	0.93678	20	0.8131	0.929759
GO:0051294_establishment_of_spindle_orientation	31	0.93682	0.904937	0.93682	31	0.80804	0.929474
KEGG_TOLL_LIKE_RECEPTOR_SIGNALING_PATHWAY	101	0.9369	0.904937	0.9369	102	0.97747	0.937447
BIOCARTA_ARF_PATHWAY	17	0.93691	0.904937	0.93691	17	0.53114	0.924454
GO:0047555_3',5'-cyclic-GMP_phosphodiesterase_activity	13	0.93719	0.904937	0.93719	13	0.8194	0.929759
GO:0071479_cellular_response_to_ionizing_radiation	47	0.93719	0.904937	0.93719	47	0.88281	0.931213
GO:0046888_negative_regulation_of_hormone_secretion	30	0.93723	0.904937	0.93723	30	0.61152	0.924454
GO:0043204_perikaryon	30	0.93724	0.904937	0.93724	31	0.6247	0.925353
R-HSA-168256_Immune_System	2061	0.93752	0.905112	0.94514	2081	0.98071	0.937447
GO:0051383_kinetochore_organization	11	0.93775	0.905145	0.93775	11	0.52866	0.924454
GO:0002385_mucosal_immune_response	27	0.9378	0.905145	0.9378	30	0.90432	0.931213
R-HSA-445717_Aquaporin-mediated_transport	51	0.93791	0.905145	0.93791	52	0.89617	0.931213
R-HSA-198203_PI3K_AKT_activation	9	0.93795	0.905145	0.93795	9	0.55529	0.924454
GO:0036464_cytoplasmic_ribonucleoprotein_granule	197	0.93831	0.905397	0.94108	198	0.65432	0.925353
R-HSA-170822_Regulation_of_Glucokinase_by_Glucokinase_Regulatory_Protein	31	0.9387	0.905456	0.9387	31	0.89635	0.931213
R-HSA-5619107_Defective_TPR_may_confer_susceptibility_towards_thyroid_papillary_carcinoma_(TPC)	31	0.9387	0.905456	0.9387	31	0.89635	0.931213
R-HSA-77310_Beta_oxidation_of_lauroyl-CoA_to_decanoyl-CoA-CoA	5	0.9388	0.905456	0.9388	5	0.86545	0.929759
GO:0003013_circulatory_system_process	252	0.93888	0.905456	0.93888	253	0.89266	0.931213
R-HSA-163754_Insulin_effects_increased_synthesis_of_Xylulose-5-Phosphate	2	0.9394	0.905456	0.9394	2	0.76504	0.927784
GO:0021846_cell_proliferation_in_forebrain	12	0.93949	0.905456	0.93949	12	0.57073	0.924454
GO:1904356_regulation_of_telomere_maintenance_via_telomere_lengthening	58	0.93949	0.905456	0.93949	60	0.66059	0.925353
GO:0005184_neuropeptide_hormone_activity	22	0.93961	0.905456	0.93961	23	0.80229	0.929367
GO:0006296_nucleotide-excision_repair,_DNA_incision,_5'-to_lesion	36	0.93975	0.905456	0.94977	37	0.37214	0.924454
R-HSA-71032_Propionyl-CoA_catabolism	5	0.93984	0.905456	0.93984	5	0.664	0.925353
GO:0015682_ferric_iron_transport	38	0.93986	0.905456	0.93986	38	0.91186	0.931213
GO:0072512_trivalent_inorganic_cation_transport	38	0.93986	0.905456	0.93986	38	0.91186	0.931213
R-HSA-4085377_SUMOylation_of_SUMOylation_proteins	34	0.93986	0.905456	0.93986	34	0.79241	0.929367
GO:0071426_ribonucleoprotein_complex_export_from_nucleus	121	0.93992	0.905456	0.91862	122	0.92411	0.931213
BIOCARTA_STEM_PATHWAY	15	0.94	0.905456	0.94	15	0.28693	0.924454
GO:0042287_MHC_protein_binding	27	0.94019	0.905456	0.94019	27	0.65334	0.925353
GO:0032570_response_to_progesterone	20	0.94021	0.905456	0.94021	20	0.3516	0.924454
GO:0042866_pyruvate_biosynthetic_process	34	0.94024	0.905456	0.94024	36	0.87205	0.930288
GO:0030686_90S_preribosome	29	0.9403	0.905456	0.9403	29	0.93954	0.932962
GO:0032205_negative_regulation_of_telomere_maintenance	33	0.94042	0.905456	0.93505	35	0.52833	0.924454
GO:0006418_tRNA_aminoacylation_for_protein_translation	43	0.94045	0.905456	0.94045	43	0.55384	0.924454
GO:0016514_SWI/SNF_complex	21	0.94073	0.905528	0.94073	21	0.88936	0.931213
R-HSA-5625970_RHO_GTPases_activate_KTN1	11	0.94089	0.905528	0.95442	11	0.40025	0.924454
GO:0004812_aminoacyl-tRNA_ligase_activity	38	0.94092	0.905528	0.94092	38	0.61782	0.925353
GO:0016875_ligase_activity,_forming_carbon-oxygen_bonds	38	0.94092	0.905528	0.94092	38	0.61782	0.925353
GO:0030867_rough_endoplasmic_reticulum_membrane	15	0.94117	0.9056	0.94117	15	0.71018	0.926314
GO:0070661_leukocyte_proliferation	47	0.94131	0.9056	0.94131	48	0.8623	0.929759
GO:0008028_monocarboxylic_acid_transmembrane_transporter_activity	55	0.94139	0.9056	0.94139	55	0.89492	0.931213
GO:0032495_response_to_muramyl_dipeptide	13	0.94146	0.9056	0.94146	13	0.96598	0.937194
GO:0035994_response_to_muscle_stretch	10	0.94149	0.9056	0.94149	10	0.65983	0.925353
GO:0030159_receptor_signaling_complex_scaffold_activity	10	0.9417	0.905707	0.9417	10	0.80327	0.929474
R-HSA-917977_Transferrin_endocytosis_and_recycling	31	0.94194	0.905842	0.94194	31	0.91877	0.931213
GO:0014742_positive_regulation_of_muscle_hypertrophy	18	0.94212	0.90592	0.94212	19	0.97481	0.937447
GO:0051973_positive_regulation_of_telomerase_activity	35	0.94228	0.905979	0.94228	35	0.72294	0.926314
GO:0016973_poly(A)+_mRNA_export_from_nucleus	18	0.94256	0.906058	0.94256	18	0.97433	0.937447
GO:0019787_ubiquitin-like_protein_transferase_activity	361	0.94256	0.906058	0.92559	363	0.7633	0.927105
R-HSA-9025106_Biosynthesis_of_DPAn-6_SPMs	2	0.94276	0.906155	0.94276	2	0.76223	0.927085
GO:0008015_blood_circulation	247	0.94298	0.906271	0.94298	248	0.90083	0.931213
R-HSA-379724_tRNA_Aminoacylation	42	0.9431	0.906287	0.9431	42	0.5446	0.924454
GO:0016840_carbon-nitrogen_lyase_activity	12	0.94325	0.906287	0.94325	12	0.89909	0.931213
R-HSA-8875791_MET_activates_STAT3	3	0.94349	0.906287	0.94349	3	0.90183	0.931213
GO:0034310_primary_alcohol_catabolic_process	9	0.94358	0.906287	0.94358	11	0.95685	0.935388
GO:0071622_regulation_of_granulocyte_chemotaxis	36	0.94386	0.906287	0.94386	36	0.72158	0.926314
GO:0019730_antimicrobial_humoral_response	100	0.94391	0.906287	0.94391	107	0.77173	0.929367
GO:0006939_smooth_muscle_contraction	31	0.94412	0.906287	0.94412	31	0.45948	0.924454
GO:0007175_negative_regulation_of_epidermal_growth_factor-activated_receptor_activity	12	0.9442	0.906287	0.87637	12	0.73453	0.926314
R-HSA-168249_Innate_Immune_System	1021	0.94426	0.906287	0.94385	1028	0.96685	0.937447
GO:0045907_positive_regulation_of_vasoconstriction	15	0.94428	0.906287	0.94428	15	0.87268	0.930288
GO:0015695_organic_cation_transport	20	0.94429	0.906287	0.94429	20	0.787	0.929367
GO:0042599_lamellar_body	14	0.94429	0.906287	0.94429	14	0.60779	0.924454
GO:0099240_intrinsic_component_of_synaptic_membrane	17	0.94442	0.906287	0.94442	17	0.78713	0.929367
GO:0000784_nuclear_chromosome,_telomeric_region	78	0.94457	0.906287	0.94009	79	0.18441	0.924454
GO:0042180_cellular_ketone_metabolic_process	53	0.94466	0.906287	0.94466	54	0.48606	0.924454
GO:0019233_sensory_perception_of_pain	24	0.94473	0.906287	0.94473	24	0.96925	0.937447
GO:0032947_protein-containing_complex_scaffold_activity	18	0.94477	0.906287	0.94477	18	0.83948	0.929759
R-HSA-3906995_Diseases_associated_with_O-glycosylation_of_proteins	68	0.94478	0.906287	0.94478	68	0.83533	0.929759
GO:0015144_carbohydrate_transmembrane_transporter_activity	34	0.94501	0.90629	0.94501	34	0.46003	0.924454
GO:0010613_positive_regulation_of_cardiac_muscle_hypertrophy	17	0.94504	0.90629	0.94504	18	0.98023	0.937447
GO:0001977_renal_system_process_involved_in_regulation_of_blood_volume	10	0.94508	0.90629	0.94508	10	0.72296	0.926314
R-HSA-351143_Agmatine_biosynthesis	2	0.94528	0.906378	0.94528	2	0.35902	0.924454
GO:0001954_positive_regulation_of_cell-matrix_adhesion	40	0.94537	0.906378	0.94537	40	0.17735	0.919877
GO:0022409_positive_regulation_of_cell-cell_adhesion	209	0.94547	0.906379	0.94547	211	0.67782	0.925353
GO:0090084_negative_regulation_of_inclusion_body_assembly	10	0.94583	0.906506	0.94583	10	0.93898	0.932962
GO:0071166_ribonucleoprotein_complex_localization	122	0.946	0.906506	0.92648	123	0.93325	0.93226
GO:1904353_regulation_of_telomere_capping	25	0.94608	0.906506	0.94144	25	0.90718	0.931213
R-HSA-888593_Reuptake_of_GABA	4	0.94618	0.906506	0.94618	4	0.98336	0.937661
R-HSA-166658_Complement_cascade	54	0.94622	0.906506	0.94622	54	0.97608	0.937447
GO:0042100_B_cell_proliferation	29	0.94623	0.906506	0.94623	30	0.8232	0.929759
GO:0034593_phosphatidylinositol_bisphosphate_phosphatase_activity	19	0.94637	0.906506	0.94637	19	0.97221	0.937447
GO:0034694_response_to_prostaglandin	14	0.94642	0.906506	0.94642	14	0.82594	0.929759
GO:0006525_arginine_metabolic_process	14	0.94668	0.906506	0.94668	14	0.49499	0.924454
GO:0036158_outer_dynein_arm_assembly	16	0.94671	0.906506	0.94671	16	0.43959	0.924454
GO:0051181_cofactor_transport	36	0.94691	0.906506	0.94691	36	0.99959	0.938705
GO:0009435_NAD_biosynthetic_process	49	0.94692	0.906506	0.94692	51	0.7872	0.929367
GO:1905314_semi-lunar_valve_development	36	0.94697	0.906506	0.94697	36	0.35365	0.924454
GO:0007548_sex_differentiation	91	0.94699	0.906506	0.94699	92	0.58143	0.924454
R-HSA-5655862_Translesion_synthesis_by_POLK	17	0.94719	0.906537	0.94719	17	0.30917	0.924454
R-HSA-73856_RNA_Polymerase_II_Transcription_Termination	65	0.94722	0.906537	0.92111	66	0.40316	0.924454
GO:0060041_retina_development_in_camera-type_eye	57	0.94736	0.906555	0.94736	57	0.6584	0.925353
GO:0016307_phosphatidylinositol_phosphate_kinase_activity	11	0.94751	0.906555	0.94751	11	0.63664	0.925353
GO:0015370_solute:sodium_symporter_activity	65	0.94755	0.906555	0.94755	65	0.30376	0.924454
GO:0033629_negative_regulation_of_cell_adhesion_mediated_by_integrin	10	0.94773	0.906555	0.94773	10	0.85235	0.929759
R-HSA-168898_Toll-like_Receptor_Cascades	155	0.94789	0.906555	0.94789	155	0.95205	0.934938
GO:0070577_lysine-acetylated_histone_binding	19	0.94802	0.906555	0.94802	19	0.7331	0.926314
GO:0140033_acetylation-dependent_protein_binding	19	0.94802	0.906555	0.94802	19	0.7331	0.926314
R-HSA-5651801_PCNA-Dependent_Long_Patch_Base_Excision_Repair	21	0.94809	0.906555	0.94809	21	0.3408	0.924454
GO:0008301_DNA_binding,_bending	15	0.94821	0.906555	0.94821	15	0.50045	0.924454
GO:0044273_sulfur_compound_catabolic_process	46	0.94846	0.906555	0.94846	46	0.1864	0.924454
GO:0004407_histone_deacetylase_activity	25	0.94873	0.906555	0.94873	25	0.024845	0.913422
GO:0035987_endodermal_cell_differentiation	36	0.94904	0.906555	0.94904	36	0.6319	0.925353
GO:1900026_positive_regulation_of_substrate_adhesion-dependent_cell_spreading	29	0.94914	0.906555	0.94914	29	0.18073	0.920095
R-HSA-182218_Nef_Mediated_CD8_Down-regulation	7	0.94931	0.906555	0.94931	7	0.90932	0.931213
GO:0097367_carbohydrate_derivative_binding	701	0.94943	0.906555	0.95914	702	0.17375	0.919877
GO:1901017_negative_regulation_of_potassium_ion_transmembrane_transporter_activity	16	0.9495	0.906555	0.9495	16	0.88113	0.931213
R-HSA-1369062_ABC_transporters_in_lipid_homeostasis	18	0.94953	0.906555	0.94953	18	0.571	0.924454
R-HSA-1296041_Activation_of_G_protein_gated_Potassium_channels	28	0.94961	0.906555	0.94961	29	0.71444	0.926314
R-HSA-1296059_G_protein_gated_Potassium_channels	28	0.94961	0.906555	0.94961	29	0.71444	0.926314
R-HSA-997272_Inhibition__of_voltage_gated_Ca2+_channels_via_Gbeta_gamma_subunits	28	0.94961	0.906555	0.94961	29	0.71444	0.926314
R-HSA-198745_Signalling_to_STAT3	3	0.94962	0.906555	0.94962	3	0.86606	0.929759
R-HSA-110314_Recognition_of_DNA_damage_by_PCNA-containing_replication_complex	30	0.94967	0.906555	0.94967	30	0.72312	0.926314
GO:0046348_amino_sugar_catabolic_process	12	0.94975	0.906555	0.94975	12	0.99914	0.93846
R-HSA-5250958_Toxicity_of_botulinum_toxin_type_B_(BoNT_B)	3	0.94977	0.906555	0.94977	3	0.89542	0.931213
R-HSA-5649702_APEX1-Independent_Resolution_of_AP_Sites_via_the_Single_Nucleotide_Replacement_Pathway	7	0.9498	0.906555	0.9498	7	0.53467	0.924454
GO:0000470_maturation_of_LSU-rRNA	28	0.94987	0.906555	0.94987	28	0.33989	0.924454
R-HSA-3323169_Defects_in_biotin_(Btn)_metabolism	8	0.95001	0.906555	0.95001	8	0.82776	0.929759
GO:0010457_centriole-centriole_cohesion	11	0.95005	0.906555	0.95005	11	0.90446	0.931213
GO:0030234_enzyme_regulator_activity	774	0.95033	0.906555	0.95579	781	0.88502	0.931213
BIOCARTA_GHRELIN_PATHWAY	13	0.95036	0.906555	0.95036	13	0.84792	0.929759
GO:0071480_cellular_response_to_gamma_radiation	17	0.95039	0.906555	0.95039	17	0.88809	0.931213
GO:0007043_cell-cell_junction_assembly	88	0.95041	0.906555	0.95041	88	0.65171	0.925353
GO:0000779_condensed_chromosome,_centromeric_region	41	0.95086	0.906789	0.95086	41	0.2443	0.924454
GO:0044421_extracellular_region_part	1309	0.95104	0.906789	0.95983	1325	0.5715	0.924454
KEGG_MISMATCH_REPAIR	23	0.95105	0.906789	0.95105	23	0.16286	0.919877
R-HSA-110312_Translesion_synthesis_by_REV1	16	0.95144	0.906789	0.95144	16	0.32906	0.924454
GO:1902282_voltage-gated_potassium_channel_activity_involved_in_ventricular_cardiac_muscle_cell_action_potential_repolarization	11	0.9515	0.906789	0.9515	11	0.85068	0.929759
GO:0008608_attachment_of_spindle_microtubules_to_kinetochore	21	0.95152	0.906789	0.95152	21	0.61377	0.924454
GO:1903524_positive_regulation_of_blood_circulation	41	0.95162	0.906789	0.95162	41	0.63666	0.925353
R-HSA-6804758_Regulation_of_TP53_Activity_through_Acetylation	30	0.95166	0.906789	0.95166	30	0.29459	0.924454
GO:0005525_GTP_binding	167	0.95169	0.906789	0.95169	167	0.6572	0.925353
GO:0008584_male_gonad_development	42	0.95171	0.906789	0.95171	43	0.61092	0.924454
R-HSA-428930_Thromboxane_signalling_through_TP_receptor	23	0.95183	0.906789	0.95183	24	0.89079	0.931213
R-HSA-75157_FasL__CD95L_signaling	5	0.95205	0.906789	0.95205	5	0.58914	0.924454
GO:0045137_development_of_primary_sexual_characteristics	68	0.95241	0.906789	0.95241	69	0.71711	0.926314
GO:0061134_peptidase_regulator_activity	148	0.95242	0.906789	0.95242	149	0.89411	0.931213
R-HSA-77286_mitochondrial_fatty_acid_beta-oxidation_of_saturated_fatty_acids	11	0.95245	0.906789	0.95245	11	0.71153	0.926314
R-HSA-8985947_Interleukin-9_signaling	8	0.95252	0.906789	0.95252	8	0.79655	0.929367
GO:0005732_small_nucleolar_ribonucleoprotein_complex	16	0.95275	0.906789	0.95275	17	0.49271	0.924454
R-HSA-2022377_Metabolism_of_Angiotensinogen_to_Angiotensins	18	0.95287	0.906789	0.95287	18	0.91944	0.931213
GO:0090231_regulation_of_spindle_checkpoint	14	0.95298	0.906789	0.95298	14	0.81085	0.929759
GO:0090266_regulation_of_mitotic_cell_cycle_spindle_assembly_checkpoint	14	0.95298	0.906789	0.95298	14	0.81085	0.929759
GO:1903504_regulation_of_mitotic_spindle_checkpoint	14	0.95298	0.906789	0.95298	14	0.81085	0.929759
R-HSA-5656121_Translesion_synthesis_by_POLI	17	0.95301	0.906789	0.95301	17	0.27011	0.924454
GO:0019209_kinase_activator_activity	78	0.95309	0.906789	0.95309	79	0.97674	0.937447
GO:0045589_regulation_of_regulatory_T_cell_differentiation	25	0.95315	0.906789	0.95315	25	0.28028	0.924454
R-HSA-8866652_Synthesis_of_active_ubiquitin:_roles_of_E1_and_E2_enzymes	30	0.95324	0.906789	0.95324	30	0.3741	0.924454
R-HSA-392518_Signal_amplification	32	0.95327	0.906789	0.95327	33	0.87926	0.930745
GO:0030199_collagen_fibril_organization	24	0.95337	0.906789	0.95337	25	0.65673	0.925353
R-HSA-6793080_rRNA_modification_in_the_mitochondrion	6	0.95343	0.906789	0.95343	6	0.79002	0.929367
R-HSA-390471_Association_of_TriC_CCT_with_target_proteins_during_biosynthesis	39	0.95369	0.906936	0.95369	39	0.44329	0.924454
GO:0035437_maintenance_of_protein_localization_in_endoplasmic_reticulum	10	0.95392	0.906936	0.95392	10	0.74276	0.926314
GO:0021545_cranial_nerve_development	18	0.95396	0.906936	0.95396	18	0.48863	0.924454
GO:0046651_lymphocyte_proliferation	41	0.95401	0.906936	0.95401	42	0.85371	0.929759
GO:0030207_chondroitin_sulfate_catabolic_process	13	0.95408	0.906936	0.95408	13	0.49916	0.924454
GO:0043010_camera-type_eye_development	123	0.95454	0.907077	0.95454	123	0.86874	0.929759
R-HSA-434313_Intracellular_metabolism_of_fatty_acids_regulates_insulin_secretion	3	0.9547	0.907077	0.9547	3	0.92139	0.931213
GO:0002449_lymphocyte_mediated_immunity	61	0.95472	0.907077	0.95472	62	0.96126	0.935837
GO:0000463_maturation_of_LSU-rRNA_from_tricistronic_rRNA_transcript_(SSU-rRNA,_5.8S_rRNA,_LSU-rRNA)	13	0.95474	0.907077	0.95474	13	0.23544	0.924454
GO:0098936_intrinsic_component_of_postsynaptic_membrane	16	0.95517	0.907077	0.95517	16	0.80116	0.929367
R-HSA-193048_Androgen_biosynthesis	11	0.95525	0.907077	0.95525	11	0.3645	0.924454
R-HSA-164952_The_role_of_Nef_in_HIV-1_replication_and_disease_pathogenesis	28	0.95526	0.907077	0.95526	28	0.87389	0.930483
GO:1902414_protein_localization_to_cell_junction	12	0.95544	0.907077	0.95544	12	0.89913	0.931213
GO:0043596_nuclear_replication_fork	41	0.9555	0.907077	0.9555	41	0.50528	0.924454
GO:0009409_response_to_cold	19	0.95559	0.907077	0.95559	19	0.8795	0.930745
GO:0030674_protein_binding,_bridging	130	0.95559	0.907077	0.96105	131	0.87241	0.930288
GO:0032943_mononuclear_cell_proliferation	42	0.95574	0.907077	0.95574	43	0.87377	0.930483
R-HSA-5676594_TNF_receptor_superfamily_(TNFSF)_members_mediating_non-canonical_NF-kB_pathway	18	0.95582	0.907077	0.95582	18	0.46708	0.924454
GO:0034035_purine_ribonucleoside_bisphosphate_metabolic_process	22	0.95596	0.907077	0.95596	24	0.84787	0.929759
GO:0050427_3'-phosphoadenosine_5'-phosphosulfate_metabolic_process	22	0.95596	0.907077	0.95596	24	0.84787	0.929759
GO:0008083_growth_factor_activity	64	0.95599	0.907077	0.95599	65	0.67102	0.925353
GO:0010212_response_to_ionizing_radiation	87	0.95626	0.907077	0.95626	87	0.45995	0.924454
GO:0019752_carboxylic_acid_metabolic_process	717	0.95634	0.907077	0.95624	721	0.76317	0.927105
GO:0035150_regulation_of_tube_size	65	0.95641	0.907077	0.95641	65	0.67245	0.925353
GO:0035296_regulation_of_tube_diameter	65	0.95641	0.907077	0.95641	65	0.67245	0.925353
GO:0050880_regulation_of_blood_vessel_size	65	0.95641	0.907077	0.95641	65	0.67245	0.925353
GO:0097746_regulation_of_blood_vessel_diameter	65	0.95641	0.907077	0.95641	65	0.67245	0.925353
GO:0002756_MyD88-independent_toll-like_receptor_signaling_pathway	32	0.95677	0.907079	0.95677	32	0.92556	0.931213
R-HSA-166187_Mitochondrial_Uncoupling	6	0.95688	0.907079	0.95688	6	0.95449	0.93502
GO:0030548_acetylcholine_receptor_regulator_activity	10	0.95703	0.907079	0.95703	10	0.69591	0.926314
GO:0099602_neurotransmitter_receptor_regulator_activity	10	0.95703	0.907079	0.95703	10	0.69591	0.926314
GO:0070987_error-free_translesion_synthesis	20	0.95707	0.907079	0.95707	20	0.35776	0.924454
GO:0086005_ventricular_cardiac_muscle_cell_action_potential	17	0.95707	0.907079	0.95707	17	0.92971	0.931756
GO:0006590_thyroid_hormone_generation	13	0.95715	0.907079	0.95715	13	0.47694	0.924454
GO:0071786_endoplasmic_reticulum_tubular_network_organization	13	0.95735	0.907079	0.95735	13	0.55129	0.924454
R-HSA-909733_Interferon_alpha_beta_signaling	67	0.95755	0.907079	0.95755	68	0.97436	0.937447
GO:0042693_muscle_cell_fate_commitment	11	0.95761	0.907079	0.95761	11	0.64134	0.925353
GO:0043021_ribonucleoprotein_complex_binding	96	0.95766	0.907079	0.95766	96	0.92469	0.931213
BIOCARTA_RHODOPSIN_PATHWAY	9	0.95768	0.907079	0.95768	9	0.81466	0.929759
GO:0071359_cellular_response_to_dsRNA	18	0.9577	0.907079	0.9577	18	0.53988	0.924454
R-HSA-1483152_Hydrolysis_of_LPE	2	0.95804	0.907201	0.95804	2	0.94676	0.933987
R-HSA-379716_Cytosolic_tRNA_aminoacylation	24	0.95812	0.907201	0.95812	24	0.35396	0.924454
GO:0044766_multi-organism_transport	64	0.9584	0.907201	0.9584	65	0.86644	0.929759
GO:1902579_multi-organism_localization	64	0.9584	0.907201	0.9584	65	0.86644	0.929759
R-HSA-420029_Tight_junction_interactions	28	0.95857	0.907201	0.95857	29	0.85269	0.929759
GO:0016903_oxidoreductase_activity,_acting_on_the_aldehyde_or_oxo_group_of_donors	39	0.95864	0.907201	0.95864	39	0.41065	0.924454
GO:0010869_regulation_of_receptor_biosynthetic_process	18	0.95866	0.907201	0.95866	18	0.49452	0.924454
GO:0031045_dense_core_granule	13	0.95871	0.907201	0.95871	13	0.95238	0.934938
GO:0001883_purine_nucleoside_binding	181	0.95879	0.907201	0.95879	181	0.70246	0.926314
R-HSA-388479_Vasopressin-like_receptors	6	0.95886	0.907201	0.95886	6	0.75533	0.926314
GO:1901612_cardiolipin_binding	10	0.95892	0.907201	0.95892	10	0.59285	0.924454
GO:0005078_MAP-kinase_scaffold_activity	10	0.95902	0.907202	0.95902	10	0.90774	0.931213
GO:0005882_intermediate_filament	42	0.95935	0.907389	0.95935	42	0.42225	0.924454
GO:0044282_small_molecule_catabolic_process	345	0.95954	0.907389	0.97257	350	0.88434	0.931213
GO:0048311_mitochondrion_distribution	11	0.95985	0.907389	0.95985	11	0.9917	0.938381
R-HSA-5693532_DNA_Double-Strand_Break_Repair	153	0.95994	0.907389	0.95712	165	0.18473	0.924454
R-HSA-5617472_Activation_of_anterior_HOX_genes_in_hindbrain_development_during_early_embryogenesis	99	0.95995	0.907389	0.95995	120	0.81539	0.929759
R-HSA-5619507_Activation_of_HOX_genes_during_differentiation	99	0.95995	0.907389	0.95995	120	0.81539	0.929759
R-HSA-9032500_Activated_NTRK2_signals_through_FYN	7	0.96006	0.907389	0.96006	7	0.6147	0.924454
R-HSA-212300_PRC2_methylates_histones_and_DNA	51	0.9601	0.907389	0.9601	72	0.83558	0.929759
R-HSA-5545619_XAV939_inhibits_tankyrase__stabilizing_AXIN	2	0.96011	0.907389	0.96011	2	0.94547	0.933987
R-HSA-111885_Opioid_Signalling	91	0.96027	0.9074	0.96027	92	0.96427	0.936562
R-HSA-77387_Insulin_receptor_recycling	26	0.96032	0.9074	0.96032	26	0.95994	0.935837
GO:0046545_development_of_primary_female_sexual_characteristics	26	0.96062	0.907478	0.96062	26	0.97791	0.937447
R-HSA-6782861_Synthesis_of_wybutosine_at_G37_of_tRNA(Phe)	6	0.96062	0.907478	0.96062	6	0.42767	0.924454
GO:0000002_mitochondrial_genome_maintenance	19	0.9607	0.907478	0.9607	19	0.63446	0.925353
GO:0006026_aminoglycan_catabolic_process	60	0.96091	0.907582	0.96091	60	0.70349	0.926314
GO:0032420_stereocilium	29	0.96125	0.907702	0.9554	29	0.95098	0.934938
BIOCARTA_VDR_PATHWAY	24	0.96151	0.907702	0.96151	24	0.65611	0.925353
GO:0016604_nuclear_body	656	0.9616	0.907702	0.96048	665	0.56019	0.924454
R-HSA-167590_Nef_Mediated_CD4_Down-regulation	9	0.96164	0.907702	0.96164	9	0.9323	0.93226
GO:0033572_transferrin_transport	36	0.96182	0.907702	0.96182	36	0.87916	0.930745
GO:0016706_oxidoreductase_activity,_acting_on_paired_donors,_with_incorporation_or_reduction_of_molecular_oxygen,_2-oxoglutarate_as_one_donor,_and_incorporation_of_one_atom_each_of_oxygen_into_both_donors	45	0.96183	0.907702	0.96183	45	0.96888	0.937447
GO:0071702_organic_substance_transport	1421	0.96183	0.907702	0.96483	1434	0.99747	0.938381
GO:0044615_nuclear_pore_nuclear_basket	12	0.96187	0.907702	0.96187	12	0.9962	0.938381
GO:0002758_innate_immune_response-activating_signal_transduction	210	0.96193	0.907702	0.96147	210	0.99498	0.938381
R-HSA-1368071_NR1D1_(REV-ERBA)_represses_gene_expression	3	0.96214	0.907715	0.96214	3	0.40622	0.924454
R-HSA-2024101_CS_DS_degradation	14	0.96223	0.907715	0.96223	14	0.62974	0.925353
GO:0034695_response_to_prostaglandin_E	11	0.96242	0.907715	0.96242	11	0.80155	0.929367
GO:0001945_lymph_vessel_development	16	0.96244	0.907715	0.96244	17	0.46307	0.924454
R-HSA-196849_Metabolism_of_water-soluble_vitamins_and_cofactors	122	0.96244	0.907715	0.96244	122	0.94952	0.934799
GO:0045070_positive_regulation_of_viral_genome_replication	31	0.96254	0.907716	0.96254	31	0.16625	0.919877
PID_CONE_PATHWAY	22	0.96298	0.907996	0.96298	22	0.97179	0.937447
GO:0097546_ciliary_base	28	0.96331	0.907996	0.96331	28	0.89317	0.931213
GO:0031953_negative_regulation_of_protein_autophosphorylation	10	0.96341	0.907996	0.96341	10	0.55833	0.924454
GO:0046974_histone_methyltransferase_activity_(H3-K9_specific)	10	0.96352	0.907996	0.96352	10	0.77172	0.929367
GO:0009437_carnitine_metabolic_process	11	0.96353	0.907996	0.96353	11	0.99348	0.938381
GO:0048880_sensory_system_development	168	0.96356	0.907996	0.96455	168	0.84357	0.929759
GO:0001654_eye_development	160	0.96368	0.907996	0.9647	160	0.80238	0.929367
GO:0061135_endopeptidase_regulator_activity	128	0.96368	0.907996	0.96368	128	0.77523	0.929367
GO:0000922_spindle_pole	115	0.96373	0.907996	0.96373	115	0.57395	0.924454
GO:0061351_neural_precursor_cell_proliferation	33	0.96398	0.908054	0.96398	33	0.82537	0.929759
GO:2000369_regulation_of_clathrin-dependent_endocytosis	11	0.96399	0.908054	0.96399	11	0.046702	0.919877
BIOCARTA_CIRCADIAN_PATHWAY	6	0.96451	0.908193	0.96451	6	0.87491	0.930717
R-HSA-193993_Mineralocorticoid_biosynthesis	6	0.96455	0.908193	0.96455	6	0.36896	0.924454
GO:0030414_peptidase_inhibitor_activity	122	0.96463	0.908193	0.96463	122	0.81838	0.929759
GO:0002673_regulation_of_acute_inflammatory_response	75	0.9648	0.908193	0.9648	75	0.99881	0.938458
GO:1901386_negative_regulation_of_voltage-gated_calcium_channel_activity	13	0.96496	0.908193	0.96496	13	0.83688	0.929759
GO:0051168_nuclear_export	151	0.96499	0.908193	0.9524	152	0.95758	0.935388
R-HSA-418592_ADP_signalling_through_P2Y_purinoceptor_1	24	0.96518	0.908193	0.96518	25	0.91079	0.931213
GO:0007186_G_protein-coupled_receptor_signaling_pathway	881	0.9652	0.908193	0.98103	915	0.49766	0.924454
GO:0046661_male_sex_differentiation	46	0.96522	0.908193	0.96522	47	0.52739	0.924454
R-HSA-167826_The_fatty_acid_cycling_model	5	0.96523	0.908193	0.96523	5	0.93174	0.93208
R-HSA-167827_The_proton_buffering_model	5	0.96523	0.908193	0.96523	5	0.93174	0.93208
GO:0044283_small_molecule_biosynthetic_process	461	0.96533	0.908194	0.96533	464	0.81647	0.929759
GO:0045745_positive_regulation_of_G_protein-coupled_receptor_signaling_pathway	25	0.96564	0.908334	0.96564	25	0.82897	0.929759
R-HSA-211994_Sterols_are_12-hydroxylated_by_CYP8B1	2	0.96571	0.908334	0.96571	2	0.84706	0.929759
GO:0016010_dystrophin-associated_glycoprotein_complex	15	0.96605	0.908334	0.96605	15	0.95456	0.93502
GO:0090665_glycoprotein_complex	15	0.96605	0.908334	0.96605	15	0.95456	0.93502
R-HSA-176034_Interactions_of_Tat_with_host_cellular_proteins	2	0.9663	0.908334	0.9663	2	0.17316	0.919877
GO:0050690_regulation_of_defense_response_to_virus_by_virus	28	0.96661	0.908334	0.96661	28	0.8552	0.929759
BIOCARTA_SALMONELLA_PATHWAY	5	0.96664	0.908334	0.96664	5	0.20117	0.924454
GO:0030104_water_homeostasis	61	0.96696	0.908334	0.96696	61	0.40237	0.924454
GO:0035561_regulation_of_chromatin_binding	11	0.96696	0.908334	0.96696	11	0.91448	0.931213
GO:0045471_response_to_ethanol	24	0.96699	0.908334	0.96699	24	0.95022	0.934938
GO:0048787_presynaptic_active_zone_membrane	10	0.96701	0.908334	0.96701	10	0.98563	0.93829
R-HSA-8868766_rRNA_processing_in_the_mitochondrion	9	0.96715	0.908334	0.96715	10	0.8977	0.931213
GO:0043601_nuclear_replisome	25	0.96716	0.908334	0.96716	25	0.40485	0.924454
GO:0046942_carboxylic_acid_transport	208	0.96728	0.908334	0.98091	208	0.96054	0.935837
GO:0019005_SCF_ubiquitin_ligase_complex	60	0.96737	0.908334	0.96737	61	0.83221	0.929759
GO:0051972_regulation_of_telomerase_activity	45	0.96739	0.908334	0.96739	45	0.90355	0.931213
R-HSA-5083629_Defective_POMT2_causes_MDDGA2__MDDGB2_and_MDDGC2	3	0.96752	0.908334	0.96752	3	0.51445	0.924454
R-HSA-5083633_Defective_POMT1_causes_MDDGA1__MDDGB1_and_MDDGC1	3	0.96752	0.908334	0.96752	3	0.51445	0.924454
R-HSA-72187_mRNA_3'-end_processing	56	0.96756	0.908334	0.94857	57	0.64957	0.925353
R-HSA-432040_Vasopressin_regulates_renal_water_homeostasis_via_Aquaporins	42	0.96772	0.908334	0.96772	43	0.8991	0.931213
GO:1902624_positive_regulation_of_neutrophil_migration	21	0.96782	0.908334	0.96782	21	0.093121	0.919877
R-HSA-397795_G-protein_beta:gamma_signalling	31	0.96783	0.908334	0.96783	32	0.89063	0.931213
GO:1904948_midbrain_dopaminergic_neuron_differentiation	10	0.96788	0.908334	0.96788	11	0.68704	0.926314
GO:0006732_coenzyme_metabolic_process	274	0.96795	0.908334	0.96795	276	0.91997	0.931213
R-HSA-1169410_Antiviral_mechanism_by_IFN-stimulated_genes	80	0.96796	0.908334	0.96796	80	0.99601	0.938381
GO:0001917_photoreceptor_inner_segment	33	0.96817	0.908363	0.96817	33	0.76629	0.928442
GO:0051645_Golgi_localization	12	0.96819	0.908363	0.96819	12	0.99509	0.938381
GO:0046641_positive_regulation_of_alpha-beta_T_cell_proliferation	15	0.96855	0.908544	0.96855	15	0.83089	0.929759
GO:0030515_snoRNA_binding	29	0.9687	0.908544	0.9687	29	0.90697	0.931213
GO:0030688_preribosome,_small_subunit_precursor	10	0.96871	0.908544	0.96871	10	0.98669	0.938381
GO:0032553_ribonucleotide_binding	478	0.96879	0.908544	0.96696	478	0.36627	0.924454
R-HSA-1483115_Hydrolysis_of_LPC	10	0.96888	0.908544	0.96888	10	0.96062	0.935837
GO:0003184_pulmonary_valve_morphogenesis	17	0.96908	0.908603	0.96908	17	0.67662	0.925353
GO:0016358_dendrite_development	64	0.9693	0.908603	0.9693	65	0.84305	0.929759
R-HSA-419771_Opsins	8	0.96932	0.908603	0.96932	10	0.57281	0.924454
GO:0006959_humoral_immune_response	178	0.96934	0.908603	0.96934	186	0.97287	0.937447
PID_EPHRINB_REV_PATHWAY	30	0.9697	0.908683	0.9697	30	0.54322	0.924454
GO:0060259_regulation_of_feeding_behavior	10	0.96977	0.908683	0.96977	11	0.77583	0.929367
GO:0030507_spectrin_binding	21	0.96992	0.908683	0.96992	21	0.99641	0.938381
GO:0004596_peptide_alpha-N-acetyltransferase_activity	12	0.96997	0.908683	0.96997	12	0.92358	0.931213
GO:0008144_drug_binding	423	0.97029	0.908683	0.96839	425	0.61761	0.925353
R-HSA-3371599_Defective_HLCS_causes_multiple_carboxylase_deficiency	7	0.97049	0.908683	0.97049	7	0.86315	0.929759
GO:0033176_proton-transporting_V-type_ATPase_complex	19	0.97055	0.908683	0.97055	19	0.88062	0.930991
R-HSA-3238698_WNT_ligand_biogenesis_and_trafficking	25	0.97065	0.908683	0.97065	26	0.96808	0.937447
GO:0043436_oxoacid_metabolic_process	795	0.97078	0.908683	0.97072	801	0.80891	0.929474
GO:0015849_organic_acid_transport	209	0.97091	0.908683	0.9832	209	0.9657	0.937194
GO:0004866_endopeptidase_inhibitor_activity	121	0.97108	0.908683	0.97108	121	0.84379	0.929759
GO:0003177_pulmonary_valve_development	20	0.97122	0.908683	0.97122	20	0.71753	0.926314
GO:0032555_purine_ribonucleotide_binding	468	0.97127	0.908683	0.96955	468	0.40877	0.924454
GO:0016574_histone_ubiquitination	37	0.97137	0.908683	0.97137	37	0.30179	0.924454
GO:0051213_dioxygenase_activity	63	0.97137	0.908683	0.97137	63	0.93581	0.93236
GO:0003081_regulation_of_systemic_arterial_blood_pressure_by_renin-angiotensin	17	0.97155	0.908683	0.97155	17	0.70447	0.926314
GO:0051654_establishment_of_mitochondrion_localization	18	0.97177	0.908683	0.97177	18	0.87286	0.930288
GO:0031680_G-protein_beta/gamma-subunit_complex	11	0.97178	0.908683	0.97178	12	0.91134	0.931213
R-HSA-77350_Beta_oxidation_of_hexanoyl-CoA_to_butanoyl-CoA	5	0.97201	0.908683	0.97201	5	0.41279	0.924454
GO:0045069_regulation_of_viral_genome_replication	88	0.97205	0.908683	0.97205	88	0.925	0.931213
GO:0016755_transferase_activity,_transferring_amino-acyl_groups	15	0.97207	0.908683	0.93095	15	0.95498	0.935044
GO:0006406_mRNA_export_from_nucleus	106	0.97213	0.908683	0.95977	107	0.96586	0.937194
GO:0043531_ADP_binding	26	0.97213	0.908683	0.97213	26	0.33458	0.924454
GO:0071427_mRNA-containing_ribonucleoprotein_complex_export_from_nucleus	106	0.97213	0.908683	0.95977	107	0.96586	0.937194
GO:0048016_inositol_phosphate-mediated_signaling	20	0.97238	0.908683	0.97238	20	0.89039	0.931213
GO:0050657_nucleic_acid_transport	145	0.97251	0.908683	0.962	146	0.96166	0.935837
GO:0050658_RNA_transport	145	0.97251	0.908683	0.962	146	0.96166	0.935837
GO:0017076_purine_nucleotide_binding	479	0.9726	0.908683	0.97097	479	0.43058	0.924454
GO:0097617_annealing_activity	10	0.97261	0.908683	0.97261	10	0.9478	0.93406
GO:0001882_nucleoside_binding	185	0.97267	0.908683	0.97267	185	0.69407	0.926314
R-HSA-174417_Telomere_C-strand_(Lagging_Strand)_Synthesis	28	0.97269	0.908683	0.97269	28	0.25869	0.924454
GO:0045216_cell-cell_junction_organization	109	0.97278	0.908683	0.97278	109	0.75312	0.926314
KEGG_PRIMARY_IMMUNODEFICIENCY	34	0.97278	0.908683	0.97278	34	0.92478	0.931213
GO:0016053_organic_acid_biosynthetic_process	255	0.97297	0.908683	0.97297	258	0.79892	0.929367
GO:0046394_carboxylic_acid_biosynthetic_process	255	0.97297	0.908683	0.97297	258	0.79892	0.929367
GO:0060628_regulation_of_ER_to_Golgi_vesicle-mediated_transport	13	0.973	0.908683	0.973	13	0.9978	0.938381
R-HSA-1169408_ISG15_antiviral_mechanism	72	0.9732	0.908777	0.9732	72	0.99087	0.938381
GO:0031124_mRNA_3'-end_processing	78	0.97346	0.908927	0.95982	79	0.49311	0.924454
R-HSA-70921_Histidine_catabolism	8	0.97391	0.909061	0.97391	8	0.90383	0.931213
GO:0009584_detection_of_visible_light	23	0.97402	0.909061	0.97402	23	0.98211	0.937447
GO:0098948_intrinsic_component_of_postsynaptic_specialization_membrane	12	0.97402	0.909061	0.97402	12	0.93645	0.93236
GO:0099060_integral_component_of_postsynaptic_specialization_membrane	12	0.97402	0.909061	0.97402	12	0.93645	0.93236
GO:0032727_positive_regulation_of_interferon-alpha_production	22	0.9741	0.909061	0.9741	22	0.26164	0.924454
GO:0010766_negative_regulation_of_sodium_ion_transport	15	0.97425	0.909062	0.97425	15	0.99141	0.938381
GO:0001990_regulation_of_systemic_arterial_blood_pressure_by_hormone	29	0.9743	0.909062	0.9743	29	0.6327	0.925353
GO:0006405_RNA_export_from_nucleus	127	0.97462	0.90919	0.96401	128	0.92777	0.931223
GO:0051028_mRNA_transport	111	0.97496	0.90919	0.96382	112	0.98186	0.937447
GO:0045591_positive_regulation_of_regulatory_T_cell_differentiation	11	0.97521	0.90919	0.97521	11	0.26804	0.924454
GO:0070566_adenylyltransferase_activity	26	0.97528	0.90919	0.97528	26	0.74089	0.926314
GO:0072330_monocarboxylic_acid_biosynthetic_process	160	0.97532	0.90919	0.97532	162	0.85853	0.929759
R-HSA-5693607_Processing_of_DNA_double-strand_break_ends	87	0.97553	0.90919	0.97553	97	0.44428	0.924454
GO:0007588_excretion	31	0.97562	0.90919	0.97562	31	0.27466	0.924454
GO:0008406_gonad_development	66	0.97572	0.90919	0.97572	67	0.76808	0.929071
GO:0034340_response_to_type_I_interferon	68	0.9759	0.90919	0.9759	69	0.99059	0.938381
GO:0000782_telomere_cap_complex	13	0.9761	0.90919	0.9761	13	0.14373	0.919877
GO:0000783_nuclear_telomere_cap_complex	13	0.9761	0.90919	0.9761	13	0.14373	0.919877
GO:0051701_interaction_with_host	75	0.97611	0.90919	0.98439	77	0.61891	0.925353
GO:0003924_GTPase_activity	248	0.97613	0.90919	0.97613	250	0.9397	0.932962
GO:0009108_coenzyme_biosynthetic_process	143	0.97641	0.90919	0.97641	145	0.91928	0.931213
R-HSA-8849474_PTK6_Activates_STAT3	4	0.9766	0.90919	0.9766	4	0.93668	0.93236
GO:0036303_lymph_vessel_morphogenesis	12	0.97667	0.90919	0.97667	13	0.33294	0.924454
GO:0002693_positive_regulation_of_cellular_extravasation	14	0.97683	0.90919	0.97683	14	0.98433	0.937753
GO:0005109_frizzled_binding	33	0.97688	0.90919	0.97688	34	0.97477	0.937447
GO:0070633_transepithelial_transport	15	0.97692	0.90919	0.97692	15	0.57977	0.924454
GO:0006403_RNA_localization	164	0.97725	0.90919	0.96885	165	0.95996	0.935837
R-HSA-1660499_Synthesis_of_PIPs_at_the_plasma_membrane	53	0.97729	0.90919	0.97729	53	0.97885	0.937447
GO:0051236_establishment_of_RNA_localization	147	0.97736	0.90919	0.96851	148	0.97064	0.937447
GO:0034643_establishment_of_mitochondrion_localization,_microtubule-mediated	16	0.97741	0.90919	0.97741	16	0.85309	0.929759
GO:0047497_mitochondrion_transport_along_microtubule	16	0.97741	0.90919	0.97741	16	0.85309	0.929759
R-HSA-8964315_G_beta:gamma_signalling_through_BTK	17	0.97742	0.90919	0.97742	18	0.92441	0.931213
GO:1901661_quinone_metabolic_process	28	0.97745	0.90919	0.97745	28	0.89475	0.931213
GO:0045730_respiratory_burst	11	0.97757	0.90919	0.97757	12	0.65092	0.925353
R-HSA-73886_Chromosome_Maintenance	101	0.97764	0.90919	0.97764	117	0.17047	0.919877
R-HSA-70171_Glycolysis	69	0.97773	0.90919	0.97773	71	0.87065	0.929881
GO:0001946_lymphangiogenesis	10	0.97783	0.90919	0.97783	11	0.71822	0.926314
GO:0004708_MAP_kinase_kinase_activity	14	0.97786	0.90919	0.97786	14	0.86895	0.929759
GO:0010811_positive_regulation_of_cell-substrate_adhesion	74	0.97799	0.90919	0.97799	74	0.22942	0.924454
GO:0150063_visual_system_development	163	0.97807	0.90919	0.97877	163	0.88657	0.931213
GO:0002577_regulation_of_antigen_processing_and_presentation	17	0.97818	0.90919	0.97818	18	0.55376	0.924454
GO:0043555_regulation_of_translation_in_response_to_stress	15	0.97834	0.90919	0.97834	15	0.90164	0.931213
GO:0070373_negative_regulation_of_ERK1_and_ERK2_cascade	44	0.97836	0.90919	0.97836	44	0.95956	0.935837
R-HSA-1234176_Oxygen-dependent_proline_hydroxylation_of_Hypoxia-inducible_Factor_Alpha	66	0.97837	0.90919	0.97837	66	0.96044	0.935837
GO:0007603_phototransduction,_visible_light	14	0.97847	0.90919	0.97847	14	0.87266	0.930288
GO:0008585_female_gonad_development	25	0.97859	0.90919	0.97859	25	0.99019	0.938381
GO:0071564_npBAF_complex	11	0.9786	0.90919	0.9786	11	0.97001	0.937447
R-HSA-193807_Synthesis_of_bile_acids_and_bile_salts_via_27-hydroxycholesterol	15	0.97883	0.90919	0.97883	15	0.43881	0.924454
R-HSA-3296197_Hydroxycarboxylic_acid-binding_receptors	3	0.97885	0.90919	0.97885	3	0.97639	0.937447
GO:0002460_adaptive_immune_response_based_on_somatic_recombination_of_immune_receptors_built_from_immunoglobulin_superfamily_domains	63	0.9793	0.90919	0.9793	64	0.99085	0.938381
GO:0006743_ubiquinone_metabolic_process	16	0.97935	0.90919	0.97935	16	0.87609	0.930717
R-HSA-8849932_Synaptic_adhesion-like_molecules	21	0.97942	0.90919	0.97942	21	0.99519	0.938381
GO:0006913_nucleocytoplasmic_transport	219	0.97959	0.90919	0.96592	222	0.93686	0.93236
GO:0015931_nucleobase-containing_compound_transport	169	0.97986	0.90919	0.97233	170	0.97073	0.937447
GO:1901976_regulation_of_cell_cycle_checkpoint	26	0.97992	0.90919	0.97992	26	0.77724	0.929367
R-HSA-392451_G_beta:gamma_signalling_through_PI3Kgamma	24	0.98003	0.90919	0.98003	25	0.94166	0.933252
R-HSA-9619665_EGR2_and_SOX10-mediated_initiation_of_Schwann_cell_myelination	28	0.98012	0.90919	0.98012	28	0.85781	0.929759
GO:0045947_negative_regulation_of_translational_initiation	16	0.98019	0.90919	0.98019	16	0.60539	0.924454
GO:0072337_modified_amino_acid_transport	20	0.98081	0.90919	0.98081	20	0.99994	0.93894
GO:0060337_type_I_interferon_signaling_pathway	64	0.98087	0.90919	0.98087	65	0.98962	0.938381
GO:0071357_cellular_response_to_type_I_interferon	64	0.98087	0.90919	0.98087	65	0.98962	0.938381
GO:0005615_extracellular_space	1125	0.98099	0.90919	0.98526	1140	0.80293	0.929367
GO:0070317_negative_regulation_of_G0_to_G1_transition	36	0.98113	0.90919	0.98113	36	0.58359	0.924454
R-HSA-209905_Catecholamine_biosynthesis	4	0.98139	0.90919	0.98139	4	0.74838	0.926314
GO:0016486_peptide_hormone_processing	28	0.98167	0.90919	0.98167	28	0.70615	0.926314
GO:0051646_mitochondrion_localization	31	0.98182	0.90919	0.98182	31	0.9393	0.932962
GO:0003073_regulation_of_systemic_arterial_blood_pressure	63	0.98192	0.90919	0.98192	64	0.49823	0.924454
GO:0035461_vitamin_transmembrane_transport	11	0.982	0.90919	0.982	11	0.99474	0.938381
GO:1904659_glucose_transmembrane_transport	17	0.98204	0.90919	0.98204	17	0.63882	0.925353
GO:0016018_cyclosporin_A_binding	13	0.98217	0.90919	0.98217	13	0.36749	0.924454
GO:0032689_negative_regulation_of_interferon-gamma_production	22	0.98226	0.90919	0.98226	23	0.25128	0.924454
GO:0008645_hexose_transmembrane_transport	24	0.98253	0.90919	0.98253	24	0.70661	0.926314
R-HSA-180786_Extension_of_Telomeres	44	0.98253	0.90919	0.98253	44	0.20707	0.924454
PID_RHODOPSIN_PATHWAY	22	0.98271	0.90919	0.98271	22	0.98675	0.938381
GO:0006744_ubiquinone_biosynthetic_process	15	0.98275	0.90919	0.98275	15	0.8936	0.931213
GO:1901663_quinone_biosynthetic_process	15	0.98275	0.90919	0.98275	15	0.8936	0.931213
GO:0051169_nuclear_transport	222	0.98293	0.90919	0.97121	225	0.94257	0.933348
GO:0044281_small_molecule_metabolic_process	1466	0.98297	0.90919	0.98628	1473	0.73854	0.926314
R-HSA-1234174_Cellular_response_to_hypoxia	75	0.98308	0.90919	0.98308	75	0.92529	0.931213
GO:0051119_sugar_transmembrane_transporter_activity	21	0.9831	0.90919	0.9831	21	0.43841	0.924454
GO:0010951_negative_regulation_of_endopeptidase_activity	124	0.98321	0.90919	0.98321	126	0.97724	0.937447
GO:0006082_organic_acid_metabolic_process	813	0.98331	0.90919	0.98328	819	0.87516	0.930717
GO:0097730_non-motile_cilium	97	0.98331	0.90919	0.98331	99	0.98829	0.938381
R-HSA-72202_Transport_of_Mature_Transcript_to_Cytoplasm	82	0.9834	0.90919	0.97407	83	0.85417	0.929759
GO:0032924_activin_receptor_signaling_pathway	17	0.98343	0.90919	0.98343	18	0.10142	0.919877
GO:0031681_G-protein_beta-subunit_binding	19	0.98346	0.90919	0.98346	20	0.94428	0.933813
GO:0004114_3',5'-cyclic-nucleotide_phosphodiesterase_activity	24	0.98348	0.90919	0.98348	24	0.86489	0.929759
R-HSA-140877_Formation_of_Fibrin_Clot_(Clotting_Cascade)	38	0.98355	0.90919	0.98355	38	0.87227	0.930288
GO:0050891_multicellular_organismal_water_homeostasis	57	0.98362	0.90919	0.98362	57	0.51234	0.924454
GO:0097381_photoreceptor_disc_membrane	20	0.98362	0.90919	0.98362	21	0.99455	0.938381
GO:0035639_purine_ribonucleoside_triphosphate_binding	410	0.98367	0.90919	0.98255	410	0.4112	0.924454
GO:0009109_coenzyme_catabolic_process	13	0.98376	0.90919	0.98376	13	0.60691	0.924454
GO:0006853_carnitine_shuttle	11	0.98382	0.90919	0.98382	11	0.9587	0.935837
GO:0016500_protein-hormone_receptor_activity	12	0.9839	0.90919	0.9839	12	0.66994	0.925353
R-HSA-157579_Telomere_Maintenance	73	0.98396	0.90919	0.98396	89	0.35995	0.924454
R-HSA-2142712_Synthesis_of_12-eicosatetraenoic_acid_derivatives	7	0.98409	0.90919	0.98409	7	0.84005	0.929759
GO:0097731_9+0_non-motile_cilium	69	0.98421	0.90919	0.98421	71	0.98246	0.937447
GO:0002312_B_cell_activation_involved_in_immune_response	24	0.98431	0.90919	0.98431	25	0.88252	0.931213
GO:0000242_pericentriolar_material	17	0.98432	0.90919	0.98432	17	0.9031	0.931213
R-HSA-1606341_IRF3_mediated_activation_of_type_1_IFN	5	0.98436	0.90919	0.98436	5	0.15639	0.919877
GO:0089720_caspase_binding	11	0.98444	0.90919	0.98444	11	0.77218	0.929367
GO:0019724_B_cell_mediated_immunity	29	0.98449	0.90919	0.98449	30	0.97605	0.937447
GO:0090023_positive_regulation_of_neutrophil_chemotaxis	19	0.98451	0.90919	0.98451	19	0.10715	0.919877
R-HSA-5693538_Homology_Directed_Repair	125	0.98453	0.90919	0.98332	137	0.371	0.924454
GO:0032647_regulation_of_interferon-alpha_production	26	0.98461	0.90919	0.98461	26	0.42074	0.924454
GO:0051315_attachment_of_mitotic_spindle_microtubules_to_kinetochore	11	0.98468	0.90919	0.98468	11	0.83651	0.929759
GO:2000181_negative_regulation_of_blood_vessel_morphogenesis	90	0.98481	0.90919	0.98481	91	0.65375	0.925353
GO:0022848_acetylcholine-gated_cation-selective_channel_activity	10	0.98482	0.90919	0.98482	10	0.92164	0.931213
R-HSA-196780_Biotin_transport_and_metabolism	11	0.9849	0.90919	0.9849	11	0.94375	0.933685
GO:0004115_3',5'-cyclic-AMP_phosphodiesterase_activity	12	0.98493	0.90919	0.98493	12	0.61174	0.924454
R-HSA-71288_Creatine_metabolism	11	0.98493	0.90919	0.98704	11	0.91252	0.931213
GO:0005576_extracellular_region	1878	0.98504	0.90919	0.98778	1911	0.76708	0.928575
BIOCARTA_SARS_PATHWAY	7	0.98509	0.90919	0.98839	7	0.74019	0.926314
GO:1901343_negative_regulation_of_vasculature_development	102	0.98514	0.90919	0.98514	103	0.68023	0.926292
GO:0003014_renal_system_process	77	0.98517	0.90919	0.98517	78	0.82708	0.929759
GO:0005657_replication_fork	64	0.98548	0.909385	0.98548	64	0.29972	0.924454
GO:0016324_apical_plasma_membrane	177	0.98591	0.9096	0.98591	177	0.97752	0.937447
GO:0032695_negative_regulation_of_interleukin-12_production	13	0.98607	0.9096	0.98607	13	0.75609	0.926314
GO:0032703_negative_regulation_of_interleukin-2_production	19	0.9861	0.9096	0.9861	19	0.95768	0.935388
GO:0097733_photoreceptor_cell_cilium	68	0.98613	0.9096	0.98613	70	0.97853	0.937447
R-HSA-140875_Common_Pathway_of_Fibrin_Clot_Formation	22	0.98621	0.9096	0.98621	22	0.67241	0.925353
R-HSA-977606_Regulation_of_Complement_cascade	43	0.98649	0.909766	0.98649	43	0.991	0.938381
GO:0051180_vitamin_transport	32	0.9867	0.909805	0.9867	32	0.98164	0.937447
R-HSA-5693567_HDR_through_Homologous_Recombination_(HRR)_or_Single_Strand_Annealing_(SSA)	119	0.98679	0.909805	0.98574	131	0.38504	0.924454
GO:0046488_phosphatidylinositol_metabolic_process	152	0.98693	0.909805	0.98693	153	0.92897	0.93141
R-HSA-1912399_Pre-NOTCH_Processing_in_the_Endoplasmic_Reticulum	6	0.98693	0.909805	0.98693	6	0.78495	0.929367
GO:0046660_female_sex_differentiation	31	0.98734	0.909976	0.98734	31	0.9952	0.938381
GO:0070316_regulation_of_G0_to_G1_transition	38	0.9874	0.909976	0.9874	38	0.62536	0.925353
GO:0010466_negative_regulation_of_peptidase_activity	136	0.98765	0.909976	0.98765	138	0.98123	0.937447
GO:2000209_regulation_of_anoikis	21	0.98779	0.909976	0.98779	21	0.56914	0.924454
GO:0006661_phosphatidylinositol_biosynthetic_process	105	0.988	0.909976	0.988	106	0.93991	0.932962
GO:1901186_positive_regulation_of_ERBB_signaling_pathway	29	0.98804	0.909976	0.98804	29	0.94179	0.933252
GO:0008020_G_protein-coupled_photoreceptor_activity	11	0.98807	0.909976	0.98807	13	0.81833	0.929759
GO:0009881_photoreceptor_activity	11	0.98807	0.909976	0.98807	13	0.81833	0.929759
GO:0042181_ketone_biosynthetic_process	22	0.98814	0.909976	0.98814	23	0.87314	0.930377
R-HSA-1614558_Degradation_of_cysteine_and_homocysteine	14	0.98817	0.909976	0.98817	14	0.72396	0.926314
GO:0071482_cellular_response_to_light_stimulus	88	0.98821	0.909976	0.98726	91	0.99574	0.938381
GO:0004675_transmembrane_receptor_protein_serine/threonine_kinase_activity	15	0.9884	0.910024	0.9884	15	0.14234	0.919877
GO:0032784_regulation_of_DNA-templated_transcription,_elongation	45	0.98847	0.910024	0.98847	46	0.96866	0.937447
GO:0030684_preribosome	73	0.98856	0.910024	0.98856	73	0.99366	0.938381
GO:0052866_phosphatidylinositol_phosphate_phosphatase_activity	23	0.98873	0.910043	0.98873	23	0.99392	0.938381
R-HSA-8953750_Transcriptional_Regulation_by_E2F6	34	0.98879	0.910043	0.98879	34	0.6985	0.926314
R-HSA-6814122_Cooperation_of_PDCL_(PhLP1)_and_TRiC_CCT_in_G-protein_beta_folding	41	0.98894	0.910043	0.98894	42	0.99018	0.938381
R-HSA-200425_Carnitine_metabolism	14	0.98928	0.910043	0.98928	14	0.9778	0.937447
GO:1903825_organic_acid_transmembrane_transport	76	0.98929	0.910043	0.98929	76	0.99557	0.938381
GO:1905039_carboxylic_acid_transmembrane_transport	76	0.98929	0.910043	0.98929	76	0.99557	0.938381
GO:1902622_regulation_of_neutrophil_migration	29	0.98941	0.910043	0.98941	29	0.66113	0.925353
R-HSA-400042_Adrenaline_noradrenaline_inhibits_insulin_secretion	27	0.98954	0.910043	0.98954	28	0.96381	0.936473
R-HSA-202040_G-protein_activation	27	0.98958	0.910043	0.98958	28	0.99873	0.938458
BIOCARTA_CDC42RAC_PATHWAY	8	0.98987	0.910043	0.98987	8	0.71357	0.926314
GO:0008376_acetylgalactosaminyltransferase_activity	35	0.98988	0.910043	0.98988	36	0.98552	0.93829
GO:0019731_antibacterial_humoral_response	33	0.9899	0.910043	0.9899	36	0.92581	0.931213
R-HSA-1855167_Synthesis_of_pyrophosphates_in_the_cytosol	10	0.98996	0.910043	0.98996	10	0.81551	0.929759
GO:0002244_hematopoietic_progenitor_cell_differentiation	31	0.99002	0.910043	0.99002	31	0.85174	0.929759
R-HSA-983231_Factors_involved_in_megakaryocyte_development_and_platelet_production	161	0.99016	0.910043	0.99077	168	0.92233	0.931213
GO:0046459_short-chain_fatty_acid_metabolic_process	12	0.99023	0.910043	0.99023	12	0.83734	0.929759
GO:0010955_negative_regulation_of_protein_processing	31	0.99057	0.910043	0.99057	32	0.72448	0.926314
GO:1903318_negative_regulation_of_protein_maturation	31	0.99057	0.910043	0.99057	32	0.72448	0.926314
GO:0045742_positive_regulation_of_epidermal_growth_factor_receptor_signaling_pathway	27	0.99063	0.910043	0.99063	27	0.94824	0.934064
GO:0015145_monosaccharide_transmembrane_transporter_activity	19	0.9907	0.910043	0.9907	19	0.41996	0.924454
R-HSA-5083630_Defective_LFNG_causes_SCDO3	5	0.99075	0.910043	0.99075	5	0.80037	0.929367
GO:0016064_immunoglobulin_mediated_immune_response	26	0.99144	0.910043	0.99144	27	0.99707	0.938381
GO:0070613_regulation_of_protein_processing	91	0.99163	0.910043	0.99163	92	0.99039	0.938381
R-HSA-159236_Transport_of_Mature_mRNA_derived_from_an_Intron-Containing_Transcript	73	0.99169	0.910043	0.99169	74	0.84498	0.929759
R-HSA-5686938_Regulation_of_TLR_by_endogenous_ligand	19	0.99186	0.910043	0.99186	19	0.9872	0.938381
GO:0009404_toxin_metabolic_process	13	0.99211	0.910043	0.99211	13	0.98132	0.937447
GO:0043296_apical_junction_complex	94	0.99224	0.910043	0.99505	95	0.57734	0.924454
R-HSA-390466_Chaperonin-mediated_protein_folding	94	0.99229	0.910043	0.99229	95	0.65431	0.925353
R-HSA-936440_Negative_regulators_of_DDX58_IFIH1_signaling	34	0.99235	0.910043	0.99235	34	0.97998	0.937447
GO:0008643_carbohydrate_transport	36	0.99242	0.910043	0.99242	36	0.75903	0.926314
R-HSA-391251_Protein_folding	100	0.99244	0.910043	0.99244	101	0.71682	0.926314
GO:0031369_translation_initiation_factor_binding	27	0.99268	0.910043	0.99268	27	0.83176	0.929759
GO:0016620_oxidoreductase_activity,_acting_on_the_aldehyde_or_oxo_group_of_donors,_NAD_or_NADP_as_acceptor	32	0.99271	0.910043	0.99271	32	0.594	0.924454
GO:0016525_negative_regulation_of_angiogenesis	88	0.99304	0.910043	0.99304	89	0.71907	0.926314
GO:0010738_regulation_of_protein_kinase_A_signaling	15	0.99309	0.910043	0.99309	15	0.77305	0.929367
R-HSA-196843_Vitamin_B2_(riboflavin)_metabolism	7	0.99317	0.910043	0.99317	7	0.73275	0.926314
GO:0006766_vitamin_metabolic_process	108	0.9933	0.910043	0.9933	108	0.99564	0.938381
GO:0004112_cyclic-nucleotide_phosphodiesterase_activity	25	0.99341	0.910043	0.99341	25	0.88015	0.930991
GO:0033561_regulation_of_water_loss_via_skin	18	0.99349	0.910043	0.99349	18	0.45284	0.924454
GO:0061436_establishment_of_skin_barrier	18	0.99349	0.910043	0.99349	18	0.45284	0.924454
GO:0052744_phosphatidylinositol_monophosphate_phosphatase_activity	10	0.99353	0.910043	0.99353	10	0.99607	0.938381
GO:0001750_photoreceptor_outer_segment	49	0.99357	0.910043	0.99357	51	0.99098	0.938381
R-HSA-209822_Glycoprotein_hormones	12	0.99368	0.910043	0.99368	12	0.59425	0.924454
GO:0090482_vitamin_transmembrane_transporter_activity	24	0.99383	0.910043	0.99383	24	0.99908	0.93846
GO:0042769_DNA_damage_response,_detection_of_DNA_damage	32	0.99391	0.910043	0.99391	32	0.64442	0.925353
BIOCARTA_HSWI_SNF_PATHWAY	12	0.99425	0.910043	0.99425	12	0.95255	0.934938
GO:0002224_toll-like_receptor_signaling_pathway	94	0.99425	0.910043	0.99425	94	0.92734	0.931223
R-HSA-77289_Mitochondrial_Fatty_Acid_Beta-Oxidation	37	0.99442	0.910043	0.99442	37	0.85136	0.929759
GO:0006767_water-soluble_vitamin_metabolic_process	79	0.9946	0.910043	0.9946	79	0.99315	0.938381
GO:0005791_rough_endoplasmic_reticulum	41	0.99464	0.910043	0.99464	41	0.806	0.929474
R-HSA-428543_Inactivation_of_CDC42_and_RAC1	8	0.99469	0.910043	0.99469	8	0.79271	0.929367
PID_FAS_PATHWAY	38	0.99488	0.910043	0.99488	38	0.73895	0.926314
GO:0009581_detection_of_external_stimulus	69	0.99504	0.910043	0.99504	71	0.71661	0.926314
GO:0070830_bicellular_tight_junction_assembly	31	0.99511	0.910043	0.99511	31	0.93029	0.931764
GO:1903317_regulation_of_protein_maturation	93	0.9953	0.910043	0.9953	94	0.99316	0.938381
GO:1901611_phosphatidylglycerol_binding	14	0.99547	0.910043	0.99547	14	0.88452	0.931213
R-HSA-209952_Peptide_hormone_biosynthesis	14	0.99579	0.910043	0.99579	14	0.74116	0.926314
GO:0016056_rhodopsin_mediated_signaling_pathway	10	0.9958	0.910043	0.9958	10	0.97314	0.937447
GO:0003071_renal_system_process_involved_in_regulation_of_systemic_arterial_blood_pressure	14	0.99585	0.910043	0.99585	14	0.84709	0.929759
R-HSA-2485179_Activation_of_the_phototransduction_cascade	11	0.99602	0.910043	0.99602	11	0.97413	0.937447
GO:0015125_bile_acid_transmembrane_transporter_activity	17	0.99619	0.910043	0.99619	17	0.95065	0.934938
GO:0033522_histone_H2A_ubiquitination	22	0.99629	0.910043	0.99629	22	0.44672	0.924454
GO:0050886_endocrine_process	33	0.99633	0.910043	0.99633	33	0.83842	0.929759
GO:0071565_nBAF_complex	14	0.9965	0.910043	0.9965	14	0.97256	0.937447
R-HSA-1614517_Sulfide_oxidation_to_sulfate	6	0.99653	0.910043	0.99653	6	0.94225	0.933336
GO:0009416_response_to_light_stimulus	191	0.99656	0.910043	0.99685	195	0.99295	0.938381
GO:0009582_detection_of_abiotic_stimulus	73	0.99656	0.910043	0.99656	75	0.73388	0.926314
GO:0070160_tight_junction	81	0.99661	0.910043	0.99661	83	0.65241	0.925353
GO:0002250_adaptive_immune_response	98	0.99664	0.910043	0.99664	100	0.99607	0.938381
GO:0002920_regulation_of_humoral_immune_response	56	0.9967	0.910043	0.9967	56	0.99266	0.938381
R-HSA-110362_POLB-Dependent_Long_Patch_Base_Excision_Repair	9	0.99701	0.910043	0.99701	9	0.68665	0.926314
GO:0030449_regulation_of_complement_activation	47	0.99723	0.910043	0.99723	47	0.99707	0.938381
GO:2000257_regulation_of_protein_activation_cascade	47	0.99723	0.910043	0.99723	47	0.99707	0.938381
GO:0019213_deacetylase_activity	38	0.99727	0.910043	0.99727	38	0.15861	0.919877
GO:0002221_pattern_recognition_receptor_signaling_pathway	113	0.9973	0.910043	0.9973	113	0.99168	0.938381
GO:0002691_regulation_of_cellular_extravasation	23	0.99751	0.910043	0.99751	23	0.99654	0.938381
GO:0031414_N-terminal_protein_acetyltransferase_complex	10	0.99786	0.910043	0.99786	10	0.95356	0.934938
R-HSA-73884_Base_Excision_Repair	75	0.99794	0.910043	0.99794	91	0.43924	0.924454
GO:0000346_transcription_export_complex	13	0.99799	0.910043	0.99799	14	0.60817	0.924454
GO:0090022_regulation_of_neutrophil_chemotaxis	25	0.998	0.910043	0.998	25	0.72103	0.926314
GO:0071214_cellular_response_to_abiotic_stimulus	213	0.99806	0.910043	0.99792	216	0.98653	0.938381
GO:0104004_cellular_response_to_environmental_stimulus	213	0.99806	0.910043	0.99792	216	0.98653	0.938381
R-HSA-110373_Resolution_of_AP_sites_via_the_multiple-nucleotide_patch_replacement_pathway	26	0.99813	0.910043	0.99813	26	0.42775	0.924454
GO:0005923_bicellular_tight_junction	74	0.99819	0.910043	0.99819	75	0.79154	0.929367
GO:0009583_detection_of_light_stimulus	38	0.9982	0.910043	0.9982	40	0.91353	0.931213
GO:0015749_monosaccharide_transmembrane_transport	26	0.99829	0.910043	0.99829	26	0.71329	0.926314
GO:0034219_carbohydrate_transmembrane_transport	26	0.99829	0.910043	0.99829	26	0.71329	0.926314
R-HSA-73933_Resolution_of_Abasic_Sites_(AP_sites)	39	0.99835	0.910043	0.99835	39	0.44354	0.924454
GO:0071478_cellular_response_to_radiation	128	0.99837	0.910043	0.99825	131	0.99503	0.938381
GO:0005662_DNA_replication_factor_A_complex	16	0.99843	0.910043	0.99843	16	0.68338	0.926314
GO:0005343_organic_acid:sodium_symporter_activity	28	0.99862	0.910043	0.99862	28	0.70279	0.926314
R-HSA-9036092_Defective_AVP_does_not_bind_AVPR2_and_causes_neurohypophyseal_diabetes_insipidus_(NDI)	2	0.99867	0.910043	0.99867	2	0.91456	0.931213
GO:0120192_tight_junction_assembly	35	0.99873	0.910043	0.99873	35	0.99327	0.938381
GO:0120193_tight_junction_organization	35	0.99873	0.910043	0.99873	35	0.99327	0.938381
GO:0007602_phototransduction	29	0.99882	0.910043	0.99882	31	0.69171	0.926314
GO:0036295_cellular_response_to_increased_oxygen_levels	11	0.99882	0.910043	0.99882	11	0.49106	0.924454
GO:0036296_response_to_increased_oxygen_levels	11	0.99882	0.910043	0.99882	11	0.49106	0.924454
GO:0004551_nucleotide_diphosphatase_activity	13	0.99883	0.910043	0.99883	13	0.82361	0.929759
GO:0006337_nucleosome_disassembly	18	0.99892	0.910043	0.99892	19	0.99794	0.938381
GO:0031498_chromatin_disassembly	18	0.99892	0.910043	0.99892	19	0.99794	0.938381
GO:0043297_apical_junction_assembly	37	0.99905	0.910043	0.99905	37	0.84744	0.929759
GO:0008277_regulation_of_G_protein-coupled_receptor_signaling_pathway	112	0.99911	0.910043	0.99911	113	0.9878	0.938381
GO:0032786_positive_regulation_of_DNA-templated_transcription,_elongation	29	0.99914	0.910043	0.99914	30	0.8356	0.929759
GO:0032986_protein-DNA_complex_disassembly	20	0.99917	0.910043	0.99917	21	0.99794	0.938381
R-HSA-8985586_SLIT2:ROBO1_increases_RHOA_activity	4	0.99917	0.910043	0.99917	4	0.98204	0.937447
GO:0070938_contractile_ring	10	0.99934	0.910043	0.99934	10	0.93332	0.93226
R-HSA-196836_Vitamin_C_(ascorbate)_metabolism	7	0.99934	0.910043	0.99934	7	0.86061	0.929759
R-HSA-8939242_RUNX1_regulates_transcription_of_genes_involved_in_differentiation_of_keratinocytes	8	0.99935	0.910043	0.99935	8	0.46122	0.924454
GO:0051606_detection_of_stimulus	180	0.99954	0.910043	0.99954	183	0.93468	0.932327
GO:0019852_L-ascorbic_acid_metabolic_process	9	0.99966	0.910043	0.99966	9	0.91268	0.931213
GO:0140161_monocarboxylate:sodium_symporter_activity	12	0.99971	0.910043	0.99971	12	0.96909	0.937447
GO:0009314_response_to_radiation	275	0.99991	0.910043	0.99992	279	0.98227	0.937447
GO:0009628_response_to_abiotic_stimulus	672	0.99991	0.910043	0.99991	681	0.96872	0.937447
GO:0015355_secondary_active_monocarboxylate_transmembrane_transporter_activity	14	0.99992	0.910043	0.99992	14	0.98152	0.937447
