## Supplemental Table S5 for "Genome-Wide Association Identifies the First Risk Loci for Psychosis in Alzheimer Disease" (part 1 of 3)

### Sheet: Table S5 Legend
Supplementary Table S5. TWAS Results
FIELD	DESCRIPTION
TISSUE	Tissue from which expression data was derived
SYMB	HGNC Gene symbol
ID	ensembl gene ID
CHR	Chromosome
P0	Gene start position (bp)
P1	Gene end position (bp)
HSQ	Heritability of the gene
BEST.GWAS.ID	rsID of the most significant GWAS SNP in locus
BEST.GWAS.Z	Z-score of the most significant GWAS SNP in locus
EQTL.ID	rsID of the best eQTL in the locus
EQTL.R2	cross-validation R2 of the best eQTL in the locus
EQTL.Z	Z-score of the best eQTL in the locus
EQTL.GWAS.Z	GWAS Z-score for this eQTL
NSNP	Number of SNPs in the locus
NWGT	No. of non zero weights in the model.
MODEL	Best performing model
MODELCV.R2	cross-validation R2 of the best performing model
MODELCV.PV	cross-validation P-value of the best performing model
TWAS.Z	TWAS Z-Score
TWAS.P	TWAS P-value
q-value	Q-values corresponding to the TWAS p-values

### Sheet: Table S5 TWAS Results
TISSUE	SYMB	ID	CHR	P0	P1	HSQ	BEST.GWAS.ID	BEST.GWAS.Z	EQTL.ID	EQTL.R2	EQTL.Z	EQTL.GWAS.Z	NSNP	NWGT	MODEL	MODELCV.R2	MODELCV.PV	TWAS.Z	TWAS.P	q_value
GTEX7_Hippocampus	VN1R108P	ENSG00000230772	20	25714900	25715729	0.159	rs2235605	4.21	rs4815438	0.040006	3.74	3.772	216	216	blup	0.0474	0.0127	4.6747	2.94e-06	0.120729
GTEX7_Cerebellum	FAM182B	ENSG00000175170	20	25744102	25848861	0.766	rs2235605	4.21	rs4815493	0.243548	7.43	2.721	157	157	blup	0.34134	1.35e-15	4.54439	5.51e-06	0.120729
GTEX7_Hypothalamus	XCL1	ENSG00000143184	1	168545711	168551315	0.402	rs1003503	3.03	rs2284759	0.147769	-4.1	2.612	543	543	blup	0.068644	0.00371	-4.2373	2.26e-05	0.272493
GTEX7_Cerebellar_Hemisphere	CTD-2514C3.1	ENSG00000204556	20	25999468	26001320	0.2178	rs6115218	4.09	rs6138601	0.12804	-4.85	3.841	93	9	lasso	0.1722	9.86e-07	-4.1935	2.75e-05	0.272493
GTEX7_Caudate_basal_ganglia	FAM182B	ENSG00000175170	20	25744102	25848861	0.333	rs2235605	4.21	rs6076347	0.26387	-6.4	-3.999	157	9	lasso	0.2583	5.54e-11	4.14349	3.42e-05	0.272493
GTEX7_Cortex	FAM182B	ENSG00000175170	20	25744102	25848861	0.576	rs2235605	4.21	rs2424750	0.206764	-5.97	-3.456	157	11	lasso	0.1928	5.95e-08	4.04932	5.14e-05	0.272493
GTEX7_Cortex	VN1R108P	ENSG00000230772	20	25714900	25715729	0.455	rs2235605	4.21	rs403424	0.049063	-4.13	-2.588	216	25	enet	0.1123	4.22e-05	4.02552	5.68e-05	0.272493
GTEX7_Cerebellar_Hemisphere	FAM182B	ENSG00000175170	20	25744102	25848861	0.8688	rs2235605	4.21	rs4815493	0.41802	7.28	2.721	157	13	lasso	0.41729	3.29e-16	4.0002	6.33e-05	0.272493
GTEX7_Spinal_cord_cervical_c-1	PYGB	ENSG00000100994	20	25228705	25278650	0.164	rs2235605	4.21	rs242130	0.06626	-4.14	-2.053	431	11	enet	0.112986	0.00118	3.99	6.6e-05	0.272493
GTEX7_Cerebellum	CTD-2514C3.1	ENSG00000204556	20	25999468	26001320	0.24	rs6115218	4.09	rs4815493	0.115592	-5.29	2.721	93	93	blup	0.16098	1.64e-07	-3.98928	6.63e-05	0.272493
GTEX7_Frontal_Cortex_BA9	FAM182B	ENSG00000175170	20	25744102	25848861	0.514	rs2235605	4.21	rs6076347	0.16533	-5.8	-3.999	157	10	lasso	0.23993	1.25e-08	3.9818	6.84e-05	0.272493
GTEX7_Anterior_cingulate_cortex_BA24	FAM182B	ENSG00000175170	20	25744102	25848861	0.443	rs2235605	4.21	rs6115218	0.312436	5.88	4.092	157	8	lasso	0.33032	4.7e-11	3.93888	8.19e-05	0.276752
GTEX7_Caudate_basal_ganglia	MEN1	ENSG00000133895	11	64570982	64578766	0.2863	rs476037	-3.05	rs483962	-0.006506	3.24	-1.822	343	343	blup	0.03843	0.0108	-3.9382	8.21e-05	0.276752
CMC	STON1	ENSG00000243244	2	48756522	48826025	0.4311	rs4953592	-3.54	rs4953592	0.241629	10.54	-3.545	524	524	bslmm	0.321214	5.52e-40	-3.88684	0.000102	0.306754
GTEX7_Cortex	ABHD12	ENSG00000100997	20	25275379	25371619	0.287	rs2235605	4.21	rs6050632	0.244031	6.13	3.685	364	52	enet	0.2499	4.03e-10	3.87881	0.000105	0.306754
GTEX7_Spinal_cord_cervical_c-1	LINC01300	ENSG00000253595	8	142350648	142354720	0.407	rs11785437	2.71	rs2043422	-0.007649	3.28	-0.141	457	457	blup	0.05922	0.0157	-3.85581	0.000115	0.31497
GTEX7_Substantia_nigra	FAM182A	ENSG00000125804	20	26035291	26073683	0.705	rs6115218	4.09	rs2387976	0.18862	4.75	-2.488	85	85	blup	0.2746	4.32e-07	-3.7864	0.000153	0.364598
GTEX7_Hypothalamus	FAM182B	ENSG00000175170	20	25744102	25848861	0.513	rs2235605	4.21	rs6076347	0.265484	-5.73	-3.999	157	8	lasso	0.3261	8.04e-11	3.7835	0.000155	0.364598
GTEX7_Amygdala	FANCG	ENSG00000221829	9	35073832	35080013	0.473	rs1566595	4.11	rs2772525	0.094294	-4.1	-3.642	342	5	lasso	0.17782	2.82e-05	3.7729	0.000161	0.364598
GTEX7_Substantia_nigra	POM121L9P	ENSG00000128262	22	24647796	24661493	0.363	rs5760273	-4.29	rs2267073	0.101751	4.07	-3.603	355	6	lasso	0.0701	0.0105	-3.75349	0.000174	0.364598
GTEX7_Cerebellar_Hemisphere	SMG1P5	ENSG00000183604	16	30234230	30346695	0.152	rs7202714	-3.59	rs7202714	0.064273	-4.57	-3.593	210	3	lasso	0.1029	0.000166	3.7417	0.000183	0.364598
GTEX7_Hippocampus	FAM182B	ENSG00000175170	20	25744102	25848861	0.293	rs2235605	4.21	rs6083828	0.173403	6.01	3.547	157	23	enet	0.3053	2.34e-10	3.7367	0.000186	0.364598
GTEX7_Spinal_cord_cervical_c-1	WDR97	ENSG00000179698	8	145162629	145173218	0.343	rs6558292	3.8	rs6558292	0.269119	-5.08	3.798	231	4	lasso	0.21903	5.53e-06	-3.71738	0.000201	0.364598
GTEX7_Caudate_basal_ganglia	PIGO	ENSG00000165282	9	35088685	35096591	0.1515	rs1566595	4.11	rs4879846	0.00183	-3.81	1.884	336	336	blup	0.07085	0.000768	-3.71683	0.000202	0.364598
CMC	FAM182B	ENSG00000175170	20	25744102	25848861	0.7656	rs2235605	4.21	rs4815493	0.475565	14.88	2.721	223	37	enet	0.628538	4.89e-99	3.7086	0.000208	0.364598
GTEX7_Nucleus_accumbens_basal_ganglia	ABHD12	ENSG00000100997	20	25275379	25371619	0.1663	rs2235605	4.21	rs6050632	0.15087	4.9	3.685	364	2	lasso	0.1167	4.41e-05	3.65909	0.000253	0.426421
GTEX7_Anterior_cingulate_cortex_BA24	PTPN20B	ENSG00000183675	10	48736874	48827966	0.33	rs11204264	3.22	rs11204264	0.167817	-4.71	3.224	179	3	lasso	0.21732	2.2e-07	-3.63833	0.000274	0.432133
GTEX7_Nucleus_accumbens_basal_ganglia	FAM182B	ENSG00000175170	20	25744102	25848861	0.581	rs2235605	4.21	rs8115804	0.253829	-6.45	-3.258	157	13	lasso	0.3423	2.01e-13	3.60797	0.000309	0.432133
GTEX7_Spinal_cord_cervical_c-1	FAM182B	ENSG00000175170	20	25744102	25848861	0.372	rs2235605	4.21	rs4815493	0.22712	5.27	2.721	157	6	lasso	0.285074	1.44e-07	3.605	0.000312	0.432133
GTEX7_Anterior_cingulate_cortex_BA24	FAM182A	ENSG00000125804	20	26035291	26073683	0.45	rs6115218	4.09	rs958075	0.193138	4.85	-2.609	85	85	blup	0.13484	5.48e-05	-3.59684	0.000322	0.432133
GTEX7_Caudate_basal_ganglia	SMG1P5	ENSG00000183604	16	30234230	30346695	0.4703	rs7202714	-3.59	rs11150586	0.193667	6.2	2.321	210	7	lasso	0.303704	5.97e-13	3.5973	0.000322	0.432133
GTEX7_Cerebellum	PROCR	ENSG00000101000	20	33759876	33765165	0.245	rs2275274	3.13	rs11696548	0.007533	4.24	-2.994	353	27	enet	0.10551	2.49e-05	-3.59362	0.000326	0.432133
GTEX7_Frontal_Cortex_BA9	ZNF229	ENSG00000167383	19	44921685	44952766	0.377	rs157582	4.45	rs2571068	-0.00641	-3.51	0.348	451	451	blup	0.096349	0.000387	-3.58137	0.000342	0.432133
GTEX7_Frontal_Cortex_BA9	RP11-30K9.6	ENSG00000245975	15	59060271	59063173	0.264	rs1711050	3.31	rs17269439	0.02751	3.79	2.753	502	5	lasso	0.06188	0.00395	3.57942	0.000344	0.432133
GTEX7_Amygdala	GCDH	ENSG00000105607	19	13001840	13025021	0.594	rs2974754	3.38	rs8012	0.15942	-4.79	3.102	324	5	lasso	0.19094	1.38e-05	-3.57547	0.00035	0.432133
CMC	GINS1	ENSG00000101003	20	25388363	25433264	0.0447	rs2235605	4.21	rs6050555	0.020187	4.4	3.538	356	356	blup	0.035106	3.62e-05	3.5715	0.000355	0.432133
GTEX7_Frontal_Cortex_BA9	ZNF337	ENSG00000130684	20	25654851	25677477	0.284	rs2235605	4.21	rs4815438	0.02999	-3.53	3.772	240	240	blup	0.02374	0.0531	-3.5632	0.000366	0.433482
GTEX7_Cerebellar_Hemisphere	CYC1	ENSG00000179091	8	145149930	145152428	0.187	rs6558292	3.8	rs6558292	0.10017	4.18	3.798	232	3	lasso	0.07625	0.00111	3.54232	0.000397	0.457824
GTEX7_Cerebellar_Hemisphere	CACNA1B	ENSG00000148408	9	140772241	141019076	0.4064	rs3750508	-3.41	rs3750508	0.259	5.86	-3.408	268	8	lasso	0.24802	2.39e-09	-3.52747	0.00042	0.462321
GTEX7_Nucleus_accumbens_basal_ganglia	PYGB	ENSG00000100994	20	25228705	25278650	0.0865	rs2235605	4.21	rs2257233	0.132388	-4.4	3.526	431	1	lasso	0.0887	0.000358	-3.526	0.000422	0.462321
GTEX7_Putamen_basal_ganglia	ABHD12	ENSG00000100997	20	25275379	25371619	0.192	rs2235605	4.21	rs6050632	0.174161	4.92	3.685	363	2	lasso	0.1328	5.37e-05	3.5091	0.00045	0.475781
GTEX7_Hypothalamus	UPB1	ENSG00000100024	22	24863206	24924358	0.313	rs5760273	-4.29	rs3788372	0.138021	4.53	-2.617	384	5	lasso	0.17137	5.55e-06	-3.50547	0.000456	0.475781
GTEX7_Anterior_cingulate_cortex_BA24	GCDH	ENSG00000105607	19	13001840	13025021	0.648	rs2974754	3.38	rs8012	0.343	-6.44	3.102	324	10	lasso	0.413745	3.67e-14	-3.46725	0.000526	0.524911
GTEX7_Cerebellar_Hemisphere	TSPAN14	ENSG00000108219	10	82213922	82292879	0.296	rs12098864	3.69	rs12220655	0.167461	5.07	-2.332	546	546	blup	0.16323	1.95e-06	-3.46059	0.000539	0.524911
GTEX7_Frontal_Cortex_BA9	ABHD12	ENSG00000100997	20	25275379	25371619	0.087	rs2235605	4.21	rs449370	0.07262	4.09	3.318	363	5	lasso	0.09149	0.000538	3.4577	0.000545	0.524911
GTEX7_Frontal_Cortex_BA9	UPB1	ENSG00000100024	22	24863206	24924358	0.191	rs5760273	-4.29	rs2232866	0.112479	4.44	-3.051	382	3	lasso	0.1033	0.000242	-3.4546	0.000551	0.524911
GTEX7_Caudate_basal_ganglia	AK9	ENSG00000155085	6	109814059	110012420	0.2334	rs9481038	3.44	rs7755941	0.17854	-5.69	2.44	440	440	blup	0.1899	3.2e-08	-3.41818	0.00063	0.582467
GTEX7_Cerebellum	SMG1P5	ENSG00000183604	16	30234230	30346695	0.2251	rs7202714	-3.59	rs7204270	0.13154	4.99	3.17	210	4	lasso	0.120392	6.62e-06	3.41479	0.000638	0.582467
GTEX7_Spinal_cord_cervical_c-1	GNA14	ENSG00000156049	9	80037995	80263223	0.42	rs17788791	3.51	rs11145462	0.29659	5.15	-2.933	383	11	enet	0.16943	7.24e-05	-3.3917	0.000695	0.592592
GTEX7_Caudate_basal_ganglia	FAM182A	ENSG00000125804	20	26035291	26073683	0.441	rs6115218	4.09	rs2752934	0.06926	-5.23	0.825	85	85	blup	0.2811	5.87e-12	-3.38816	0.000704	0.592592
CMC	MRPS10	ENSG00000048544	6	42174539	42185603	0.2052	rs6939563	-3.38	rs7750260	0.144	8.21	-2.689	416	24	enet	0.176716	5.33e-21	-3.39	0.00071	0.592592
GTEX7_Cortex	AC005532.5	ENSG00000230825	7	7294785	7317410	0.2815	rs9648104	3.92	rs1638214	0.077411	-4.74	2.899	519	6	lasso	0.09396	0.000176	-3.37878	0.000728	0.592592
GTEX7_Cerebellar_Hemisphere	RP13-401N8.3	ENSG00000250090	20	25816621	25817468	0.3874	rs2235605	4.21	rs4815493	0.33182	-6.45	2.721	166	8	lasso	0.36695	5.47e-14	-3.3746	0.000739	0.592592
GTEX7_Hippocampus	RP11-489O18.1	ENSG00000253988	8	139075511	139085483	0.507	rs9657452	3.29	rs41471447	-0.007442	3.05	-1.387	615	615	blup	0.0309	0.0366	3.35916	0.000782	0.592592
GTEX7_Amygdala	EIF2S2	ENSG00000125977	20	32676104	32700138	0.328	rs6088443	3.6	rs9679764	-0.00433	-2.98	-0.878	280	280	blup	0.05596	0.0155	3.3571	0.000788	0.592592
GTEX7_Substantia_nigra	RP1-223E5.4	ENSG00000261071	6	13614343	13615387	0.527	rs35772589	2.81	rs20499	0.03592	-3.15	-1.941	529	43	enet	0.0659	0.0128	3.34816	0.000814	0.592592
GTEX7_Substantia_nigra	RP4-760C5.3	ENSG00000231081	20	25989427	25991167	0.321	rs6115218	4.09	rs2386804	0.203625	-4.33	2.608	96	11	enet	0.1897	3.58e-05	-3.3372	0.000846	0.592592
GTEX7_Frontal_Cortex_BA9	RP11-137H2.6	ENSG00000271738	10	82194765	82196869	0.4218	rs12098864	3.69	rs11202832	0.176659	5.11	2.9	551	8	lasso	0.17784	1.31e-06	3.33	0.000869	0.592592
GTEX7_Cortex	RP11-137H2.6	ENSG00000271738	10	82194765	82196869	0.553	rs12098864	3.69	rs10736365	0.341983	6.9	3.18	551	7	lasso	0.34518	4.14e-14	3.32699	0.000878	0.592592
GTEX7_Nucleus_accumbens_basal_ganglia	SMG1P5	ENSG00000183604	16	30234230	30346695	0.206	rs7202714	-3.59	rs35480350	0.140304	5.04	2.817	210	8	lasso	0.11974	3.5e-05	3.32319	0.00089	0.592592
GTEX7_Caudate_basal_ganglia	MYOM2	ENSG00000036448	8	1993155	2113475	0.534	rs1043228	-3.38	rs12681998	0.278	6.64	2.954	681	15	lasso	0.2472	1.6e-10	3.31556	0.000915	0.592592
GTEX7_Cortex	CACNA1B	ENSG00000148408	9	140772241	141019076	0.2304	rs3750508	-3.41	rs3750508	0.0651	4.04	-3.408	267	6	enet	0.071001	0.00104	-3.3096	0.000934	0.592592
GTEX7_Cerebellar_Hemisphere	AC005532.5	ENSG00000230825	7	7294785	7317410	0.2919	rs9648104	3.92	rs1621819	0.197214	-5.13	3.082	518	5	lasso	0.167723	1.39e-06	-3.3055	0.000948	0.592592
GTEX7_Putamen_basal_ganglia	GCDH	ENSG00000105607	19	13001840	13025021	0.422	rs2974754	3.38	rs2965216	0.39	-6.7	3.335	325	2	lasso	0.37185	9.31e-13	-3.30362	0.000954	0.592592
GTEX7_Cerebellar_Hemisphere	TRIM65	ENSG00000141569	17	73876416	73893084	0.5947	rs1135889	-3.24	rs7370	0.303114	6.88	-3.113	390	5	lasso	0.38714	7.39e-15	-3.29419	0.000987	0.592592
GTEX7_Nucleus_accumbens_basal_ganglia	FBF1	ENSG00000188878	17	73905655	73937221	0.443	rs1135889	-3.24	rs1135889	0.321435	6.75	-3.238	403	3	lasso	0.341265	2.21e-13	-3.2933	0.00099	0.592592
GTEX7_Spinal_cord_cervical_c-1	DCXR	ENSG00000169738	17	79993012	79995608	0.822	rs28386899	-4.28	rs8069378	0.35436	5.52	2.532	314	11	lasso	0.22681	3.65e-06	3.2858	0.00102	0.592592
CMC	SLC38A6	ENSG00000139974	14	61447832	61550451	0.3036	rs17098304	3.24	rs729307	0.187866	-9.5	3.003	400	5	lasso	0.2444	1.89e-29	-3.28425	0.00102	0.592592
GTEX7_Putamen_basal_ganglia	TBX6	ENSG00000149922	16	30097114	30103208	0.189	rs7202714	-3.59	rs11865086	0.005775	-3.89	-2.924	225	225	blup	0.036	0.0263	3.28312	0.00103	0.592592
GTEX7_Caudate_basal_ganglia	RPGRIP1L	ENSG00000103494	16	53631595	53737850	0.1939	rs7205987	2.73	rs2024472	0.04746	4.48	-1.732	466	466	blup	0.06491	0.00124	-3.2781	0.001045	0.592592
GTEX7_Cortex	STON1	ENSG00000243244	2	48756522	48826025	0.2387	rs4953592	-3.54	rs4953592	0.096918	5.1	-3.545	477	6	lasso	0.2037	2.35e-08	-3.2772	0.00105	0.592592
GTEX7_Cortex	SNCA-AS1	ENSG00000247775	4	90757559	90763129	0.2449	rs6841352	2.88	rs7693616	0.00528	-3.55	1.185	382	382	blup	0.10494	7.49e-05	-3.27625	0.00105	0.592592
GTEX7_Caudate_basal_ganglia	ABHD12	ENSG00000100997	20	25275379	25371619	0.28	rs2235605	4.21	rs2258719	0.27442	6.61	3.366	364	9	lasso	0.2825	5.14e-12	3.27416	0.00106	0.592592
GTEX7_Cerebellum	C11orf49	ENSG00000149179	11	46958240	47185936	0.315	rs11039114	3.12	rs3751097	0.089513	4.48	-1.993	282	39	enet	0.17273	5.49e-08	-3.275	0.00106	0.592592
GTEX7_Spinal_cord_cervical_c-1	FAM182A	ENSG00000125804	20	26035291	26073683	0.343	rs6115218	4.09	rs2424750	0.02075	3.48	-3.456	85	85	blup	0.087542	0.00403	-3.271	0.00107	0.592592
GTEX7_Anterior_cingulate_cortex_BA24	ABHD12	ENSG00000100997	20	25275379	25371619	0.173	rs2235605	4.21	rs2258728	0.177037	4.87	3.739	364	10	lasso	0.15466	1.52e-05	3.26833	0.00108	0.592592
GTEX7_Nucleus_accumbens_basal_ganglia	TMEM168	ENSG00000146802	7	112402437	112430647	0.1713	rs7794808	-3.48	rs6466421	0.1099	4.79	-2.932	358	3	lasso	0.096735	0.000197	-3.26754	0.00108	0.592592
GTEX7_Cerebellar_Hemisphere	RP4-738P15.1	ENSG00000230725	20	25121425	25129894	0.4119	rs2235605	4.21	rs6138487	0.10774	-4.55	2.665	457	457	blup	0.11932	5.05e-05	-3.2598	0.00111	0.592592
GTEX7_Putamen_basal_ganglia	FAM182B	ENSG00000175170	20	25744102	25848861	0.356	rs2235605	4.21	rs6083828	0.279972	6.1	3.547	157	157	blup	0.3086	1.8e-10	3.2599	0.00111	0.592592
CMC	GCDH	ENSG00000105607	19	13001840	13025021	0.2218	rs2974754	3.38	rs8012	0.236	-10.38	3.102	332	5	lasso	0.24636	1.05e-29	-3.2566	0.00113	0.592592
GTEX7_Caudate_basal_ganglia	CMYA5	ENSG00000164309	5	78985700	79096063	0.1874	rs1560130	3.45	rs2241826	0.045133	4.17	2.274	450	9	enet	0.024732	0.0337	3.2537	0.00114	0.592592
GTEX7_Cerebellum	SEC61A2	ENSG00000065665	10	12171636	12211960	0.7724	rs11257804	-3.44	rs1053403	0.604756	-9.65	-3.086	528	20	enet	0.59202	2.04e-31	3.2531	0.00114	0.592592
GTEX7_Substantia_nigra	FAM182B	ENSG00000175170	20	25744102	25848861	0.458	rs2235605	4.21	rs242130	0.21971	-4.79	-2.053	157	23	enet	0.2604	9.29e-07	3.2502	0.001153	0.592592
GTEX7_Frontal_Cortex_BA9	AC005532.5	ENSG00000230825	7	7294785	7317410	0.57	rs9648104	3.92	rs1638214	0.183745	-5.39	2.899	519	11	lasso	0.17705	1.38e-06	-3.2492	0.00116	0.592592
GTEX7_Caudate_basal_ganglia	FBF1	ENSG00000188878	17	73905655	73937221	0.317	rs1135889	-3.24	rs1135889	0.289	6.45	-3.238	402	2	lasso	0.27668	9.13e-12	-3.2473	0.00117	0.592592
GTEX7_Caudate_basal_ganglia	GCDH	ENSG00000105607	19	13001840	13025021	0.47	rs2974754	3.38	rs8012	0.394	-7.63	3.102	325	14	enet	0.395373	2.51e-17	-3.24532	0.00117	0.592592
GTEX7_Nucleus_accumbens_basal_ganglia	POM121L9P	ENSG00000128262	22	24647796	24661493	0.2237	rs5760273	-4.29	rs738811	0.126046	-4.32	3.203	357	6	lasso	0.10653	9.46e-05	-3.2426	0.00118	0.592592
GTEX7_Frontal_Cortex_BA9	FBF1	ENSG00000188878	17	73905655	73937221	0.323	rs1135889	-3.24	rs1135889	0.191	5.7	-3.238	402	3	lasso	0.19611	3.44e-07	-3.2421	0.00119	0.592592
CMC	HTR1D	ENSG00000179546	1	23516993	23521222	0.1096	rs10917360	3.96	rs6694445	0.0732	-6.78	2.946	365	21	enet	0.086307	1.14e-10	-3.23696	0.00121	0.595781
GTEX7_Amygdala	RNF149	ENSG00000163162	2	101887681	101925163	0.34	rs2310127	3.84	rs6757365	0.02565	3.61	2.094	405	405	blup	0.0135	0.144	3.2273	0.00125	0.598429
GTEX7_Cerebellum	MTREX	ENSG00000039123	5	54603588	54721409	0.0915	rs11747258	-3.257	rs6450312	0.0686	3.79	-2.89	382	2	lasso	0.052999	0.00243	-3.2283	0.00125	0.598429
GTEX7_Hippocampus	PIGO	ENSG00000165282	9	35088685	35096591	0.3476	rs1566595	4.11	rs277598	0.06904	-3.86	3.848	335	12	enet	0.10708	0.000285	-3.22416	0.00126	0.598429
GTEX7_Anterior_cingulate_cortex_BA24	SIGLEC14	ENSG00000254415	19	52145806	52150054	0.38	rs736574	2.68	rs7250849	0.0541	-3.96	1.141	594	594	blup	0.088402	0.00104	-3.22227	0.001272	0.598429
GTEX7_Substantia_nigra	AK9	ENSG00000155085	6	109814059	110012420	0.407	rs9481038	3.44	rs2236084	0.24784	-5.44	2.684	440	440	blup	0.35629	3.86e-09	-3.20821	0.001336	0.609893
GTEX7_Cortex	RP11-292F22.7	ENSG00000259942	10	47656084	47657233	0.387	rs12766584	3.18	rs7071918	-0.001578	-2.91	0.258	57	57	blup	0.02257	0.045	3.2071	0.001341	0.609893
GTEX7_Cerebellum	RPS6P25	ENSG00000240616	19	13004947	13005694	0.496	rs2974754	3.38	rs2974754	0.286	-6.7	3.385	324	24	enet	0.25321	2.03e-11	-3.20444	0.00135	0.609893
GTEX7_Putamen_basal_ganglia	POM121L9P	ENSG00000128262	22	24647796	24661493	0.235	rs5760273	-4.29	rs738811	0.02646	-4.03	3.203	355	355	blup	0.103618	0.000356	-3.2053	0.00135	0.609893
GTEX7_Nucleus_accumbens_basal_ganglia	TRIM65	ENSG00000141569	17	73876416	73893084	0.4115	rs1135889	-3.24	rs7370	0.285405	6.17	-3.113	391	3	lasso	0.24937	1.02e-09	-3.1896	0.00142	0.624256
GTEX7_Nucleus_accumbens_basal_ganglia	SUGP2	ENSG00000064607	19	19101697	19144832	0.2	rs2231998	3.54	rs2231998	-0.006879	3.53	3.542	331	6	enet	0.02242	0.0494	3.18695	0.00144	0.624256
CMC	SLC15A2	ENSG00000163406	3	121612936	121662949	0.0743	rs4285028	3.06	rs4285028	0.077878	-6.27	3.064	462	6	lasso	0.07542	1.74e-09	-3.18663	0.00144	0.624256
GTEX7_Caudate_basal_ganglia	NUDT5	ENSG00000165609	10	12207324	12238143	0.2123	rs11257804	-3.44	rs12267387	0.129388	-5.01	-3.032	524	35	enet	0.117012	1.72e-05	3.1832	0.00146	0.624256
GTEX7_Cerebellum	FAM182A	ENSG00000125804	20	26035291	26073683	0.645	rs6115218	4.09	rs2424750	0.148922	6.05	-3.456	85	11	lasso	0.28138	1.06e-12	-3.1824	0.00146	0.624256
CMC	ZNF229	ENSG00000167383	19	44921685	44952766	0.203	rs157582	4.45	rs12151338	0.119	7.47	-1.266	452	452	bslmm	0.17973	2.32e-21	-3.17912	0.00148	0.624256
GTEX7_Cerebellum	ENTPD6	ENSG00000197586	20	25176329	25207365	0.607	rs2235605	4.21	rs3746337	0.407181	-8.31	2.358	448	24	enet	0.44664	2.3e-21	-3.17683	0.00149	0.624256
CMC	GLRX3	ENSG00000108010	10	131934663	131982785	0.1346	rs7904722	3.96	rs7913597	0.103	7.62	-2.98	642	12	enet	0.11303	1.26e-13	-3.17527	0.0015	0.624256
GTEX7_Anterior_cingulate_cortex_BA24	FBF1	ENSG00000188878	17	73905655	73937221	0.3715	rs1135889	-3.24	rs1135889	0.227055	4.99	-3.238	402	4	lasso	0.19115	1.33e-06	-3.1733	0.00151	0.624256
GTEX7_Nucleus_accumbens_basal_ganglia	SEC61A2	ENSG00000065665	10	12171636	12211960	0.373	rs11257804	-3.44	rs10906086	0.041548	-4.71	-1.638	528	528	blup	0.10066	0.000147	3.16497	0.00155	0.634804
GTEX7_Cortex	NUDT5	ENSG00000165609	10	12207324	12238143	0.276	rs11257804	-3.44	rs10466280	0.050103	-4.12	-2.752	524	524	blup	0.03042	0.0241	3.15235	0.00162	0.643756
GTEX7_Cortex	GCDH	ENSG00000105607	19	13001840	13025021	0.493	rs2974754	3.38	rs8012	0.374794	-7.2	3.102	324	6	lasso	0.36662	4.4e-15	-3.1498	0.00163	0.643756
GTEX7_Hippocampus	DHRS4-AS1	ENSG00000215256	14	24407940	24458048	0.379	rs10138696	3.21	rs11852080	0.037991	-3.71	2.232	505	12	lasso	0.07666	0.00198	-3.15112	0.00163	0.643756
CMC	CACNG5	ENSG00000075429	17	64831235	64881603	0.0518	rs1005651	-3.49	rs4791022	0.00836	-3.95	-0.582	534	534	bslmm	0.01277	0.00925	3.14887	0.00164	0.643756
GTEX7_Amygdala	STON1	ENSG00000243244	2	48756522	48826025	0.294	rs4953592	-3.54	rs4953592	0.14278	4.86	-3.545	476	4	lasso	0.17732	2.9e-05	-3.1444	0.00166	0.643756
GTEX7_Spinal_cord_cervical_c-1	ST7L	ENSG00000007341	1	113066140	113163447	0.584	rs4838964	-3.52	rs4838959	0.215721	-5.21	-2.292	330	330	blup	0.168478	7.59e-05	3.14559	0.00166	0.643756
GTEX7_Cortex	SEC61A2	ENSG00000065665	10	12171636	12211960	0.334	rs11257804	-3.44	rs2399786	-0.003463	-3.69	-2.131	527	527	blup	0.11136	4.53e-05	3.13628	0.001711	0.657329
GTEX7_Frontal_Cortex_BA9	GEMIN7	ENSG00000142252	19	45582453	45594782	0.429	rs157582	4.45	rs10417101	0.10486	-4.48	-2.866	367	11	lasso	0.174125	1.71e-06	3.12523	0.001777	0.678287
GTEX7_Cerebellum	POM121L9P	ENSG00000128262	22	24647796	24661493	0.334	rs5760273	-4.29	rs7288670	0.094687	-4.94	3.147	357	357	blup	0.133757	1.99e-06	-3.11558	0.00184	0.689165
GTEX7_Nucleus_accumbens_basal_ganglia	RP11-223I10.1	ENSG00000261829	2	231916755	231917352	0.2318	rs4973352	-2.72	rs934820	9.12e-05	-3.17	-0.435	437	437	blup	0.04384	0.00984	3.1157	0.00184	0.689165
GTEX7_Amygdala	FAM182B	ENSG00000175170	20	25744102	25848861	0.438	rs2235605	4.21	rs242130	0.0633	-4.2	-2.053	157	157	blup	0.15071	0.00012	3.1118	0.00186	0.690753
GTEX7_Hypothalamus	RP11-159N11.4	ENSG00000270179	11	113239200	113239839	0.32	rs1055076	3	rs4438071	0.01368	-4.01	-2.793	517	517	blup	0.19404	1.23e-06	3.1089	0.00188	0.692313
GTEX7_Hypothalamus	GCDH	ENSG00000105607	19	13001840	13025021	0.343	rs2974754	3.38	rs8012	0.334064	-6.07	3.102	325	1	lasso	0.32006	1.3e-10	-3.102	0.00192	0.701151
GTEX7_Substantia_nigra	CHST9	ENSG00000154080	18	24495595	24765281	0.416	rs2171103	-3.09	rs12458504	0.25361	4.72	-3.023	567	18	lasso	0.20774	1.45e-05	-3.099	0.00194	0.7026
GTEX7_Cerebellum	TRIM65	ENSG00000141569	17	73876416	73893084	0.6263	rs1135889	-3.24	rs7370	0.370324	8.16	-3.113	390	11	lasso	0.442	4.1e-21	-3.09627	0.00196	0.703911
GTEX7_Cerebellum	RP4-738P15.1	ENSG00000230725	20	25121425	25129894	0.288	rs2235605	4.21	rs11699149	0.119342	-5.62	3.503	457	12	lasso	0.17616	3.98e-08	-3.08957	0.002	0.703911
GTEX7_Nucleus_accumbens_basal_ganglia	FAM182A	ENSG00000125804	20	26035291	26073683	0.5606	rs6115218	4.09	rs2424750	0.12607	5.39	-3.456	85	85	blup	0.3738	8.52e-15	-3.08884	0.002009	0.703911
GTEX7_Cerebellum	DCXR	ENSG00000169738	17	79993012	79995608	0.452	rs28386899	-4.28	rs8069378	0.196982	5.59	2.532	316	8	lasso	0.098	4.82e-05	3.0858	0.00203	0.703911
CMC	CAPN10	ENSG00000142330	2	241526133	241557122	0.1448	rs3828345	-3.32	rs3792269	0.133233	-8.06	-3.202	513	513	bslmm	0.12715	3.22e-15	3.08534	0.002033	0.703911
GTEX7_Cortex	SDHAF4	ENSG00000154079	6	71276620	71299272	0.167	rs6900853	3.46	rs16869371	0.036822	-4.15	2.006	506	506	blup	0.06533	0.00161	-3.0847	0.00204	0.703911
GTEX7_Hypothalamus	CHST9	ENSG00000154080	18	24495595	24765281	0.403	rs2171103	-3.09	rs2171103	0.08504	5.21	-3.088	567	4	lasso	0.13853	4.68e-05	-3.0804	0.00207	0.708683
GTEX7_Spinal_cord_cervical_c-1	ZNF350	ENSG00000256683	19	52467596	52490109	0.421	rs736574	2.68	rs17835915	-0.009289	3.67	0.551	619	619	blup	0.0772	0.00661	3.0739	0.00211	0.710541
GTEX7_Cerebellar_Hemisphere	DCXR	ENSG00000169738	17	79993012	79995608	0.477	rs28386899	-4.28	rs8069378	0.205618	5.3	2.532	316	4	lasso	0.18517	3.64e-07	3.07077	0.002135	0.710541
CMC	POU6F1	ENSG00000184271	12	51580719	51611477	0.0702	rs7138860	3.37	rs10735832	0.04403	4.67	0.656	415	415	blup	0.04206	6.58e-06	3.07034	0.00214	0.710541
GTEX7_Hypothalamus	TIPARP-AS1	ENSG00000243926	3	156389651	156392167	0.263	rs4680298	3.65	rs1367311	0.170268	-4.47	-1.909	435	22	enet	0.14665	2.78e-05	3.0676	0.00216	0.710541
GTEX7_Hypothalamus	FANCG	ENSG00000221829	9	35073832	35080013	0.2849	rs1566595	4.11	rs10972333	0.008176	-4.14	-2.374	342	22	enet	0.100249	0.000523	3.0629	0.00219	0.710541
GTEX7_Caudate_basal_ganglia	STON1	ENSG00000243244	2	48756522	48826025	0.5863	rs4953592	-3.54	rs4953592	0.320722	7.15	-3.545	477	5	lasso	0.43586	1.81e-19	-3.06119	0.0022	0.710541
GTEX7_Cerebellar_Hemisphere	FAM182A	ENSG00000125804	20	26035291	26073683	0.845	rs6115218	4.09	rs6115214	0.13947	-6.03	3.003	85	32	enet	0.45246	7.1e-18	-3.058	0.00223	0.710541
GTEX7_Cerebellum	RP11-488L18.10	ENSG00000259865	1	247350583	247351828	0.335	rs4362022	-3.35	rs10518522	0.079	4.98	2.644	465	19	enet	0.20227	3.28e-09	3.05724	0.00223	0.710541
GTEX7_Cortex	RPS6P25	ENSG00000240616	19	13004947	13005694	0.434	rs2974754	3.38	rs8012	0.131773	-4.68	3.102	324	7	lasso	0.12457	1.59e-05	-3.05502	0.00225	0.710541
GTEX7_Cerebellar_Hemisphere	RPS6P25	ENSG00000240616	19	13004947	13005694	0.217	rs2974754	3.38	rs8012	0.203	-5.28	3.102	325	2	lasso	0.18005	5.41e-07	-3.05374	0.00226	0.710541
GTEX7_Nucleus_accumbens_basal_ganglia	SERBP1P3	ENSG00000242142	3	53098299	53099107	0.717	rs2253685	2.88	rs2564921	0.589243	-8.72	2.674	357	34	enet	0.61564	2.32e-28	-3.0541	0.00226	0.710541
GTEX7_Nucleus_accumbens_basal_ganglia	GCDH	ENSG00000105607	19	13001840	13025021	0.321	rs2974754	3.38	rs8012	0.31563	-6.53	3.102	325	8	enet	0.23445	3.67e-09	-3.05225	0.00227	0.710541
GTEX7_Cerebellar_Hemisphere	ENTPD6	ENSG00000197586	20	25176329	25207365	0.3394	rs2235605	4.21	rs3746337	0.44986	-7.51	2.358	448	13	enet	0.40334	1.41e-15	-3.0463	0.00232	0.718265
GTEX7_Amygdala	LINC01719	ENSG00000233396	1	145373054	145382434	0.453	rs2992020	2.73	rs6424377	0.229	-4.57	2.43	112	5	lasso	0.23932	9.11e-07	-3.04028	0.00236	0.718265
GTEX7_Hypothalamus	ADAM1A	ENSG00000229186	12	112337067	112340042	0.453	rs968529	3.06	rs16941667	0.239	5.16	-2.769	186	22	enet	0.3049	4.24e-10	-3.04131	0.00236	0.718265
GTEX7_Cerebellar_Hemisphere	SDHAF4	ENSG00000154079	6	71276620	71299272	0.2959	rs6900853	3.46	rs4707801	0.069954	-4.14	1.605	507	19	enet	0.0755	0.00117	-3.0399	0.00237	0.718265
GTEX7_Hippocampus	FBF1	ENSG00000188878	17	73905655	73937221	0.34	rs1135889	-3.24	rs1135889	0.19086	4.8	-3.238	402	4	lasso	0.15554	1.2e-05	-3.03771	0.00238	0.718265
GTEX7_Cerebellar_Hemisphere	MRPL34	ENSG00000130312	19	17403418	17417652	0.277	rs3826700	-3.12	rs3826700	0.223	5.49	-3.116	424	4	lasso	0.19554	1.63e-07	-3.03625	0.0024	0.718265
GTEX7_Amygdala	NCAPD3	ENSG00000151503	11	134020014	134095348	0.597	rs1146188	-3.63	rs4936242	0.00719	-3.39	2.423	568	22	lasso	0.05808	0.0139	-3.0346	0.00241	0.718265
GTEX7_Cerebellum	LMNTD2-AS1	ENSG00000254815	11	557595	560107	0.1847	rs7942030	3.09	rs12277611	0.048226	4.51	2.742	435	5	lasso	0.09189	8.25e-05	3.0288	0.00246	0.718265
GTEX7_Cerebellum	ZFP2	ENSG00000198939	5	178322895	178360213	0.2363	rs17081230	-3.2	rs953740	0.145	4.96	2.459	576	3	lasso	0.144212	7.7e-07	3.0261	0.00248	0.718265
GTEX7_Caudate_basal_ganglia	RP11-137H2.6	ENSG00000271738	10	82194765	82196869	0.3971	rs12098864	3.69	rs10736365	0.232358	5.91	3.18	551	7	lasso	0.254595	7.91e-11	3.02446	0.00249	0.718265
GTEX7_Nucleus_accumbens_basal_ganglia	AP000355.2	ENSG00000228923	22	24912476	24914354	0.1981	rs5760273	-4.29	rs5760440	0.079194	4.87	-3.072	402	12	enet	0.08824	0.00037	-3.02498	0.00249	0.718265
GTEX7_Cerebellum	COG5	ENSG00000164597	7	106842000	107204959	0.2139	rs6943051	2.95	rs12538769	0.021149	-3.85	2.417	373	373	blup	0.080391	0.000225	-3.02243	0.00251	0.718265
GTEX7_Frontal_Cortex_BA9	GPAA1	ENSG00000197858	8	145137493	145141119	0.195	rs6558292	3.8	rs11990558	0.056754	3.97	3.405	235	235	blup	0.054302	0.00658	3.02	0.00253	0.718265
GTEX7_Cerebellum	RP11-423H2.3	ENSG00000249684	5	177377336	177390961	0.3911	rs2973776	-3.806	rs4958955	0.0368	4.03	-0.224	341	341	blup	0.060827	0.00123	-3.018	0.00254	0.718265
GTEX7_Hippocampus	RBM26-AS1	ENSG00000227354	13	79980444	79998463	0.388	rs9574473	-3.74	rs9574424	0.1426	5.07	-2.219	395	8	lasso	0.22593	9.25e-08	-3.01726	0.00255	0.718265
GTEX7_Cerebellum	NBL1	ENSG00000158747	1	19967048	19984945	0.6732	rs7539841	-3.13	rs6683419	0.107	5.59	0.851	528	528	blup	0.29924	1.54e-13	3.012	0.0026	0.718265
GTEX7_Cortex	TBX6	ENSG00000149922	16	30097114	30103208	0.2291	rs7202714	-3.59	rs11150584	0.006622	3.94	2.459	225	225	blup	0.06985	0.00114	3.0079	0.00263	0.718265
GTEX7_Cortex	LAMTOR4	ENSG00000188186	7	99746530	99753567	0.3397	rs2261360	3.12	rs11762932	0.075359	-4.57	2.272	278	23	enet	0.16601	5.59e-07	-3.00408	0.002664	0.718265
GTEX7_Hippocampus	SMG1P5	ENSG00000183604	16	30234230	30346695	0.4985	rs7202714	-3.59	rs4465620	0.17183	5.31	2.618	210	7	lasso	0.27788	1.98e-09	3.00301	0.00267	0.718265
GTEX7_Caudate_basal_ganglia	ADAM1A	ENSG00000229186	12	112337067	112340042	0.4139	rs968529	3.06	rs876896	0.162213	5.66	-2.458	184	9	lasso	0.31504	1.84e-13	-3.00139	0.00269	0.718265
GTEX7_Substantia_nigra	SERBP1P3	ENSG00000242142	3	53098299	53099107	0.712	rs2253685	2.88	rs2564921	0.4232	-5.82	2.674	357	32	enet	0.442958	1.33e-11	-3.0014	0.00269	0.718265
GTEX7_Cerebellum	MAPK3	ENSG00000102882	16	30125426	30134827	0.1603	rs7202714	-3.59	rs4787643	0.02447	-4.06	2.838	227	227	blup	0.044526	0.00509	-3.00059	0.002695	0.718265
GTEX7_Cerebellar_Hemisphere	NCAPD2	ENSG00000010292	12	6602522	6641121	0.1883	rs7316224	-2.92	rs2532484	0.059699	3.91	-2.545	383	383	blup	0.05366	0.00554	-2.99819	0.00272	0.718265
GTEX7_Cerebellar_Hemisphere	MAPK3	ENSG00000102882	16	30125426	30134827	0.174	rs7202714	-3.59	rs7201780	0.00926	3.88	-3.159	227	227	blup	0.05051	0.00693	-2.9961	0.002734	0.718265
CMC	GPAA1	ENSG00000197858	8	145137493	145141119	0.0286	rs6558292	3.8	rs13250446	0.037978	4.51	2.995	236	1	lasso	0.02704	0.000263	2.995	0.00274	0.718265
GTEX7_Caudate_basal_ganglia	SPOCK3	ENSG00000196104	4	167654535	168155947	0.2396	rs1551491	-3.53	rs9996973	-0.004649	-4.09	-2.827	350	5	lasso	0.01692	0.0656	2.9945	0.00275	0.718265
GTEX7_Cerebellar_Hemisphere	CCDC82	ENSG00000149231	11	96085933	96123087	0.774	rs7945834	3.89	rs11021552	0.52852	8.19	2.631	474	10	lasso	0.554706	2.15e-23	2.99177	0.00277	0.718265
GTEX7_Cerebellum	CECR2	ENSG00000099954	22	17840837	18037850	0.422	rs17808446	-3.1	rs1860309	0.248947	-6.27	2.992	567	1	lasso	0.174885	4.49e-08	-2.992	0.00277	0.718265
GTEX7_Substantia_nigra	GNA14	ENSG00000156049	9	80037995	80263223	0.381	rs17788791	3.51	rs6560605	0.068303	4.34	-2.527	385	30	enet	0.15595	0.000187	-2.9917	0.00277	0.718265
GTEX7_Putamen_basal_ganglia	AC005532.5	ENSG00000230825	7	7294785	7317410	0.4419	rs9648104	3.92	rs1638214	0.186648	-4.76	2.899	519	7	lasso	0.10423	0.000342	-2.98889	0.0028	0.721773
GTEX7_Cortex	RP1-29C18.8	ENSG00000235111	22	50006305	50009364	0.2434	rs9616663	2.98	rs739236	0.137867	4.94	2.541	643	8	enet	0.11056	4.82e-05	2.98381	0.00285	0.727101
GTEX7_Hypothalamus	FAM182A	ENSG00000125804	20	26035291	26073683	0.591	rs6115218	4.09	rs2424750	0.133332	5.36	-3.456	85	23	enet	0.3251	8.74e-11	-2.9806	0.002877	0.727101
GTEX7_Hippocampus	FGGY	ENSG00000172456	1	59762310	60233347	0.416	rs11207324	3.23	rs1004772	0.125842	4.71	-0.322	394	394	blup	0.18943	1.2e-06	-2.97773	0.0029	0.727101
GTEX7_Hypothalamus	MRC1	ENSG00000120586	10	18098352	18200091	0.717	rs17448763	-2.99	rs532813	0.40428	6.6	-2.405	382	12	lasso	0.378076	1.11e-12	-2.97731	0.00291	0.727101
GTEX7_Anterior_cingulate_cortex_BA24	ADAM1A	ENSG00000229186	12	112337067	112340042	0.477	rs968529	3.06	rs16941831	0.036846	3.97	-2.278	186	186	blup	0.15122	1.9e-05	-2.976	0.00292	0.727101
GTEX7_Cerebellar_Hemisphere	PMS2P1	ENSG00000078319	7	99918615	99939531	0.2033	rs2261360	3.12	rs1133790	0.056845	-4.02	1.726	300	300	blup	0.10139	0.000185	-2.9745	0.002934	0.727101
GTEX7_Hypothalamus	RFT1	ENSG00000163933	3	53122499	53164478	0.261	rs2253685	2.88	rs2564921	0.189497	4.61	2.674	370	16	enet	0.06384	0.00499	2.9739	0.00294	0.727101
GTEX7_Frontal_Cortex_BA9	GCDH	ENSG00000105607	19	13001840	13025021	0.502	rs2974754	3.38	rs8012	0.419574	-7.31	3.102	325	3	lasso	0.397091	1.63e-14	-2.97231	0.002956	0.727101
GTEX7_Cerebellar_Hemisphere	ADAM1A	ENSG00000229186	12	112337067	112340042	0.3656	rs968529	3.06	rs7114	0.077165	-4.26	1.089	186	186	blup	0.18487	3.73e-07	-2.97069	0.00297	0.727101
GTEX7_Cerebellum	DRAP1	ENSG00000175550	11	65686728	65689032	0.1052	rs570387	-2.88	rs653914	0.110039	4.23	-2.855	346	2	lasso	0.09426	6.7e-05	-2.9661	0.00302	0.731971
GTEX7_Amygdala	CATSPER3	ENSG00000152705	5	134303596	134347392	0.596	rs2589400	-2.37	rs254551	-0.01162	3.11	1.524	397	397	blup	0.05399	0.0172	2.964	0.00304	0.731971
GTEX7_Cerebellum	PBX4	ENSG00000105717	19	19672522	19729725	0.244	rs7252981	3.22	rs7252981	0.0223	4.15	3.218	351	351	blup	0.097102	5.22e-05	2.96359	0.00304	0.731971
GTEX7_Putamen_basal_ganglia	FBF1	ENSG00000188878	17	73905655	73937221	0.358	rs1135889	-3.24	rs1135889	0.196662	5.17	-3.238	403	6	lasso	0.1813	2.11e-06	-2.96012	0.00308	0.733541
GTEX7_Substantia_nigra	CCDC82	ENSG00000149231	11	96085933	96123087	0.713	rs7945834	3.89	rs11021552	0.45512	6.06	2.631	474	8	lasso	0.3416	9.35e-09	2.9599	0.00308	0.733541
GTEX7_Anterior_cingulate_cortex_BA24	GEMIN7	ENSG00000142252	19	45582453	45594782	0.393	rs157582	4.45	rs10405859	0.111	4.66	2.347	366	366	blup	0.248407	2.42e-08	2.95782	0.003098	0.734313
GTEX7_Caudate_basal_ganglia	ZNF101	ENSG00000181896	19	19779605	19794318	0.298	rs7252981	3.22	rs7253821	0.0546	4.98	1.984	333	333	blup	0.103383	5.33e-05	2.9507	0.00317	0.742864
CMC	UBE2Q2	ENSG00000140367	15	76135622	76193419	0.2686	rs2469534	3.31	rs4886748	0.227931	10.23	-2.873	301	10	lasso	0.23152	8.68e-28	-2.95065	0.00317	0.742864
GTEX7_Cerebellar_Hemisphere	FXYD2	ENSG00000137731	11	117671559	117699413	0.529	rs10892178	-3.4	rs12364667	0.14403	-5.51	-2.551	685	10	lasso	0.194911	1.71e-07	2.94379	0.00324	0.751233
GTEX7_Substantia_nigra	PMS2P1	ENSG00000078319	7	99918615	99939531	0.25	rs2261360	3.12	rs2527900	0.001434	3.44	-1.424	296	296	blup	0.108497	0.00177	-2.94442	0.00324	0.751233
GTEX7_Cerebellar_Hemisphere	PPA2	ENSG00000138777	4	106290234	106395238	0.347	rs17264527	-3.06	rs2726516	0.064654	-4.73	1.359	402	402	blup	0.19209	2.13e-07	-2.93559	0.00333	0.768037
GTEX7_Cerebellar_Hemisphere	IFNE	ENSG00000184995	9	21480841	21482312	0.483	rs2275888	2.96	rs2113716	-0.00804	2.95	1.815	472	472	blup	0.03516	0.0208	2.92961	0.00339	0.776014
GTEX7_Substantia_nigra	EAF2	ENSG00000145088	3	121554030	121605373	0.279	rs4285028	3.06	rs2332035	0.00512	-3.85	2.623	421	421	blup	0.054137	0.022	-2.9287	0.0034	0.776014
GTEX7_Cerebellar_Hemisphere	AK9	ENSG00000155085	6	109814059	110012420	0.5181	rs9481038	3.44	rs7748669	0.22141	-5.97	2.319	440	440	blup	0.296	3.93e-11	-2.92378	0.00346	0.783825
CMC	BMPR1B	ENSG00000138696	4	95679119	96079599	0.1416	rs11945770	-3.48	rs1158793	0.064352	6.23	1.614	710	710	blup	0.097563	6.6e-12	2.92263	0.00347	0.783825
GTEX7_Cerebellum	TEN1	ENSG00000257949	17	73975301	73996667	0.8136	rs1135889	-3.24	rs2069528	0.512675	-8.95	-2.351	408	35	enet	0.518	6.75e-26	2.91612	0.00354	0.793714
GTEX7_Anterior_cingulate_cortex_BA24	RP11-661A12.9	ENSG00000255050	8	144655660	144659567	0.598	rs6558292	3.8	rs10112966	0.04215	-3.97	0.803	359	359	blup	0.0295	0.0416	-2.9153	0.00355	0.793714
CMC	MED12L	ENSG00000144893	3	150803484	151154860	0.0641	rs6806039	-3.45	rs954710	0.001589	3.45	1.361	615	615	bslmm	0.02293	0.000724	2.91406	0.00357	0.794134
GTEX7_Nucleus_accumbens_basal_ganglia	POMGNT2	ENSG00000144647	3	43120724	43147568	0.1892	rs1523125	2.82	rs7648947	0.137959	4.7	-2.521	372	4	lasso	0.14256	6.12e-06	-2.9101	0.00361	0.798976
GTEX7_Cerebellar_Hemisphere	COG5	ENSG00000164597	7	106842000	107204959	0.1758	rs6943051	2.95	rs2701685	0.015541	3.66	-1.549	373	373	blup	0.061838	0.0031	-2.908	0.003638	0.801567
GTEX7_Cerebellar_Hemisphere	PAG1	ENSG00000076641	8	81880045	82024303	0.158	rs7831986	-3.51	rs17475818	-0.00816	3.13	-0.221	375	375	blup	0.01408	0.0994	-2.90646	0.003655	0.801941
GTEX7_Caudate_basal_ganglia	ATP13A1	ENSG00000105726	19	19756007	19774502	0.12	rs7252981	3.22	rs1064395	0.00277	3.12	2.685	334	334	blup	0.063421	0.00141	2.90358	0.00369	0.804492
GTEX7_Caudate_basal_ganglia	LDB3	ENSG00000122367	10	88428206	88495825	0.4469	rs12355302	-3.91	rs3740341	0.185561	-5.61	-1.558	391	391	blup	0.21137	4.58e-09	2.90214	0.00371	0.804848
GTEX7_Cerebellum	GCDH	ENSG00000105607	19	13001840	13025021	0.74	rs2974754	3.38	rs8012	0.53	-8.98	3.102	324	9	lasso	0.526806	1.57e-26	-2.90047	0.00373	0.805201
CMC	STK24	ENSG00000102572	13	99102455	99230194	0.0771	rs9556980	-2.86	rs7335063	0.02586	5.16	2.436	721	4	lasso	0.031399	8.99e-05	2.8978	0.00376	0.805896
GTEX7_Caudate_basal_ganglia	RP11-488L18.10	ENSG00000259865	1	247350583	247351828	0.3081	rs4362022	-3.35	rs4351686	0.0369	4.35	1.505	465	465	blup	0.125287	8.59e-06	2.89718	0.00377	0.805896
GTEX7_Nucleus_accumbens_basal_ganglia	SLC66A1	ENSG00000040487	1	19638820	19655794	0.349	rs7539841	-3.13	rs2473808	0.203	-5.25	-2.197	487	3	lasso	0.25941	4.27e-10	2.89361	0.00381	0.810493
GTEX7_Cortex	TRIM65	ENSG00000141569	17	73876416	73893084	0.5197	rs1135889	-3.24	rs9900122	0.269271	6.69	-2.49	390	7	lasso	0.35152	2.15e-14	-2.88943	0.00386	0.812986
GTEX7_Caudate_basal_ganglia	SEC61A2	ENSG00000065665	10	12171636	12211960	0.2689	rs11257804	-3.44	rs12267387	0.159755	-5.6	-3.032	528	8	enet	0.106167	4.24e-05	2.88759	0.00388	0.812986
GTEX7_Nucleus_accumbens_basal_ganglia	NT5C	ENSG00000125458	17	73126320	73127890	0.3172	rs2035834	-2.95	rs1568447	-0.007678	3.31	-1.983	399	399	blup	0.046598	0.00802	-2.8864	0.0039	0.812986
GTEX7_Cortex	CCDC82	ENSG00000149231	11	96085933	96123087	0.674	rs7945834	3.89	rs11021552	0.480316	8.09	2.631	474	8	lasso	0.49805	7.3e-22	2.88368	0.00393	0.812986
GTEX7_Hippocampus	SUCNR1	ENSG00000198829	3	151591431	151602405	0.206	rs17368404	-3.29	rs13315275	0.01676	4.05	2.595	403	6	lasso	0.01133	0.137	2.88084	0.00397	0.812986
GTEX7_Cortex	RBM26-AS1	ENSG00000227354	13	79980444	79998463	0.634	rs9574473	-3.74	rs9574424	0.407284	7.54	-2.219	395	6	lasso	0.44597	5.46e-19	-2.87939	0.00398	0.812986
GTEX7_Putamen_basal_ganglia	CENPX	ENSG00000169689	17	79976578	79981983	0.401	rs28386899	-4.01	rs3934983	0.158665	-5.48	1.735	321	7	lasso	0.1913	1.06e-06	-2.87791	0.004	0.812986
GTEX7_Cerebellum	EFEMP2	ENSG00000172638	11	65633912	65641063	0.4954	rs570387	-2.88	rs570387	0.347435	7.42	-2.875	350	22	enet	0.29062	3.94e-13	-2.8757	0.00403	0.812986
GTEX7_Caudate_basal_ganglia	POM121L9P	ENSG00000128262	22	24647796	24661493	0.358	rs5760273	-4.29	rs738811	0.033469	-3.9	3.203	357	357	blup	0.04984	0.00424	-2.87447	0.00405	0.812986
GTEX7_Spinal_cord_cervical_c-1	RBL2	ENSG00000103479	16	53467889	53525561	0.585	rs7201826	-2.63	rs7203132	0.18443	-5	-2.093	385	7	lasso	0.2305	2.99e-06	2.87461	0.00405	0.812986
GTEX7_Cortex	DOT1L	ENSG00000104885	19	2164148	2232577	0.483	rs12975010	-3.06	rs10403288	-0.004091	3.46	-0.185	408	408	blup	0.04918	0.0056	2.87382	0.00406	0.812986
GTEX7_Anterior_cingulate_cortex_BA24	INTS1	ENSG00000164880	7	1509913	1545489	0.5404	rs4724814	3.52	rs4725103	0.32	6.42	-2.99	372	12	lasso	0.3739	1.25e-12	-2.8713	0.00409	0.812986
GTEX7_Cerebellum	FBF1	ENSG00000188878	17	73905655	73937221	0.2733	rs1135889	-3.24	rs1135889	0.137768	5.06	-3.238	402	23	enet	0.103	3.21e-05	-2.87097	0.00409	0.812986
GTEX7_Cortex	INSYN1	ENSG00000205363	15	74032141	74045088	0.256	rs12438872	-3.29	rs11858842	0.096484	-5.17	0.044	376	16	enet	0.191189	6.84e-08	-2.8714	0.00409	0.812986
GTEX7_Cortex	ADAM1A	ENSG00000229186	12	112337067	112340042	0.2743	rs968529	3.06	rs12580246	0.0701	-4.66	1.731	186	186	blup	0.14641	2.77e-06	-2.87069	0.0041	0.812986
GTEX7_Nucleus_accumbens_basal_ganglia	SIGLEC14	ENSG00000254415	19	52145806	52150054	0.355	rs736574	2.68	rs7250849	0.079801	-4.13	1.141	595	595	blup	-0.00472	0.529	-2.86632	0.00415	0.813836
GTEX7_Caudate_basal_ganglia	RBAKDN	ENSG00000273313	7	5111756	5112854	0.2462	rs10226233	-2.38	rs6945065	0.028154	-4.1	1.734	356	4	lasso	0.08882	0.000177	-2.8647	0.00417	0.813836
GTEX7_Cerebellar_Hemisphere	HNRNPUL1	ENSG00000105323	19	41768401	41813503	0.302	rs305946	2.95	rs3760659	0.193	5.4	-2.873	385	3	lasso	0.14271	9.05e-06	-2.86466	0.00417	0.813836
GTEX7_Caudate_basal_ganglia	CILP2	ENSG00000160161	19	19649057	19657468	0.131	rs7252981	3.22	rs16996127	0.0949	4.89	2.803	356	9	lasso	0.082558	0.000295	2.86339	0.00419	0.813836
GTEX7_Frontal_Cortex_BA9	KATNAL2	ENSG00000167216	18	44497455	44627658	0.294	rs9304333	3.6	rs2117373	0.027551	-3.73	-2.671	518	518	blup	0.0418	0.0153	2.8623	0.00421	0.813836
GTEX7_Cerebellum	TRIM47	ENSG00000132481	17	73870242	73874656	0.6236	rs1135889	-3.24	rs9908862	0.417338	-8.25	-2.495	384	37	enet	0.523	2.82e-26	2.86157	0.00422	0.813836
GTEX7_Cerebellar_Hemisphere	CYP46A1	ENSG00000036530	14	100150641	100193638	0.611	rs12881307	-3.19	rs17098927	0.385	7.09	-2.878	444	6	lasso	0.32681	2.46e-12	-2.8592	0.00425	0.813836
GTEX7_Nucleus_accumbens_basal_ganglia	UPB1	ENSG00000100024	22	24863206	24924358	0.3823	rs5760273	-4.29	rs5760440	0.392097	7.28	-3.072	384	4	lasso	0.37367	8.62e-15	-2.85788	0.00426	0.813836
GTEX7_Caudate_basal_ganglia	TIMM22	ENSG00000177370	17	900357	906911	0.4216	rs2663330	-2.9	rs7219458	0.0428	4.44	1.428	439	47	enet	0.08017	0.000359	2.856	0.00429	0.813836
GTEX7_Hypothalamus	CCDC82	ENSG00000149231	11	96085933	96123087	0.586	rs7945834	3.89	rs11021552	0.40046	6.5	2.631	474	10	lasso	0.36758	2.72e-12	2.856	0.00429	0.813836
GTEX7_Cerebellum	MBTPS1	ENSG00000140943	16	84087368	84150511	0.319	rs432223	3.96	rs7193888	0.173724	-5.25	2.183	991	4	lasso	0.159697	1.85e-07	-2.85052	0.004365	0.825313
CMC	INTS1	ENSG00000164880	7	1509913	1545489	0.2742	rs4725103	-2.99	rs3735660	0.263359	-10.96	2.445	392	392	bslmm	0.2575	3.59e-31	-2.84843	0.00439	0.825313
GTEX7_Cerebellar_Hemisphere	PROCA1	ENSG00000167525	17	27030215	27038872	0.5438	rs2191090	3.29	rs16963468	0.224384	-6.41	1.054	315	315	blup	0.27472	2.51e-10	-2.84586	0.004429	0.825313
GTEX7_Anterior_cingulate_cortex_BA24	SMG1P5	ENSG00000183604	16	30234230	30346695	0.243	rs7202714	-3.59	rs6565176	0.136449	4.28	3.117	210	2	lasso	0.108	0.0003	2.8436	0.00446	0.825313
GTEX7_Cortex	ERCC3	ENSG00000163161	2	128014866	128051752	0.2553	rs6754999	3.71	rs7556675	0.131841	-5.18	-1.499	457	8	lasso	0.143	3.64e-06	2.8417	0.00449	0.825313
GTEX7_Nucleus_accumbens_basal_ganglia	DYNC2LI1	ENSG00000138036	2	44001178	44037149	0.3407	rs4245795	2.717	rs17031368	0.0339	-4.02	0.954	472	19	enet	0.06789	0.00167	-2.84096	0.0045	0.825313
GTEX7_Substantia_nigra	CAMK1D	ENSG00000183049	10	12391481	12877545	0.412	rs1929383	4.45	rs2399788	0.140804	3.97	0.455	563	563	blup	0.10236	0.00236	2.84049	0.0045	0.825313
GTEX7_Caudate_basal_ganglia	SGSM1	ENSG00000167037	22	25202236	25323545	0.318	rs5760351	-3.64	rs5760331	0.08292	-3.81	0.878	444	43	enet	0.0519	0.00359	-2.84036	0.00451	0.825313
CMC	PROCR	ENSG00000101000	20	33759876	33765165	0.0483	rs2275274	3.13	rs17406518	0.043816	-4.85	2.565	354	6	lasso	0.03189	7.97e-05	-2.8392	0.004522	0.825313
GTEX7_Caudate_basal_ganglia	STOX1	ENSG00000165730	10	70587298	70655188	0.181	rs7081960	-3.51	rs16925541	0.036965	4.47	-1.735	398	398	blup	0.085911	0.000224	-2.83812	0.00454	0.825525
CMC	STOX1	ENSG00000165730	10	70587298	70655188	0.1404	rs7081960	-3.51	rs2275935	0.0806	7.17	-3.005	441	25	enet	0.15326	3.18e-18	-2.83591	0.00457	0.827546
CMC	MANEA	ENSG00000172469	6	96025419	96057333	0.1535	rs4388292	2.97	rs13205436	0.113	-7.4	2.313	337	4	lasso	0.1323	8.35e-16	-2.83	0.0046	0.829487
GTEX7_Hypothalamus	RP11-30K9.6	ENSG00000245975	15	59060271	59063173	0.207	rs1711050	3.31	rs17269439	0.156773	4.97	2.753	500	5	lasso	0.13559	5.64e-05	2.83212	0.00462	0.829487
GTEX7_Cerebellum	STMN4	ENSG00000015592	8	27092840	27115937	0.285	rs10216623	-3.6	rs12056620	0.010912	4.1	3.101	635	635	blup	0.043058	0.00578	2.83122	0.00464	0.829487
GTEX7_Amygdala	SFTA1P	ENSG00000225383	10	10826400	10836943	0.47	rs3814633	-2.98	rs17149653	-0.011763	3.42	2.36	645	10	lasso	0.04019	0.0348	2.82754	0.00469	0.829487
GTEX7_Anterior_cingulate_cortex_BA24	RASGRF2-AS1	ENSG00000251450	5	80243516	80256726	0.3401	rs13361589	3.77	rs960990	0.081	-4.18	-2.391	470	50	enet	0.11476	0.000198	2.82617	0.00471	0.829487
CMC	ELP3	ENSG00000134014	8	27947190	28048673	0.2931	rs9331908	3.35	rs1377338	0.307505	11.97	2.756	602	5	lasso	0.31659	2.56e-39	2.82359	0.00475	0.829487
GTEX7_Frontal_Cortex_BA9	FAM182A	ENSG00000125804	20	26035291	26073683	0.571	rs6115218	4.09	rs958075	0.15268	5.99	-2.609	85	9	lasso	0.38012	8.19e-14	-2.823	0.00476	0.829487
GTEX7_Hypothalamus	POM121	ENSG00000196313	7	72349936	72421979	0.247	rs11983612	-2.98	rs748513	0.04569	3.69	1.805	117	17	enet	0.04638	0.0147	2.82111	0.00479	0.829487
GTEX7_Frontal_Cortex_BA9	ALDH16A1	ENSG00000161618	19	49956426	49974305	0.556	rs2001342	3.18	rs2293013	0.303722	6.41	1.92	370	370	blup	0.292763	1.81e-10	2.82063	0.004793	0.829487
GTEX7_Cortex	RP11-809O17.1	ENSG00000253210	8	142136143	142140060	0.5136	rs11785437	2.71	rs7009780	0.33521	-6.86	2.702	436	7	lasso	0.29911	4.07e-12	-2.81618	0.00486	0.829487
GTEX7_Hippocampus	CNOT2	ENSG00000111596	12	70636774	70748773	0.331	rs3970821	3.26	rs7968203	0.181	-4.62	-2.204	575	15	enet	0.22527	9.71e-08	2.81493	0.00488	0.829487
GTEX7_Cerebellum	CYP46A1	ENSG00000036530	14	100150641	100193638	0.715	rs12881307	-3.19	rs17098927	0.39015	7.76	-2.878	444	14	lasso	0.3449	8.9e-16	-2.8145	0.00489	0.829487
GTEX7_Putamen_basal_ganglia	INAFM2	ENSG00000259330	15	40617417	40618916	0.444	rs976402	3.13	rs2004251	-0.007927	3.41	-0.896	398	398	blup	0.09469	0.00063	2.8108	0.00494	0.829487
GTEX7_Frontal_Cortex_BA9	RP3-508I15.9	ENSG00000228274	22	39063590	39077825	0.206	rs9622836	3.22	rs12004	0.148797	-4.49	2.25	373	8	lasso	0.12396	5.87e-05	-2.80934	0.004964	0.829487
GTEX7_Anterior_cingulate_cortex_BA24	MRPL34	ENSG00000130312	19	17403418	17417652	0.416	rs3826700	-3.12	rs6903	0.278	5.57	-2.67	424	4	lasso	0.265467	6.97e-09	-2.80752	0.004992	0.829487
CMC	NSFL1C	ENSG00000088833	20	1422807	1454487	0.0699	rs6042667	3.08	rs910619	0.048518	5.59	2.542	681	22	enet	0.068969	8.66e-09	2.8069	0.005003	0.829487
GTEX7_Nucleus_accumbens_basal_ganglia	NIT1	ENSG00000158793	1	161087876	161095235	0.276	rs527342	2.96	rs11587213	0.0264	-4.02	1.63	401	401	blup	0.04481	0.00916	-2.80562	0.00502	0.829487
GTEX7_Substantia_nigra	TMEM71	ENSG00000165071	8	133697253	133772958	0.43	rs2977530	2.85	rs2252805	0.04087	4.08	-1.772	654	7	lasso	0.048574	0.0285	-2.8034	0.00506	0.829487
CMC	PAK6	ENSG00000137843	15	40509629	40569688	0.1631	rs976402	3.13	rs7183540	0.018445	4.73	-2.716	435	435	bslmm	0.05349	3.97e-07	-2.80343	0.00506	0.829487
GTEX7_Cerebellum	KDM4B	ENSG00000127663	19	4969125	5153606	0.398	rs7255851	-3.15	rs10407399	0.0201	3.89	0.387	419	419	blup	0.100374	3.91e-05	2.80082	0.0051	0.829487
GTEX7_Nucleus_accumbens_basal_ganglia	STON1	ENSG00000243244	2	48756522	48826025	0.4569	rs4953592	-3.545	rs7557600	0.266	6.37	-2.983	477	6	lasso	0.34691	1.27e-13	-2.79955	0.00512	0.829487
GTEX7_Spinal_cord_cervical_c-1	INTU	ENSG00000164066	4	128544426	128647892	0.117	rs12503257	-3.28	rs6534659	0.03445	-3.95	-2.902	252	252	blup	0.02599	0.0792	2.7988	0.00513	0.829487
GTEX7_Frontal_Cortex_BA9	TUBBP5	ENSG00000159247	9	141044565	141071821	0.4223	rs3750508	-3.41	rs3750509	0.131	-4.71	2.713	192	6	lasso	0.09913	0.000321	-2.7974	0.00515	0.829487
GTEX7_Frontal_Cortex_BA9	MRPL34	ENSG00000130312	19	17403418	17417652	0.528	rs3826700	-3.12	rs6903	0.330675	6.5	-2.67	424	5	lasso	0.341773	2.72e-12	-2.79735	0.005152	0.829487
GTEX7_Hypothalamus	MAP1LC3A	ENSG00000101460	20	33134658	33148149	0.229	rs6088443	3.6	rs6120663	0.043002	3.87	-2.149	304	304	blup	0.0728	0.00287	-2.7973	0.005153	0.829487
GTEX7_Cortex	MRPL34	ENSG00000130312	19	17403418	17417652	0.627	rs3826700	-3.12	rs6903	0.485922	8.2	-2.67	424	6	lasso	0.48811	2.72e-21	-2.79673	0.00516	0.829487
GTEX7_Putamen_basal_ganglia	HTR1D	ENSG00000179546	1	23516993	23521222	0.195	rs10917360	3.96	rs627304	0.042225	-4.19	2.862	366	4	lasso	0.08721	0.00101	-2.79663	0.00516	0.829487
GTEX7_Hippocampus	ELP3	ENSG00000134014	8	27947190	28048673	0.33	rs9331908	3.35	rs13250007	0.19472	5.08	2.73	567	3	lasso	0.1898	1.17e-06	2.79623	0.00517	0.829487
GTEX7_Cortex	PROCA1	ENSG00000167525	17	27030215	27038872	0.3189	rs2191090	3.29	rs550816	0.074325	-4.56	2.761	315	315	blup	0.11883	2.51e-05	-2.7958	0.00518	0.829487
CMC	ZSWIM5	ENSG00000162415	1	45482071	45771881	0.0722	rs9429157	-2.98	rs4660834	0.00908	4.55	-2.113	383	383	bslmm	0.038429	1.6e-05	-2.79398	0.00521	0.829487
GTEX7_Anterior_cingulate_cortex_BA24	RP11-137H2.6	ENSG00000271738	10	82194765	82196869	0.629	rs12098864	3.69	rs10736365	0.05586	4.6	3.18	551	551	blup	0.2019	6.41e-07	2.7923	0.005233	0.829487
GTEX7_Nucleus_accumbens_basal_ganglia	DCXR	ENSG00000169738	17	79993012	79995608	0.3483	rs28386899	-4.28	rs8069378	0.013562	3.92	2.532	316	26	enet	0.054888	0.00435	2.791	0.00525	0.829487
GTEX7_Frontal_Cortex_BA9	ZBTB46	ENSG00000130584	20	62375019	62462597	0.293	rs6122469	3.52	rs6122172	0.15288	4.94	-2.102	435	4	lasso	0.20799	1.42e-07	-2.7908	0.00526	0.829487
GTEX7_Putamen_basal_ganglia	RP11-274B21.3	ENSG00000243679	7	128294023	128294776	0.3118	rs7779671	3.33	rs2402923	0.102269	4.63	-1.683	367	11	enet	0.2055	3.94e-07	-2.79087	0.00526	0.829487
GTEX7_Putamen_basal_ganglia	CILP2	ENSG00000160161	19	19649057	19657468	0.23	rs7252981	3.22	rs2965201	0.0992	4.17	2.613	356	6	lasso	0.08915	0.000897	2.79053	0.005262	0.829487
GTEX7_Cerebellar_Hemisphere	IGF1R	ENSG00000140443	15	99192200	99507759	0.444	rs2684799	-3.14	rs2593053	0.280688	-6.1	-2.642	627	10	enet	0.284312	1.1e-10	2.78893	0.00529	0.829487
GTEX7_Caudate_basal_ganglia	SERBP1P3	ENSG00000242142	3	53098299	53099107	0.6702	rs2253685	2.88	rs2564921	0.508894	-8.57	2.674	357	20	enet	0.48374	3.31e-22	-2.7879	0.0053	0.829487
CMC	NCAPD2	ENSG00000010292	12	6602522	6641121	0.0574	rs7316224	-2.92	rs7134136	0.013064	-4.43	-2.448	377	377	blup	0.02241	0.000825	2.78831	0.0053	0.829487
GTEX7_Cerebellum	POM121L7P	ENSG00000239511	22	21477050	21482352	0.729	rs9612573	-2.74	rs2543398	0.258461	6.36	2.695	323	18	lasso	0.250782	2.61e-11	2.78697	0.00532	0.829654
CMC	GEMIN7	ENSG00000142252	19	45582453	45594782	0.1337	rs157582	4.45	rs10405859	0.0901	6.65	2.347	366	366	bslmm	0.11091	2.17e-13	2.78469	0.00536	0.829695
GTEX7_Nucleus_accumbens_basal_ganglia	AC006277.2	ENSG00000253392	19	2915144	2926805	0.546	rs7507593	-3.87	rs10853963	0.038084	-4.15	-2.737	437	10	lasso	0.1388	8.18e-06	2.7822	0.0054	0.829695
GTEX7_Nucleus_accumbens_basal_ganglia	CCDC82	ENSG00000149231	11	96085933	96123087	0.609	rs7945834	3.89	rs11021552	0.478151	7.95	2.631	474	4	lasso	0.47527	1.01e-19	2.78129	0.00541	0.829695
GTEX7_Anterior_cingulate_cortex_BA24	RFT1	ENSG00000163933	3	53122499	53164478	0.2771	rs2253685	2.88	rs2336725	0.19768	4.74	2.78	370	6	lasso	0.1948	1.04e-06	2.781	0.00542	0.829695
GTEX7_Cerebellum	RFT1	ENSG00000163933	3	53122499	53164478	0.7884	rs2253685	2.88	rs2564921	0.642	9.94	2.674	370	17	lasso	0.63431	5.09e-35	2.78016	0.00543	0.829695
GTEX7_Cerebellar_Hemisphere	DPP9	ENSG00000142002	19	4675236	4724685	0.387	rs7255851	-3.15	rs8101703	0.178	4.93	-2.666	424	4	lasso	0.09023	0.000411	-2.77781	0.00547	0.829695
CMC	NCEH1	ENSG00000144959	3	172348039	172429008	0.0938	rs651165	2.78	rs10936731	0.020012	4.47	2.062	512	512	blup	0.02558	0.000376	2.77712	0.00548	0.829695
GTEX7_Nucleus_accumbens_basal_ganglia	SUCNR1	ENSG00000198829	3	151591431	151602405	0.1939	rs17368404	-3.29	rs17283269	0.053225	3.99	2.01	403	4	lasso	0.07302	0.00114	2.7738	0.00554	0.829695
GTEX7_Amygdala	KRT81	ENSG00000205426	12	52679697	52685318	0.38	rs17736550	2.66	rs998820	0.217012	4.6	2.414	769	8	lasso	0.1397	0.000214	2.7711	0.00559	0.829695
GTEX7_Frontal_Cortex_BA9	REXO4	ENSG00000148300	9	136271186	136283164	0.2402	rs17150482	-3.58	rs3118662	0.058	-3.98	-2.282	602	4	lasso	0.15195	8.31e-06	2.7707	0.00559	0.829695
GTEX7_Cortex	PIGP	ENSG00000185808	21	38431470	38445470	0.293	rs17814675	2.7	rs2298682	0.147351	-5.38	1.92	435	37	enet	0.16703	5.14e-07	-2.7706	0.0056	0.829695
GTEX7_Cerebellum	TSPAN14	ENSG00000108219	10	82213922	82292879	0.2558	rs12098864	3.69	rs12220655	0.101691	5.01	-2.332	546	546	blup	0.11703	8.94e-06	-2.7686	0.00563	0.829695
GTEX7_Cerebellum	IGF1R	ENSG00000140443	15	99192200	99507759	0.6541	rs2684799	-3.14	rs2593053	0.405	-7.93	-2.642	627	14	lasso	0.39081	3.48e-18	2.7681	0.00564	0.829695
GTEX7_Cerebellar_Hemisphere	ELP3	ENSG00000134014	8	27947190	28048673	0.51	rs9331908	3.35	rs1563055	0.32888	6.99	2.638	567	4	lasso	0.41659	3.54e-16	2.76771	0.005645	0.829695
GTEX7_Amygdala	CD27-AS1	ENSG00000215039	12	6548167	6560733	0.294	rs7316224	-2.92	rs2240867	0.065161	-3.8	-2.868	420	3	lasso	0.06492	0.00985	2.7675	0.00565	0.829695
GTEX7_Cortex	RP11-159N11.4	ENSG00000270179	11	113239200	113239839	0.512	rs1055076	3	rs600964	0.027689	-3.84	-0.93	517	517	blup	0.14234	3.85e-06	2.76672	0.00566	0.829695
GTEX7_Cortex	HGFAC	ENSG00000109758	4	3443614	3451211	0.547	rs2699414	-3.66	rs4690098	0.10499	5.15	-0.442	358	358	blup	0.21142	1.21e-08	2.76632	0.00567	0.829695
GTEX7_Caudate_basal_ganglia	SKAP1	ENSG00000141293	17	46210802	46507637	0.1477	rs6416950	-2.87	rs1860862	0.0284	3.78	1.675	440	5	lasso	0.03621	0.013	2.7657	0.00568	0.829695
CMC	PKP1	ENSG00000081277	1	201252580	201302121	0.3175	rs7535989	-3.11	rs4915499	0.142	-8.08	1.757	673	673	bslmm	0.202811	3.55e-24	-2.76566	0.00568	0.829695
GTEX7_Cerebellum	ABCB6	ENSG00000115657	2	220074490	220083712	0.1568	rs6745082	2.7	rs13419988	0.027502	-4.38	-1.9	386	386	blup	0.057922	0.00159	2.76443	0.0057	0.829851
GTEX7_Cortex	KIFBP	ENSG00000198954	10	70748487	70776738	0.195	rs7081960	-3.51	rs5030933	0.00633	-3.78	1.95	438	438	blup	0.0701	0.00112	-2.76305	0.005726	0.83031
GTEX7_Caudate_basal_ganglia	TRPM7	ENSG00000092439	15	50844670	50979012	0.0956	rs8042172	3.04	rs3131576	0.02774	3.8	2.018	346	346	blup	0.02702	0.0278	2.76086	0.00576	0.83031
GTEX7_Frontal_Cortex_BA9	C1GALT1	ENSG00000106392	7	7196565	7288282	0.468	rs9648104	3.92	rs10251505	0.231881	5.68	1.768	471	12	enet	0.25053	5.47e-09	2.7611	0.00576	0.83031
GTEX7_Cortex	FAM182A	ENSG00000125804	20	26035291	26073683	0.538	rs6115218	4.09	rs2752931	0.128224	-5.69	0.648	85	7	lasso	0.3437	4.8e-14	-2.7592	0.00579	0.831898
GTEX7_Cerebellar_Hemisphere	MYO15B	ENSG00000266714	17	73584139	73622929	0.2834	rs1135889	-3.24	rs820199	0.065007	4.08	-1.717	347	5	lasso	0.15236	4.41e-06	-2.75582	0.005855	0.83673
GTEX7_Caudate_basal_ganglia	RP11-960L18.1	ENSG00000261218	16	81771853	81801311	0.2369	rs4889348	2.94	rs1820233	-0.006592	3.31	-0.416	689	688	blup	0.020784	0.047	-2.75494	0.00587	0.83673
GTEX7_Anterior_cingulate_cortex_BA24	RP11-50D9.3	ENSG00000261668	4	128761353	128765195	0.1238	rs12503257	-3.28	rs12511932	0.005274	3.46	-2.813	245	245	blup	0.06192	0.00542	-2.7532	0.0059	0.83673
GTEX7_Cerebellar_Hemisphere	NPM1P6	ENSG00000213881	8	62114909	62115779	0.296	rs3864668	3.24	rs12235034	0.02391	3.6	2.694	465	4	lasso	0.00145	0.28	2.75317	0.005902	0.83673
GTEX7_Amygdala	CCDC82	ENSG00000149231	11	96085933	96123087	0.706	rs7945834	3.89	rs11021552	0.479	6.55	2.631	474	11	lasso	0.44215	1.3e-12	2.749	0.00598	0.83992
GTEX7_Hippocampus	CYB561	ENSG00000008283	17	61509665	61523739	0.43	rs3809721	2.99	rs3087776	0.363401	-6.5	2.246	258	24	enet	0.33798	1.66e-11	-2.7491	0.00598	0.83992
GTEX7_Hypothalamus	SERBP1P3	ENSG00000242142	3	53098299	53099107	0.69	rs2253685	2.88	rs2336725	0.42622	-6.86	2.78	357	16	enet	0.38899	4.34e-13	-2.7491	0.00598	0.83992
CMC	SAMD5	ENSG00000203727	6	147830063	148058683	0.1805	rs7766503	3.4	rs9390491	0.0618	5.56	-1.401	511	511	bslmm	0.098274	5.51e-12	-2.74	0.00609	0.852243
GTEX7_Anterior_cingulate_cortex_BA24	ZNF696	ENSG00000185730	8	144371846	144380231	0.352	rs13277059	-2.67	rs2450771	0.0164	3.75	-1.539	381	7	lasso	0.0795	0.00181	-2.7405	0.00613	0.852243
GTEX7_Substantia_nigra	TSPAN14	ENSG00000108219	10	82213922	82292879	0.281	rs12098864	3.69	rs745182	-0.000195	3.7	-1.424	546	546	blup	0.07451	0.00857	-2.74087	0.00613	0.852243
CMC	MYH10	ENSG00000133026	17	8377523	8534079	0.0565	rs1529606	2.6	rs12949449	0.0289	-4.95	0.931	520	520	blup	0.01919	0.00183	-2.73535	0.00623	0.852243
GTEX7_Amygdala	ADAM1A	ENSG00000229186	12	112337067	112340042	0.405	rs968529	3.06	rs876896	0.080286	3.61	-2.458	183	33	enet	0.22364	2.23e-06	-2.7333	0.00627	0.852243
CMC	ZNF333	ENSG00000160961	19	14800613	14844558	0.1097	rs16979982	3.21	rs11085906	0.0215	-4.95	2.677	465	5	lasso	0.03209	7.59e-05	-2.73249	0.00629	0.852243
GTEX7_Caudate_basal_ganglia	RP11-809O17.1	ENSG00000253210	8	142136143	142140060	0.3463	rs11785437	2.71	rs3739231	0.244	-6.35	2.71	436	6	enet	0.2217	1.78e-09	-2.73193	0.006297	0.852243
GTEX7_Caudate_basal_ganglia	PTENP1	ENSG00000237984	9	33673502	33677497	0.306	rs10971517	2.79	rs855425	0.04266	3.81	1.614	336	9	lasso	0.047018	0.00534	2.73145	0.006306	0.852243
GTEX7_Cerebellar_Hemisphere	SEC61A2	ENSG00000065665	10	12171636	12211960	0.415	rs11257804	-3.44	rs10466280	0.382227	-7.2	-2.752	528	9	lasso	0.40961	7.37e-16	2.73026	0.006328	0.852243
GTEX7_Hippocampus	LENG8-AS1	ENSG00000226696	19	54955991	54960223	0.312	rs11672845	3.11	rs2287822	0.087163	4.37	-2.757	459	2	lasso	0.09985	0.000453	-2.73023	0.00633	0.852243
GTEX7_Hypothalamus	IFI27L1	ENSG00000165948	14	94547628	94570192	0.59	rs8020379	3.44	rs7157940	0.13809	4.25	1.45	708	708	blup	0.0584	0.00697	2.7302	0.00633	0.852243
CMC	HAPLN4	ENSG00000187664	19	19366450	19373605	0.0722	rs7252981	3.22	rs17216041	0.101	7.25	2.626	360	6	lasso	0.0984	5.33e-12	2.72993	0.00633	0.852243
GTEX7_Cortex	CTD-2012J19.3	ENSG00000271119	5	1594741	1611582	0.4273	rs10056116	-3.13	rs7736340	0.021092	-3.67	1.896	565	87	enet	0.13644	6.19e-06	-2.72947	0.00634	0.852243
GTEX7_Frontal_Cortex_BA9	RFT1	ENSG00000163933	3	53122499	53164478	0.5699	rs2253685	2.88	rs2336725	0.36102	6.63	2.78	370	15	enet	0.32647	1.04e-11	2.72962	0.00634	0.852243
GTEX7_Spinal_cord_cervical_c-1	CCDC82	ENSG00000149231	11	96085933	96123087	0.564	rs7945834	3.89	rs11021552	0.45334	6.12	2.631	471	6	lasso	0.4166	3.55e-11	2.7275	0.00638	0.854997
GTEX7_Cortex	RP11-156P1.3	ENSG00000262879	17	45061411	45177689	0.7303	rs2004580	2.59	rs10491149	0.380212	7.56	2.318	301	9	lasso	0.43525	1.98e-18	2.72298	0.00647	0.856028
GTEX7_Cerebellum	RP4-760C5.3	ENSG00000231081	20	25989427	25991167	0.421	rs6115218	4.09	rs2386804	0.279623	-6.78	2.608	96	5	lasso	0.25021	2.77e-11	-2.72261	0.00648	0.856028
GTEX7_Anterior_cingulate_cortex_BA24	MYOM2	ENSG00000036448	8	1993155	2113475	0.609	rs1043228	-3.38	rs12548396	-0.00804	4.18	0.844	681	681	blup	0.1938	1.11e-06	2.722	0.00649	0.856028
GTEX7_Cerebellum	CCDC82	ENSG00000149231	11	96085933	96123087	0.762	rs7945834	3.89	rs11021552	0.540075	9.13	2.631	474	8	lasso	0.52063	4.2e-26	2.7208	0.00651	0.856028
GTEX7_Amygdala	CTB-171A8.1	ENSG00000266903	19	45135500	45222031	0.499	rs157582	4.45	rs7260180	0.00332	-3.83	-2.077	433	432	blup	0.14751	0.000142	2.71934	0.00654	0.856028
GTEX7_Cerebellar_Hemisphere	RFT1	ENSG00000163933	3	53122499	53164478	0.4957	rs2253685	2.88	rs2564921	0.36256	7.15	2.674	370	16	enet	0.42821	1.02e-16	2.71892	0.00655	0.856028
GTEX7_Cerebellum	RP11-477N3.1	ENSG00000272156	2	54309691	54312203	0.2109	rs17518440	2.63	rs918207	0.061486	4.36	-1.287	453	26	enet	0.089894	9.82e-05	-2.71906	0.00655	0.856028
GTEX7_Frontal_Cortex_BA9	FOCAD	ENSG00000188352	9	20658308	20995954	0.3114	rs10964661	-4.25	rs2383150	0.0248	4.27	1.821	522	17	enet	0.12492	5.49e-05	2.7169	0.00659	0.856028
GTEX7_Cerebellar_Hemisphere	HAPLN4	ENSG00000187664	19	19366450	19373605	0.137	rs7252981	3.22	rs17216041	0.0686	3.81	2.626	355	4	lasso	0.07334	0.00137	2.71657	0.0066	0.856028
GTEX7_Spinal_cord_cervical_c-1	SEC61A2	ENSG00000065665	10	12171636	12211960	0.593	rs11257804	-3.44	rs2399786	0.067522	-3.9	-2.131	528	12	lasso	0.12526	0.00065	2.7161	0.00661	0.856028
GTEX7_Frontal_Cortex_BA9	SNPH	ENSG00000101298	20	1246960	1289972	0.432	rs6042667	3.08	rs6033950	0.17166	4.64	2.678	701	6	lasso	0.10454	0.000222	2.7143	0.00664	0.856028
GTEX7_Cortex	RFT1	ENSG00000163933	3	53122499	53164478	0.5508	rs2253685	2.88	rs2336725	0.412931	7.58	2.78	370	14	lasso	0.41614	1.85e-17	2.71338	0.00666	0.856028
GTEX7_Substantia_nigra	MRPL34	ENSG00000130312	19	17403418	17417652	0.493	rs3826700	-3.12	rs6903	0.304485	5.06	-2.67	424	2	lasso	0.298098	1.17e-07	-2.7132	0.00666	0.856028
GTEX7_Caudate_basal_ganglia	POMGNT2	ENSG00000144647	3	43120724	43147568	0.22	rs1523125	2.82	rs4683356	0.146964	5.54	-2.697	372	2	lasso	0.12538	8.53e-06	-2.7112	0.0067	0.856028
GTEX7_Amygdala	RFT1	ENSG00000163933	3	53122499	53164478	0.344	rs2253685	2.88	rs2581829	0.245076	4.89	2.52	370	11	lasso	0.2378	9.95e-07	2.7097	0.00673	0.856028
GTEX7_Putamen_basal_ganglia	MYOM2	ENSG00000036448	8	1993155	2113475	0.757	rs1043228	-3.38	rs2099746	0.164	6.1	1.884	681	25	lasso	0.309886	1.63e-10	2.70989	0.00673	0.856028
GTEX7_Hippocampus	SNORD89	ENSG00000212283	2	101889398	101889511	0.3798	rs2310127	3.84	rs13025261	0.248432	5.62	2.162	408	9	lasso	0.2534	1.25e-08	2.7096	0.00674	0.856028
GTEX7_Hippocampus	TEN1	ENSG00000257949	17	73975301	73996667	0.489	rs1135889	-3.24	rs2069528	0.223438	-5.52	-2.351	408	7	lasso	0.17626	2.97e-06	2.70839	0.00676	0.856028
GTEX7_Caudate_basal_ganglia	ELP3	ENSG00000134014	8	27947190	28048673	0.3661	rs9331908	3.35	rs2123472	0.121	6.06	2.57	567	9	lasso	0.1667	2.47e-07	2.70839	0.006761	0.856028
GTEX7_Amygdala	ELP3	ENSG00000134014	8	27947190	28048673	0.524	rs9331908	3.35	rs2305451	0.28414	5.31	2.802	567	7	lasso	0.22375	2.22e-06	2.7072	0.00678	0.856028
GTEX7_Hippocampus	MRPL34	ENSG00000130312	19	17403418	17417652	0.29	rs3826700	-3.12	rs6903	0.219382	5.21	-2.67	424	3	lasso	0.21765	1.67e-07	-2.70595	0.00681	0.856028
CMC	OSBPL11	ENSG00000144909	3	125247702	125313934	0.1789	rs9289256	-2.92	rs2922194	0.136619	7.99	-2.636	398	8	lasso	0.13144	1.05e-15	-2.70525	0.00683	0.856028
GTEX7_Amygdala	INTS1	ENSG00000164880	7	1509913	1545489	0.418	rs4724814	3.52	rs4554363	0.163	-4.43	2.718	372	7	lasso	0.08251	0.00404	-2.703	0.00687	0.856028
GTEX7_Amygdala	LINC02615	ENSG00000251432	4	129213906	129440549	0.152	rs12503257	-3.28	rs1975878	-0.00829	-3.51	-2.919	292	292	blup	0.08583	0.00341	2.7022	0.00689	0.856028
CMC	DENND5B	ENSG00000170456	12	31535157	31744031	0.1227	rs1012154	2.93	rs4930979	0.103729	7.01	-2.7	592	1	lasso	0.09535	1.16e-11	-2.7	0.00693	0.856028
GTEX7_Cerebellum	SCARA3	ENSG00000168077	8	27491385	27534293	0.2557	rs10216623	-3.6	rs12676581	-0.006476	3.7	0.516	614	614	blup	0.039984	0.00756	2.69942	0.00695	0.856028
GTEX7_Frontal_Cortex_BA9	POMGNT2	ENSG00000144647	3	43120724	43147568	0.2112	rs1523125	2.82	rs4683356	0.254494	5.67	-2.697	372	1	lasso	0.22747	3.26e-08	-2.697	0.007	0.856028
CMC	C11orf49	ENSG00000149179	11	46958240	47185936	0.4031	rs11039114	3.12	rs3740694	0.194086	9.6	2.665	329	329	bslmm	0.19541	2.89e-23	2.69633	0.00701	0.856028
GTEX7_Cerebellum	KB-1592A4.15	ENSG00000197210	22	21468896	21478740	0.573	rs9612573	-2.74	rs2543398	0.262749	6.36	2.695	319	9	lasso	0.244136	5.15e-11	2.69556	0.00703	0.856028
GTEX7_Cerebellar_Hemisphere	BCRP2	ENSG00000169668	22	21457305	21476574	0.339	rs1108101	2.77	rs2543398	0.269549	5.97	2.695	330	2	lasso	0.24729	2.54e-09	2.69492	0.00704	0.856028
GTEX7_Frontal_Cortex_BA9	VSX1	ENSG00000100987	20	25051521	25062996	0.519	rs2235605	4.21	rs743018	0.16614	-4.89	2.496	474	7	lasso	0.22627	3.57e-08	-2.6932	0.00708	0.856028
GTEX7_Hippocampus	SERBP1P3	ENSG00000242142	3	53098299	53099107	0.599	rs2253685	2.88	rs2564921	0.53733	-7.68	2.674	357	4	lasso	0.56199	2.69e-21	-2.69289	0.00708	0.856028
GTEX7_Spinal_cord_cervical_c-1	MRPL34	ENSG00000130312	19	17403418	17417652	0.667	rs3826700	-3.12	rs6903	0.425549	6.14	-2.67	424	6	lasso	0.42293	2.29e-11	-2.6929	0.00708	0.856028
GTEX7_Putamen_basal_ganglia	VGLL4	ENSG00000144560	3	11597544	11762220	0.4622	rs420014	3.54	rs7626703	0.06083	4.24	0.948	445	28	enet	0.12839	7.17e-05	2.69163	0.00711	0.856028
GTEX7_Cerebellum	MRPL34	ENSG00000130312	19	17403418	17417652	0.524	rs3826700	-3.12	rs8100448	0.302	6.87	-2.561	424	8	lasso	0.280492	1.17e-12	-2.69126	0.00712	0.856028
CMC	C1GALT1	ENSG00000106392	7	7196565	7288282	0.2626	rs9648104	3.92	rs10251505	0.14748	8.98	1.768	518	20	enet	0.23082	1.07e-27	2.69121	0.00712	0.856028
GTEX7_Hypothalamus	SOX9-AS1	ENSG00000234899	17	70033455	70217977	0.3576	rs4530179	-3.22	rs9915657	0.10892	-4.18	-2.3	563	9	lasso	0.07411	0.00264	2.6907	0.00713	0.856028
CMC	TRAF4	ENSG00000076604	17	27071002	27077974	0.081	rs2191090	3.29	rs11658900	0.113	7.29	2.691	318	2	lasso	0.10954	3.09e-13	2.69089	0.00713	0.856028
GTEX7_Spinal_cord_cervical_c-1	YPEL3	ENSG00000090238	16	30103635	30108236	0.618	rs7202714	-3.59	rs9928448	0.25199	4.77	2.58	224	11	lasso	0.2962	7.57e-08	2.68979	0.00715	0.856084
GTEX7_Frontal_Cortex_BA9	EXOC7	ENSG00000182473	17	74077087	74117657	0.197	rs1135889	-3.24	rs9895947	0.145	4.28	-2.561	386	3	lasso	0.11765	9.06e-05	-2.6842	0.00727	0.858822
GTEX7_Putamen_basal_ganglia	STAG3	ENSG00000066923	7	99775186	99819111	0.4419	rs2261360	3.12	rs7789890	0.325725	-6.1	2.15	269	23	enet	0.31737	8.94e-11	-2.68433	0.00727	0.858822
GTEX7_Anterior_cingulate_cortex_BA24	GCN1	ENSG00000089154	12	120565007	120632513	0.314	rs3956833	-2.97	rs7973823	0.029239	3.89	-1.323	376	376	blup	0.04737	0.0134	-2.683	0.0073	0.858822
CMC	QRICH2	ENSG00000129646	17	74270130	74303761	0.4142	rs1135889	-3.24	rs8072620	0.42	-13.9	-1.927	415	35	enet	0.46362	4.52e-63	2.6827	0.0073	0.858822
CMC	SPEF1	ENSG00000101222	20	3758151	3762095	0.1423	rs579111	-2.73	rs579111	0.117669	7.94	-2.728	516	2	lasso	0.130621	1.3e-15	-2.6802	0.007357	0.858822
GTEX7_Hippocampus	STON1	ENSG00000243244	2	48756522	48826025	0.3083	rs4953592	-3.54	rs11125176	0.112804	4.87	-1.852	477	5	lasso	0.16033	8.7e-06	-2.67977	0.00737	0.858822
GTEX7_Putamen_basal_ganglia	RP11-12M5.3	ENSG00000229407	1	179785319	179787326	0.372	rs17371594	-2.92	rs7540856	-0.001166	3.77	1.441	538	32	enet	0.18433	1.71e-06	2.67918	0.00738	0.858822
GTEX7_Cortex	PIGO	ENSG00000165282	9	35088685	35096591	0.2678	rs1566595	4.11	rs595429	0.0163	-3.95	2.003	336	13	enet	0.037546	0.0138	-2.6774	0.00742	0.858822
GTEX7_Cortex	AC016738.4	ENSG00000223947	2	101610138	101618706	0.2481	rs2310127	3.84	rs7568067	0.003338	-3.14	-1.99	452	3	lasso	0.0107	0.12	2.677	0.00743	0.858822
GTEX7_Anterior_cingulate_cortex_BA24	CRISPLD1	ENSG00000121005	8	75896750	75946793	0.309	rs1433468	-2.63	rs7002052	0.09149	-3.99	0.239	376	376	blup	0.0347	0.0298	-2.6761	0.00745	0.858822
GTEX7_Cerebellum	TRARG1	ENSG00000184811	17	1182957	1204281	0.3558	rs9891196	3.83	rs7207377	-0.006032	-3.19	1.527	454	454	blup	0.0651	0.000853	-2.67561	0.00746	0.858822
GTEX7_Hippocampus	IL11RA	ENSG00000137070	9	34650699	34661889	0.4172	rs1566595	4.11	rs7036351	0.03025	-3.5	-0.701	365	365	blup	0.058	0.00647	2.67487	0.00748	0.858822
GTEX7_Cerebellar_Hemisphere	GPAA1	ENSG00000197858	8	145137493	145141119	0.217	rs6558292	3.8	rs4977165	0.06904	4.12	3.111	235	15	enet	0.10872	0.000109	2.67459	0.007482	0.858822
GTEX7_Cortex	SERBP1P3	ENSG00000242142	3	53098299	53099107	0.6378	rs2253685	2.88	rs2336725	0.481993	-8.08	2.78	357	11	lasso	0.486	3.58e-21	-2.67231	0.00753	0.858822
GTEX7_Spinal_cord_cervical_c-1	LINC01719	ENSG00000233396	1	145373054	145382434	0.4685	rs2992020	2.73	rs16827043	0.167994	3.87	-2.599	111	5	lasso	0.134688	0.000409	-2.6722	0.00754	0.858822
GTEX7_Frontal_Cortex_BA9	FANCM	ENSG00000187790	14	45605143	45670093	0.158	rs712419	2.49	rs11846656	0.035288	3.52	-2.233	256	256	blup	0.10204	0.000263	-2.67053	0.00757	0.858822
GTEX7_Caudate_basal_ganglia	MRPL34	ENSG00000130312	19	17403418	17417652	0.403	rs3826700	-3.12	rs6903	0.374	7.53	-2.67	424	1	lasso	0.380333	1.45e-16	-2.67	0.00759	0.858822
GTEX7_Cerebellar_Hemisphere	TTLL7	ENSG00000137941	1	84330711	84464833	0.304	rs634531	3.59	rs2147394	-0.00617	-3.81	-1.117	501	10	lasso	0.037817	0.0172	2.66997	0.00759	0.858822
CMC	BBS2	ENSG00000125124	16	56500748	56554195	0.1301	rs8055724	3.46	rs1799917	0.022295	-4.81	3.239	494	494	bslmm	0.07323	3e-09	-2.6696	0.00759	0.858822
GTEX7_Cortex	INTS1	ENSG00000164880	7	1509913	1545489	0.4437	rs4724814	3.52	rs6968011	0.299789	-6.6	2.624	372	5	lasso	0.31218	1.14e-12	-2.6691	0.007605	0.858822
GTEX7_Caudate_basal_ganglia	POLR2D	ENSG00000144231	2	128603840	128615731	0.329	rs6754999	3.71	rs6743767	0.023418	-3.49	0.902	371	371	blup	0.08439	0.000254	-2.66891	0.00761	0.858822
GTEX7_Nucleus_accumbens_basal_ganglia	RP11-809O17.1	ENSG00000253210	8	142136143	142140060	0.3883	rs11785437	2.71	rs3739231	0.181284	-5.62	2.71	436	17	enet	0.157844	1.87e-06	-2.667	0.00765	0.858822
GTEX7_Substantia_nigra	DNAH17	ENSG00000187775	17	76419778	76573476	0.539	rs4796808	-3.03	rs2289754	-0.00323	3.71	2.033	533	9	lasso	0.07315	0.00912	2.667	0.00765	0.858822
GTEX7_Spinal_cord_cervical_c-1	ZNF236	ENSG00000130856	18	74534563	74682683	0.54	rs1806779	3.56	rs1667946	-0.002743	-3.63	-1.428	655	655	blup	0.08371	0.00484	2.66667	0.00766	0.858822
GTEX7_Anterior_cingulate_cortex_BA24	VAMP1	ENSG00000139190	12	6571403	6580153	0.335	rs7316224	-2.92	rs1045548	0.120833	4.51	-2.354	405	14	enet	0.1224	0.000122	-2.6662	0.00767	0.858822
GTEX7_Putamen_basal_ganglia	FAM163A	ENSG00000143340	1	179712298	179785333	0.318	rs17371594	-2.92	rs10913945	-0.00833	-3.76	-2.503	512	512	blup	0.05691	0.00693	2.66458	0.00771	0.858822
GTEX7_Cerebellar_Hemisphere	GPR161	ENSG00000143147	1	168053997	168106821	0.285	rs1003503	3.03	rs1543311	0.0204	-3.69	2.824	477	8	lasso	0.03146	0.0272	-2.66393	0.00772	0.858822
CMC	RFT1	ENSG00000163933	3	53122499	53164478	0.2086	rs2253685	2.88	rs2564921	0.221718	10.22	2.674	387	3	lasso	0.21723	5.65e-26	2.66333	0.00774	0.858822
GTEX7_Substantia_nigra	TPM2	ENSG00000198467	9	35681989	35691017	0.585	rs10972487	-3.32	rs2249250	0.070356	-4.69	-2.289	401	401	blup	0.27628	3.93e-07	2.6619	0.00777	0.858822
GTEX7_Substantia_nigra	ADAM1A	ENSG00000229186	12	112337067	112340042	0.403	rs968529	3.06	rs16941667	0.17969	4.09	-2.769	183	6	lasso	0.18789	3.92e-05	-2.6609	0.00779	0.858822
GTEX7_Anterior_cingulate_cortex_BA24	AADAT	ENSG00000109576	4	170981373	171012850	0.3447	rs1919506	2.17	rs4692780	0.10232	-3.99	-1.392	354	42	enet	0.07843	0.00194	2.6608	0.0078	0.858822
GTEX7_Nucleus_accumbens_basal_ganglia	ADAM1A	ENSG00000229186	12	112337067	112340042	0.29	rs968529	3.06	rs12580246	0.050164	-3.71	1.731	186	5	lasso	0.095439	0.000217	-2.6605	0.0078	0.858822
GTEX7_Hippocampus	PEAK1	ENSG00000173517	15	77400471	77712486	0.285	rs12899543	-2.58	rs9806326	0.0891	-4.68	-2.327	326	326	blup	0.14921	1.83e-05	2.65789	0.00786	0.859169
GTEX7_Putamen_basal_ganglia	INO80E	ENSG00000169592	16	30006615	30017114	0.185	rs7202714	-3.59	rs4238961	0.000238	3.02	-3.547	203	6	lasso	0.014	0.113	-2.65801	0.00786	0.859169
GTEX7_Cerebellum	SERBP1P3	ENSG00000242142	3	53098299	53099107	0.6742	rs2253685	2.88	rs2564921	0.576	-9.47	2.674	357	32	enet	0.5606	5.67e-29	-2.65733	0.00788	0.859169
GTEX7_Putamen_basal_ganglia	TAPBPL	ENSG00000139192	12	6560856	6575683	0.454	rs7316224	-2.92	rs2243977	0.13332	4.8	1.656	422	422	blup	0.18307	1.86e-06	2.6569	0.00789	0.859169
GTEX7_Nucleus_accumbens_basal_ganglia	LINC01719	ENSG00000233396	1	145373054	145382434	0.226	rs2992020	2.73	rs6424377	0.055	-4.44	2.43	112	2	lasso	0.04175	0.0115	-2.65481	0.00794	0.859169
CMC	CYB561	ENSG00000008283	17	61509665	61523739	0.4225	rs3809721	2.99	rs4968647	0.657	-17.29	2.479	263	21	enet	0.66323	1.25e-108	-2.65448	0.00794	0.859169
CMC	WBP2	ENSG00000132471	17	73841780	73852588	0.0492	rs1135889	-3.24	rs2290252	0.00531	3.69	1.194	385	385	bslmm	0.02462	0.000477	2.6536	0.00796	0.859169
CMC	DNAJB5	ENSG00000137094	9	34989638	34998897	0.0343	rs1566595	4.11	rs3088305	-0.001251	3.52	1.497	343	343	bslmm	0.01275	0.0093	2.65373	0.00796	0.859169
GTEX7_Caudate_basal_ganglia	CCDC82	ENSG00000149231	11	96085933	96123087	0.7192	rs7945834	3.89	rs11021568	0.508837	8.62	2.617	474	8	lasso	0.49117	1.18e-22	2.652	0.008	0.860328
GTEX7_Putamen_basal_ganglia	SERBP1P3	ENSG00000242142	3	53098299	53099107	0.7396	rs2253685	2.88	rs2564921	0.4326	-6.99	2.674	357	17	lasso	0.4596	2.49e-16	-2.65144	0.00801	0.860328
GTEX7_Cerebellum	ADAM1A	ENSG00000229186	12	112337067	112340042	0.476	rs968529	3.06	rs12580246	0.110374	-6.41	1.731	186	186	blup	0.28256	9.36e-13	-2.64884	0.00808	0.861293
GTEX7_Hypothalamus	FGF11	ENSG00000161958	17	7341592	7348256	0.6271	rs3809816	-2.6	rs7219550	-0.00869	-3.31	1.164	481	481	blup	0.16841	6.75e-06	-2.6479	0.0081	0.861293
CMC	KATNAL1	ENSG00000102781	13	30776767	30881621	0.2108	rs7317962	-3.43	rs9508691	0.082155	-6.3	2.449	625	24	enet	0.152265	4.15e-18	-2.6467	0.00813	0.861293
CMC	TRPM7	ENSG00000092439	15	50844670	50979012	0.0628	rs8042172	3.04	rs3105592	0.032273	4.87	1.92	416	416	bslmm	0.0643	2.75e-08	2.64551	0.00816	0.861293
GTEX7_Nucleus_accumbens_basal_ganglia	RP11-408A13.4	ENSG00000272871	9	14588795	14590063	0.671	rs10122910	-3.38	rs10961620	0.176537	5.77	1.696	707	12	lasso	0.2247	8.35e-09	2.6439	0.00819	0.861293
GTEX7_Cerebellum	ABHD12	ENSG00000100997	20	25275379	25371619	0.29	rs2235605	4.21	rs443009	0.142064	5.9	3.791	364	6	lasso	0.20777	1.92e-09	2.64368	0.0082	0.861293
GTEX7_Anterior_cingulate_cortex_BA24	FGFR4	ENSG00000160867	5	176513887	176525145	0.3303	rs4868696	-2.29	rs506370	-0.000494	3.41	1.077	386	386	blup	0.06967	0.00334	2.6428	0.00822	0.861293
GTEX7_Anterior_cingulate_cortex_BA24	ABO	ENSG00000175164	9	136125788	136150617	0.5014	rs17150482	-3.58	rs8176749	0.309572	6.24	-2.677	594	9	lasso	0.32792	5.7e-11	-2.6413	0.00826	0.861293
GTEX7_Anterior_cingulate_cortex_BA24	TEN1	ENSG00000257949	17	73975301	73996667	0.4476	rs1135889	-3.24	rs2069528	0.342065	-6.6	-2.351	408	12	enet	0.3708	1.64e-12	2.6386	0.00832	0.861293
GTEX7_Hypothalamus	RP1-29C18.8	ENSG00000235111	22	50006305	50009364	0.351	rs9616663	2.98	rs739240	0.220782	5.05	2.523	643	4	lasso	0.19508	1.14e-06	2.63854	0.008326	0.861293
GTEX7_Nucleus_accumbens_basal_ganglia	OBSCN	ENSG00000154358	1	228395831	228566577	0.229	rs564636	-3.04	rs2313601	0.0722	-3.92	1.604	355	8	lasso	0.08408	0.000503	-2.63819	0.00834	0.861293
GTEX7_Frontal_Cortex_BA9	RP11-809O17.1	ENSG00000253210	8	142136143	142140060	0.529	rs11785437	2.71	rs7814272	0.391004	-6.92	2.648	436	7	enet	0.353499	9.51e-13	-2.6363	0.00838	0.861293
GTEX7_Hippocampus	GCDH	ENSG00000105607	19	13001840	13025021	0.541	rs2974754	3.38	rs8012	0.381359	-6.56	3.102	324	4	lasso	0.35736	3.25e-12	-2.63627	0.00838	0.861293
GTEX7_Amygdala	FAM182A	ENSG00000125804	20	26035291	26073683	0.463	rs6115218	4.09	rs2752934	0.157	-4.53	0.825	85	15	enet	0.31057	1.24e-08	-2.6362	0.008385	0.861293
GTEX7_Caudate_basal_ganglia	AC005532.5	ENSG00000230825	7	7294785	7317410	0.4132	rs9648104	3.92	rs1621819	0.083577	-5.6	3.082	519	16	enet	0.09378	0.000118	-2.63578	0.00839	0.861293
GTEX7_Frontal_Cortex_BA9	INTS1	ENSG00000164880	7	1509913	1545489	0.61	rs4724814	3.52	rs6968011	0.361498	-6.93	2.624	372	9	lasso	0.38065	7.79e-14	-2.6353	0.00841	0.861293
GTEX7_Putamen_basal_ganglia	EML4	ENSG00000143924	2	42396490	42559688	0.287	rs4618098	-3.18	rs6746569	0.09241	-3.79	-3.078	522	6	lasso	0.08301	0.00133	2.63392	0.00844	0.861293
CMC	IGSF10	ENSG00000152580	3	151143172	151176497	0.0839	rs11916107	3.51	rs6792286	0.017565	4.49	0.406	484	484	blup	0.03775	1.89e-05	2.63297	0.00846	0.861293
GTEX7_Cerebellum	COL19A1	ENSG00000082293	6	70576463	70919679	0.3171	rs12204438	-3.25	rs6912049	0.06008	-4.12	-0.951	509	509	blup	0.06536	0.000833	2.63278	0.00847	0.861293
GTEX7_Cerebellar_Hemisphere	RGS19	ENSG00000171700	20	62704534	62711323	0.4341	rs6062559	-2.71	rs7271530	0.05204	4.93	-1.579	314	46	enet	0.10039	0.000198	-2.6324	0.00848	0.861293
GTEX7_Cortex	CCDC40	ENSG00000141519	17	78010435	78074412	0.8086	rs7213201	3.5	rs11650121	0.378622	7.19	-1.793	405	21	lasso	0.34248	5.46e-14	-2.63185	0.00849	0.861293
CMC	ZBTB46	ENSG00000130584	20	62375019	62462597	0.1139	rs6010952	3.26	rs6062541	0.075265	6.05	-2.674	462	3	lasso	0.067842	1.15e-08	-2.6316	0.008498	0.861293
GTEX7_Anterior_cingulate_cortex_BA24	CCDC82	ENSG00000149231	11	96085933	96123087	0.642	rs7945834	3.89	rs11021568	0.44663	7.04	2.617	474	4	enet	0.44135	2.76e-15	2.63168	0.0085	0.861293
GTEX7_Putamen_basal_ganglia	RNF149	ENSG00000163162	2	101887681	101925163	0.289	rs2310127	3.84	rs750783	0.087366	5.04	2.031	405	17	enet	0.140346	3.28e-05	2.63144	0.0085	0.861293
CMC	PANK2	ENSG00000125779	20	3869486	3907605	0.0839	rs579111	-2.73	rs6116087	0.001395	4.54	-2.122	592	592	blup	0.032085	7.59e-05	-2.6307	0.008522	0.861293
GTEX7_Cerebellar_Hemisphere	GOSR2	ENSG00000108433	17	45000483	45105003	0.1883	rs2004580	2.59	rs7221042	0.007141	-3.67	2.358	288	16	enet	0.02064	0.0604	-2.6305	0.008526	0.861293
GTEX7_Nucleus_accumbens_basal_ganglia	FAT2	ENSG00000086570	5	150883654	150948505	0.278	rs153462	-3.82	rs7710596	0.023022	-3.81	1.557	596	25	enet	0.07467	0.00101	-2.6273	0.00861	0.863491
GTEX7_Hippocampus	CCDC82	ENSG00000149231	11	96085933	96123087	0.455	rs7945834	3.89	rs11021568	0.3821	6.65	2.617	474	3	lasso	0.35014	5.99e-12	2.6258	0.00864	0.863491
GTEX7_Cortex	SHC2	ENSG00000129946	19	416583	460996	0.6	rs12982379	-3.49	rs12979590	0.1562	4.98	2.099	353	12	lasso	0.20418	2.26e-08	2.62549	0.00865	0.863491
GTEX7_Amygdala	MRC1L1	ENSG00000183748	10	17851362	17953178	0.45	rs2770197	3.1	rs532813	0.193786	-4.81	-2.405	349	5	lasso	0.1771	2.93e-05	2.62535	0.00866	0.863491
GTEX7_Amygdala	SERBP1P3	ENSG00000242142	3	53098299	53099107	0.593	rs2253685	2.88	rs2564921	0.476248	-6.52	2.674	357	8	lasso	0.4423	1.29e-12	-2.6248	0.00867	0.863491
GTEX7_Putamen_basal_ganglia	RP11-644N4.1	ENSG00000273219	7	135389285	135389589	0.4295	rs11768962	-2.04	rs3110823	0.019416	3.89	-1.772	462	64	enet	0.14705	2.11e-05	-2.62487	0.00867	0.863491
GTEX7_Putamen_basal_ganglia	CCDC82	ENSG00000149231	11	96085933	96123087	0.682	rs7945834	3.89	rs11021552	0.465523	7.12	2.631	474	6	lasso	0.42612	6.63e-15	2.61913	0.00882	0.876439
CMC	CCDC82	ENSG00000149231	11	96085933	96123087	0.2682	rs7945834	3.89	rs11021568	0.280635	11.31	2.617	483	3	lasso	0.27559	1.35e-33	2.61496	0.00892	0.882374
GTEX7_Cerebellar_Hemisphere	RP11-1055B8.2	ENSG00000263154	17	79336072	79348014	0.2945	rs2659015	2.84	rs11150782	-0.000174	3.4	0.48	375	375	blup	0.07456	0.00126	2.61503	0.008922	0.882374
GTEX7_Anterior_cingulate_cortex_BA24	RP5-894A10.6	ENSG00000270157	7	141362722	141363646	0.2968	rs1181775	-3.71	rs12703388	-0.00294	-3.71	-0.573	451	451	blup	0.0268	0.0494	2.6119	0.009	0.888256
GTEX7_Caudate_basal_ganglia	BCAP29	ENSG00000075790	7	107220422	107269615	0.1293	rs6943051	2.95	rs763386	0.015603	4.02	2.271	375	375	blup	0.08265	0.000293	2.61128	0.00902	0.888256
GTEX7_Cerebellum	MANEA	ENSG00000172469	6	96025419	96057333	0.4668	rs17055922	3.01	rs13205436	0.05762	-5.24	2.313	324	9	lasso	0.20136	3.59e-09	-2.60914	0.00908	0.890072
GTEX7_Hypothalamus	TBX6	ENSG00000149922	16	30097114	30103208	0.262	rs7202714	-3.59	rs12933575	0.15823	4.59	2.518	225	7	lasso	0.12066	0.000146	2.6088	0.00909	0.890072
GTEX7_Putamen_basal_ganglia	AK9	ENSG00000155085	6	109814059	110012420	0.308	rs9481038	3.44	rs3799849	0.192994	-5.4	2.675	440	3	lasso	0.17345	3.59e-06	-2.60697	0.00913	0.890072
GTEX7_Amygdala	NBPF10	ENSG00000163386	1	145289772	145370303	0.437	rs2992020	2.73	rs6424377	0.209	4.72	2.43	112	3	lasso	0.19166	1.33e-05	2.60665	0.00914	0.890072
GTEX7_Caudate_basal_ganglia	PRDX1	ENSG00000117450	1	45976708	45988719	0.2302	rs9429157	-2.98	rs3893383	0.0493	4.38	-1.169	284	284	blup	0.046452	0.0056	-2.60669	0.00914	0.890072
GTEX7_Anterior_cingulate_cortex_BA24	KRT83	ENSG00000170523	12	52708085	52715182	0.243	rs17736550	2.66	rs11611330	0.046892	-4.61	2.626	800	4	lasso	0.10567	0.000352	-2.6058	0.00917	0.891014
GTEX7_Cerebellar_Hemisphere	SETD6	ENSG00000103037	16	58549383	58554431	0.422	rs4468605	2.77	rs42945	0.260757	5.78	1.227	476	28	enet	0.30223	2.27e-11	2.6036	0.009225	0.893851
GTEX7_Cortex	EDEM2	ENSG00000088298	20	33703167	33865928	0.324	rs2275274	3.13	rs6060278	0.147619	-4.52	-1.759	345	345	blup	0.125	1.54e-05	2.60309	0.00924	0.893851
GTEX7_Nucleus_accumbens_basal_ganglia	ZNF101	ENSG00000181896	19	19779605	19794318	0.163	rs7252981	3.22	rs11085268	0.01964	4.82	1.502	333	333	blup	0.04179	0.0115	2.60069	0.0093	0.897535
GTEX7_Cerebellum	RP11-408A13.4	ENSG00000272871	9	14588795	14590063	0.5292	rs10122910	-3.38	rs2382492	0.21856	6.55	1.524	707	14	lasso	0.294	2.73e-13	2.59933	0.00934	0.897535
GTEX7_Amygdala	RP3-508I15.9	ENSG00000228274	22	39063590	39077825	0.235	rs9622836	3.22	rs5750627	-0.000368	-3.6	2.051	372	372	blup	0.0613	0.0119	-2.59861	0.00936	0.897535
GTEX7_Nucleus_accumbens_basal_ganglia	RP11-819C21.1	ENSG00000261098	11	107182858	107186997	0.278	rs510366	-2.61	rs7111266	0.06378	4.38	-1.588	473	473	blup	0.12704	2.01e-05	-2.59856	0.00936	0.897535
GTEX7_Frontal_Cortex_BA9	SERBP1P3	ENSG00000242142	3	53098299	53099107	0.7126	rs2253685	2.88	rs2564921	0.473434	-7.45	2.674	357	34	enet	0.41058	4.36e-15	-2.5938	0.00949	0.904895
GTEX7_Hypothalamus	RP11-809O17.1	ENSG00000253210	8	142136143	142140060	0.563	rs11785437	2.71	rs3739231	0.27951	-5.61	2.71	436	10	enet	0.2095	4.27e-07	-2.5939	0.00949	0.904895
GTEX7_Caudate_basal_ganglia	ABCC8	ENSG00000006071	11	17414432	17498449	0.4006	rs537393	-4.09	rs4148622	0.003406	-4.27	0.052	510	510	blup	0.04512	0.00624	-2.593	0.00951	0.904895
GTEX7_Caudate_basal_ganglia	RP11-156P1.3	ENSG00000262879	17	45061411	45177689	0.4779	rs2004580	2.59	rs10491149	0.272	6.65	2.318	301	10	lasso	0.34081	1.19e-14	2.5919	0.00954	0.904895
GTEX7_Nucleus_accumbens_basal_ganglia	PRPSAP1	ENSG00000161542	17	74305567	74380602	0.2921	rs1135889	-3.24	rs2279056	0.199088	-5.15	-2.39	431	6	lasso	0.205166	4.23e-08	2.5921	0.00954	0.904895
GTEX7_Cerebellar_Hemisphere	EFCAB14	ENSG00000159658	1	47124366	47184824	0.294	rs12564103	2.82	rs10890411	0.0614	3.97	0.802	380	380	blup	0.084208	0.000632	2.58855	0.00964	0.905528
GTEX7_Substantia_nigra	CBL	ENSG00000110395	11	119076752	119178859	0.466	rs3825059	2.53	rs11217183	-0.00349	3.51	-0.141	379	8	lasso	0.0413	0.0401	2.58834	0.00964	0.905528
GTEX7_Cerebellum	LRRC42	ENSG00000116212	1	54411750	54433841	0.1835	rs4927084	2.35	rs11206244	0.0205	-3.72	-1.461	494	494	blup	0.01164	0.097	2.5883	0.00965	0.905528
GTEX7_Nucleus_accumbens_basal_ganglia	ELP3	ENSG00000134014	8	27947190	28048673	0.172	rs9331908	3.35	rs13250007	0.173847	5.3	2.73	569	3	lasso	0.156473	2.08e-06	2.5882	0.00965	0.905528
CMC	TRIT1	ENSG00000043514	1	40306723	40349183	0.4697	rs3013462	3.14	rs12123609	0.436	-14.06	-2.389	400	32	enet	0.445534	8.01e-60	2.58807	0.00965	0.905528
GTEX7_Hypothalamus	RP5-919F19.5	ENSG00000223537	6	109809109	109828003	0.355	rs7753713	2.99	rs910730	0.242455	-5.49	2.634	400	33	enet	0.20971	4.23e-07	-2.58711	0.00968	0.906402
GTEX7_Nucleus_accumbens_basal_ganglia	CHST9	ENSG00000154080	18	24495595	24765281	0.327	rs2171103	-3.09	rs12458504	0.27559	6.2	-3.023	568	26	enet	0.26244	3.27e-10	-2.58473	0.00975	0.907479
CMC	EYA1	ENSG00000104313	8	72109668	72274467	0.052	rs10092844	-2.76	rs1908036	0.001055	-3.77	1.803	579	579	blup	0.00957	0.0211	-2.5843	0.00976	0.907479
CMC	LINC02872	ENSG00000204446	9	89763559	89774471	0.0518	rs7043553	-2.82	rs13294271	0.029549	4.33	-2.343	641	3	lasso	0.02688	0.000273	-2.58364	0.00978	0.907479
GTEX7_Caudate_basal_ganglia	ZDHHC11	ENSG00000188818	5	710471	851101	0.3758	rs4956934	-3.19	rs908114	-0.003823	2.96	-2.946	363	363	blup	0.041226	0.00858	-2.5826	0.00981	0.907479
GTEX7_Spinal_cord_cervical_c-1	ANXA11	ENSG00000122359	10	81910645	81965328	0.482	rs10736365	3.18	rs2245168	0.157051	4.64	2.265	450	22	enet	0.16046	0.000114	2.58144	0.00984	0.907479
GTEX7_Nucleus_accumbens_basal_ganglia	RFT1	ENSG00000163933	3	53122499	53164478	0.3505	rs2253685	2.88	rs2564921	0.315449	6.56	2.674	370	26	enet	0.27065	1.59e-10	2.5809	0.00985	0.907479
GTEX7_Caudate_basal_ganglia	FAM227A	ENSG00000184949	22	38974125	39052634	0.177	rs9622836	3.22	rs6519120	0.135059	5	2.14	369	17	lasso	0.12806	6.8e-06	2.5805	0.00987	0.907479
GTEX7_Putamen_basal_ganglia	RP11-385F7.1	ENSG00000270761	6	47444979	47445308	0.318	rs9369720	2.37	rs16876120	0.03996	4.12	1.858	519	10	lasso	0.08887	0.000913	2.5802	0.00987	0.907479
GTEX7_Hippocampus	GS1-124K5.12	ENSG00000232559	7	66010634	66057373	0.255	rs9986881	-2.23	rs9986881	0.072686	-3.98	-2.233	248	248	blup	0.1062	0.000302	2.5792	0.0099	0.907479
GTEX7_Nucleus_accumbens_basal_ganglia	RP11-458D21.6	ENSG00000272709	1	145200338	145200891	0.308	rs2992020	2.73	rs16827043	0.0827	3.94	-2.599	98	3	lasso	0.06633	0.00187	-2.57894	0.00991	0.907479
GTEX7_Hippocampus	FAM182A	ENSG00000125804	20	26035291	26073683	0.561	rs6115218	4.09	rs958075	0.178752	5.82	-2.609	85	7	lasso	0.4043	5.09e-14	-2.5785	0.00992	0.907479
GTEX7_Cerebellum	CHD1L	ENSG00000131778	1	146714291	146767443	0.2981	rs7521249	2.79	rs4950315	0.261	7.49	-2.52	407	20	enet	0.25354	1.97e-11	-2.57787	0.00994	0.907479
GTEX7_Cerebellar_Hemisphere	TTC28-AS1	ENSG00000235954	22	28315364	28404569	0.659	rs2283847	-3.51	rs6005671	0.066528	4.66	-1.109	525	525	blup	0.164	1.84e-06	-2.57633	0.00999	0.909169
GTEX7_Nucleus_accumbens_basal_ganglia	CYB561	ENSG00000008283	17	61509665	61523739	0.6436	rs3809721	2.99	rs8078255	0.470538	-8.06	2.562	258	19	enet	0.523402	2.15e-22	-2.5744	0.01004	0.909169
CMC	MRPL34	ENSG00000130312	19	17403418	17417652	0.1498	rs3826700	-3.12	rs6903	0.153	8.5	-2.67	429	4	lasso	0.14884	1.04e-17	-2.57236	0.0101	0.912581
GTEX7_Hippocampus	IQGAP1	ENSG00000140575	15	90931450	91045475	0.354	rs1059495	-2.96	rs16944424	0.344	6.8	2.505	406	4	lasso	0.40546	4.59e-14	2.57133	0.01013	0.912581
GTEX7_Cerebellum	CFAP100	ENSG00000163885	3	126113782	126155399	0.2242	rs9863762	-2.47	rs9863762	0.0767	5.04	-2.467	506	14	enet	0.13643	1.56e-06	-2.57113	0.01014	0.912581
GTEX7_Amygdala	MYOM2	ENSG00000036448	8	1993155	2113475	0.573	rs1043228	-3.38	rs12681998	0.17859	4.33	2.954	681	11	lasso	0.19586	1.05e-05	2.5698	0.01018	0.913323
GTEX7_Cerebellum	CCDC78	ENSG00000162004	16	772582	776954	0.6613	rs12929353	-3.79	rs2071950	0.513559	8.89	-2.406	477	15	enet	0.50974	2.32e-25	-2.56943	0.010187	0.913323
GTEX7_Hippocampus	ARID4B-IT1	ENSG00000232686	1	235333435	235334206	0.301	rs2802959	-2.48	rs506367	0.003575	-3.71	1.818	382	382	blup	0.05916	0.00601	-2.56798	0.0102	0.913323
GTEX7_Cerebellar_Hemisphere	SEC31B	ENSG00000075826	10	102246399	102289628	0.376	rs11190604	2.59	rs2273695	0.272427	-6.21	2.142	431	34	enet	0.28023	1.56e-10	-2.56697	0.010259	0.913323
GTEX7_Cerebellar_Hemisphere	ERCC3	ENSG00000163161	2	128014866	128051752	0.4075	rs6754999	3.71	rs1011019	0.234368	-6.26	-1.432	457	457	blup	0.30692	1.49e-11	2.56614	0.0103	0.913323
GTEX7_Frontal_Cortex_BA9	SPHK1	ENSG00000176170	17	74372665	74383941	0.251	rs1135889	-3.24	rs9895541	0.0198	3.7	0.021	416	416	blup	0.05314	0.00711	2.5655	0.0103	0.913323
GTEX7_Cortex	PRPSAP1	ENSG00000161542	17	74305567	74380602	0.6182	rs1135889	-3.24	rs2279056	0.348038	-7.02	-2.39	430	8	lasso	0.36297	6.48e-15	2.56413	0.01034	0.913323
CMC	TTC23	ENSG00000103852	15	99676528	99791428	0.1777	rs2684799	-3.14	rs1567418	0.130699	-8.26	1.368	593	593	bslmm	0.13652	2.74e-16	-2.56433	0.01034	0.913323
GTEX7_Cerebellar_Hemisphere	DIP2C	ENSG00000151240	10	320130	735683	0.338	rs11252842	3.25	rs10904450	0.126128	-5.31	2.573	432	6	lasso	0.17357	8.88e-07	-2.564	0.010347	0.913323
CMC	VAMP1	ENSG00000139190	12	6571403	6580153	0.1784	rs7316224	-2.92	rs2534724	0.202429	9.9	-2.584	404	7	lasso	0.20522	1.79e-24	-2.56373	0.01036	0.913323
GTEX7_Cerebellar_Hemisphere	ZNF317	ENSG00000130803	19	9251056	9274100	0.291	rs2967683	-2.25	rs7256212	0.0128	-3.66	0.187	418	418	blup	0.11367	7.61e-05	-2.56339	0.01037	0.913323
GTEX7_Nucleus_accumbens_basal_ganglia	RIF1	ENSG00000080345	2	152266397	152364527	0.2323	rs6731235	2.808	rs7602715	0.0852	-4.72	-1.669	402	23	enet	0.13896	8.08e-06	2.5627	0.01039	0.913323
GTEX7_Hippocampus	MRC1L1	ENSG00000183748	10	17851362	17953178	0.39	rs2770197	3.1	rs483822	0.18811	-5.11	-2.643	349	5	lasso	0.19012	1.15e-06	2.56084	0.0104	0.913323
GTEX7_Nucleus_accumbens_basal_ganglia	NCAPD2	ENSG00000010292	12	6602522	6641121	0.229	rs7316224	-2.92	rs2534724	0.128636	-4.46	-2.584	383	2	lasso	0.085459	0.000455	2.5608	0.0104	0.913323
GTEX7_Frontal_Cortex_BA9	C1orf159	ENSG00000131591	1	1017198	1051741	0.4529	rs3737728	-2.62	rs2465136	0.00804	-3.48	-0.902	221	221	blup	0.061428	0.00407	2.55936	0.0105	0.918009
GTEX7_Nucleus_accumbens_basal_ganglia	PEAK1	ENSG00000173517	15	77400471	77712486	0.406	rs12899543	-2.58	rs17466480	0.136482	-5.86	-2.308	326	326	blup	0.2575	5.05e-10	2.5583	0.0105	0.918009
GTEX7_Caudate_basal_ganglia	RFWD3	ENSG00000168411	16	74655292	74700779	0.3968	rs6564172	-2.98	rs4888254	0.163966	5.08	2.404	353	13	lasso	0.170913	1.72e-07	2.55598	0.010589	0.918009
GTEX7_Amygdala	TRIM65	ENSG00000141569	17	73876416	73893084	0.276	rs1135889	-3.24	rs9895947	0.171	4.14	-2.561	390	4	lasso	0.09273	0.0024	-2.55622	0.0106	0.918009
GTEX7_Hippocampus	RP11-188D8.1	ENSG00000271427	1	117907521	117908095	0.333	rs10494196	3.38	rs6688746	0.102937	-4.08	-0.765	484	27	enet	0.17172	4.04e-06	2.55583	0.0106	0.918009
GTEX7_Cortex	BMPER	ENSG00000164619	7	33944523	34195484	0.2745	rs12534208	3.55	rs7802225	0.143271	5.21	-2.402	480	4	lasso	0.14449	3.24e-06	-2.55464	0.01063	0.918009
CMC	SOSTDC1	ENSG00000171243	7	16501106	16570205	0.1838	rs17465685	3.26	rs6954901	0.057333	6.71	-1.963	651	651	bslmm	0.10469	1.07e-12	-2.55476	0.01063	0.918009
GTEX7_Cerebellar_Hemisphere	LINC02615	ENSG00000251432	4	129213906	129440549	0.183	rs12503257	-3.28	rs2061442	0.002176	-3.62	-2.449	292	292	blup	0.06641	0.00224	2.55371	0.01066	0.922567
GTEX7_Cerebellar_Hemisphere	BBS2	ENSG00000125124	16	56500748	56554195	0.327	rs8055724	3.46	rs7187883	0.26943	6.29	-1.968	489	4	lasso	0.28927	7.13e-11	-2.5508	0.010748	0.922567
GTEX7_Cerebellum	TEDC1	ENSG00000185347	14	105956192	105965912	0.211	rs2091918	2.71	rs2816644	0.07929	-3.68	0.688	156	156	blup	0.07045	0.000535	2.5504	0.01076	0.922567
GTEX7_Putamen_basal_ganglia	ADAM1A	ENSG00000229186	12	112337067	112340042	0.493	rs968529	3.06	rs16941724	0.247786	-5.83	1.821	183	16	enet	0.2774	2.05e-09	-2.5505	0.01076	0.922567
CMC	NOM1	ENSG00000146909	7	156742417	156765876	0.3234	rs10277594	-3.51	rs7803794	0.409841	13.7	2.473	439	439	bslmm	0.40976	1.07e-53	2.55022	0.01077	0.922567
GTEX7_Nucleus_accumbens_basal_ganglia	CILP2	ENSG00000160161	19	19649057	19657468	0.277	rs7252981	3.22	rs16996127	0.200269	5.45	2.803	356	356	blup	0.20683	3.69e-08	2.54814	0.01083	0.922567
GTEX7_Amygdala	NINL	ENSG00000101004	20	25433341	25566153	0.132	rs2235605	4.21	rs242130	0.0598	-3.39	-2.053	266	266	blup	0.08328	0.00389	2.5476	0.010847	0.922567
GTEX7_Frontal_Cortex_BA9	ATP5MC2	ENSG00000135390	12	54026510	54071192	0.287	rs10876470	3.02	rs1485395	0.163086	5.55	2.822	420	4	lasso	0.19708	3.2e-07	2.54449	0.0109	0.924759
CMC	SLC25A24	ENSG00000085491	1	108676658	108743471	0.357	rs11579777	3.48	rs594397	0.361	-12.79	1.336	410	32	enet	0.394718	3.15e-51	-2.54528	0.01092	0.924759
GTEX7_Hypothalamus	AC002467.7	ENSG00000241764	7	107383262	107385026	0.451	rs6943051	2.95	rs2237679	0.061261	3.9	1.705	435	435	blup	0.09092	0.000935	2.54495	0.01093	0.924759
GTEX7_Caudate_basal_ganglia	VAMP1	ENSG00000139190	12	6571403	6580153	0.2114	rs7316224	-2.92	rs1045452	0.083118	5.09	-2.464	406	15	enet	0.11618	1.84e-05	-2.54399	0.01096	0.924759
CMC	TEDC1	ENSG00000185347	14	105956192	105965912	0.0482	rs2091918	2.71	rs8005568	0.010763	-3.93	-1.152	146	146	blup	0.01856	0.00215	2.54314	0.01099	0.924759
GTEX7_Cerebellum	RP11-654A16.3	ENSG00000259475	15	99497378	99646030	0.5357	rs2684799	-3.14	rs2593053	0.316	-7.01	-2.642	551	9	lasso	0.26933	3.8e-12	2.5423	0.01101	0.924759
GTEX7_Cerebellum	ZNF229	ENSG00000167383	19	44921685	44952766	0.369	rs157582	4.45	rs11671074	0.0616	5	-1.562	451	5	lasso	0.103075	3.08e-05	-2.54227	0.01101	0.924759
GTEX7_Cerebellum	UPB1	ENSG00000100024	22	24863206	24924358	0.235	rs5760273	-4.29	rs2267076	0.195219	5.95	-2.359	384	3	lasso	0.188473	1.24e-08	-2.5408	0.01106	0.924759
GTEX7_Hippocampus	MAPK3	ENSG00000102882	16	30125426	30134827	0.2752	rs7202714	-3.59	rs6565174	0.01578	-3.99	-0.264	227	227	blup	0.13025	6.36e-05	-2.54068	0.01106	0.924759
GTEX7_Cerebellum	PIK3R2	ENSG00000105647	19	18263928	18281350	0.286	rs4808136	2.52	rs11666281	0.0145	-4.2	1.878	426	42	enet	0.096375	5.56e-05	-2.54031	0.01108	0.924759
GTEX7_Cortex	AKR1C1	ENSG00000187134	10	4934796	5025475	0.674	rs6422396	-3.42	rs7358080	0.013294	4.1	1.528	677	19	lasso	0.02571	0.035	2.53975	0.011093	0.924759
GTEX7_Cerebellum	HAGHL	ENSG00000103253	16	776936	785525	0.3122	rs12929353	-3.79	rs12599130	0.234197	-6.07	2.508	477	9	enet	0.185037	1.72e-08	-2.53884	0.011122	0.924759
GTEX7_Spinal_cord_cervical_c-1	RP11-408A13.4	ENSG00000272871	9	14588795	14590063	0.43	rs10122910	-3.38	rs1343706	0.1261	4.79	1.754	705	18	enet	0.18147	3.92e-05	2.5381	0.011145	0.924759
GTEX7_Nucleus_accumbens_basal_ganglia	LINC00467	ENSG00000153363	1	211556145	211605878	0.219	rs10494933	-3.58	rs1875438	-0.00772	3.48	2.032	430	430	blup	-0.00552	0.587	2.53748	0.01117	0.926049
GTEX7_Nucleus_accumbens_basal_ganglia	INTS1	ENSG00000164880	7	1509913	1545489	0.455	rs4724814	3.52	rs4554363	0.298788	-6.47	2.718	372	10	lasso	0.275709	1.01e-10	-2.53651	0.0112	0.926049
GTEX7_Cerebellum	MAP2K5	ENSG00000137764	15	67835047	68099461	0.2675	rs3784711	2.69	rs12905371	0.0168	-4.26	0.918	410	410	blup	0.08141	0.000206	-2.536	0.01121	0.926049
GTEX7_Cerebellar_Hemisphere	CRYBA1	ENSG00000108255	17	27573881	27581512	0.3511	rs8081853	-2.69	rs12601994	0.030909	-3.59	-1.818	341	341	blup	0.08188	0.000746	2.53569	0.011223	0.926049
GTEX7_Putamen_basal_ganglia	UPB1	ENSG00000100024	22	24863206	24924358	0.359	rs5760273	-4.29	rs5760444	0.18863	5.74	-2.415	382	4	lasso	0.193321	9.21e-07	-2.5331	0.01131	0.926564
GTEX7_Nucleus_accumbens_basal_ganglia	CYTH2	ENSG00000105443	19	48972289	48985571	0.323	rs3815908	3.24	rs919804	0.011858	-3.47	-1.299	529	529	blup	0.06428	0.00217	-2.53045	0.01139	0.926564
GTEX7_Nucleus_accumbens_basal_ganglia	LRRC20	ENSG00000172731	10	72058729	72142382	0.363	rs10762386	2.87	rs10740338	0.023505	-3.66	2.057	664	6	lasso	0.0189	0.0649	-2.52963	0.01142	0.926564
GTEX7_Cerebellar_Hemisphere	BCL2L13	ENSG00000099968	22	18111621	18213388	0.338	rs17808446	-3.1	rs4488761	0.053356	4.58	1.969	590	590	blup	0.08731	0.000506	2.52818	0.01147	0.926564
GTEX7_Cerebellum	ERCC3	ENSG00000163161	2	128014866	128051752	0.5501	rs6754999	3.71	rs1011019	0.261476	-7.12	-1.432	457	15	lasso	0.374852	2.5e-17	2.52792	0.01147	0.926564
GTEX7_Cerebellar_Hemisphere	RP4-760C5.3	ENSG00000231081	20	25989427	25991167	0.3036	rs6115218	4.09	rs2386804	0.15939	-4.69	2.608	96	3	lasso	0.13645	1.44e-05	-2.5229	0.0116	0.926564
GTEX7_Cerebellar_Hemisphere	TANC1	ENSG00000115183	2	159825146	160089170	0.59	rs12185700	3.16	rs7595446	0.164704	5.33	-2.041	523	13	lasso	0.34259	5.66e-13	-2.52409	0.0116	0.926564
CMC	MCM7	ENSG00000166508	7	99690351	99699563	0.1179	rs2261360	3.12	rs4134927	0.073749	-6.65	-2.58	271	3	lasso	0.06594	1.84e-08	2.52415	0.0116	0.926564
CMC	CREG2	ENSG00000175874	2	101962013	102004057	0.1227	rs2310127	3.84	rs9308846	0.111131	-7.26	2.874	392	392	bslmm	0.118291	3.23e-14	-2.52351	0.011619	0.926564
GTEX7_Substantia_nigra	AP001877.1	ENSG00000256885	11	95556681	95557336	0.507	rs494901	-3.47	rs1944080	0.01924	3.74	-1.381	626	18	lasso	0.0092	0.193	-2.52194	0.01167	0.926564
GTEX7_Cortex	GTF2H1	ENSG00000110768	11	18343842	18388591	0.469	rs537393	-4.09	rs4150622	0.211515	-6.14	-2.035	440	25	enet	0.24147	8.62e-10	2.52123	0.01169	0.926564
GTEX7_Cerebellar_Hemisphere	CDO1	ENSG00000129596	5	115140430	115152651	0.2576	rs6869363	3.611	rs4921028	0.068445	4.34	2.689	536	5	lasso	0.10164	0.000181	2.52198	0.0117	0.926564
GTEX7_Frontal_Cortex_BA9	GUCA1A	ENSG00000048545	6	42123144	42147794	0.379	rs6939563	-3.38	rs3793083	0.103735	4.58	-2.808	425	8	lasso	0.09878	0.000329	-2.5209	0.0117	0.926564
GTEX7_Spinal_cord_cervical_c-1	INTS1	ENSG00000164880	7	1509913	1545489	0.437	rs4724814	3.52	rs11972070	0.23721	-4.53	2.424	372	5	lasso	0.21697	6.17e-06	-2.5218	0.0117	0.926564
GTEX7_Cerebellum	CTB-47B11.3	ENSG00000248544	5	156802749	156811958	0.1943	rs10463021	2.85	rs10076465	0.0691	4.03	2.551	507	5	lasso	0.042957	0.00583	2.5198	0.01174	0.926564
CMC	PIGS	ENSG00000087111	17	26880401	26898890	0.1085	rs2191090	3.29	rs631905	0.11	7.27	2.547	282	5	lasso	0.09396	1.65e-11	2.5183	0.01179	0.926564
GTEX7_Cerebellar_Hemisphere	RP11-389J22.1	ENSG00000263720	18	63532498	63533633	0.381	rs12960633	-3.91	rs2628209	0.360941	6.9	-2.772	400	5	lasso	0.35365	1.98e-13	-2.5174	0.0118	0.926564
GTEX7_Hippocampus	PDIA3P1	ENSG00000180867	1	146649692	146651206	0.336	rs7521249	2.79	rs7525703	0.027971	3.77	-1.569	383	383	blup	0.13319	5.25e-05	-2.51944	0.0118	0.926564
GTEX7_Hypothalamus	TM2D1	ENSG00000162604	1	62146718	62191095	0.472	rs7521242	3.23	rs17312971	-0.008051	3.39	0.344	489	62	enet	0.040989	0.0206	-2.51835	0.0118	0.926564
GTEX7_Cerebellum	NCAPD2	ENSG00000010292	12	6602522	6641121	0.324	rs7316224	-2.92	rs1981669	0.208042	5.92	-2.445	383	12	enet	0.19959	4.26e-09	-2.51697	0.01184	0.926564
GTEX7_Cortex	FBF1	ENSG00000188878	17	73905655	73937221	0.6194	rs1135889	-3.24	rs1135889	0.289057	6.32	-3.238	402	62	enet	0.2928	7.46e-12	-2.51683	0.01184	0.926564
GTEX7_Cerebellum	YPEL3	ENSG00000090238	16	30103635	30108236	0.3388	rs7202714	-3.59	rs11150584	0.247306	6.76	2.459	225	3	lasso	0.252873	2.1e-11	2.51662	0.011849	0.926564
GTEX7_Nucleus_accumbens_basal_ganglia	PROCA1	ENSG00000167525	17	27030215	27038872	0.2635	rs2191090	3.29	rs16963468	0.190124	-5.07	1.054	314	45	enet	0.204993	4.29e-08	-2.5167	0.01185	0.926564
GTEX7_Cerebellar_Hemisphere	RP1-102E24.6	ENSG00000256913	12	6586880	6589373	0.1891	rs7316224	-2.92	rs2008134	0.005698	3.31	2.13	399	399	blup	0.05033	0.00703	2.51641	0.01186	0.926564
GTEX7_Putamen_basal_ganglia	PSTPIP1	ENSG00000140368	15	77285700	77329673	0.208	rs157760	2.98	rs11856538	0.008381	3.68	-2.256	230	230	blup	0.09727	0.000534	-2.51633	0.01186	0.926564
CMC	TRIM65	ENSG00000141569	17	73876416	73893084	0.2054	rs1135889	-3.24	rs3760128	0.172	9.75	-2.894	389	5	lasso	0.20956	5.17e-25	-2.51605	0.01187	0.926564
GTEX7_Cerebellar_Hemisphere	TRGC2	ENSG00000227191	7	38279181	38289173	0.7551	rs10226230	2.84	rs2240825	0.44816	-7.47	-2.105	649	63	enet	0.37288	3.06e-14	2.5158	0.011877	0.926564
GTEX7_Anterior_cingulate_cortex_BA24	KRT81	ENSG00000205426	12	52679697	52685318	0.377	rs17736550	2.66	rs11611330	0.261468	5.62	2.626	772	8	lasso	0.20183	6.44e-07	2.5158	0.01188	0.926564
GTEX7_Caudate_basal_ganglia	MBLAC1	ENSG00000214309	7	99724317	99726118	0.293	rs2261360	3.12	rs2272346	0.095158	4.97	-2.516	280	3	lasso	0.0719	0.000705	-2.5158	0.01188	0.926564
GTEX7_Frontal_Cortex_BA9	AMFR	ENSG00000159461	16	56395364	56459450	0.322	rs8055724	3.46	rs8060037	0.09648	4.13	1.352	458	4	lasso	0.1186	8.48e-05	2.51463	0.0119	0.926564
GTEX7_Caudate_basal_ganglia	INTS1	ENSG00000164880	7	1509913	1545489	0.5246	rs4724814	3.52	rs10807961	0.396476	-7.66	2.363	372	7	lasso	0.39692	2.09e-17	-2.51361	0.01195	0.926564
GTEX7_Hypothalamus	TEN1	ENSG00000257949	17	73975301	73996667	0.5263	rs1135889	-3.24	rs2069528	0.27532	-5.91	-2.351	409	2	lasso	0.25546	1.69e-08	2.5132	0.01196	0.926564
GTEX7_Frontal_Cortex_BA9	PRXL2A	ENSG00000122378	10	82167585	82192753	0.5801	rs12098864	3.69	rs11202960	0.22607	5.65	-2.826	547	16	enet	0.24479	8.57e-09	-2.5133	0.011962	0.926564
GTEX7_Substantia_nigra	ABHD14A	ENSG00000248487	3	52005442	52015212	0.43	rs9817697	3.2	rs1060330	0.00617	-3.95	-1.849	239	239	blup	0.12798	0.000709	2.5122	0.012	0.926564
GTEX7_Substantia_nigra	CENPM	ENSG00000100162	22	42334725	42343168	0.317	rs733278	3.34	rs8135804	0.056669	3.88	-1.008	346	346	blup	0.09347	0.00356	-2.51202	0.012004	0.926564
GTEX7_Cerebellum	GINS3	ENSG00000181938	16	58328984	58440048	0.187	rs11867123	3.8	rs7186531	0.020467	-4.47	-1.905	490	3	lasso	0.064272	0.000915	2.51081	0.012045	0.926564
CMC	NHEJ1	ENSG00000187736	2	219940039	220025587	0.0436	rs6745082	2.7	rs6736922	0.007479	3.86	-1.557	403	403	blup	0.017248	0.00298	-2.51081	0.012046	0.926564
GTEX7_Cortex	AMZ1	ENSG00000174945	7	2719156	2815134	0.2344	rs2533886	4.03	rs798554	0.059004	-4.41	-1.947	533	3	lasso	0.0935	0.000183	2.5105	0.012056	0.926564
GTEX7_Caudate_basal_ganglia	RAD54L	ENSG00000085999	1	46713360	46744145	0.1358	rs4420029	2.9	rs7525281	0.0177	-3.58	2.71	354	354	blup	0.051801	0.00362	-2.50981	0.01208	0.926564
CMC	HSD17B4	ENSG00000133835	5	118788138	118972894	0.0479	rs924623	-3.46	rs461108	0.0184	-4.23	-2.113	382	13	enet	0.0329	6.15e-05	2.5096	0.0121	0.926564
GTEX7_Caudate_basal_ganglia	SLC18A2	ENSG00000165646	10	119000604	119038941	0.2911	rs1638662	-2.83	rs2532841	0.138997	-5.01	1.629	482	29	enet	0.114432	2.13e-05	-2.50824	0.01213	0.926564
GTEX7_Cerebellum	AK9	ENSG00000155085	6	109814059	110012420	0.3174	rs9481038	3.44	rs7755941	0.26961	-6.65	2.44	440	5	lasso	0.28998	4.22e-13	-2.50747	0.01216	0.926564
GTEX7_Spinal_cord_cervical_c-1	MPG	ENSG00000103152	16	127006	135852	0.266	rs7206329	2.95	rs11639642	-0.00366	3.07	-2.896	245	245	blup	0.0343	0.0524	-2.50667	0.01219	0.926564
GTEX7_Anterior_cingulate_cortex_BA24	ELP3	ENSG00000134014	8	27947190	28048673	0.598	rs9331908	3.35	rs2305451	0.29248	6.19	2.802	567	12	lasso	0.2556	1.44e-08	2.5063	0.0122	0.926564
GTEX7_Substantia_nigra	RP11-159N11.4	ENSG00000270179	11	113239200	113239839	0.49	rs1055076	3	rs11604602	-0.01115	3.24	1.988	516	516	blup	0.132	0.000588	2.50615	0.01221	0.926564
CMC	CDH4	ENSG00000179242	20	59827482	60515673	0.1336	rs6015912	3.46	rs2427188	0.030516	-5.3	-2.234	1090	26	enet	0.079545	6.2e-10	2.5058	0.012217	0.926564
GTEX7_Cerebellum	MRPS27	ENSG00000113048	5	71515236	71616473	0.4193	rs1459213	2.645	rs6831	0.35	7.41	-2.406	393	3	lasso	0.329151	5.47e-15	-2.505	0.01224	0.926564
GTEX7_Putamen_basal_ganglia	ELP3	ENSG00000134014	8	27947190	28048673	0.402	rs9331908	3.35	rs1377338	0.168	4.9	2.756	569	8	lasso	0.133474	5.15e-05	2.50193	0.01235	0.934963
GTEX7_Caudate_basal_ganglia	NCAPD2	ENSG00000010292	12	6602522	6641121	0.2036	rs7316224	-2.92	rs1045452	0.113146	-4.54	-2.464	383	8	lasso	0.09781	8.45e-05	2.50127	0.01237	0.934963
GTEX7_Anterior_cingulate_cortex_BA24	AK9	ENSG00000155085	6	109814059	110012420	0.34	rs9481038	3.44	rs3799849	0.256171	-5.66	2.675	440	22	enet	0.24256	3.69e-08	-2.5012	0.0124	0.934963
GTEX7_Cerebellar_Hemisphere	MBLAC1	ENSG00000214309	7	99724317	99726118	0.1749	rs2261360	3.12	rs2272346	0.01354	4.15	-2.516	280	5	lasso	0.010809	0.128	-2.5003	0.012409	0.934963
GTEX7_Cerebellar_Hemisphere	ALDH2	ENSG00000111275	12	112204691	112247782	0.1989	rs3742005	-3.31	rs12315146	0.007056	-3.74	-2.395	221	5	enet	-0.00167	0.374	2.49772	0.0125	0.934963
GTEX7_Spinal_cord_cervical_c-1	CTD-2083E4.6	ENSG00000248925	5	269973	271631	0.507	rs2162872	-3.48	rs4957014	0.192195	-5.15	-1.782	291	21	enet	0.2537	8.43e-07	2.4985	0.0125	0.934963
GTEX7_Cortex	AACSP1	ENSG00000250420	5	178191862	178245436	0.3709	rs17081230	-3.2	rs7448857	0.047832	-4.79	-2.118	580	22	enet	0.16746	4.97e-07	2.49673	0.01253	0.934963
CMC	POSTN	ENSG00000133110	13	38136720	38172981	0.0466	rs17261242	-3.45	rs1336760	0.022664	-4.3	1.835	580	7	enet	0.016043	0.00404	-2.4967	0.01254	0.934963
GTEX7_Substantia_nigra	KRT81	ENSG00000205426	12	52679697	52685318	0.615	rs17736550	2.66	rs11611330	0.26204	4.61	2.626	766	11	lasso	0.22471	6.09e-06	2.495	0.0126	0.934963
GTEX7_Substantia_nigra	IQGAP1	ENSG00000140575	15	90931450	91045475	0.448	rs1059495	-2.96	rs16944424	0.277032	5.84	2.505	406	2	lasso	0.26254	8.29e-07	2.49482	0.0126	0.934963
GTEX7_Cerebellum	RP3-508I15.9	ENSG00000228274	22	39063590	39077825	0.2	rs9622836	3.22	rs6519120	0.119981	-4.93	2.14	373	12	lasso	0.089032	0.000106	-2.4945	0.01261	0.934963
GTEX7_Spinal_cord_cervical_c-1	AC016773.1	ENSG00000218422	4	1741078	1743830	0.684	rs474235	-2.96	rs1374468	0.34376	5.44	-2.305	270	11	lasso	0.33154	9.14e-09	-2.4945	0.01261	0.934963
GTEX7_Nucleus_accumbens_basal_ganglia	QRICH2	ENSG00000129646	17	74270130	74303761	0.4062	rs1135889	-3.24	rs87097	0.109632	-3.93	-2.513	416	8	lasso	0.135424	1.06e-05	2.4937	0.01264	0.934963
GTEX7_Nucleus_accumbens_basal_ganglia	TRIT1	ENSG00000043514	1	40306723	40349183	0.314	rs3013462	3.14	rs12123609	0.0212	-4.28	-2.389	394	29	enet	0.09832	0.000175	2.49336	0.01265	0.934963
CMC	LPGAT1	ENSG00000123684	1	211916799	212004114	0.0759	rs1707252	2.65	rs2970580	0.0466	-4.8	-1.559	461	461	blup	0.032426	6.99e-05	2.49241	0.01269	0.934963
GTEX7_Substantia_nigra	RP11-930P14.1	ENSG00000253389	8	41518509	41523084	0.536	rs34288740	-2.48	rs13748	-0.0099	2.98	1.024	405	405	blup	0.093395	0.00357	2.492	0.0127	0.934963
CMC	CHRD	ENSG00000090539	3	184097861	184108524	0.0548	rs4912486	2.95	rs2855306	0.019137	4.21	-1.353	514	14	enet	0.04131	7.91e-06	-2.49162	0.01272	0.934963
GTEX7_Anterior_cingulate_cortex_BA24	PRPSAP1	ENSG00000161542	17	74305567	74380602	0.4284	rs1135889	-3.24	rs2279056	0.257304	-5.36	-2.39	430	7	lasso	0.21259	3.06e-07	2.4903	0.01276	0.934963
CMC	GATAD2A	ENSG00000167491	19	19496635	19619740	0.1288	rs7252981	3.22	rs10422819	0.297	-11.67	2.324	388	7	lasso	0.28836	2.42e-35	-2.48946	0.01279	0.934963
GTEX7_Cerebellar_Hemisphere	DHRS12	ENSG00000102796	13	52342129	52378293	0.294	rs7983548	2.48	rs12146894	0.067986	-4.31	1.719	375	375	blup	0.10748	0.000119	-2.48862	0.0128	0.934963
GTEX7_Cerebellum	RP11-552F3.9	ENSG00000267801	17	73872453	73875627	0.3024	rs1135889	-3.24	rs3744017	0.115179	-5.4	-1.632	384	8	lasso	0.142	9.31e-07	2.48921	0.0128	0.934963
GTEX7_Cerebellum	MFSD4B	ENSG00000173214	6	111580551	111592370	0.1614	rs11757203	-2.98	rs11153280	0.11595	4.76	-2.494	383	10	enet	0.10151	3.54e-05	-2.4892	0.0128	0.934963
GTEX7_Hypothalamus	GHSR	ENSG00000121853	3	172162923	172166246	0.387	rs651165	2.78	rs9863121	0.091698	4.14	2.454	471	471	blup	0.10964	0.000291	2.4879	0.01285	0.934963
GTEX7_Spinal_cord_cervical_c-1	IQGAP1	ENSG00000140575	15	90931450	91045475	0.646	rs1059495	-2.96	rs16944424	0.449028	6.28	2.505	404	10	lasso	0.4376	8.03e-12	2.48711	0.0129	0.934963
GTEX7_Anterior_cingulate_cortex_BA24	AC002467.7	ENSG00000241764	7	107383262	107385026	0.3039	rs6943051	2.95	rs13224313	0.182	4.59	2.064	436	7	lasso	0.1431	3.21e-05	2.4864	0.01291	0.934963
GTEX7_Cerebellum	PRXL2A	ENSG00000122378	10	82167585	82192753	0.2911	rs12098864	3.69	rs1870143	0.063771	-3.89	2.9	547	4	lasso	0.0497	0.00324	-2.4849	0.01296	0.934963
CMC	SLC15A5	ENSG00000188991	12	16341419	16430619	0.0822	rs11057038	2.32	rs1671496	0.001202	3.77	1.026	393	27	enet	0.03593	2.96e-05	2.48422	0.01298	0.934963
GTEX7_Cerebellum	ERICH4	ENSG00000204978	19	41949063	41950670	0.175	rs305946	2.95	rs2304231	0.123	-4.83	-2.484	361	1	lasso	0.098138	4.76e-05	2.484	0.01299	0.934963
GTEX7_Cortex	RP11-445H22.3	ENSG00000132832	20	43285092	43324737	0.316	rs6104008	3.16	rs8121830	0.122568	4.85	-2.238	422	4	lasso	0.1485	2.34e-06	-2.48351	0.013	0.934963
GTEX7_Putamen_basal_ganglia	RP11-495P10.2	ENSG00000215863	1	147835127	147931933	0.266	rs481176	-2.21	rs2932454	0.135827	4.43	-2.075	34	34	blup	0.12611	8.32e-05	-2.48285	0.01303	0.934963
CMC	KIAA0319	ENSG00000137261	6	24544332	24646383	0.2069	rs9461093	-3.35	rs2076313	0.00518	-3.91	0.098	689	689	bslmm	0.067394	1.28e-08	2.48	0.01304	0.934963
CMC	CCN3	ENSG00000136999	8	120428546	120436593	0.0623	rs6469866	-3.23	rs6996111	0.024989	5.46	1.325	486	8	enet	0.04799	1.54e-06	2.48231	0.01305	0.934963
GTEX7_Caudate_basal_ganglia	PSPH	ENSG00000146733	7	56078744	56119297	0.2246	rs1722282	3.08	rs2965455	0.011656	-3.61	-1.191	276	276	blup	0.06101	0.00171	2.48179	0.01307	0.934963
GTEX7_Cerebellum	AMN	ENSG00000166126	14	103388993	103399933	0.235	rs4906212	2.58	rs8006699	-0.0051	3.54	-2.192	341	341	blup	0.05153	0.00277	-2.4816	0.01308	0.934963
CMC	ABLIM3	ENSG00000173210	5	148521046	148640105	0.1499	rs10078478	3.15	rs13161048	0.147	-8.25	-1.703	600	20	enet	0.159	7.6e-19	2.4809	0.0131	0.934963
GTEX7_Cerebellar_Hemisphere	EFEMP2	ENSG00000172638	11	65633912	65641063	0.26	rs570387	-2.88	rs11227311	0.18848	-5.79	2.542	349	5	lasso	0.210812	4.89e-08	-2.48068	0.01311	0.934963
GTEX7_Hypothalamus	MYOM2	ENSG00000036448	8	1993155	2113475	0.575	rs1043228	-3.38	rs12681998	0.24381	5.79	2.954	681	10	lasso	0.295	9.02e-10	2.4805	0.01312	0.934963
GTEX7_Cortex	COG5	ENSG00000164597	7	106842000	107204959	0.1268	rs6943051	2.95	rs7794915	0.022627	-3.98	2.572	372	372	blup	0.01869	0.0617	-2.47933	0.013163	0.936002
GTEX7_Putamen_basal_ganglia	MRPL34	ENSG00000130312	19	17403418	17417652	0.56	rs3826700	-3.12	rs3826700	0.204	5.33	-3.116	424	11	lasso	0.20782	3.35e-07	-2.47923	0.013167	0.936002
CMC	KCNT2	ENSG00000162687	1	196194909	196578355	0.0641	rs4633231	3.09	rs4294368	0.0304	4.63	3.052	440	4	lasso	0.048855	1.24e-06	2.47821	0.0132	0.936002
GTEX7_Caudate_basal_ganglia	MRC1	ENSG00000120586	10	18098352	18200091	0.587	rs17448763	-2.99	rs532813	0.449404	8.05	-2.405	382	8	lasso	0.444276	6.21e-20	-2.47746	0.01323	0.936002
GTEX7_Cerebellar_Hemisphere	AHRR	ENSG00000063438	5	304291	438406	0.4171	rs2162872	-3.48	rs2162872	0.065512	4.53	-3.48	292	4	lasso	0.12569	3.17e-05	-2.47515	0.0133	0.940051
GTEX7_Cortex	TEN1	ENSG00000257949	17	73975301	73996667	0.5446	rs1135889	-3.24	rs2069528	0.365466	-7.07	-2.351	408	4	lasso	0.34968	2.6e-14	2.47548	0.01331	0.940051
GTEX7_Hippocampus	POMGNT2	ENSG00000144647	3	43120724	43147568	0.17	rs1523125	2.82	rs693290	0.05902	3.95	-1.418	372	6	enet	0.07623	0.00204	-2.47184	0.01344	0.945594
GTEX7_Putamen_basal_ganglia	RP11-156P1.3	ENSG00000262879	17	45061411	45177689	0.472	rs2004580	2.59	rs10491149	0.207794	5.58	2.318	301	5	lasso	0.3072	2.01e-10	2.47056	0.01349	0.949592
GTEX7_Cortex	SEPTIN1	ENSG00000180096	16	30389454	30407312	0.1555	rs7202714	-3.59	rs4787643	0.041543	-4.16	2.838	202	4	lasso	0.04941	0.0055	-2.4694	0.01353	0.949592
GTEX7_Anterior_cingulate_cortex_BA24	CHCHD2	ENSG00000106153	7	56169262	56174269	0.2371	rs1722282	3.08	rs6593298	0.0455	4.17	-1.054	268	268	blup	0.1247	0.000105	-2.4691	0.01355	0.952042
GTEX7_Substantia_nigra	APOBEC3G	ENSG00000239713	22	39436924	39483748	0.456	rs9622836	3.22	rs2011869	0.04195	4.41	-1.755	394	15	enet	0.05018	0.0265	-2.46811	0.013583	0.952042
GTEX7_Nucleus_accumbens_basal_ganglia	AK9	ENSG00000155085	6	109814059	110012420	0.353	rs9481038	3.44	rs11251	0.350842	-6.85	2.401	440	11	lasso	0.36859	1.45e-14	-2.4682	0.0136	0.952042
GTEX7_Putamen_basal_ganglia	NCAPD2	ENSG00000010292	12	6602522	6641121	0.218	rs7316224	-2.92	rs3180589	0.106169	-4.05	-2.605	382	382	blup	0.06916	0.00319	2.4651	0.0137	0.954468
GTEX7_Substantia_nigra	LINC00323	ENSG00000226496	21	42513427	42520060	0.889	rs1467756	-3.07	rs11701851	0.1318	-4.8	-1.264	585	585	blup	0.1919	3.21e-05	2.4655	0.0137	0.954468
GTEX7_Cerebellar_Hemisphere	CCDC78	ENSG00000162004	16	772582	776954	0.489	rs12929353	-3.79	rs2071950	0.397227	7.06	-2.406	477	29	enet	0.38855	6.41e-15	-2.4643	0.013728	0.954468
GTEX7_Cerebellum	ATPAF1	ENSG00000123472	1	47098409	47139539	0.234	rs12564103	2.82	rs17102101	-0.00287	3.25	1.76	371	10	enet	0.01938	0.0472	2.46279	0.01379	0.958388
CMC	CELSR2	ENSG00000143126	1	109792641	109818372	0.0347	rs1277216	-3.17	rs611917	0.00225	-3.74	-1.701	446	10	lasso	0.010932	0.0148	2.46209	0.01381	0.958388
CMC	MMAA	ENSG00000151611	4	146539415	146581187	0.1499	rs2356209	3.04	rs17020467	0.125878	-8.09	2.561	348	5	lasso	0.127701	2.79e-15	-2.46026	0.01388	0.960765
GTEX7_Cerebellar_Hemisphere	RNF149	ENSG00000163162	2	101887681	101925163	0.538	rs2310127	3.84	rs6713930	0.187504	-5.7	-1.882	405	16	enet	0.20847	5.89e-08	2.46109	0.0139	0.960765
GTEX7_Cerebellar_Hemisphere	RPL31P12	ENSG00000227207	1	72767155	72767512	0.465	rs11209899	3.05	rs11209948	0.524	8.05	-2.206	321	6	lasso	0.522525	1.56e-21	-2.45879	0.01394	0.960765
GTEX7_Cerebellum	GTF2H1	ENSG00000110768	11	18343842	18388591	0.4089	rs537393	-4.09	rs4150622	0.222502	-6.02	-2.035	440	25	enet	0.21305	1.15e-09	2.4585	0.01395	0.962444
GTEX7_Caudate_basal_ganglia	OSBPL11	ENSG00000144909	3	125247702	125313934	0.1935	rs9289256	-2.92	rs2922194	0.154521	5.13	-2.636	355	4	lasso	0.12561	8.37e-06	-2.4579	0.014	0.962444
GTEX7_Amygdala	RAPGEF6	ENSG00000158987	5	130759614	130970929	0.484	rs17132288	2.7	rs2042252	-0.00063	3.47	-1.098	289	8	lasso	0.18024	2.47e-05	-2.4562	0.01404	0.962444
GTEX7_Cortex	SYT9	ENSG00000170743	11	7260009	7490273	0.398	rs7948165	3.58	rs1487853	-0.002709	-3.46	-1.11	683	683	blup	0.04543	0.00748	2.45567	0.01406	0.962444
GTEX7_Cerebellar_Hemisphere	IQGAP1	ENSG00000140575	15	90931450	91045475	0.412	rs1059495	-2.96	rs16944424	0.385332	7.57	2.505	407	21	enet	0.417213	3.31e-16	2.45538	0.01407	0.962444
GTEX7_Nucleus_accumbens_basal_ganglia	KRT81	ENSG00000205426	12	52679697	52685318	0.275	rs17736550	2.66	rs11611330	0.149486	5	2.626	772	10	lasso	0.113705	5.52e-05	2.4549	0.0141	0.962444
GTEX7_Putamen_basal_ganglia	RP11-809C18.3	ENSG00000225140	10	674578	677195	0.444	rs11252842	3.25	rs10795292	0.01768	-4.43	2.135	388	8	lasso	0.02873	0.0423	-2.45586	0.0141	0.962444
CMC	ANKRD34A	ENSG00000181039	1	145470508	145475646	0.0286	rs2992020	2.73	rs2274619	0.011	-4.18	1.621	110	110	blup	0.0245	0.000491	-2.45476	0.0141	0.962444
CMC	DHRS4L2	ENSG00000187630	14	24439148	24475617	0.1605	rs9783666	-2.95	rs11852080	0.051675	-6.04	2.232	527	527	bslmm	0.08021	5.26e-10	-2.45301	0.01417	0.964083
GTEX7_Substantia_nigra	NPRL3	ENSG00000103148	16	134273	188859	0.547	rs7206329	2.95	rs6600233	0.23245	4.91	-1.658	274	22	enet	0.28782	2.08e-07	-2.451	0.0142	0.964083
CMC	SCUBE1	ENSG00000159307	22	43593289	43739394	0.0684	rs138997	-2.94	rs695396	-0.001468	3.68	0.363	614	614	bslmm	0.01363	0.00743	2.45272	0.0142	0.964083
GTEX7_Cerebellar_Hemisphere	ADAM32	ENSG00000197140	8	38964509	39142430	0.198	rs10108531	-3.02	rs10089487	-0.00818	3.11	-1.437	288	288	blup	0.0108	0.128	-2.45069	0.014258	0.964083
GTEX7_Cerebellum	CIB1	ENSG00000185043	15	90773207	90777279	0.583	rs1059495	-2.96	rs11632753	0.195	-6.43	-2.428	408	21	enet	0.31086	4.29e-14	2.4505	0.01427	0.964083
GTEX7_Cortex	CYB561	ENSG00000008283	17	61509665	61523739	0.7862	rs3809721	2.99	rs2447442	0.640675	-9.45	2.608	258	26	enet	0.66747	8.12e-34	-2.45035	0.01427	0.964083
GTEX7_Cerebellum	YWHAE	ENSG00000108953	17	1247566	1303672	0.2403	rs4790232	3.19	rs2131431	0.037326	-3.92	1.75	450	26	enet	0.0488	0.00351	-2.44976	0.01429	0.964083
GTEX7_Hippocampus	KYAT3	ENSG00000137944	1	89401456	89458636	0.726	rs7556550	-2.71	rs7532151	0.410597	-6.86	2.197	358	26	enet	0.42655	6.37e-15	-2.44881	0.0143	0.964083
CMC	GUCA1A	ENSG00000048545	6	42123144	42147794	0.1885	rs6939563	-3.38	rs3749920	0.17	8.92	-2.93	432	16	enet	0.191858	7.86e-23	-2.45	0.01441	0.969333
CMC	QSOX2	ENSG00000165661	9	139098179	139137687	0.1781	rs28539249	-2.65	rs7038554	0.111419	7.26	-2.162	377	4	lasso	0.10492	1.01e-12	-2.44516	0.01448	0.971587
GTEX7_Hippocampus	AP000473.5	ENSG00000228798	21	18003146	18013002	0.285	rs2823646	-3.67	rs13051437	-0.008471	3.35	-0.641	385	385	blup	0.0495	0.0111	-2.4456	0.0145	0.971587
GTEX7_Nucleus_accumbens_basal_ganglia	LINC00662	ENSG00000261824	19	28175488	28284848	0.253	rs885084	-3.21	rs7254577	0.229602	-5.53	2.417	289	4	lasso	0.21834	1.42e-08	-2.44386	0.01453	0.971587
GTEX7_Hypothalamus	RP11-425D10.10	ENSG00000260273	6	109703998	109704869	0.231	rs1074766	2.88	rs6911700	0.031511	3.83	2.467	384	12	enet	0.08005	0.00183	2.44349	0.01455	0.975305
GTEX7_Nucleus_accumbens_basal_ganglia	ANXA3	ENSG00000138772	4	79472673	79531597	0.248	rs6819661	2.94	rs12642521	0.0231	4.19	1.899	465	27	enet	0.12552	2.26e-05	2.4428	0.0146	0.975305
GTEX7_Putamen_basal_ganglia	SIGLEC16	ENSG00000161643	19	50472857	50479071	0.324	rs2001342	3.18	rs12609054	0.197	4.88	2.233	338	6	lasso	0.1657	6.07e-06	2.43974	0.014698	0.97695
GTEX7_Caudate_basal_ganglia	RFT1	ENSG00000163933	3	53122499	53164478	0.4068	rs2253685	2.88	rs2564921	0.259699	6.86	2.674	370	22	enet	0.27816	7.88e-12	2.4404	0.0147	0.97695
GTEX7_Caudate_basal_ganglia	UPB1	ENSG00000100024	22	24863206	24924358	0.229	rs5760273	-4.29	rs4822502	0.132335	5.22	-2.439	384	1	lasso	0.11282	2.44e-05	-2.439	0.01473	0.97695
GTEX7_Substantia_nigra	SFMBT1	ENSG00000163935	3	52937588	53080766	0.439	rs2253685	2.88	rs2336725	0.03373	-4.08	2.78	361	11	lasso	0.088467	0.00449	-2.4385	0.01475	0.97695
GTEX7_Cerebellar_Hemisphere	TCTN2	ENSG00000168778	12	124155660	124192948	0.1805	rs9697735	-2.57	rs12830927	0.077522	3.97	2.282	390	390	blup	0.09241	0.000352	2.43685	0.01482	0.97695
GTEX7_Cortex	RIC8A	ENSG00000177963	11	207511	215113	0.281	rs7942030	3.09	rs3782115	0.144725	5.11	2.367	280	4	lasso	0.16836	4.61e-07	2.43673	0.01482	0.97695
GTEX7_Caudate_basal_ganglia	TRIT1	ENSG00000043514	1	40306723	40349183	0.2483	rs3013462	3.14	rs2676697	0.093	-4.75	-2.248	394	5	lasso	0.077024	0.000464	2.43613	0.01485	0.97695
GTEX7_Caudate_basal_ganglia	GS1-124K5.12	ENSG00000232559	7	66010634	66057373	0.257	rs9986881	-2.23	rs9986881	0.06214	-4.59	-2.233	248	248	blup	0.15419	7.34e-07	2.43563	0.01487	0.97695
GTEX7_Cortex	SIGLEC16	ENSG00000161643	19	50472857	50479071	0.203	rs2001342	3.18	rs12609054	0.039918	3.83	2.233	337	8	lasso	0.05236	0.00438	2.4352	0.01488	0.97695
CMC	LIN7B	ENSG00000104863	19	49617581	49621717	0.0767	rs4802561	2.45	rs4802561	0.0837	6.3	2.451	396	3	lasso	0.0783	8.47e-10	2.43529	0.01488	0.97695
GTEX7_Cortex	DHRS4-AS1	ENSG00000215256	14	24407940	24458048	0.318	rs10138696	3.21	rs2146432	0.087314	-4.45	2.208	505	5	lasso	0.102	9.22e-05	-2.43469	0.0149	0.97695
GTEX7_Cortex	CDK5RAP3	ENSG00000108465	17	46045176	46059140	0.3624	rs12451413	-3.35	rs886444	0.189342	5.27	2.181	388	11	lasso	0.18393	1.26e-07	2.43396	0.01493	0.97695
GTEX7_Substantia_nigra	ATP5MC2	ENSG00000135390	12	54026510	54071192	0.664	rs10876470	3.02	rs1800633	0.26704	5.1	1.775	420	14	lasso	0.26572	6.98e-07	2.4319	0.01502	0.97695
GTEX7_Putamen_basal_ganglia	FAM182A	ENSG00000125804	20	26035291	26073683	0.459	rs6115218	4.09	rs2752934	0.205578	-5.13	0.825	85	7	lasso	0.2426	2.76e-08	-2.4316	0.01503	0.97695
GTEX7_Caudate_basal_ganglia	AC007204.2	ENSG00000267268	19	20011777	20074273	0.288	rs7252981	3.22	rs7247572	0.121	5.53	1.524	290	290	blup	0.132231	4.79e-06	2.43084	0.01506	0.97695
GTEX7_Amygdala	CTNNB1	ENSG00000168036	3	41236328	41301587	0.237	rs6794510	-3.23	rs3915129	0.116202	4.21	-2.118	378	7	lasso	0.11392	0.000814	-2.4307	0.01507	0.97695
GTEX7_Caudate_basal_ganglia	LINC01719	ENSG00000233396	1	145373054	145382434	0.253	rs2992020	2.73	rs6424377	0.0775	-4.86	2.43	112	1	lasso	0.076196	0.000497	-2.43	0.0151	0.97695
GTEX7_Frontal_Cortex_BA9	TSKU	ENSG00000182704	11	76493295	76509198	0.3919	rs11237123	3.08	rs17134820	0.129	-4.08	2.378	474	6	lasso	0.11725	9.31e-05	-2.4291	0.0151	0.97695
GTEX7_Hypothalamus	RP11-316O14.1	ENSG00000268603	2	220362333	220362968	0.286	rs6745082	2.7	rs4674402	0.132921	4.85	2.401	476	8	enet	0.13258	6.84e-05	2.43	0.0151	0.97695
CMC	HSF2	ENSG00000025156	6	122720691	122754264	0.1444	rs9375142	2.86	rs9375131	0.136	-8.33	2.145	446	446	bslmm	0.138328	1.7e-16	-2.43	0.01511	0.97695
CMC	C8orf33	ENSG00000182307	8	146277764	146281416	0.0493	rs2979287	2.67	rs6599560	0.080638	6.34	2.269	130	9	lasso	0.08925	5.42e-11	2.42925	0.01513	0.97695
CMC	ZNF800	ENSG00000048405	7	126986844	127071978	0.6211	rs13232763	-2.96	rs11563346	0.631735	16.9	-2.42	493	493	bslmm	0.63315	2.93e-100	-2.42792	0.01519	0.97695
GTEX7_Nucleus_accumbens_basal_ganglia	AC005363.9	ENSG00000255513	16	2013746	2014096	0.525	rs30991	3.12	rs338791	0.198181	5.28	-1.883	450	6	lasso	0.16594	9.9e-07	-2.42692	0.01523	0.97695
GTEX7_Anterior_cingulate_cortex_BA24	TAPBPL	ENSG00000139192	12	6560856	6575683	0.442	rs7316224	-2.92	rs2532497	0.22389	5.86	1.948	422	10	lasso	0.23448	6.58e-08	2.4262	0.01526	0.97695
GTEX7_Anterior_cingulate_cortex_BA24	MYO15A	ENSG00000091536	17	18012020	18083116	0.2347	rs854803	3.15	rs8071834	0.121395	-4.37	2.505	326	4	lasso	0.07204	0.00289	-2.4262	0.01526	0.97695
GTEX7_Cerebellum	XPNPEP3	ENSG00000196236	22	41253081	41363838	0.214	rs2072856	-2.89	rs138354	0.057305	-4.48	0.465	287	17	enet	0.08309	0.000178	-2.42417	0.01534	0.97695
GTEX7_Cerebellar_Hemisphere	GCDH	ENSG00000105607	19	13001840	13025021	0.763	rs2974754	3.38	rs8012	0.57	-8.4	3.102	325	25	enet	0.60099	2.56e-26	-2.42387	0.01536	0.97695
GTEX7_Cerebellar_Hemisphere	TPTE2	ENSG00000132958	13	19997017	20110903	0.27	rs11618455	2.64	rs2290812	0.145294	-4.87	2.03	320	19	enet	0.13319	1.83e-05	-2.42398	0.0154	0.97695
GTEX7_Cortex	WSCD2	ENSG00000075035	12	108523248	108644314	0.2908	rs2374977	3.15	rs10778611	0.00275	3.61	2.612	513	513	blup	0.01084	0.119	2.42354	0.0154	0.97695
GTEX7_Anterior_cingulate_cortex_BA24	CSRP2	ENSG00000175183	12	77252495	77272840	0.332	rs771655	4.54	rs771616	0.058397	-4.15	2.709	469	4	lasso	0.1527	1.72e-05	-2.4221	0.01543	0.97695
GTEX7_Substantia_nigra	SUCNR1	ENSG00000198829	3	151591431	151602405	0.426	rs17368404	-3.29	rs2276765	-0.00709	-3.22	-0.986	403	403	blup	0.022387	0.0991	2.4209	0.01548	0.97695
GTEX7_Cerebellar_Hemisphere	POM121L9P	ENSG00000128262	22	24647796	24661493	0.325	rs5760273	-4.29	rs7288670	0.211437	-5.49	3.147	357	24	enet	0.16729	1.43e-06	-2.42059	0.0155	0.97695
GTEX7_Cortex	RP11-806K15.1	ENSG00000249106	4	176711458	176733340	0.2277	rs7684092	3.6	rs7665552	0.01706	-3.79	2.401	378	378	blup	0.01577	0.0783	-2.4205	0.0155	0.97695
GTEX7_Nucleus_accumbens_basal_ganglia	TMEM97	ENSG00000109084	17	26646121	26655707	0.1503	rs35668234	3.44	rs171360	0.051876	-4.01	2.355	267	2	lasso	0.042036	0.0113	-2.4206	0.0155	0.97695
GTEX7_Hypothalamus	SPNS3	ENSG00000182557	17	4336983	4391503	0.4326	rs12601416	-3.9	rs8068010	0.21771	-5.34	2.487	453	4	lasso	0.1569	1.43e-05	-2.4203	0.01551	0.97695
GTEX7_Hypothalamus	AK9	ENSG00000155085	6	109814059	110012420	0.227	rs9481038	3.44	rs7755941	0.167111	-5.01	2.44	440	11	enet	0.1482	2.51e-05	-2.42023	0.01551	0.97695
CMC	KCTD6	ENSG00000168301	3	58477841	58488087	0.0459	rs4681686	-2.73	rs8723	0.021475	4.12	-2.268	418	9	lasso	0.01331	0.00806	-2.42026	0.01551	0.97695
GTEX7_Hypothalamus	MRPL34	ENSG00000130312	19	17403418	17417652	0.424	rs3826700	-3.12	rs6903	0.213556	5.2	-2.67	424	4	lasso	0.28573	1.82e-09	-2.41948	0.01554	0.97695
GTEX7_Hippocampus	AC020910.2	ENSG00000256383	19	35166998	35168486	0.219	rs1672989	3.2	rs4806078	-0.009237	3.56	1.313	414	29	enet	0.03466	0.0287	2.41931	0.01555	0.97695
GTEX7_Cortex	DDX17	ENSG00000100201	22	38879445	38903665	0.1935	rs9622836	3.22	rs6001209	0.071156	3.79	1.856	368	6	lasso	0.02044	0.0535	2.41851	0.01558	0.97695
GTEX7_Putamen_basal_ganglia	CTNNB1	ENSG00000168036	3	41236328	41301587	0.2794	rs6794510	-3.23	rs2953	0.11914	4.51	-2.047	379	9	lasso	0.12242	0.000106	-2.41843	0.01559	0.97695
GTEX7_Hippocampus	SLC25A27	ENSG00000153291	6	46620678	46645930	0.603	rs12208873	3.54	rs2270450	0.35965	6.73	0.701	512	49	enet	0.4198	1.21e-14	2.41843	0.0156	0.97695
GTEX7_Spinal_cord_cervical_c-1	HBQ1	ENSG00000086506	16	230452	231180	0.346	rs7206329	2.95	rs214250	0.02188	-4.17	0.962	299	299	blup	0.078	0.00636	-2.4176	0.01562	0.97695
GTEX7_Frontal_Cortex_BA9	IQCA1	ENSG00000132321	2	237232794	237416185	0.3449	rs6431484	4	rs1922798	0.0449	-4.54	-1.529	462	5	lasso	0.13742	2.31e-05	2.41594	0.0157	0.97695
GTEX7_Anterior_cingulate_cortex_BA24	MAPKAPK5	ENSG00000089022	12	112279782	112334343	0.339	rs968529	3.06	rs12298022	-0.008619	-2.95	-2.079	202	202	blup	0.05103	0.0107	2.4156	0.01571	0.97695
GTEX7_Amygdala	FUT11	ENSG00000196968	10	75532049	75540009	0.313	rs10824076	3.78	rs7069592	-0.010087	-2.76	-1.35	237	45	enet	0.04477	0.0275	2.41369	0.01579	0.97695
GTEX7_Frontal_Cortex_BA9	CYB561	ENSG00000008283	17	61509665	61523739	0.597	rs3809721	2.99	rs4968767	0.626	-8.68	2.572	257	22	enet	0.65601	1.24e-28	-2.4138	0.01579	0.97695
GTEX7_Cerebellum	KLHL8	ENSG00000145332	4	88081255	88161466	0.318	rs10024099	-2.86	rs342460	0.038406	4.69	2.274	400	21	enet	0.05197	0.00266	2.4124	0.0158	0.97695
GTEX7_Cortex	TRIT1	ENSG00000043514	1	40306723	40349183	0.2481	rs3013462	3.14	rs12123609	0.114	-4.52	-2.389	394	4	lasso	0.118383	2.6e-05	2.41273	0.0158	0.97695
GTEX7_Hypothalamus	TUBBP5	ENSG00000159247	9	141044565	141071821	0.5375	rs3750508	-3.41	rs3750509	0.218309	-5.65	2.713	192	9	lasso	0.247551	2.99e-08	-2.4128	0.01583	0.97695
GTEX7_Putamen_basal_ganglia	TBC1D8-AS1	ENSG00000272902	2	101768122	101771872	0.281	rs2310127	3.84	rs895520	0.01315	-3.12	-0.801	450	450	blup	0.031835	0.0345	2.41281	0.01583	0.97695
GTEX7_Cerebellum	ZNF285B	ENSG00000176761	19	44971858	44977444	0.291	rs157582	4.45	rs17727145	-0.00531	3.13	-0.468	451	451	blup	0.017799	0.0545	-2.41148	0.01589	0.97695
GTEX7_Substantia_nigra	RP3-508I15.9	ENSG00000228274	22	39063590	39077825	0.53	rs9622836	3.22	rs12004	0.241554	-4.97	2.25	373	12	lasso	0.25384	1.32e-06	-2.41082	0.015917	0.97695
GTEX7_Caudate_basal_ganglia	CYB561	ENSG00000008283	17	61509665	61523739	0.4459	rs3809721	2.99	rs4968647	0.327	-7.27	2.479	258	18	enet	0.30185	7.22e-13	-2.4107	0.01592	0.97695
GTEX7_Cerebellar_Hemisphere	FAM227A	ENSG00000184949	22	38974125	39052634	0.272	rs9622836	3.22	rs2072796	0.153841	5.11	2.096	369	369	blup	0.18359	4.12e-07	2.4091	0.01599	0.97695
GTEX7_Hypothalamus	U2AF1L4	ENSG00000161265	19	36233365	36236346	0.491	rs8108116	-2.83	rs3848662	0.019306	3.95	0.868	436	436	blup	0.04651	0.0146	2.4092	0.01599	0.97695
GTEX7_Spinal_cord_cervical_c-1	SDHAF4	ENSG00000154079	6	71276620	71299272	0.469	rs6900853	3.46	rs6455371	0.090257	-3.98	1.849	506	39	enet	0.06903	0.00978	-2.40825	0.016	0.97695
CMC	PTDSS2	ENSG00000174915	11	448268	491393	0.0585	rs7942030	3.09	rs7944548	0.038238	-4.64	2.223	416	416	bslmm	0.0359	2.98e-05	-2.40819	0.01603	0.97695
GTEX7_Nucleus_accumbens_basal_ganglia	GEMIN7	ENSG00000142252	19	45582453	45594782	0.319	rs157582	4.45	rs3745157	0.118018	-4.46	-0.906	367	6	lasso	0.12517	2.32e-05	2.40771	0.01605	0.97695
GTEX7_Nucleus_accumbens_basal_ganglia	CCDC78	ENSG00000162004	16	772582	776954	0.224	rs12929353	-3.78	rs12599130	0.233051	-5.65	2.508	478	3	lasso	0.20955	2.95e-08	-2.40759	0.01606	0.97695
GTEX7_Hippocampus	UQCR11	ENSG00000127540	19	1597171	1605480	0.453	rs34770195	-2.79	rs11883248	0.189421	4.79	2.212	369	5	lasso	0.15835	9.93e-06	2.40686	0.01609	0.97695
GTEX7_Cerebellar_Hemisphere	MRPS27	ENSG00000113048	5	71515236	71616473	0.3049	rs1459213	2.645	rs6831	0.353812	6.66	-2.406	393	1	lasso	0.32194	3.84e-12	-2.406	0.0161	0.97695
GTEX7_Cortex	NDUFAF2	ENSG00000164182	5	60240956	60448853	0.1123	rs10044518	-2.45	rs26949	0.044438	-4.06	-1.383	310	19	enet	0.08317	0.000407	2.40496	0.01617	0.97695
GTEX7_Cortex	MCM3	ENSG00000112118	6	52128807	52149679	0.317	rs7754194	-2.63	rs9277	0.208868	5.53	-2.431	561	7	lasso	0.160456	8.83e-07	-2.405	0.01617	0.97695
GTEX7_Hypothalamus	ZNF107	ENSG00000196247	7	64126511	64171404	0.395	rs7790689	2.85	rs1104867	0.058103	-4.94	2.449	285	18	enet	0.22783	1.21e-07	-2.40503	0.01617	0.97695
GTEX7_Anterior_cingulate_cortex_BA24	CCNO	ENSG00000152669	5	54526980	54529508	0.1865	rs11747258	-3.26	rs334890	0.0269	-4.24	-0.842	400	400	blup	0.08659	0.00116	2.40493	0.01618	0.97695
GTEX7_Cerebellum	RP11-389J22.1	ENSG00000263720	18	63532498	63533633	0.337	rs12960633	-3.91	rs2628209	0.226327	6.29	-2.772	400	21	enet	0.26472	6.17e-12	-2.4047	0.0162	0.97695
GTEX7_Cortex	EIF6	ENSG00000242372	20	33866714	33872788	0.255	rs2275274	3.13	rs2425049	0.019986	-3.99	1.597	343	343	blup	0.0898	0.000243	-2.40456	0.0162	0.97695
CMC	MRPS27	ENSG00000113048	5	71515236	71616473	0.2522	rs1459213	2.65	rs6831	0.31	11.89	-2.406	437	3	lasso	0.305	1.09e-37	-2.4049	0.0162	0.97695
GTEX7_Hypothalamus	ZNF229	ENSG00000167383	19	44921685	44952766	0.321	rs157582	4.45	rs12151338	-0.007509	3.53	-1.266	451	451	blup	0.04435	0.0167	-2.4026	0.01628	0.97695
GTEX7_Cerebellum	CYB561	ENSG00000008283	17	61509665	61523739	0.1168	rs3809721	2.99	rs7210972	0.096484	-4.34	2.417	258	2	lasso	0.0596	0.00138	-2.40025	0.01638	0.97695
GTEX7_Amygdala	XXbac-BPGBPG55C20.1	ENSG00000272541	6	58182169	58182746	0.23	rs9476310	2.93	rs1891828	0.05132	3.77	1.341	151	19	enet	0.16173	6.69e-05	2.3991	0.0164	0.97695
GTEX7_Cerebellum	NSFL1C	ENSG00000088833	20	1422807	1454487	0.315	rs6042667	3.08	rs932524	0.170919	-5.33	2.228	648	9	lasso	0.15285	3.49e-07	-2.39995	0.0164	0.97695
GTEX7_Substantia_nigra	RP11-483P21.3	ENSG00000260523	16	83831266	83834245	0.924	rs432223	3.96	rs4150168	0.01314	3.74	1.148	929	929	blup	0.08581	0.00508	-2.3988	0.0164	0.97695
CMC	AP3B1	ENSG00000132842	5	77296349	77590579	0.0774	rs10514145	-2.89	rs10039112	0.0584	5.36	-2.111	561	8	lasso	0.0463	2.34e-06	-2.3991	0.0164	0.97695
GTEX7_Anterior_cingulate_cortex_BA24	SLC18A2	ENSG00000165646	10	119000604	119038941	0.257	rs1638662	-2.83	rs363224	0.110152	-4.54	1.97	482	3	lasso	0.07038	0.0032	-2.39979	0.016404	0.97695
GTEX7_Cerebellar_Hemisphere	UPB1	ENSG00000100024	22	24863206	24924358	0.331	rs5760273	-4.29	rs2298383	0.074684	4.68	-2.374	384	384	blup	0.13868	1.22e-05	-2.39967	0.01641	0.97695
GTEX7_Caudate_basal_ganglia	XRCC4	ENSG00000152422	5	82373317	82649606	0.2198	rs256810	-2.52	rs2662241	0.152484	-5.16	2.336	419	28	enet	0.130772	5.41e-06	-2.3986	0.01646	0.97695
GTEX7_Hippocampus	RPAP1	ENSG00000103932	15	41809374	41836467	0.307	rs6493017	2.94	rs2274858	0.229	5.73	1.935	364	14	enet	0.07645	0.00201	2.39765	0.0165	0.97695
GTEX7_Cerebellum	BBS2	ENSG00000125124	16	56500748	56554195	0.3358	rs8055724	3.46	rs2432538	0.121877	5.51	-2.276	488	20	enet	0.269961	3.56e-12	-2.39668	0.016545	0.97695
GTEX7_Caudate_basal_ganglia	RP11-61E11.2	ENSG00000257999	12	105496250	105500957	0.2822	rs312136	2.49	rs10746009	0.007697	-4.14	-0.165	648	32	enet	0.09101	0.000148	2.39621	0.01657	0.97695
GTEX7_Cerebellum	ATP13A1	ENSG00000105726	19	19756007	19774502	0.204	rs7252981	3.22	rs7248885	0.118	-4.73	-2.19	334	9	enet	0.099117	4.37e-05	2.39537	0.0166	0.97695
GTEX7_Cerebellum	SNCA-AS1	ENSG00000247775	4	90757559	90763129	0.304	rs6841352	2.88	rs2301134	0.164209	-5.9	2.47	382	26	enet	0.16625	1.01e-07	-2.39542	0.0166	0.97695
GTEX7_Spinal_cord_cervical_c-1	RP11-459I19.1	ENSG00000272555	2	219683413	219683867	0.264	rs4674374	2.55	rs3731861	0.033217	3.31	-0.399	374	374	blup	0.08268	0.00509	2.39595	0.0166	0.97695
GTEX7_Cortex	TOP3A	ENSG00000177302	17	18174742	18218321	0.361	rs854803	3.15	rs2473656	0.171327	5.52	2.158	280	6	lasso	0.16384	6.69e-07	2.39516	0.01661	0.97695
GTEX7_Cerebellar_Hemisphere	SIVA1	ENSG00000184990	14	105219437	105234831	0.405	rs2091918	2.71	rs4983541	0.173	4.92	-1.246	372	24	enet	0.17764	6.51e-07	-2.3947	0.01664	0.97695
GTEX7_Putamen_basal_ganglia	DAND5	ENSG00000179284	19	13075973	13085567	0.259	rs2974754	3.38	rs11085843	0.0291	-3.81	-1.076	335	10	enet	0.04129	0.0188	2.3944	0.016647	0.97695
GTEX7_Cerebellar_Hemisphere	MKNK1	ENSG00000079277	1	47023090	47082515	0.322	rs1998545	2.79	rs7542296	0.0586	4.2	2.099	356	23	enet	0.121482	4.31e-05	2.39443	0.01665	0.97695
GTEX7_Substantia_nigra	RP4-738P15.1	ENSG00000230725	20	25121425	25129894	0.234	rs2235605	4.21	rs6037029	0.008263	-3.2	1.518	457	12	lasso	0.0238	0.0925	-2.3943	0.016651	0.97695
GTEX7_Cerebellum	NDUFA3P4	ENSG00000259262	15	90929046	90929295	0.208	rs1059495	-2.96	rs719473	0.00824	3.68	2.29	405	405	blup	0.03695	0.00987	2.394	0.01666	0.97695
GTEX7_Cerebellar_Hemisphere	TUBA3D	ENSG00000075886	2	132233666	132240507	0.307	rs4850213	2.64	rs2175144	-0.006333	2.71	1.157	169	169	blup	0.01009	0.136	2.39312	0.0167	0.97695
CMC	FBXO7	ENSG00000100225	22	32870663	32894818	0.1105	rs7292178	2.74	rs7292178	0.061394	5.46	2.74	651	3	lasso	0.0622	4.64e-08	2.39294	0.0167	0.97695
GTEX7_Cortex	UBA6	ENSG00000033178	4	68478370	68566897	0.2145	rs12498414	2.47	rs6825921	0.09776	-4.26	-1.69	402	17	enet	0.1003	0.000108	2.39279	0.01672	0.97695
GTEX7_Caudate_basal_ganglia	ARRDC4	ENSG00000140450	15	98462784	98517068	0.3475	rs1507124	-3.81	rs8029499	0.00177	3.3	-0.036	592	592	blup	0.04213	0.00797	2.39113	0.0168	0.97695
GTEX7_Cerebellar_Hemisphere	GPC2	ENSG00000213420	7	99767229	99774995	0.4171	rs2261360	3.12	rs2950520	-0.008163	-4.15	-0.984	272	30	enet	0.135853	1.5e-05	2.3906	0.01682	0.97695
CMC	TRPV3	ENSG00000167723	17	3413796	3461289	0.087	rs9916609	-2.85	rs4790145	0.0153	4.76	2.097	552	3	lasso	0.0168	0.00334	2.39049	0.01683	0.97695
CMC	MMRN1	ENSG00000138722	4	90800683	90875780	0.1121	rs6841352	2.88	rs1442138	0.077589	6.75	2.054	395	7	lasso	0.102647	1.81e-12	2.39015	0.01684	0.97695
GTEX7_Cerebellum	HMGN2	ENSG00000198830	1	26798941	26802463	0.261	rs17163470	2.51	rs6598969	0.0155	3.24	0.162	370	27	enet	0.07064	0.000527	2.38925	0.01688	0.97695
GTEX7_Cerebellum	CHRNA2	ENSG00000120903	8	27317279	27337400	0.7473	rs10216623	-3.6	rs2565055	0.061748	5.42	-0.323	646	19	lasso	0.387053	5.56e-18	-2.38883	0.0169	0.97695
GTEX7_Cortex	SMG1P5	ENSG00000183604	16	30234230	30346695	0.2016	rs7202714	-3.59	rs8050812	0.079341	4.96	3.091	210	210	blup	0.13376	7.66e-06	2.3882	0.01693	0.97695
GTEX7_Amygdala	ITGA10	ENSG00000143127	1	145524891	145543868	0.129	rs2992020	2.73	rs6670984	0.0758	3.6	-2.401	109	2	lasso	0.08084	0.0044	-2.38783	0.01695	0.97695
GTEX7_Cerebellum	PRPSAP1	ENSG00000161542	17	74305567	74380602	0.7279	rs1135889	-3.24	rs2279056	0.535685	-9.12	-2.39	430	7	lasso	0.494	2.51e-24	2.38707	0.01698	0.97695
GTEX7_Amygdala	LINC00662	ENSG00000261824	19	28175488	28284848	0.227	rs885084	-3.21	rs759048	0.05473	-3.98	2.213	289	4	lasso	0.05491	0.0164	-2.38684	0.01699	0.97695
GTEX7_Hypothalamus	WBP2	ENSG00000132471	17	73841780	73852588	0.3518	rs1135889	-3.24	rs9902371	0.0742	-4.16	-2.902	384	384	blup	0.11255	0.000242	2.3852	0.01707	0.97695
GTEX7_Hippocampus	ABHD12	ENSG00000100997	20	25275379	25371619	0.132	rs2235605	4.21	rs2258719	0.035593	3.71	3.366	364	364	blup	0.0588	0.00616	2.3844	0.0171	0.97695
GTEX7_Putamen_basal_ganglia	RP1-63G5.5	ENSG00000243902	22	37735624	37823480	0.398	rs926331	3.5	rs4821651	0.18862	4.73	2.028	581	7	lasso	0.164835	6.43e-06	2.384	0.01712	0.97695
GTEX7_Putamen_basal_ganglia	ATRIP	ENSG00000164053	3	48488114	48507115	0.2209	rs3731563	2.57	rs34591495	0.06056	-4.22	2.444	255	4	lasso	0.06209	0.00499	-2.384	0.01713	0.97695
GTEX7_Anterior_cingulate_cortex_BA24	SERBP1P3	ENSG00000242142	3	53098299	53099107	0.761	rs2253685	2.88	rs2564921	0.4777	-7.46	2.674	357	22	enet	0.4959	1.12e-17	-2.3824	0.0172	0.97695
GTEX7_Cortex	FDXR	ENSG00000161513	17	72858619	72869156	0.2709	rs2035834	-2.95	rs521002	0.18647	-5.17	-2.211	429	20	enet	0.19133	6.76e-08	2.38121	0.01726	0.97695
GTEX7_Hippocampus	PTPRE	ENSG00000132334	10	129705325	129884119	0.448	rs11018214	-3.47	rs6482665	0.0013	-3.4	0.209	708	708	blup	0.07759	0.00187	-2.3809	0.0173	0.97695
GTEX7_Hippocampus	FCER1A	ENSG00000179639	1	159259504	159278014	0.342	rs862989	2.69	rs2251746	0.060353	3.85	-1.077	432	15	enet	0.05065	0.0103	-2.38003	0.0173	0.97695
GTEX7_Putamen_basal_ganglia	GBX2	ENSG00000168505	2	237073879	237077012	0.255	rs1710828	-3.33	rs6431443	0.045797	-3.88	1.078	369	369	blup	0.092224	0.000737	-2.38029	0.0173	0.97695
GTEX7_Cerebellum	CDK5RAP3	ENSG00000108465	17	46045176	46059140	0.4962	rs12451413	-3.35	rs886444	0.309681	7.03	2.181	388	7	lasso	0.286	6.3e-13	2.37982	0.01732	0.97695
GTEX7_Cerebellum	RP11-252A24.5	ENSG00000261170	16	74456018	74469152	0.4415	rs6564172	-2.98	rs4888254	0.132061	-4.56	2.404	387	6	lasso	0.068732	0.000621	-2.37945	0.017339	0.97695
GTEX7_Frontal_Cortex_BA9	AK9	ENSG00000155085	6	109814059	110012420	0.477	rs9481038	3.44	rs7755941	0.212989	-5.74	2.44	440	15	lasso	0.21036	1.19e-07	-2.3775	0.0174	0.97695
GTEX7_Nucleus_accumbens_basal_ganglia	XRCC4	ENSG00000152422	5	82373317	82649606	0.365	rs256810	-2.52	rs6896953	0.238133	-5.78	2.304	419	5	lasso	0.24597	1.37e-09	-2.3782	0.0174	0.97695
GTEX7_Cerebellum	TRMT9B	ENSG00000250305	8	12803151	12889012	0.4275	rs35335364	2.76	rs2954189	0.02399	-4.23	1.138	542	90	enet	0.154816	2.91e-07	-2.37742	0.01743	0.97695
GTEX7_Cerebellar_Hemisphere	AP006216.11	ENSG00000231611	11	116645826	116646592	0.455	rs11599994	-2.65	rs1942479	0.06542	4.56	-0.205	558	558	blup	0.206451	6.91e-08	-2.37435	0.01758	0.97695
GTEX7_Frontal_Cortex_BA9	OR9N1P	ENSG00000244292	7	141611017	141611743	0.18	rs1181775	-3.71	rs1859646	0.025062	-3.74	-1.517	432	432	blup	0.06714	0.00278	2.3743	0.01758	0.97695
GTEX7_Frontal_Cortex_BA9	STON1	ENSG00000243244	2	48756522	48826025	0.2717	rs4953592	-3.54	rs11125176	0.12316	4.95	-1.852	477	4	lasso	0.173716	1.76e-06	-2.37432	0.0176	0.97695
GTEX7_Cerebellum	DEFB1	ENSG00000164825	8	6728097	6735544	0.6058	rs9720908	3.36	rs2978853	0.140294	6.25	1.749	655	6	lasso	0.352226	3.77e-16	2.37329	0.01763	0.97695
GTEX7_Hypothalamus	RP11-707M1.1	ENSG00000205035	11	49580098	49831971	0.2	rs7479962	2.86	rs10501325	0.08048	3.83	2.485	213	23	enet	0.09798	0.000603	2.3728	0.01765	0.97695
GTEX7_Cerebellar_Hemisphere	LAMTOR4	ENSG00000188186	7	99746530	99753567	0.5846	rs2261360	3.12	rs12878	0.420789	7.45	-1.913	277	20	enet	0.395511	3.16e-15	-2.3708	0.017752	0.97695
GTEX7_Hippocampus	MCPH1-AS1	ENSG00000249898	8	6475996	6565730	0.461	rs9720908	3.36	rs2912004	0.067857	4.2	-0.272	810	810	blup	0.0818	0.00143	-2.37061	0.017759	0.97695
GTEX7_Cortex	PRDX1	ENSG00000117450	1	45976708	45988719	0.1744	rs9429157	-2.98	rs454624	0.0119	3.67	-2.49	284	284	blup	0.082445	0.000431	-2.36887	0.0178	0.97695
GTEX7_Anterior_cingulate_cortex_BA24	ERMP1	ENSG00000099219	9	5765076	5833117	0.2872	rs2233178	3.13	rs4742119	0.049014	3.67	-0.632	478	4	lasso	0.12945	7.75e-05	-2.369	0.01784	0.97695
GTEX7_Hippocampus	RFWD3	ENSG00000168411	16	74655292	74700779	0.4184	rs6564172	-2.98	rs3815826	0.22415	5.16	1.941	353	4	lasso	0.26623	4.79e-09	2.36855	0.01786	0.97695
GTEX7_Spinal_cord_cervical_c-1	ARHGDIG	ENSG00000242173	16	318726	333003	0.368	rs7206329	2.95	rs214247	0.24403	-5.24	2.11	341	13	enet	0.2279	3.45e-06	-2.36834	0.01787	0.97695
GTEX7_Cerebellum	RP13-516M14.2	ENSG00000264548	17	80172103	80175228	0.151	rs11903	-3.85	rs11653662	0.130468	-4.93	-2.4	309	3	lasso	0.0866	0.000132	2.36784	0.01789	0.97695
GTEX7_Anterior_cingulate_cortex_BA24	GNAQ	ENSG00000156052	9	80331003	80646374	0.1948	rs17788791	3.51	rs1328533	0.041954	-4.2	2.054	395	395	blup	0.07622	0.00222	-2.3675	0.01791	0.97695
GTEX7_Hippocampus	MYO15A	ENSG00000091536	17	18012020	18083116	0.235	rs854803	3.15	rs8071834	0.130327	-4.88	2.505	326	5	lasso	0.08838	0.000942	-2.36661	0.01795	0.97695
GTEX7_Cortex	RP1-63G5.5	ENSG00000243902	22	37735624	37823480	0.2562	rs926331	3.5	rs968744	0.1753	-5.09	-2.228	580	4	lasso	0.09383	0.000178	2.36654	0.01796	0.97695
GTEX7_Cerebellum	IQGAP1	ENSG00000140575	15	90931450	91045475	0.5527	rs1059495	-2.96	rs16944424	0.444	8.4	2.505	406	4	lasso	0.44501	2.88e-21	2.3663	0.01797	0.97695
GTEX7_Nucleus_accumbens_basal_ganglia	GEN1	ENSG00000178295	2	17935125	17966632	0.262	rs1452430	-3.268	rs17314716	0.0135	3.83	0.499	485	485	blup	0.02697	0.0349	2.36631	0.01797	0.97695
GTEX7_Caudate_basal_ganglia	TTC3	ENSG00000182670	21	38445526	38575413	0.268	rs17814675	2.7	rs2298682	0.157993	5.76	1.92	435	35	enet	0.24656	1.71e-10	2.36537	0.018	0.97695
CMC	CTBS	ENSG00000117151	1	85015289	85040163	0.1622	rs634531	3.59	rs2994948	0.108	-7.29	-1.277	548	9	lasso	0.152582	3.81e-18	2.36555	0.018	0.97695
CMC	ABHD12	ENSG00000100997	20	25275379	25371619	0.0999	rs2235605	4.21	rs6050561	0.173957	9.35	3.573	405	405	blup	0.172418	1.74e-20	2.3654	0.018008	0.97695
GTEX7_Putamen_basal_ganglia	RP11-379F4.4	ENSG00000240207	3	158450052	158501859	0.4017	rs6793618	2.32	rs6788069	0.22405	-5.07	2.118	399	5	lasso	0.2009	5.44e-07	-2.36542	0.01801	0.97695
GTEX7_Cerebellar_Hemisphere	SERBP1P3	ENSG00000242142	3	53098299	53099107	0.5954	rs2253685	2.88	rs2564921	0.502224	-8.09	2.674	357	23	enet	0.53914	1.77e-22	-2.36511	0.01802	0.97695
GTEX7_Anterior_cingulate_cortex_BA24	BRINP1	ENSG00000078725	9	121915736	122131745	0.2136	rs4837674	-2.88	rs2210379	0.028655	-3.81	1.16	539	6	lasso	0.0631	0.00503	-2.365	0.01803	0.97695
GTEX7_Frontal_Cortex_BA9	TEN1	ENSG00000257949	17	73975301	73996667	0.653	rs1135889	-3.24	rs2069528	0.352	-6.6	-2.351	407	7	lasso	0.3148	2.84e-11	2.3644	0.01806	0.97695
GTEX7_Cerebellar_Hemisphere	PKNOX1	ENSG00000160199	21	44394620	44453691	0.285	rs229352	-2.88	rs234731	0.005834	-3.59	1.072	575	67	enet	0.0363	0.0192	-2.3626	0.0181	0.97695
GTEX7_Cerebellar_Hemisphere	RP11-316O14.1	ENSG00000268603	2	220362333	220362968	0.383	rs11556349	-4.66	rs2280039	0.177291	5.28	2.014	478	4	lasso	0.12689	2.9e-05	2.36432	0.0181	0.97695
GTEX7_Hypothalamus	CENPX	ENSG00000169689	17	79976578	79981983	0.5415	rs28386899	-4.01	rs13087	0.27584	-5.49	2.46	320	7	lasso	0.2142	3.1e-07	-2.3628	0.01814	0.97695
GTEX7_Putamen_basal_ganglia	AMZ1	ENSG00000174945	7	2719156	2815134	0.4192	rs2533886	4.03	rs10950836	0.101303	-5.19	-1.584	528	10	lasso	0.16657	5.72e-06	2.36253	0.01815	0.97695
GTEX7_Anterior_cingulate_cortex_BA24	NMNAT3	ENSG00000163864	3	139279022	139396859	0.296	rs11714886	-3.57	rs9822952	0.22973	5.06	1.886	525	30	enet	0.2411	4.1e-08	2.3615	0.0182	0.97695
GTEX7_Spinal_cord_cervical_c-1	GCH1	ENSG00000131979	14	55308726	55369570	0.263	rs1951441	2.69	rs3759667	0.12561	-3.97	-2.123	394	4	lasso	0.11779	0.000935	2.3621	0.0182	0.97695
CMC	RASGRP3	ENSG00000152689	2	33661391	33789817	0.2443	rs1979242	4.3	rs13031142	0.051906	-6.58	1.979	708	708	bslmm	0.149996	7.62e-18	-2.36117	0.018218	0.97695
GTEX7_Cerebellar_Hemisphere	BCRP3	ENSG00000215481	22	25028882	25046799	0.246	rs5760273	-4.29	rs5751901	0.111959	-4.29	1.82	390	4	lasso	0.09084	0.000393	-2.35965	0.01829	0.97695
GTEX7_Cortex	PRXL2A	ENSG00000122378	10	82167585	82192753	0.22	rs12098864	3.69	rs10788622	0.038935	-4.05	2.824	547	547	blup	0.02932	0.0263	-2.35924	0.018313	0.97695
GTEX7_Cerebellar_Hemisphere	RP11-156P1.3	ENSG00000262879	17	45061411	45177689	0.4778	rs2004580	2.59	rs10491149	0.168173	5.61	2.318	301	7	lasso	0.20128	1.04e-07	2.35849	0.018349	0.97695
GTEX7_Hippocampus	TPTE2P6	ENSG00000205822	13	24982295	25171814	0.542	rs1998834	-2.91	rs1961326	0.28943	-5.74	-2.553	708	8	lasso	0.24685	2.03e-08	2.3585	0.01835	0.97695
GTEX7_Cortex	WNT8B	ENSG00000075290	10	102222798	102243501	0.112	rs11190604	2.59	rs2489051	0.0069	4.13	2.413	418	418	blup	0.02702	0.0316	2.35833	0.018357	0.97695
GTEX7_Hypothalamus	ZBTB11-AS1	ENSG00000256628	3	101395274	101398061	0.352	rs9881690	2.49	rs3094296	0.004618	4.09	1.895	342	342	blup	0.12084	0.000144	2.3582	0.01836	0.97695
GTEX7_Anterior_cingulate_cortex_BA24	NCMAP	ENSG00000184454	1	24882602	24935819	0.399	rs6424099	-2.98	rs6424101	0.136886	-5.24	2.352	511	3	lasso	0.19984	7.38e-07	-2.3571	0.0184	0.97695
CMC	CCDC74B	ENSG00000152076	2	130896860	130902707	0.0715	rs4474835	-2.74	rs13429474	0.055943	-5.47	-2.35	191	4	lasso	0.04971	1.01e-06	2.35568	0.018489	0.97695
GTEX7_Frontal_Cortex_BA9	SH3PXD2B	ENSG00000174705	5	171752185	171881527	0.3421	rs10036547	3.42	rs2569232	0.068256	4.44	0.315	559	559	blup	0.07943	0.00121	-2.3549	0.0185	0.97695
GTEX7_Cerebellum	TOP3A	ENSG00000177302	17	18174742	18218321	0.5347	rs854803	3.15	rs2605141	0.32137	7.34	2.301	280	7	lasso	0.32	1.62e-14	2.35507	0.01852	0.97695
GTEX7_Nucleus_accumbens_basal_ganglia	TEN1	ENSG00000257949	17	73975301	73996667	0.5373	rs1135889	-3.24	rs2069528	0.397633	-7.25	-2.351	409	3	lasso	0.394718	9.58e-16	2.3544	0.01855	0.97695
GTEX7_Cerebellar_Hemisphere	TEN1	ENSG00000257949	17	73975301	73996667	0.5794	rs1135889	-3.24	rs2069528	0.411772	-7.4	-2.351	408	7	lasso	0.3779	1.86e-14	2.35428	0.018559	0.97695
GTEX7_Cerebellum	LURAP1L-AS1	ENSG00000235448	9	12700100	12814344	0.2891	rs683	3.27	rs1041176	0.07642	-4.46	2.761	515	23	enet	0.14524	7.01e-07	-2.35372	0.01859	0.97695
GTEX7_Anterior_cingulate_cortex_BA24	SCMH1	ENSG00000010803	1	41492872	41707826	0.222	rs11209015	3.05	rs17357954	0.087201	-4.09	-2.007	430	15	enet	0.15028	2.02e-05	2.35386	0.0186	0.97695
GTEX7_Nucleus_accumbens_basal_ganglia	CDK3	ENSG00000250506	17	73996987	74002080	0.3488	rs1135889	-3.24	rs2069528	0.287264	-6.24	-2.351	407	2	lasso	0.27011	1.66e-10	2.3534	0.0186	0.97695
GTEX7_Caudate_basal_ganglia	NYAP1	ENSG00000166924	7	100081550	100092422	0.0968	rs2261360	3.12	rs314310	0.013243	-3.38	1.365	302	302	blup	0.03255	0.0175	-2.35195	0.01868	0.97695
GTEX7_Caudate_basal_ganglia	TRIM2	ENSG00000109654	4	154073494	154260472	0.2302	rs2033831	2.65	rs34205168	0.066529	4.48	-2.2	447	6	lasso	0.07773	0.000438	-2.3514	0.0187	0.97695
GTEX7_Cortex	RP5-1065J22.8	ENSG00000273382	1	109630593	109633480	0.2251	rs1277216	-3.17	rs839878	0.0336	3.74	0.616	411	411	blup	0.01893	0.0605	2.35145	0.0187	0.97695
GTEX7_Anterior_cingulate_cortex_BA24	TPM2	ENSG00000198467	9	35681989	35691017	0.2862	rs10972487	-3.32	rs17466775	0.051531	-4.24	-1.082	402	402	blup	0.08111	0.00164	2.351	0.01872	0.97695
GTEX7_Caudate_basal_ganglia	TEN1	ENSG00000257949	17	73975301	73996667	0.4436	rs1135889	-3.24	rs2069528	0.326	-6.85	-2.351	408	1	lasso	0.31933	1.18e-13	2.351	0.01872	0.97695
GTEX7_Putamen_basal_ganglia	DMXL2	ENSG00000104093	15	51739908	51915030	0.174	rs4462536	2.74	rs7176579	-0.007386	3.07	-0.059	469	469	blup	0.03771	0.0236	2.35019	0.01876	0.97695
GTEX7_Hypothalamus	C1GALT1	ENSG00000106392	7	7196565	7288282	0.378	rs9648104	3.92	rs10251505	0.158224	5.33	1.768	471	4	lasso	0.16056	1.13e-05	2.3499	0.01878	0.97695
GTEX7_Nucleus_accumbens_basal_ganglia	FAM227A	ENSG00000184949	22	38974125	39052634	0.2617	rs9622836	3.22	rs138712	0.009282	3.76	1.567	369	369	blup	0.147	4.35e-06	2.34968	0.01879	0.97695
CMC	CRTAC1	ENSG00000095713	10	99624757	99790585	0.0567	rs10748733	-2.86	rs7922066	0.0353	-5.26	2.042	580	2	lasso	0.05387	3.61e-07	-2.34957	0.0188	0.97695
GTEX7_Cortex	ZNF783	ENSG00000204946	7	148959262	148994393	0.3107	rs4727017	-2.29	rs1202440	0.00028	4.3	-0.23	386	386	blup	0.04814	0.00607	-2.3493	0.018809	0.97695
GTEX7_Caudate_basal_ganglia	MCOLN2	ENSG00000153898	1	85391268	85462796	0.4379	rs10782529	3.38	rs10873679	0.358	-7.59	-2.236	581	4	lasso	0.38103	1.33e-16	2.34935	0.01881	0.97695
GTEX7_Cortex	RP11-429J17.8	ENSG00000214733	8	144871090	144872629	0.2615	rs6558292	3.8	rs4471056	0.04831	3.98	-1.827	298	298	blup	0.06245	0.00201	-2.34794	0.01888	0.97695
GTEX7_Frontal_Cortex_BA9	KRT83	ENSG00000170523	12	52708085	52715182	0.614	rs17736550	2.66	rs11611330	0.420411	-7.11	2.626	800	10	lasso	0.44844	9.2e-17	-2.34786	0.0189	0.97695
GTEX7_Cortex	BBS2	ENSG00000125124	16	56500748	56554195	0.191	rs8055724	3.46	rs8060037	0.126534	-4.45	1.352	488	26	enet	0.11651	3.02e-05	-2.3468	0.01894	0.97695
GTEX7_Nucleus_accumbens_basal_ganglia	TTC3	ENSG00000182670	21	38445526	38575413	0.318	rs17814675	2.7	rs1003721	0.18285	-5.75	-1.451	435	16	enet	0.2952	1.74e-11	2.34637	0.019	0.97695
GTEX7_Cerebellar_Hemisphere	MLIP	ENSG00000146147	6	53794780	54131078	0.6516	rs16885294	2.59	rs10484654	0.355259	-6.95	1.817	560	9	lasso	0.4697	9.92e-19	-2.34416	0.01907	0.97695
GTEX7_Cerebellum	BCRP2	ENSG00000169668	22	21457305	21476574	0.617	rs1108101	2.77	rs2543398	0.249002	6.75	2.695	331	6	enet	0.324682	9.1e-15	2.34376	0.01909	0.97695
GTEX7_Anterior_cingulate_cortex_BA24	AP000974.1	ENSG00000215504	11	85563600	85565986	0.314	rs286028	3.25	rs11826218	0.00981	-3.88	-1.869	382	382	blup	0.11426	0.000204	2.34322	0.0191	0.97695
GTEX7_Putamen_basal_ganglia	TTC28-AS1	ENSG00000235954	22	28315364	28404569	0.438	rs2283847	-3.51	rs16985722	0.13865	5.31	-1.837	524	6	lasso	0.207704	3.38e-07	-2.3436	0.0191	0.97695
GTEX7_Nucleus_accumbens_basal_ganglia	NEFL	ENSG00000104725	8	24808468	24814624	0.1875	rs2979828	-3.37	rs4242415	-0.003511	3.51	1.692	490	6	lasso	-0.00354	0.46	2.3408	0.01924	0.97695
GTEX7_Cerebellum	SPATA33	ENSG00000167523	16	89724210	89737680	0.2027	rs164745	2.73	rs154665	0.099544	-4.8	1.187	432	26	enet	0.131295	2.49e-06	-2.34028	0.019269	0.97695
GTEX7_Frontal_Cortex_BA9	TRIM47	ENSG00000132481	17	73870242	73874656	0.222	rs1135889	-3.24	rs3744017	0.0841	-4.1	-1.632	384	384	blup	0.08008	0.00116	2.3402	0.01928	0.97695
GTEX7_Putamen_basal_ganglia	KYAT3	ENSG00000137944	1	89401456	89458636	0.639	rs7556550	-2.71	rs10801690	0.364146	-7.1	2.2	358	14	enet	0.37552	6.75e-13	-2.33988	0.01929	0.97695
GTEX7_Amygdala	OIP5	ENSG00000104147	15	41601466	41624819	0.282	rs3743031	2.62	rs316611	0.04171	3.82	-1.112	275	4	lasso	0.05785	0.0141	-2.3398	0.0193	0.97695
GTEX7_Cortex	CTD-2587H19.2	ENSG00000268496	19	54945363	54945845	0.484	rs11672845	3.11	rs7247170	0.134488	5.03	-2.164	454	8	lasso	0.20859	1.55e-08	-2.33964	0.0193	0.97695
GTEX7_Frontal_Cortex_BA9	RP4-751H13.7	ENSG00000273419	7	149555489	149559581	0.298	rs855675	-2.59	rs4725838	0.027988	-3.75	0.929	267	267	blup	0.13799	2.22e-05	-2.3396	0.0193	0.97695
CMC	GLRB	ENSG00000109738	4	157997209	158093242	0.0838	rs10517662	-2.85	rs10517662	0.080673	-6.65	-2.846	395	395	bslmm	0.068911	8.79e-09	2.33894	0.01934	0.97695
GTEX7_Caudate_basal_ganglia	AC000078.5	ENSG00000232926	22	19874812	19875493	0.229	rs8141691	2.45	rs13054371	0.1494	5.07	2.295	551	11	enet	0.11736	1.67e-05	2.33842	0.01937	0.97695
GTEX7_Putamen_basal_ganglia	PKDCC	ENSG00000162878	2	42275160	42285668	0.288	rs17027998	3.19	rs12471676	-0.008794	-3.24	2.482	557	557	blup	0.044802	0.015	-2.33826	0.01937	0.97695
GTEX7_Frontal_Cortex_BA9	TRIM13	ENSG00000204977	13	50570024	50594617	0.227	rs1028814	3.38	rs2066632	-0.00704	-3.22	-1.337	407	407	blup	0.03839	0.0193	2.33759	0.0194	0.97695
GTEX7_Anterior_cingulate_cortex_BA24	NDST1-AS1	ENSG00000254333	5	149855094	149865531	0.3658	rs252161	-3.87	rs3846703	0.304	5.98	2.029	487	2	lasso	0.28914	1.18e-09	2.33757	0.01941	0.97695
GTEX7_Cerebellum	PTK2	ENSG00000169398	8	141667999	142012315	0.4162	rs7843258	2.8	rs6992780	0.102767	-5.72	2.072	408	7	lasso	0.240217	7.66e-11	-2.33752	0.01941	0.97695
GTEX7_Nucleus_accumbens_basal_ganglia	MYOM2	ENSG00000036448	8	1993155	2113475	0.5866	rs1043228	-3.38	rs2280902	-0.005359	3.85	3.141	681	681	blup	0.119302	3.61e-05	2.3365	0.01947	0.97695
GTEX7_Cerebellum	ATP8B2	ENSG00000143515	1	154298029	154323783	0.215	rs12029542	-3.38	rs1194607	0.122	-4.63	-2.577	388	8	enet	0.08925	0.000104	2.33604	0.01949	0.97695
GTEX7_Amygdala	AC000078.5	ENSG00000232926	22	19874812	19875493	0.488	rs8141691	2.45	rs3788305	-0.003857	3.25	1.973	548	548	blup	0.0614	0.0118	2.33583	0.0195	0.97695
GTEX7_Putamen_basal_ganglia	TWSG1	ENSG00000128791	18	9334765	9402418	0.358	rs2032165	2.89	rs16954989	0.16818	-4.69	-1.606	502	6	lasso	0.1749	3.25e-06	2.3356	0.0195	0.97695
GTEX7_Cerebellum	GALC	ENSG00000054983	14	88304164	88460009	0.507	rs1450688	-3.56	rs17687364	0.35538	-7.52	-2.309	473	7	lasso	0.37896	1.51e-17	2.3357	0.01951	0.97695
CMC	TUBBP5	ENSG00000159247	9	141044565	141071821	0.2445	rs3750508	-3.41	rs3750509	0.123733	-8.09	2.713	168	29	enet	0.16107	3.85e-19	-2.33498	0.01954	0.97695
GTEX7_Putamen_basal_ganglia	TRAF4	ENSG00000076604	17	27071002	27077974	0.253	rs2191090	3.29	rs4795473	0.069014	4.14	1.781	318	3	lasso	0.0859	0.0011	2.33458	0.01957	0.97695
GTEX7_Anterior_cingulate_cortex_BA24	CDK3	ENSG00000250506	17	73996987	74002080	0.3502	rs1135889	-3.24	rs2069528	0.256248	-5.8	-2.351	406	3	lasso	0.28139	2.12e-09	2.3335	0.01962	0.97695
GTEX7_Cerebellum	KRT8P31	ENSG00000250148	5	60039390	60040797	0.2109	rs34635	2.234	rs2085409	0.112	-4.54	1.946	323	8	enet	0.094762	6.41e-05	-2.3331	0.01964	0.97695
GTEX7_Amygdala	TEN1	ENSG00000257949	17	73975301	73996667	0.429	rs1135889	-3.24	rs2069528	0.386	-5.93	-2.351	408	2	lasso	0.37437	1.84e-10	2.33174	0.0197	0.97695
CMC	MAN2B1	ENSG00000104774	19	12757325	12777556	0.0491	rs2974754	3.38	rs10469365	0.0314	-4.39	-1.903	306	2	lasso	0.03367	5.15e-05	2.33152	0.01973	0.97695
GTEX7_Cerebellar_Hemisphere	MGMT	ENSG00000170430	10	131265448	131566271	0.62	rs10764896	3.96	rs1008982	0.202153	-6.1	1.745	597	32	enet	0.27719	2.03e-10	-2.33024	0.019793	0.97695
GTEX7_Frontal_Cortex_BA9	RP11-120K9.2	ENSG00000259684	15	50849798	50852697	0.178	rs8042172	3.04	rs2574754	0.06126	4.21	1.876	360	11	lasso	0.09941	0.000315	2.33007	0.019803	0.97695
CMC	FDXR	ENSG00000161513	17	72858619	72869156	0.1273	rs2035834	-2.95	rs689649	0.15	-8.75	-2.222	418	4	lasso	0.14659	1.9e-17	2.32972	0.01982	0.97695
GTEX7_Cortex	LYPD8	ENSG00000266949	1	248902716	248903150	0.4274	rs28449971	2.39	rs10158204	0.0712	3.67	-1.589	184	26	enet	0.039336	0.012	-2.32754	0.0199	0.97695
GTEX7_Hypothalamus	AF131217.1	ENSG00000232855	21	29811667	30047170	0.534	rs1738158	-2.68	rs2737050	0.028171	3.9	-0.656	496	496	blup	0.18083	2.97e-06	-2.3287	0.0199	0.97695
GTEX7_Amygdala	ZNF786	ENSG00000197362	7	148766735	148787874	0.592	rs243492	-2.69	rs1202397	0.0171	-4.21	-1.231	377	377	blup	0.0916	0.00255	2.3277	0.01993	0.97695
GTEX7_Nucleus_accumbens_basal_ganglia	ITGB4	ENSG00000132470	17	73717408	73753899	0.2236	rs1135889	-3.24	rs9896052	0.024734	-3.95	-0.881	359	359	blup	0.020801	0.056	2.3273	0.01995	0.97695
GTEX7_Cerebellum	ZNF212	ENSG00000170260	7	148936742	148952700	0.2074	rs243492	-2.69	rs12535115	0.001892	-3.85	-1.489	378	378	blup	0.016865	0.0594	2.32701	0.01996	0.97695
GTEX7_Cerebellum	EFCAB14	ENSG00000159658	1	47124366	47184824	0.2951	rs12564103	2.82	rs1048380	0.0589	4.49	0.67	380	380	blup	0.07799	0.000278	2.32682	0.01997	0.97695
GTEX7_Anterior_cingulate_cortex_BA24	MRC1L1	ENSG00000183748	10	17851362	17953178	0.286	rs2770197	3.1	rs532813	0.020647	-4.71	-2.405	349	2	lasso	0.03275	0.0338	2.32672	0.01998	0.97695
GTEX7_Caudate_basal_ganglia	CCDC58	ENSG00000160124	3	122078438	122102078	0.3078	rs4285028	3.06	rs5008830	0.080349	4.52	1.48	474	474	blup	0.08561	0.00023	2.3268	0.02	0.97695
GTEX7_Cerebellum	GFM2	ENSG00000164347	5	74017029	74063196	0.1862	rs11745925	-3.611	rs7705519	0.0207	3.75	-0.304	476	476	blup	0.022828	0.0345	-2.326	0.02002	0.97695
CMC	TMEM116	ENSG00000198270	12	112369086	112450970	0.0683	rs968529	3.06	rs10850033	0.027464	4.21	0.867	205	205	blup	0.03173	8.28e-05	2.32547	0.02005	0.97695
GTEX7_Spinal_cord_cervical_c-1	DEPTOR	ENSG00000155792	8	120885957	121063152	0.467	rs10102995	-3.79	rs2037346	0.184712	5.01	-1.347	443	13	lasso	0.29105	1.02e-07	-2.32447	0.0201	0.97695
GTEX7_Cerebellum	SORBS3	ENSG00000120896	8	22402499	22433301	0.5146	rs1543019	-2.76	rs754270	0.07362	-4.05	-1.749	531	21	lasso	0.067045	0.00072	2.32429	0.02011	0.97695
GTEX7_Anterior_cingulate_cortex_BA24	LA16c-OS12.2	ENSG00000268836	16	235747	236293	0.419	rs7206329	2.95	rs1203981	0.374029	6.58	-2.491	304	13	enet	0.391	2.74e-13	-2.3241	0.02012	0.97695
GTEX7_Amygdala	C4orf33	ENSG00000151470	4	130014472	130037795	0.257	rs1514572	3.15	rs337276	0.00684	3.42	1.254	373	373	blup	0.04261	0.0307	2.3239	0.02013	0.97695
GTEX7_Cortex	RP11-809C18.3	ENSG00000225140	10	674578	677195	0.349	rs11252842	3.25	rs10795292	0.031113	-3.68	2.135	388	5	lasso	0.02695	0.0317	-2.32382	0.020135	0.97695
GTEX7_Anterior_cingulate_cortex_BA24	KYAT3	ENSG00000137944	1	89401456	89458636	0.609	rs7556550	-2.71	rs7532151	0.324778	-6.7	2.197	358	19	enet	0.3456	1.35e-11	-2.32343	0.0202	0.97695
GTEX7_Putamen_basal_ganglia	CCDC40	ENSG00000141519	17	78010435	78074412	0.521	rs7213201	3.5	rs3764438	0.308242	6.6	-2.37	405	6	lasso	0.3776	5.6e-13	-2.32237	0.02021	0.97695
GTEX7_Putamen_basal_ganglia	GTF2IP13	ENSG00000272556	7	45854201	45854862	0.2693	rs1917773	-2.48	rs9993	0.058612	-3.47	1.683	408	4	lasso	0.05461	0.00802	-2.32166	0.02025	0.97695
GTEX7_Hippocampus	FSD1L	ENSG00000106701	9	108210077	108314714	0.3086	rs10978179	2.86	rs12115847	-0.00897	-3.42	-1.273	462	462	blup	0.04867	0.0117	2.3209	0.02029	0.97695
GTEX7_Cerebellar_Hemisphere	RANBP17	ENSG00000204764	5	170288874	170727019	0.1372	rs2135046	-3.16	rs10038105	0.07089	-4.46	-2.403	465	3	lasso	0.08687	0.000523	2.32081	0.0203	0.97695
GTEX7_Frontal_Cortex_BA9	CTD-2366F13.1	ENSG00000247796	5	52405672	52410956	0.28	rs13161622	-3.45	rs3212578	0.113691	5.28	2.445	557	7	lasso	0.1271	4.72e-05	2.32077	0.0203	0.97695
GTEX7_Cerebellar_Hemisphere	ATP13A1	ENSG00000105726	19	19756007	19774502	0.174	rs7252981	3.22	rs10423449	0.0622	4.05	2.023	334	4	lasso	0.03877	0.0161	2.32016	0.02033	0.97695
GTEX7_Cerebellum	RP11-552F3.10	ENSG00000267342	17	73893141	73896229	0.3455	rs1135889	-3.24	rs10852766	0.089259	-4.22	-2.072	390	7	lasso	0.0572	0.00169	2.31949	0.02037	0.97695
GTEX7_Cerebellar_Hemisphere	TPH1	ENSG00000129167	11	18039111	18063973	0.252	rs537393	-4.09	rs12292915	0.01141	3.82	1.857	463	22	enet	0.058692	0.00388	2.31926	0.02038	0.97695
GTEX7_Hippocampus	INTS1	ENSG00000164880	7	1509913	1545489	0.59	rs4724814	3.52	rs11972070	0.302762	-6.05	2.424	372	6	lasso	0.3192	7.73e-11	-2.3196	0.0204	0.97695
GTEX7_Hypothalamus	INTS1	ENSG00000164880	7	1509913	1545489	0.51	rs4724814	3.52	rs11972070	0.276195	-5.79	2.424	371	5	lasso	0.23409	7.77e-08	-2.31812	0.02044	0.97695
GTEX7_Hippocampus	RP11-809O17.1	ENSG00000253210	8	142136143	142140060	0.54	rs11785437	2.71	rs2221770	0.166461	-5.15	2.463	436	15	enet	0.1438	2.61e-05	-2.31807	0.020445	0.97695
GTEX7_Cerebellum	LINC01036	ENSG00000236030	1	187061974	187329455	0.2355	rs979924	-3.54	rs1032538	0.11	-4.88	-1.941	416	9	lasso	0.1469	6.02e-07	2.31784	0.02046	0.97695
GTEX7_Anterior_cingulate_cortex_BA24	GGCX	ENSG00000115486	2	85771846	85788670	0.232	rs10206961	-2.58	rs2028900	0.20944	5.61	-1.973	473	9	enet	0.1936	1.13e-06	-2.31638	0.0205	0.97695
GTEX7_Caudate_basal_ganglia	PRR5	ENSG00000186654	22	45064593	45133561	0.296	rs3761481	3.21	rs5766238	0.006495	-4.05	1.521	740	7	lasso	0.04841	0.00477	-2.3162	0.02055	0.97695
GTEX7_Amygdala	FGFR4	ENSG00000160867	5	176513887	176525145	0.243	rs4868696	-2.29	rs2292255	0.05253	3.76	1.066	385	385	blup	0.01722	0.117	2.3157	0.02058	0.97695
GTEX7_Amygdala	RBM26-AS1	ENSG00000227354	13	79980444	79998463	0.616	rs9574473	-3.74	rs9574424	0.31225	5.28	-2.219	395	5	lasso	0.19777	9.49e-06	-2.31433	0.0206	0.97695
GTEX7_Hippocampus	ABCC8	ENSG00000006071	11	17414432	17498449	0.454	rs537393	-4.09	rs2237967	0.03346	-3.87	0.566	510	510	blup	0.06051	0.00552	-2.3153	0.0206	0.97695
GTEX7_Putamen_basal_ganglia	CTD-2366F13.2	ENSG00000272123	5	52384846	52385298	0.429	rs13161622	-3.45	rs1275659	0.019628	-3.63	-0.969	566	566	blup	0.037882	0.0233	2.31461	0.0206	0.97695
GTEX7_Spinal_cord_cervical_c-1	MRC1	ENSG00000120586	10	18098352	18200091	0.688	rs17448763	-2.99	rs532813	0.376907	5.82	-2.405	382	15	lasso	0.39417	1.65e-10	-2.315	0.02061	0.97695
GTEX7_Cerebellum	TRGC2	ENSG00000227191	7	38279181	38289173	0.7744	rs10226230	2.84	rs2240825	0.465754	-8.52	-2.105	649	12	lasso	0.477937	2.75e-23	2.31463	0.02063	0.97695
GTEX7_Cerebellum	TMEM234	ENSG00000160055	1	32680073	32687972	0.1589	rs2184202	-3.03	rs16834860	0.0644	3.82	-1.567	206	206	blup	0.05155	0.00276	-2.31443	0.02064	0.97695
CMC	ZNF253	ENSG00000256771	19	19976695	20005483	0.121	rs7252981	3.22	rs4389259	0.0906	-6.86	2.158	302	302	bslmm	0.10546	8.82e-13	-2.31409	0.02066	0.97695
GTEX7_Amygdala	IQGAP1	ENSG00000140575	15	90931450	91045475	0.359	rs1059495	-2.96	rs16944424	0.21249	4.46	2.505	404	5	lasso	0.17338	3.58e-05	2.3127	0.0207	0.97695
GTEX7_Caudate_basal_ganglia	ZBTB11-AS1	ENSG00000256628	3	101395274	101398061	0.1991	rs9881690	2.49	rs13065944	0.081806	5.29	2.269	342	19	enet	0.13865	2.78e-06	2.3129	0.0207	0.97695
GTEX7_Cerebellar_Hemisphere	RBL2	ENSG00000103479	16	53467889	53525561	0.621	rs7201826	-2.63	rs9929873	0.524288	-8.27	-2.206	385	27	enet	0.52787	7.83e-22	2.3124	0.020758	0.97695
GTEX7_Caudate_basal_ganglia	RP11-328C8.4	ENSG00000257225	12	42853168	42859930	0.1796	rs17092200	2.81	rs10880274	0.144724	5.14	-2.383	418	7	lasso	0.14944	1.1e-06	-2.31232	0.02076	0.97695
GTEX7_Frontal_Cortex_BA9	IQGAP1	ENSG00000140575	15	90931450	91045475	0.353	rs1059495	-2.96	rs8027211	0.235	6.16	2.513	406	19	enet	0.29617	1.37e-10	2.31222	0.020766	0.97695
GTEX7_Nucleus_accumbens_basal_ganglia	SUSD1	ENSG00000106868	9	114803065	114937688	0.235	rs2798317	-2.61	rs7856158	0.074398	4.39	1.941	487	17	enet	0.0919	0.000282	2.3099	0.02089	0.97695
GTEX7_Frontal_Cortex_BA9	MRPS27	ENSG00000113048	5	71515236	71616473	0.3949	rs1459213	2.65	rs6831	0.299793	6.02	-2.406	393	2	lasso	0.29364	1.69e-10	-2.30991	0.0209	0.97695
GTEX7_Hypothalamus	PSPH	ENSG00000146733	7	56078744	56119297	0.449	rs1722282	3.08	rs1605029	0.148	4.58	1.227	276	276	blup	0.17516	4.32e-06	2.30943	0.02092	0.97695
GTEX7_Cortex	TPPP	ENSG00000171368	5	660883	693510	0.3011	rs2162872	-3.48	rs6555357	0.161614	5.4	-2.708	333	7	lasso	0.16761	4.9e-07	-2.30909	0.02094	0.97695
GTEX7_Amygdala	RP11-819C21.1	ENSG00000261098	11	107182858	107186997	0.46	rs510366	-2.61	rs726073	0.0471	3.97	-2.269	473	473	blup	0.15652	8.82e-05	-2.3086	0.02097	0.97695
GTEX7_Cortex	FGFR4	ENSG00000160867	5	176513887	176525145	0.42	rs4868696	-2.29	rs451643	0.07834	-4.97	-1.374	387	37	enet	0.21343	1.02e-08	2.30855	0.02097	0.97695
GTEX7_Cortex	GRHPR	ENSG00000137106	9	37422663	37436987	0.31	rs471579	3.14	rs7856656	0.141	4.57	-1.537	464	39	enet	0.138987	5.04e-06	-2.308	0.020998	0.97695
GTEX7_Cortex	LINC00638	ENSG00000258701	14	105287538	105290055	0.199	rs2091918	2.71	rs9788593	0.0168	-4.13	2.158	360	16	enet	0.0859	0.000329	-2.30727	0.021	0.97695
GTEX7_Putamen_basal_ganglia	RP11-247A12.7	ENSG00000268707	9	131932713	131933219	0.449	rs4295766	-2.45	rs3118634	0.297525	5.81	-1.95	399	4	lasso	0.34911	6.54e-12	-2.308	0.021	0.97695
GTEX7_Substantia_nigra	NDST1-AS1	ENSG00000254333	5	149855094	149865531	0.553	rs252161	-3.87	rs3846703	0.344	5.21	2.029	488	14	enet	0.28804	2.05e-07	2.3074	0.021	0.97695
CMC	JAM2	ENSG00000154721	21	27011584	27089874	0.0729	rs12483240	3.4	rs1892646	0.02089	4.49	3.046	430	16	enet	0.042258	6.26e-06	2.3081	0.021	0.97695
GTEX7_Cortex	AKAP9	ENSG00000127914	7	91570181	91739987	0.1077	rs12674042	3.33	rs2961019	0.030005	-3.8	2.312	301	2	lasso	0.04278	0.00919	-2.30789	0.021005	0.97695
GTEX7_Cerebellar_Hemisphere	LINC01356	ENSG00000215866	1	113362792	113393265	0.414	rs4838964	-3.52	rs7527283	0.172	-5.26	1.925	321	5	lasso	0.162935	1.99e-06	-2.30761	0.02102	0.97695
GTEX7_Frontal_Cortex_BA9	PDCL3P4	ENSG00000244119	3	101431316	101432035	0.4501	rs4683874	-2.5	rs13065944	0.304247	6.21	2.269	331	5	lasso	0.3022	8.25e-11	2.30545	0.02114	0.97695
GTEX7_Frontal_Cortex_BA9	MSC	ENSG00000178860	8	72753784	72756703	0.323	rs1384155	3.17	rs3919904	0.047834	-4.46	-2.099	556	6	lasso	0.098543	0.000334	2.3054	0.02115	0.97695
GTEX7_Nucleus_accumbens_basal_ganglia	RP11-274B21.9	ENSG00000271344	7	128330505	128331771	0.3754	rs7779671	3.33	rs1970827	0.23155	5.67	-1.7	367	367	blup	0.234203	3.75e-09	-2.30524	0.02115	0.97695
GTEX7_Frontal_Cortex_BA9	CTB-113P19.4	ENSG00000260581	5	151031836	151035010	0.7085	rs153462	-3.82	rs357629	0.363573	6.64	-2.238	573	573	blup	0.34271	2.5e-12	-2.30447	0.0212	0.97695
GTEX7_Substantia_nigra	SCG3	ENSG00000104112	15	51973550	52013223	0.529	rs4462536	2.74	rs11630842	0.097859	-4.61	1.639	462	8	lasso	0.29039	1.8e-07	-2.30505	0.0212	0.97695
CMC	CTSO	ENSG00000256043	4	156845270	156875069	0.3641	rs2878123	2.87	rs9044	0.162282	-9.34	-1.842	481	8	lasso	0.289506	1.68e-35	2.30444	0.0212	0.97695
GTEX7_Cerebellum	GPX1	ENSG00000233276	3	49394609	49396033	0.2565	rs35713889	2.9	rs7429661	0.183	6.06	1.759	277	22	enet	0.244	5.22e-11	2.30412	0.02122	0.97695
CMC	BLVRB	ENSG00000090013	19	40953696	40971747	0.0376	rs268673	-2.54	rs2613842	0.00332	4.16	-1.499	378	378	bslmm	0.01022	0.0178	-2.30286	0.02129	0.97695
CMC	ADSL	ENSG00000239900	22	40742507	40786467	0.1182	rs2072856	-2.89	rs7290793	0.037603	5.16	-1.92	312	312	bslmm	0.05205	5.66e-07	-2.30205	0.0213	0.97695
GTEX7_Cerebellar_Hemisphere	TADA2B	ENSG00000173011	4	7043626	7059679	0.44	rs4689126	-3.4	rs7663695	0.018802	3.56	1.554	633	19	enet	0.1111	9.16e-05	2.301	0.02139	0.97695
GTEX7_Cerebellar_Hemisphere	GALC	ENSG00000054983	14	88304164	88460009	0.274	rs1450688	-3.56	rs17687109	0.212	-5.72	-2.231	473	5	lasso	0.22507	1.56e-08	2.3005	0.02142	0.97695
GTEX7_Frontal_Cortex_BA9	SEC31B	ENSG00000075826	10	102246399	102289628	0.3904	rs11190604	2.59	rs2273695	0.270937	-5.87	2.142	431	6	lasso	0.23356	2.05e-08	-2.3003	0.021432	0.97695
CMC	RTBDN	ENSG00000132026	19	12936292	12946242	0.0694	rs2974754	3.38	rs4804737	0.000621	-4.24	-0.737	328	328	blup	0.0316	8.56e-05	2.30001	0.02145	0.97695
CMC	ADAMTSL3	ENSG00000156218	15	84322838	84708594	0.1041	rs967374	3.19	rs1365200	0.038243	4.36	-1.564	392	4	lasso	0.04094	8.66e-06	-2.29975	0.02146	0.97695
GTEX7_Caudate_basal_ganglia	CDK5RAP3	ENSG00000108465	17	46045176	46059140	0.3958	rs12451413	-3.35	rs17616799	0.064	-4.87	-1.323	388	8	lasso	0.09666	9.28e-05	2.2978	0.02157	0.97695
GTEX7_Cerebellar_Hemisphere	CIB1	ENSG00000185043	15	90773207	90777279	0.534	rs1059495	-2.96	rs9744242	0.114966	-5.1	-1.45	409	20	enet	0.111682	8.78e-05	2.2975	0.02159	0.97695
GTEX7_Hypothalamus	EIF2B3	ENSG00000070785	1	45316450	45452282	0.345	rs9429157	-2.98	rs270764	0.131294	-3.95	0.505	317	317	blup	0.088857	0.00106	-2.2975	0.0216	0.97695
GTEX7_Substantia_nigra	RP11-16P6.1	ENSG00000261428	2	223431624	223434438	0.491	rs4674634	-3.558	rs10169603	0.173308	-4.37	-2.993	465	7	lasso	0.274973	4.22e-07	2.29805	0.0216	0.97695
GTEX7_Caudate_basal_ganglia	MCM3	ENSG00000112118	6	52128807	52149679	0.3685	rs7754194	-2.63	rs16882561	0.06135	5.57	-2.171	561	9	lasso	0.141	2.28e-06	-2.29693	0.02162	0.97695
GTEX7_Frontal_Cortex_BA9	CA3	ENSG00000164879	8	86285665	86361269	0.175	rs34997350	2.93	rs3779899	0.013162	-3.44	-1.158	196	196	blup	0.058276	0.00504	2.2958	0.02168	0.97695
GTEX7_Cerebellum	PRDM4	ENSG00000110851	12	108126643	108155049	0.206	rs2374977	3.15	rs4964613	0.027693	3.91	-2.181	466	466	blup	0.03653	0.0102	-2.29564	0.0217	0.97695
GTEX7_Cortex	RP4-738P15.1	ENSG00000230725	20	25121425	25129894	0.24	rs2235605	4.21	rs6050363	0.082467	4.84	-2.05	457	9	enet	0.1704	3.91e-07	-2.29553	0.0217	0.97695
GTEX7_Hippocampus	RP11-495P10.2	ENSG00000215863	1	147835127	147931933	0.108	rs481176	-2.21	rs3009468	0.00382	3.28	-2.131	34	34	blup	0.03923	0.0214	-2.29539	0.0217	0.97695
GTEX7_Putamen_basal_ganglia	TTC3	ENSG00000182670	21	38445526	38575413	0.334	rs17814675	2.7	rs2018521	0.25967	5.58	2.628	435	8	lasso	0.2552	1.09e-08	2.29511	0.0217	0.97695
GTEX7_Cerebellum	NOM1	ENSG00000146909	7	156742417	156765876	0.5838	rs10277594	-3.51	rs12919	0.394058	-7.9	2.394	427	18	enet	0.365152	8.1e-17	-2.2942	0.02178	0.97695
CMC	CCN4	ENSG00000104415	8	134203282	134242587	0.1595	rs2958830	-3.24	rs2013146	0.002146	-4.75	-0.723	791	791	blup	0.04312	5.07e-06	2.29411	0.02178	0.97695
GTEX7_Cerebellum	OSBPL11	ENSG00000144909	3	125247702	125313934	0.1875	rs9289256	-2.92	rs2001665	0.129	-4.63	1.946	355	2	lasso	0.11144	1.47e-05	-2.29379	0.0218	0.97695
GTEX7_Nucleus_accumbens_basal_ganglia	STYX	ENSG00000198252	14	53196898	53241716	0.196	rs10131998	2.86	rs12589690	0.106855	4.27	2.54	353	4	lasso	0.0833	0.000532	2.2944	0.0218	0.97695
GTEX7_Spinal_cord_cervical_c-1	COG5	ENSG00000164597	7	106842000	107204959	0.214	rs6943051	2.95	rs12537785	0.1705	-4.02	2.305	373	4	lasso	0.11226	0.00122	-2.2932	0.0218	0.97695
GTEX7_Anterior_cingulate_cortex_BA24	NPRL3	ENSG00000103148	16	134273	188859	0.504	rs7206329	2.95	rs2562164	0.25864	-6.08	1.892	276	10	lasso	0.29	1.15e-09	-2.2935	0.02182	0.97695
GTEX7_Cortex	AK9	ENSG00000155085	6	109814059	110012420	0.248	rs9481038	3.44	rs7755941	0.10862	-5.46	2.44	438	438	blup	0.187476	9.36e-08	-2.2929	0.02186	0.97695
GTEX7_Caudate_basal_ganglia	ATRIP	ENSG00000164053	3	48488114	48507115	0.2433	rs3731563	2.57	rs3135941	0.061632	-3.82	1.811	256	5	lasso	0.11393	2.22e-05	-2.2929	0.0219	0.97695
GTEX7_Cerebellum	RP11-445P19.3	ENSG00000272827	1	187449425	187449746	0.2428	rs2430128	2.36	rs2453727	0.17	-5.22	-2.16	475	7	lasso	0.13651	1.55e-06	2.2917	0.02192	0.97695
GTEX7_Cortex	FIG4	ENSG00000112367	6	110012499	110146631	0.382	rs9481038	3.44	rs6933624	0.007649	-3.36	0.849	438	438	blup	0.055358	0.00348	-2.2915	0.02193	0.97695
GTEX7_Caudate_basal_ganglia	NBPF10	ENSG00000163386	1	145289772	145370303	0.198	rs2992020	2.73	rs6424377	0.0907	4.71	2.43	112	112	blup	0.11632	1.82e-05	2.28937	0.02206	0.97695
GTEX7_Frontal_Cortex_BA9	RBL2	ENSG00000103479	16	53467889	53525561	0.461	rs7201826	-2.63	rs16952252	0.44133	-7.27	-2.257	385	2	lasso	0.44928	8.42e-17	2.28916	0.0221	0.97695
GTEX7_Hypothalamus	STPG1	ENSG00000001460	1	24683489	24743424	0.282	rs6424099	-2.98	rs4592213	0.00129	-3.19	-2.108	420	420	blup	0.084069	0.00143	2.2883	0.0221	0.97695
GTEX7_Putamen_basal_ganglia	MCC	ENSG00000171444	5	112357796	112824527	0.134	rs26991	3.62	rs4705825	0.016002	-3.52	2.348	563	563	blup	0.048474	0.0119	-2.28808	0.0221	0.97695
GTEX7_Cerebellar_Hemisphere	FAM71E1	ENSG00000142530	19	50970042	50980010	0.521	rs11084002	2.92	rs3852863	0.0157	-4.35	1.695	442	442	blup	0.07541	0.00118	-2.28839	0.02211	0.97695
GTEX7_Frontal_Cortex_BA9	RP11-156P1.3	ENSG00000262879	17	45061411	45177689	0.616	rs2004580	2.59	rs16941353	0.271	6.59	2.199	301	14	enet	0.36001	5.27e-13	2.2884	0.02211	0.97695
CMC	ZNF846	ENSG00000196605	19	9862669	9903856	0.1237	rs10417403	2.62	rs10416140	0.129	-7.72	2.036	340	3	lasso	0.13454	4.63e-16	-2.28739	0.02217	0.97695
CMC	AKTIP	ENSG00000166971	16	53524952	53538323	0.1179	rs7205987	2.73	rs7204496	0.08996	-6.84	-2.193	405	10	enet	0.0842	1.93e-10	2.2868	0.02221	0.97695
GTEX7_Cerebellum	IQCB1	ENSG00000173226	3	121488610	121553926	0.4216	rs4285028	3.06	rs4582090	0.274	-6.85	2.224	421	10	lasso	0.31343	3.22e-14	-2.28571	0.02227	0.97695
GTEX7_Putamen_basal_ganglia	RIF1	ENSG00000080345	2	152266397	152364527	0.192	rs6731235	2.81	rs6742375	0.016843	3.84	1.465	402	402	blup	0.039239	0.0214	2.28532	0.02229	0.97695
GTEX7_Frontal_Cortex_BA9	RPGRIP1L	ENSG00000103494	16	53631595	53737850	0.513	rs7205987	2.73	rs2241179	0.16932	5.01	-1.329	466	466	blup	0.16329	3.72e-06	-2.28469	0.0223	0.97695
GTEX7_Frontal_Cortex_BA9	TRIM58	ENSG00000162722	1	248020501	248041507	0.2625	rs4362022	-3.35	rs7529058	0.02	-3.71	0.494	453	21	enet	0.15703	5.8e-06	-2.28464	0.0223	0.97695
GTEX7_Hypothalamus	RP11-377G16.2	ENSG00000248719	4	81104434	81111323	0.329	rs1551589	-3.49	rs6813693	0.03955	4.47	2.113	363	3	lasso	0.08009	0.00183	2.29	0.0223	0.97695
GTEX7_Putamen_basal_ganglia	RP11-178G16.5	ENSG00000269772	10	75880800	75881121	0.151	rs10824076	3.78	rs10824031	0.03075	-3.64	-0.723	238	238	blup	0.0441	0.0157	2.28511	0.0223	0.97695
CMC	RIC8A	ENSG00000177963	11	207511	215113	0.1227	rs7942030	3.09	rs2272563	0.131826	8.26	1.945	285	14	lasso	0.14921	9.42e-18	2.28465	0.02233	0.97695
GTEX7_Caudate_basal_ganglia	TSPAN14	ENSG00000108219	10	82213922	82292879	0.3011	rs12098864	3.69	rs2168721	0.056782	4.77	-2.427	546	10	enet	0.147698	1.28e-06	-2.28407	0.02237	0.97695
GTEX7_Cerebellar_Hemisphere	LL22NC03-80A10.6	ENSG00000272779	22	22657589	22664766	0.444	rs5757080	3.06	rs4277621	0.264019	5.87	1.993	357	5	lasso	0.2593	9.31e-10	2.28367	0.02239	0.97695
GTEX7_Hypothalamus	SEC61A2	ENSG00000065665	10	12171636	12211960	0.343	rs11257804	-3.44	rs4469792	0.00603	3.59	-1.435	527	527	blup	0.086193	0.00125	-2.28348	0.0224	0.97695
GTEX7_Cerebellum	MLIP	ENSG00000146147	6	53794780	54131078	0.6044	rs16885294	2.59	rs10484654	0.18883	-7.27	1.817	560	4	lasso	0.39841	1.34e-18	-2.282	0.02249	0.97695
GTEX7_Cerebellum	RP1-29C18.8	ENSG00000235111	22	50006305	50009364	0.378	rs9616663	2.98	rs9616329	0.159565	5.92	2.462	643	6	lasso	0.17621	3.96e-08	2.28149	0.02252	0.97695
GTEX7_Nucleus_accumbens_basal_ganglia	DDX4	ENSG00000152670	5	55033845	55112985	0.318	rs11747258	-3.26	rs11745519	0.16545	-5.38	-2.297	345	345	blup	0.17476	4.93e-07	2.2809	0.02255	0.97695
GTEX7_Frontal_Cortex_BA9	ZBTB10	ENSG00000205189	8	81397854	81438500	0.392	rs753064	3.38	rs3863246	0.113507	3.94	3.295	358	358	blup	0.060886	0.00423	2.2807	0.02257	0.97695
GTEX7_Putamen_basal_ganglia	NXPE3	ENSG00000144815	3	101498046	101547073	0.3525	rs4683874	-2.5	rs6441620	-0.00863	3.09	-2.059	329	329	blup	0.0873	0.00101	-2.28005	0.0226	0.97695
CMC	ABLIM1	ENSG00000099204	10	116190872	116444762	0.0821	rs808340	2.66	rs719895	0.026	-4.59	2.585	520	4	lasso	0.03157	8.61e-05	-2.28009	0.0226	0.97695
GTEX7_Frontal_Cortex_BA9	TAPBPL	ENSG00000139192	12	6560856	6575683	0.418	rs7316224	-2.92	rs2079867	0.213917	5.69	1.604	423	6	lasso	0.25145	5.09e-09	2.27805	0.0227	0.97695
GTEX7_Spinal_cord_cervical_c-1	ENPP5	ENSG00000112796	6	46126924	46138708	0.462	rs12208873	3.54	rs6930766	0.218669	5.16	1.594	518	17	enet	0.23769	2.03e-06	2.27764	0.0227	0.97695
GTEX7_Cerebellum	EZH1	ENSG00000108799	17	40852293	40897071	0.2236	rs2089115	2.5	rs2089116	0.112663	-4.88	-2.051	268	5	lasso	0.103	3.19e-05	2.27801	0.02273	0.97695
GTEX7_Hypothalamus	IQGAP1	ENSG00000140575	15	90931450	91045475	0.317	rs1059495	-2.96	rs2238320	0.178021	5.73	2.49	406	6	lasso	0.26627	7.7e-09	2.27798	0.02273	0.97695
CMC	IKBKE	ENSG00000143466	1	206643791	206670223	0.1301	rs6659397	-2.58	rs1953090	0.157	-8.52	2.266	343	2	lasso	0.153678	2.84e-18	-2.27787	0.02273	0.97695
GTEX7_Cerebellar_Hemisphere	RP11-408A13.4	ENSG00000272871	9	14588795	14590063	0.5644	rs10122910	-3.38	rs7029906	0.189	-6.04	-3.033	707	12	enet	0.2371	5.87e-09	2.2774	0.02276	0.97695
GTEX7_Cerebellum	MKNK1	ENSG00000079277	1	47023090	47082515	0.4139	rs1998545	2.79	rs1933934	0.174	5.55	2.237	356	9	lasso	0.15162	3.91e-07	2.27696	0.02279	0.97695
GTEX7_Hippocampus	AK9	ENSG00000155085	6	109814059	110012420	0.263	rs9481038	3.44	rs11251	0.107647	-4.8	2.401	440	440	blup	0.1305	6.27e-05	-2.27612	0.0228	0.97695
GTEX7_Cortex	RPS27L	ENSG00000185088	15	63418071	63450220	0.265	rs7183733	-2.7	rs28377261	0.155166	-4.76	-1.646	502	4	lasso	0.122812	1.83e-05	2.27565	0.02287	0.97695
GTEX7_Nucleus_accumbens_basal_ganglia	GS1-124K5.12	ENSG00000232559	7	66010634	66057373	0.3204	rs9986881	-2.23	rs4149463	-0.002453	-3.92	-0.957	248	248	blup	0.065211	0.00203	2.2754	0.02288	0.97695
GTEX7_Caudate_basal_ganglia	SNORD89	ENSG00000212283	2	101889398	101889511	0.3314	rs2310127	3.84	rs750783	0.216694	5.98	2.031	408	8	lasso	0.16866	2.09e-07	2.27438	0.02294	0.97695
GTEX7_Cortex	CCDC78	ENSG00000162004	16	772582	776954	0.4432	rs12929353	-3.79	rs2071950	0.347508	7.04	-2.406	477	16	enet	0.29667	5.15e-12	-2.2744	0.02294	0.97695
CMC	EPHX4	ENSG00000172031	1	92495539	92529093	0.0452	rs17573483	-2.76	rs17571088	0.0357	-4.58	1.329	461	15	enet	0.044312	3.78e-06	-2.27436	0.02294	0.97695
GTEX7_Caudate_basal_ganglia	HOMER3-AS1	ENSG00000269019	19	19051131	19057640	0.261	rs2231998	3.12	rs1122821	0.165	-5.2	-2.056	331	4	lasso	0.100841	6.58e-05	2.27316	0.02302	0.97695
GTEX7_Substantia_nigra	YTHDF3-AS1	ENSG00000270673	8	64080284	64081001	0.332	rs9987202	2.83	rs2241754	-0.01249	3.84	-1.58	393	7	lasso	0.000855	0.305	-2.2726	0.02305	0.97695
GTEX7_Cerebellum	ZNF57	ENSG00000171970	19	2900896	2918474	0.362	rs7507593	-3.87	rs10410539	-0.00533	3.6	-1.807	443	443	blup	0.051302	0.00282	-2.27208	0.02308	0.97695
GTEX7_Cerebellum	VASN	ENSG00000168140	16	4421849	4433529	0.2214	rs6500567	2.3	rs886860	0.024825	-4.54	0.102	418	418	blup	0.116984	8.97e-06	2.27135	0.023126	0.97695
GTEX7_Amygdala	TRIM58	ENSG00000162722	1	248020501	248041507	0.466	rs4362022	-3.35	rs6681483	0.0425	-3.47	1.703	453	34	enet	0.07047	0.00744	-2.27121	0.02313	0.97695
GTEX7_Cerebellum	CREBRF	ENSG00000164463	5	172483355	172566291	0.262	rs10036547	3.421	rs6884962	0.122	-4.52	2.498	558	3	lasso	0.113996	1.17e-05	-2.2712	0.02313	0.97695
CMC	C11orf24	ENSG00000171067	11	68028803	68039469	0.2188	rs923346	-2.66	rs2450906	0.077551	7.03	1.92	300	300	bslmm	0.13153	1.02e-15	2.27068	0.02317	0.97695
GTEX7_Putamen_basal_ganglia	RP11-223I10.1	ENSG00000261829	2	231916755	231917352	0.251	rs4973352	-2.72	rs1472959	0.001765	3.46	1.23	437	437	blup	0.0241	0.0573	2.27042	0.02318	0.97695
GTEX7_Caudate_basal_ganglia	LINC01694	ENSG00000233922	21	47013568	47017005	0.233	rs2877078	2.98	rs12373907	0.030108	4.18	-2.754	486	5	lasso	0.05776	0.00223	-2.2701	0.0232	0.97695
GTEX7_Cerebellum	INTS1	ENSG00000164880	7	1509913	1545489	0.7318	rs4724814	3.52	rs10807961	0.454791	-8.35	2.363	372	12	lasso	0.448292	1.83e-21	-2.27006	0.0232	0.97695
GTEX7_Cerebellar_Hemisphere	HIF1AN	ENSG00000166135	10	102288829	102319755	0.229	rs11190604	2.59	rs11190513	0.063099	4.27	2.089	434	434	blup	0.04302	0.0118	2.27004	0.023205	0.97695
GTEX7_Hypothalamus	PTPN20B	ENSG00000183675	10	48736874	48827966	0.306	rs11204264	3.22	rs4306241	0.03248	-3.77	1.559	177	12	enet	0.070888	0.00323	-2.2694	0.02324	0.97695
GTEX7_Putamen_basal_ganglia	CYB561	ENSG00000008283	17	61509665	61523739	0.619	rs3809721	2.99	rs4968755	0.380697	-7.28	2.396	258	9	lasso	0.4054	4.61e-14	-2.26924	0.02325	0.97695
GTEX7_Nucleus_accumbens_basal_ganglia	CMPK1	ENSG00000162368	1	47799469	47844511	0.214	rs931937	2.86	rs12125261	0.0199	-3.81	1.495	424	18	enet	0.07613	0.000906	-2.26912	0.02326	0.97695
GTEX7_Hypothalamus	CYP2C8	ENSG00000138115	10	96796530	96829254	0.195	rs10509690	-2.96	rs2071426	-0.00766	3.69	1.749	492	492	blup	0.060434	0.00615	2.26814	0.02332	0.97695
GTEX7_Substantia_nigra	APOL2	ENSG00000128335	22	36622256	36636000	0.59	rs2097465	3.33	rs7364143	0.017233	3.64	2.033	495	8	enet	0.01859	0.12	2.26681	0.023402	0.97695
GTEX7_Amygdala	TTC12	ENSG00000149292	11	113185251	113254266	0.673	rs1055076	3	rs4370966	0.434	-6.34	-2.61	525	9	lasso	0.4569	4.11e-13	2.2667	0.02341	0.97695
GTEX7_Nucleus_accumbens_basal_ganglia	SLFN13	ENSG00000154760	17	33762115	33775856	0.3319	rs4251715	2.46	rs4503848	0.000747	3.2	0.991	380	380	blup	0.017937	0.07	2.2663	0.02343	0.97695
GTEX7_Amygdala	MRC1	ENSG00000120586	10	18098352	18200091	0.442	rs17448763	-2.99	rs532813	0.263299	5.47	-2.405	382	5	lasso	0.27641	1.02e-07	-2.26588	0.02346	0.97695
GTEX7_Nucleus_accumbens_basal_ganglia	METTL6	ENSG00000206562	3	15422782	15482073	0.3957	rs4437128	-2.62	rs9853193	0.101439	4.5	-1.871	377	6	lasso	0.23116	4.85e-09	-2.2657	0.02347	0.97695
GTEX7_Putamen_basal_ganglia	PGPEP1L	ENSG00000183571	15	99511459	99551024	0.733	rs2684799	-3.14	rs2654976	0.136578	-4.46	-1.137	581	17	lasso	0.13411	4.94e-05	2.26545	0.02348	0.97695
GTEX7_Hippocampus	PMS2P4	ENSG00000067601	7	66752528	66767894	0.373	rs12698588	-2.71	rs11766382	0.083544	-4.58	2.203	367	367	blup	0.1683	5.08e-06	-2.2653	0.0235	0.97695
GTEX7_Caudate_basal_ganglia	IL7	ENSG00000104432	8	79587978	79717758	0.2076	rs7000123	-2.36	rs9298314	0.0071	-3.83	1.651	324	3	lasso	0.0248	0.0335	-2.26515	0.023504	0.97695
GTEX7_Caudate_basal_ganglia	ZNF584	ENSG00000171574	19	58912871	58929694	0.255	rs8107849	2.75	rs8110135	0.00641	3.25	-0.378	314	314	blup	0.053355	0.00319	-2.26511	0.02351	0.97695
GTEX7_Cerebellum	WDR3	ENSG00000065183	1	118472343	118509165	0.3147	rs3795657	-3.03	rs1777270	0.0387	3.68	-1.692	403	5	lasso	0.09464	6.48e-05	-2.26498	0.02351	0.97695
GTEX7_Spinal_cord_cervical_c-1	MYOM2	ENSG00000036448	8	1993155	2113475	0.86	rs1043228	-3.38	rs2099746	0.321495	5.61	1.884	680	6	enet	0.25134	9.61e-07	2.26393	0.023579	0.97695
CMC	ZNF460	ENSG00000197714	19	57791419	57804937	0.0661	rs12459119	3.35	rs12610728	0.0175	4.09	1.394	506	506	bslmm	0.01785	0.00257	2.2626	0.02366	0.97695
GTEX7_Hypothalamus	ALDH16A1	ENSG00000161618	19	49956426	49974305	0.495	rs2001342	3.18	rs4801799	0.307189	5.88	1.87	370	25	enet	0.31906	1.41e-10	2.26248	0.02367	0.97695
GTEX7_Cerebellar_Hemisphere	KHDRBS2	ENSG00000112232	6	62389865	62996132	0.1709	rs1931805	3.13	rs4513770	0.164299	4.7	1.966	310	3	lasso	0.1331	1.85e-05	2.26227	0.02368	0.97695
GTEX7_Frontal_Cortex_BA9	ADAM1A	ENSG00000229186	12	112337067	112340042	0.531	rs968529	3.06	rs12580246	0.092302	-4.41	1.731	186	186	blup	0.24432	8.89e-09	-2.26262	0.0237	0.97695
CMC	SUCLG2	ENSG00000172340	3	67410884	67705038	0.2305	rs9810776	2.64	rs13076634	0.035065	5.39	0.552	532	532	bslmm	0.16226	2.79e-19	2.26063	0.02378	0.97695
GTEX7_Amygdala	MAZ	ENSG00000103495	16	29817427	29823649	0.162	rs7202714	-3.59	rs7202714	0.009066	-3.4	-3.593	160	160	blup	0.11659	0.00071	2.26071	0.0238	0.97695
GTEX7_Anterior_cingulate_cortex_BA24	FAM227A	ENSG00000184949	22	38974125	39052634	0.246	rs9622836	3.22	rs1043312	0.22784	5.34	2.26	369	1	lasso	0.22851	1.01e-07	2.26	0.0238	0.97695
GTEX7_Cortex	TCTN2	ENSG00000168778	12	124155660	124192948	0.3587	rs9697735	-2.57	rs10773019	0.0756	-4.24	-1.666	390	5	lasso	0.13838	5.29e-06	2.26014	0.0238	0.97695
GTEX7_Hippocampus	RP11-134K13.4	ENSG00000271967	6	71306141	71306683	0.246	rs6900853	3.46	rs12198920	0.062106	-4.41	1.806	497	5	lasso	0.0689	0.00325	-2.25977	0.0238	0.97695
GTEX7_Putamen_basal_ganglia	IL11RA	ENSG00000137070	9	34650699	34661889	0.303	rs1566595	4.11	rs2233873	0.030947	3.92	1.084	366	3	lasso	0.0716	0.00273	2.2599	0.0238	0.97695
GTEX7_Cortex	BNIP1	ENSG00000113734	5	172571445	172591390	0.6021	rs254786	-3.28	rs17662639	0.323295	-6.99	-2.142	569	11	lasso	0.37297	2.23e-15	2.26022	0.02381	0.97695
GTEX7_Cerebellum	ARID3B	ENSG00000179361	15	74833518	74890472	0.3562	rs11632086	2.55	rs12591497	0.13	4.87	-2.261	350	6	lasso	0.08721	0.000124	-2.2597	0.02384	0.97695
GTEX7_Cortex	CWF19L2	ENSG00000152404	11	107197071	107328572	0.212	rs10400244	-2.7	rs476028	0.007704	-3.92	-2.05	469	469	blup	0.04381	0.00848	2.25946	0.02385	0.97695
GTEX7_Frontal_Cortex_BA9	PRPF39	ENSG00000185246	14	45553302	45585485	0.224	rs712419	2.49	rs12590125	-0.008535	-2.86	-0.463	263	263	blup	0.017064	0.0852	-2.25908	0.02388	0.97695
GTEX7_Hypothalamus	TOP3A	ENSG00000177302	17	18174742	18218321	0.3654	rs854803	3.15	rs2605141	0.18481	4.59	2.301	279	6	lasso	0.15315	1.83e-05	2.259	0.02388	0.97695
GTEX7_Caudate_basal_ganglia	RAB30-DT	ENSG00000246067	11	82783108	82817761	0.2956	rs12293386	-3.11	rs11825381	0.076492	-4.41	-2.235	425	425	blup	0.10276	5.62e-05	2.2568	0.024	0.97695
GTEX7_Substantia_nigra	LRRC37BP1	ENSG00000250462	17	28956698	28964482	0.533	rs17826255	-2.53	rs9914271	0.01313	-3.55	-1.402	293	37	enet	0.08554	0.00514	2.2571	0.024	0.97695
CMC	PRDM4	ENSG00000110851	12	108126643	108155049	0.0716	rs2374977	3.15	rs4964617	0.080519	6.29	-2.127	473	2	lasso	0.07115	5.04e-09	-2.25647	0.02404	0.97695
GTEX7_Cerebellar_Hemisphere	SIGLEC14	ENSG00000254415	19	52145806	52150054	0.337	rs736574	2.68	rs7250849	0.0611	-4.56	1.141	595	595	blup	0.08606	0.000553	-2.25579	0.02408	0.97695
GTEX7_Nucleus_accumbens_basal_ganglia	MGMT	ENSG00000170430	10	131265448	131566271	0.637	rs10764896	3.96	rs1008982	0.163343	-5.57	1.745	597	597	blup	0.21313	2.19e-08	-2.25578	0.02408	0.97695
GTEX7_Hypothalamus	LINC01099	ENSG00000251504	4	178650792	178829090	0.461	rs13132383	-3.23	rs8180172	0.07413	4.24	-2.012	347	5	lasso	0.22129	1.9e-07	-2.26	0.0241	0.97695
GTEX7_Substantia_nigra	PIBF1	ENSG00000083535	13	73356197	73590591	0.534	rs1832664	3.24	rs9573068	-0.01154	-3.36	-0.658	517	516	blup	0.044	0.0353	2.2551	0.0241	0.97695
GTEX7_Substantia_nigra	RP11-495P10.2	ENSG00000215863	1	147835127	147931933	0.267	rs481176	-2.21	rs3009468	0.020183	3.46	-2.131	34	9	enet	0.07393	0.0088	-2.25506	0.0241	0.97695
CMC	TBC1D16	ENSG00000167291	17	77906142	78009647	0.0816	rs7213201	3.5	rs12938834	-0.00221	-3.46	0.541	446	22	enet	-0.00186	0.689	-2.25514	0.02412	0.97695
GTEX7_Hippocampus	LARS2	ENSG00000011376	3	45429998	45590913	0.421	rs6441888	3.17	rs12638088	0.34242	-6.16	-2.256	512	6	lasso	0.32016	7.13e-11	2.25375	0.02421	0.97695
GTEX7_Nucleus_accumbens_basal_ganglia	MRC1L1	ENSG00000183748	10	17851362	17953178	0.268	rs2770197	3.1	rs483822	0.039442	-4.62	-2.643	349	17	enet	0.11688	4.34e-05	2.25339	0.02423	0.97695
CMC	P2RX7	ENSG00000089041	12	121570622	121623876	0.0456	rs28468612	2.65	rs208305	0.024434	4.62	1.198	459	4	lasso	0.02708	0.00026	2.25291	0.02426	0.97695
GTEX7_Cortex	CDK3	ENSG00000250506	17	73996987	74002080	0.5961	rs1135889	-3.24	rs2069528	0.32252	-6.67	-2.351	406	9	lasso	0.34477	4.32e-14	2.25286	0.02427	0.97695
CMC	SIRPB2	ENSG00000196209	20	1451386	1472233	0.1189	rs6042667	3.08	rs7270432	0.109471	-7.26	2.158	651	3	lasso	0.098871	4.73e-12	-2.2527	0.024278	0.97695
GTEX7_Nucleus_accumbens_basal_ganglia	RP11-1293J14.1	ENSG00000271868	2	3500727	3501199	0.2688	rs13389086	-3.251	rs11894441	0.00844	3.92	2.759	571	5	lasso	0.01792	0.0702	2.2526	0.02428	0.97695
GTEX7_Amygdala	RFWD3	ENSG00000168411	16	74655292	74700779	0.431	rs6564172	-2.98	rs3815826	0.153259	4.33	1.941	353	5	lasso	0.28438	6.3e-08	2.25201	0.0243	0.97695
GTEX7_Anterior_cingulate_cortex_BA24	MGMT	ENSG00000170430	10	131265448	131566271	0.448	rs10764896	3.96	rs1008982	0.231609	-5.68	1.745	595	7	lasso	0.26766	5.92e-09	-2.25183	0.024333	0.97695
GTEX7_Nucleus_accumbens_basal_ganglia	RNF149	ENSG00000163162	2	101887681	101925163	0.4155	rs2310127	3.836	rs11887349	0.213	-5.42	-1.918	405	5	lasso	0.20777	3.41e-08	2.25094	0.02439	0.97695
CMC	AHRR	ENSG00000063438	5	304291	438406	0.2489	rs2162872	-3.48	rs10056628	0.176	9.08	-2.41	312	12	lasso	0.214	1.25e-25	-2.2502	0.0244	0.97695
GTEX7_Nucleus_accumbens_basal_ganglia	RP11-445H22.3	ENSG00000132832	20	43285092	43324737	0.4696	rs6104008	3.16	rs7262172	0.070578	4.5	-2.512	421	26	enet	0.1306	1.53e-05	-2.24943	0.024485	0.97695
GTEX7_Amygdala	TTC3	ENSG00000182670	21	38445526	38575413	0.222	rs17814675	2.7	rs3992	0.0812	-4.17	-2.219	435	18	enet	0.0802	0.00455	2.25	0.0245	0.97695
GTEX7_Caudate_basal_ganglia	AC002467.7	ENSG00000241764	7	107383262	107385026	0.2277	rs6943051	2.95	rs2237679	0.011936	4.18	1.705	436	436	blup	0.04038	0.0092	2.24922	0.0245	0.97695
GTEX7_Cortex	PDHB	ENSG00000168291	3	58413357	58419584	0.2825	rs4681686	-2.73	rs17636819	0.089324	4.75	-2.257	432	5	lasso	0.07745	0.000633	-2.24915	0.0245	0.97695
GTEX7_Hypothalamus	LAMTOR3	ENSG00000109270	4	100799493	100815647	0.249	rs17587689	2.9	rs11939538	0.19039	-5.67	2.181	425	4	lasso	0.2275	1.23e-07	-2.25	0.0245	0.97695
GTEX7_Spinal_cord_cervical_c-1	SDHA	ENSG00000073578	5	218356	256815	0.579	rs2162872	-3.48	rs10076494	-0.005636	-3.43	-0.71	290	8	lasso	0.0868	0.00417	2.2496	0.0245	0.97695
GTEX7_Cerebellar_Hemisphere	RP13-20L14.1	ENSG00000260011	17	80338986	80340566	0.3014	rs11903	-3.85	rs7213338	0.109287	4.9	2.49	352	6	lasso	0.08612	0.000551	2.24856	0.02454	0.97695
GTEX7_Cortex	C2CD3	ENSG00000168014	11	73723763	73882255	0.181	rs11236190	-2.64	rs11235971	-0.006935	3.66	0.965	409	409	blup	0.03571	0.0159	2.24864	0.02454	0.97695
GTEX7_Amygdala	RP1-239B22.5	ENSG00000260196	11	17402196	17405078	0.576	rs537393	-4.09	rs1236205	-0.009	-3.14	2.076	523	523	blup	0.04315	0.0299	-2.2483	0.02455	0.97695
GTEX7_Putamen_basal_ganglia	CACNA2D4	ENSG00000151062	12	1901123	2028002	0.735	rs4765873	3.32	rs6489330	0.225881	6.26	1.946	510	11	lasso	0.29798	4.17e-10	2.2483	0.02456	0.97695
GTEX7_Putamen_basal_ganglia	TMEM219	ENSG00000149932	16	29952206	29984373	0.215	rs7202714	-3.59	rs11150584	0.011068	-3.48	2.459	184	184	blup	0.0401	0.0202	-2.24796	0.02458	0.97695
GTEX7_Caudate_basal_ganglia	CD2BP2	ENSG00000169217	16	30362087	30366682	0.198	rs7202714	-3.59	rs4420550	0.018448	-3.75	-2.027	205	205	blup	0.060352	0.0018	2.24746	0.02461	0.97695
GTEX7_Amygdala	RP11-309G3.3	ENSG00000272198	1	181060245	181062035	0.486	rs16856306	-3.08	rs4287133	-0.0111	-3	1.826	475	475	blup	0.02277	0.0867	-2.24727	0.02462	0.97695
GTEX7_Cerebellum	ZNF738	ENSG00000172687	19	21541732	21562104	0.311	rs1862466	2.56	rs2903766	0.206	-6.44	-1.746	285	15	enet	0.21276	1.18e-09	2.24718	0.02463	0.97695
CMC	PCSK6	ENSG00000140479	15	101840818	102065405	0.0707	rs3743193	-2.81	rs7165891	0.009115	-4.54	2.532	628	5	lasso	0.01868	0.00208	-2.2471	0.02463	0.97695
CMC	NSF	ENSG00000073969	17	44668035	44834830	0.0973	rs2004580	2.59	rs183211	0.00915	3.87	1.129	205	205	blup	0.04004	1.08e-05	2.24708	0.02463	0.97695
GTEX7_Nucleus_accumbens_basal_ganglia	FUT2	ENSG00000176920	19	49199228	49209207	0.226	rs28648758	-3.02	rs503279	-0.004858	4.04	1.712	454	454	blup	0.02049	0.0574	2.24689	0.02465	0.97695
GTEX7_Cerebellum	LARS2	ENSG00000011376	3	45429998	45590913	0.1557	rs6441888	3.17	rs12638088	0.114	-4.51	-2.256	512	6	lasso	0.02774	0.0222	2.24643	0.02468	0.97695
GTEX7_Putamen_basal_ganglia	STPG1	ENSG00000001460	1	24683489	24743424	0.258	rs6424099	-2.98	rs10489442	0.051993	-4.52	-1.689	420	420	blup	0.07772	0.00185	2.24547	0.02474	0.97695
GTEX7_Cerebellum	CDK3	ENSG00000250506	17	73996987	74002080	0.7827	rs1135889	-3.24	rs2069528	0.525844	-9.01	-2.351	406	19	enet	0.544	9.47e-28	2.24522	0.02475	0.97695
GTEX7_Nucleus_accumbens_basal_ganglia	RAD54L	ENSG00000085999	1	46713360	46744145	0.417	rs4420029	2.9	rs17413652	0.0763	4.31	-1.958	354	354	blup	0.09241	0.000271	-2.24525	0.02475	0.97695
GTEX7_Cerebellar_Hemisphere	TAPBPL	ENSG00000139192	12	6560856	6575683	0.474	rs7316224	-2.92	rs2243750	0.354456	6.66	1.657	423	21	enet	0.39495	3.35e-15	2.24516	0.02476	0.97695
GTEX7_Putamen_basal_ganglia	RP11-328C8.4	ENSG00000257225	12	42853168	42859930	0.203	rs17092200	2.81	rs10880274	0.191758	4.82	-2.383	418	5	lasso	0.12394	9.59e-05	-2.2449	0.02477	0.97695
GTEX7_Cerebellum	KLKB1	ENSG00000164344	4	187130133	187179625	0.557	rs327095	4.24	rs4862658	0.179846	5.36	1.826	569	17	lasso	0.17861	3.16e-08	2.24377	0.0248	0.97695
CMC	CETN3	ENSG00000153140	5	89688078	89705603	0.0619	rs10070074	3.31	rs35702692	-0.00167	-3.41	2.221	362	362	bslmm	0.0302	0.000122	-2.2445	0.0248	0.97695
GTEX7_Putamen_basal_ganglia	PRPSAP1	ENSG00000161542	17	74305567	74380602	0.545	rs1135889	-3.24	rs2279056	0.228396	-5.18	-2.39	431	26	enet	0.2304	6.69e-08	2.24394	0.02484	0.97695
GTEX7_Spinal_cord_cervical_c-1	SIRPB2	ENSG00000196209	20	1451386	1472233	0.554	rs6042667	3.08	rs6079294	0.0936	-4.23	2.228	643	643	blup	0.139161	0.000328	-2.244	0.02485	0.97695
CMC	RANBP17	ENSG00000204764	5	170288874	170727019	0.1048	rs2135046	-3.16	rs3860763	0.138	-8.26	-2.165	714	3	lasso	0.13	1.35e-15	2.2431	0.0249	0.97695
GTEX7_Putamen_basal_ganglia	ATP6V1E1	ENSG00000131100	22	18074902	18111584	0.23	rs17808446	-3.1	rs1296819	0.14216	-4.79	2.221	589	3	lasso	0.146556	2.18e-05	-2.2428	0.02491	0.97695
GTEX7_Cortex	MRPS27	ENSG00000113048	5	71515236	71616473	0.4081	rs1459213	2.65	rs6831	0.332171	6.8	-2.406	393	6	lasso	0.28271	1.95e-11	-2.2418	0.02497	0.97695
GTEX7_Frontal_Cortex_BA9	CCDC82	ENSG00000149231	11	96085933	96123087	0.7846	rs7945834	3.89	rs11021552	0.435	7.25	2.631	474	59	enet	0.45912	2.95e-17	2.24136	0.025	0.97695
GTEX7_Hippocampus	CIB1	ENSG00000185043	15	90773207	90777279	0.39	rs1059495	-2.96	rs9744242	0.0974	-4.52	-1.45	408	10	enet	0.13594	4.38e-05	2.24117	0.02502	0.97695
GTEX7_Cerebellum	RP11-3D4.2	ENSG00000259287	15	34150918	34157026	0.299	rs10519861	-3.58	rs16958281	-0.00307	-4.46	0.558	676	676	blup	0.0173	0.0571	-2.2404	0.02507	0.97695
GTEX7_Nucleus_accumbens_basal_ganglia	AC010525.4	ENSG00000267117	19	56205484	56205924	0.431	rs379192	2.57	rs175530	-0.000545	3.44	-1.44	579	10	lasso	0.00494	0.203	-2.24033	0.02507	0.97695
CMC	SLC39A12	ENSG00000148482	10	18240768	18332221	0.0523	rs2007909	-2.83	rs491995	0.0464	-5.02	1.276	451	4	enet	0.03716	2.19e-05	-2.24037	0.02507	0.97695
GTEX7_Nucleus_accumbens_basal_ganglia	OR2A1-AS1	ENSG00000244479	7	143948357	144053274	0.1339	rs2189874	-2.88	rs10280828	0.052395	-3.6	0.428	339	339	blup	0.020993	0.0552	-2.2391	0.02515	0.97695
GTEX7_Cerebellar_Hemisphere	TMEM235	ENSG00000204278	17	76227391	76237068	0.3165	rs7214910	3.35	rs16967370	-0.008038	-3.45	0.68	506	506	blup	0.00391	0.226	-2.23834	0.025199	0.97695
GTEX7_Hippocampus	CTB-113P19.4	ENSG00000260581	5	151031836	151035010	0.295	rs153462	-3.82	rs357629	0.26578	5.58	-2.238	573	1	lasso	0.24545	2.24e-08	-2.238	0.0252	0.97695
GTEX7_Caudate_basal_ganglia	IQGAP1	ENSG00000140575	15	90931450	91045475	0.3724	rs1059495	-2.96	rs2074581	0.39989	7.81	2.239	407	11	lasso	0.39926	1.59e-17	2.23813	0.02521	0.97695
GTEX7_Substantia_nigra	METTL6	ENSG00000206562	3	15422782	15482073	0.616	rs4437128	-2.62	rs6766086	0.18565	-4.58	2.162	377	9	lasso	0.218944	8.18e-06	-2.2381	0.02521	0.97695
CMC	SURF2	ENSG00000148291	9	136223428	136228045	0.0489	rs17150482	-3.58	rs1059773	0.044089	-4.87	-2.238	589	1	lasso	0.0294	0.000147	2.238	0.02522	0.97695
GTEX7_Cerebellum	AKAP9	ENSG00000127914	7	91570181	91739987	0.1128	rs12674042	3.33	rs1544377	0.074391	-4.49	1.874	301	301	blup	0.088999	0.000106	-2.23789	0.02523	0.97695
GTEX7_Caudate_basal_ganglia	RP11-522I20.3	ENSG00000254473	9	86322509	86328293	0.2829	rs17086797	-2.65	rs3814507	0.11905	5.34	1.934	523	19	enet	0.205876	7.57e-09	2.23761	0.025247	0.97695
GTEX7_Cerebellar_Hemisphere	SUCLG1	ENSG00000163541	2	84650647	84687169	0.3591	rs1374729	2.88	rs2364906	0.238443	5.91	2.701	358	9	lasso	0.24652	2.7e-09	2.23669	0.0253	0.97695
GTEX7_Cerebellum	DHRS12	ENSG00000102796	13	52342129	52378293	0.3365	rs7983548	2.48	rs2408491	0.08207	-4.89	2.159	375	5	lasso	0.12417	4.72e-06	-2.23643	0.0253	0.97695
GTEX7_Cerebellum	POM121	ENSG00000196313	7	72349936	72421979	0.1549	rs11983612	-2.98	rs34014814	0.002755	3.69	2.227	118	118	blup	0.031845	0.0155	2.23665	0.02531	0.97695
GTEX7_Cerebellum	SCN1A	ENSG00000144285	2	166845670	166984523	0.2113	rs777341	3.15	rs487374	0.115256	-4.8	-2.034	435	9	lasso	0.119111	7.42e-06	2.23646	0.02532	0.97695
GTEX7_Caudate_basal_ganglia	CTD-2227C6.2	ENSG00000249664	5	82308104	82308928	0.2971	rs256810	-2.52	rs2075685	0.252406	6.32	1.907	405	13	enet	0.236628	4.39e-10	2.2363	0.02533	0.97695
GTEX7_Hippocampus	LA16c-OS12.2	ENSG00000268836	16	235747	236293	0.231	rs7206329	2.95	rs11639642	0.13429	5.06	-2.896	303	12	enet	0.14099	3.14e-05	-2.2364	0.02533	0.97695
GTEX7_Hypothalamus	RP11-550I24.2	ENSG00000243176	3	156893012	157099054	0.381	rs182936	3.49	rs1367311	0.000586	3.52	-1.909	420	420	blup	0.11854	0.000166	2.2359	0.02536	0.97695
GTEX7_Putamen_basal_ganglia	SMG1P5	ENSG00000183604	16	30234230	30346695	0.308	rs7202714	-3.59	rs7201780	0.150962	-4.68	-3.159	210	210	blup	0.1836	1.79e-06	2.23568	0.02537	0.97695
GTEX7_Cerebellum	CNOT9	ENSG00000144580	2	219433303	219461803	0.2337	rs4674246	2.41	rs492400	0.205702	6.07	2.211	363	36	enet	0.213957	1.05e-09	2.23538	0.02539	0.97695
GTEX7_Substantia_nigra	LINC00989	ENSG00000250334	4	80413570	80497614	0.397	rs11098908	3.19	rs3924829	-0.00716	3.45	2.757	348	348	blup	0.0735	0.00897	2.23472	0.0254	0.97695
GTEX7_Cerebellum	USP4	ENSG00000114316	3	49315264	49378145	0.0859	rs35713889	2.9	rs6809851	0.0657	4.02	1.873	279	2	lasso	0.047	0.0041	2.23279	0.02556	0.97695
GTEX7_Cerebellum	DUTP6	ENSG00000225171	1	166837985	166838446	0.2843	rs7528834	3.07	rs6691431	0.232	6.04	2.108	590	5	lasso	0.21655	8.14e-10	2.2326	0.02558	0.97695
GTEX7_Cortex	ZNF786	ENSG00000197362	7	148766735	148787874	0.4169	rs243492	-2.69	rs1105261	0.356515	-7.23	-2.033	377	377	blup	0.38348	7.16e-16	2.23166	0.025638	0.97695
GTEX7_Cerebellum	TRIT1	ENSG00000043514	1	40306723	40349183	0.4224	rs3013462	3.14	rs2050172	0.146	5.29	1.088	394	17	enet	0.20033	3.97e-09	2.23125	0.02566	0.97695
GTEX7_Substantia_nigra	TCTN2	ENSG00000168778	12	124155660	124192948	0.376	rs9697735	-2.57	rs7313032	0.00492	3.94	1.868	390	8	lasso	0.06345	0.0143	2.2308	0.02569	0.97695
CMC	TMED10P1	ENSG00000254618	8	146220272	146220926	0.1549	rs2979287	2.67	rs6599560	0.138809	-8.53	2.269	147	6	lasso	0.14616	2.13e-17	-2.23088	0.02569	0.97695
GTEX7_Cerebellar_Hemisphere	LINC00323	ENSG00000226496	21	42513427	42520060	0.506	rs1467756	-3.07	rs9974272	0.134588	-5.18	-1.362	585	7	lasso	0.1516	4.68e-06	2.2308	0.0257	0.97695
GTEX7_Frontal_Cortex_BA9	TPPP	ENSG00000171368	5	660883	693510	0.3245	rs2162872	-3.48	rs4081847	0.18214	5.74	-2.324	333	7	lasso	0.20686	1.55e-07	-2.23043	0.0257	0.97695
GTEX7_Frontal_Cortex_BA9	RAB32	ENSG00000118508	6	146864829	146876101	0.355	rs1358902	-2.86	rs9322073	-0.008132	3.18	-0.99	377	10	enet	-0.00112	0.353	-2.2308	0.0257	0.97695
GTEX7_Spinal_cord_cervical_c-1	EXOSC10-AS1	ENSG00000230337	1	11159732	11162157	0.5136	rs877307	-2.81	rs7543046	-0.011329	-3.3	-1.776	358	358	blup	0.025688	0.0804	2.2306	0.02571	0.97695
GTEX7_Cerebellum	SEC31B	ENSG00000075826	10	102246399	102289628	0.3691	rs11190604	2.59	rs4919471	0.398683	-8.06	2.245	431	4	lasso	0.3889	4.42e-18	-2.23	0.02574	0.97695
GTEX7_Nucleus_accumbens_basal_ganglia	WDR41	ENSG00000164253	5	76721795	76916436	0.425	rs6864250	3.05	rs335622	0.050656	5.14	-2.028	527	10	lasso	0.24177	1.97e-09	-2.2292	0.0258	0.97695
GTEX7_Cerebellum	BNIP2	ENSG00000140299	15	59951345	59981733	0.3313	rs1437472	-3.08	rs4775191	0.173	5.99	-2.443	509	6	lasso	0.20729	2.02e-09	-2.2285	0.02585	0.97695
GTEX7_Putamen_basal_ganglia	CASTOR3	ENSG00000239521	7	99798276	99869837	0.2554	rs2261360	3.12	rs11764176	0.082921	4.34	-1.305	279	5	lasso	0.09036	0.00083	-2.22784	0.02589	0.97695
GTEX7_Cortex	IQGAP1	ENSG00000140575	15	90931450	91045475	0.394	rs1059495	-2.96	rs6496674	0.314013	7.12	2.602	406	15	enet	0.317349	6.86e-13	2.22662	0.02597	0.97695
GTEX7_Spinal_cord_cervical_c-1	DZIP3	ENSG00000198919	3	108308529	108413693	0.251	rs1447708	-3.62	rs3762792	0.03404	3.51	0.879	442	442	blup	0.0341	0.0529	2.22667	0.026	0.97695
GTEX7_Spinal_cord_cervical_c-1	STX8	ENSG00000170310	17	9153788	9479908	0.513	rs12940357	-3.22	rs6503206	-0.01249	3.54	1.191	559	8	lasso	0.08571	0.0044	2.226	0.02601	0.97695
GTEX7_Hypothalamus	RP4-673D20.3	ENSG00000232528	20	1748603	1760641	0.283	rs6042667	3.08	rs2253698	0.009149	3.49	-2.17	677	21	enet	0.0246	0.0582	-2.226	0.026017	0.97695
GTEX7_Putamen_basal_ganglia	LRRC1	ENSG00000137269	6	53659295	53788919	0.389	rs6458931	2.7	rs4624872	0.025147	4.1	1.804	532	532	blup	0.02717	0.0468	2.22533	0.02606	0.97695
GTEX7_Cerebellar_Hemisphere	PTGES3P2	ENSG00000217643	2	26045338	26045819	0.2105	rs6546506	2.74	rs7564034	0.083	-4.1	-1.711	280	4	lasso	0.13	2.31e-05	2.22534	0.0261	0.97695
GTEX7_Cerebellum	TEDDM1	ENSG00000203730	1	182367252	182369751	0.2514	rs12024567	3.27	rs12034992	0.00931	-3.7	0.819	446	446	blup	0.07374	0.000402	-2.22365	0.02617	0.97695
GTEX7_Cerebellum	TCTN2	ENSG00000168778	12	124155660	124192948	0.35	rs9697735	-2.57	rs6488897	0.190436	6.2	1.889	390	390	blup	0.22825	2.55e-10	2.22346	0.02618	0.97695
GTEX7_Anterior_cingulate_cortex_BA24	RP1-63G5.5	ENSG00000243902	22	37735624	37823480	0.388	rs926331	3.5	rs4821642	0.11083	4.25	1.795	581	22	enet	0.12015	0.00014	2.2234	0.0262	0.97695
GTEX7_Cerebellar_Hemisphere	MCCC2	ENSG00000131844	5	70883115	70954531	0.5294	rs1459213	2.645	rs6452722	0.475684	-7.84	-2.311	312	7	lasso	0.47195	7.62e-19	2.22334	0.0262	0.97695
GTEX7_Caudate_basal_ganglia	MMRN1	ENSG00000138722	4	90800683	90875780	0.3676	rs7676688	3.54	rs1866995	0.167173	5.09	2.68	388	6	enet	0.07494	0.00055	2.2225	0.02625	0.97695
GTEX7_Cerebellar_Hemisphere	DHRS1	ENSG00000157379	14	24759804	24769039	0.621	rs9783666	-2.95	rs10134537	0.00378	-3.53	1.13	496	15	lasso	0.09912	0.000217	-2.222	0.02628	0.97695
GTEX7_Caudate_basal_ganglia	SLC5A12	ENSG00000148942	11	26688566	26744974	0.3288	rs10501063	-3.42	rs12278745	0.228004	5.91	2.143	537	5	lasso	0.19775	1.58e-08	2.2221	0.0263	0.97695
GTEX7_Cerebellum	MAGI3	ENSG00000081026	1	113933371	114228545	0.2036	rs4838978	-3.04	rs7515189	0.0917	5.66	-1.803	369	14	enet	0.17807	3.32e-08	-2.22088	0.02636	0.97695
GTEX7_Spinal_cord_cervical_c-1	PWRN3	ENSG00000260760	15	24686274	24693114	0.465	rs2133127	-2.96	rs2133277	0.010057	-3.89	1.482	340	24	enet	0.1567	0.000137	-2.21975	0.0264	0.97695
GTEX7_Anterior_cingulate_cortex_BA24	AC007773.2	ENSG00000267213	19	32880956	32896466	0.231	rs4805752	-3.09	rs10415954	0.1	-4.17	-2.186	414	7	lasso	0.072653	0.00278	2.22017	0.026407	0.97695
GTEX7_Nucleus_accumbens_basal_ganglia	RBL2	ENSG00000103479	16	53467889	53525561	0.173	rs7201826	-2.63	rs16952252	0.12402	-4.61	-2.257	385	2	lasso	0.07979	0.000692	2.21927	0.02647	0.97695
GTEX7_Cerebellum	TUSC3	ENSG00000104723	8	15274724	15624158	0.375	rs6981134	-3.38	rs354515	0.084574	-4.9	1.089	827	827	blup	0.067067	0.000718	-2.21888	0.0265	0.97695
CMC	DNAH10	ENSG00000197653	12	124247042	124420753	0.0518	rs1244096	-2.86	rs2176152	0.005038	4	1.116	488	488	blup	0.01236	0.0103	2.21815	0.02654	0.97695
GTEX7_Hippocampus	IQCB1	ENSG00000173226	3	121488610	121553926	0.449	rs4285028	3.06	rs9824133	0.18051	-5.4	2.218	421	21	enet	0.32378	5.32e-11	-2.21732	0.0266	0.97695
CMC	SEC31B	ENSG00000075826	10	102246399	102289628	0.1317	rs11190604	2.59	rs3750627	0.209	-9.77	2.217	425	3	lasso	0.20234	4.06e-24	-2.21715	0.02661	0.97695
GTEX7_Cortex	LARS2	ENSG00000011376	3	45429998	45590913	0.5657	rs6441888	3.17	rs12638088	0.482338	-8.13	-2.256	512	6	lasso	0.47358	1.77e-20	2.21676	0.02664	0.97695
GTEX7_Cerebellum	CTD-3193K9.3	ENSG00000267765	17	40835205	40851484	0.2096	rs2089115	2.5	rs12603358	0.015394	-3.83	-1.348	268	30	enet	0.0808	0.000218	2.21659	0.02665	0.97695
GTEX7_Cortex	AHRR	ENSG00000063438	5	304291	438406	0.2978	rs2162872	-3.48	rs10056628	0.155059	4.98	-2.41	292	7	lasso	0.13483	7.03e-06	-2.216	0.02669	0.97695
GTEX7_Hippocampus	TBRG4	ENSG00000136270	7	45139699	45151646	0.36	rs10951769	-2.19	rs1992292	0.071813	4.31	-0.315	439	439	blup	0.1053	0.000318	-2.216	0.0267	0.97695
GTEX7_Caudate_basal_ganglia	ADRA1A	ENSG00000120907	8	26605667	26724790	0.2456	rs3824230	-3.03	rs498194	-0.00268	3.76	-1.932	655	655	blup	0.0249	0.0333	-2.21573	0.02671	0.97695
GTEX7_Caudate_basal_ganglia	ZNF506	ENSG00000081665	19	19896648	19932560	0.249	rs7252981	3.22	rs4389259	0.12	4.98	2.158	300	13	enet	0.082808	0.000289	2.21564	0.02672	0.97695
GTEX7_Cerebellum	MYH7B	ENSG00000078814	20	33563206	33590240	0.317	rs2275274	3.13	rs3746429	0.295025	6.94	-2.246	351	5	lasso	0.26996	3.56e-12	-2.21418	0.0268	0.97695
GTEX7_Cortex	TMEM53	ENSG00000126106	1	45100910	45140227	0.2139	rs3923304	-2.72	rs1051664	0.102	4.4	0.964	369	369	blup	0.071486	0.001	2.21377	0.0268	0.97695
GTEX7_Anterior_cingulate_cortex_BA24	TRGC2	ENSG00000227191	7	38279181	38289173	0.7115	rs10226230	2.84	rs2240825	0.35	-6.31	-2.105	647	12	lasso	0.4199	2.07e-14	2.2143	0.02681	0.97695
GTEX7_Cerebellum	QRICH2	ENSG00000129646	17	74270130	74303761	0.3616	rs1135889	-3.24	rs2279054	0.094778	-5.28	-1.88	415	46	enet	0.161	1.57e-07	2.21431	0.02681	0.97695
GTEX7_Cerebellar_Hemisphere	URB2	ENSG00000135763	1	229761981	229795946	0.232	rs9435847	2.77	rs7521953	0.0225	3.4	-0.041	425	425	blup	0.041956	0.0128	-2.21409	0.02682	0.97695
GTEX7_Hypothalamus	ABHD12	ENSG00000100997	20	25275379	25371619	0.163	rs2235605	4.21	rs6114925	0.010979	3.27	0.171	363	363	blup	0.0522	0.0102	2.2138	0.026844	0.97695
GTEX7_Anterior_cingulate_cortex_BA24	PILRB	ENSG00000121716	7	99933737	99965356	0.5032	rs2261360	3.12	rs6965458	0.542	7.63	1.286	292	292	blup	0.5246	4.91e-19	2.213	0.0269	0.97695
CMC	NINL	ENSG00000101004	20	25433341	25566153	0.1948	rs2235605	4.21	rs6115200	0.171516	9.47	3.104	339	20	lasso	0.230397	1.21e-27	2.213	0.0269	0.97695
CMC	FPR1	ENSG00000171051	19	52248425	52307363	0.0772	rs736574	2.68	rs4802859	0.0316	-4.38	1.643	614	614	bslmm	0.02528	0.000405	-2.21248	0.02693	0.97695
GTEX7_Cerebellar_Hemisphere	XXbac-BPGBPG55C20.1	ENSG00000272541	6	58182169	58182746	0.421	rs9476310	2.93	rs2012049	0.063247	4.63	1.221	151	17	enet	0.1792	5.79e-07	2.21217	0.02695	0.97695
GTEX7_Cerebellar_Hemisphere	ASCC3	ENSG00000112249	6	100956070	101329248	0.2068	rs1321204	2.43	rs9403732	0.000427	-3.54	1.755	303	5	lasso	0.0322	0.0257	-2.2118	0.02698	0.97695
CMC	BAP1	ENSG00000163930	3	52435029	52444366	0.0361	rs9817697	3.2	rs7614424	0.017925	-4.47	1.674	358	358	blup	0.03338	5.53e-05	-2.21165	0.02699	0.97695
GTEX7_Putamen_basal_ganglia	MX2	ENSG00000183486	21	42733870	42781317	0.447	rs1467756	-3.07	rs2898449	-0.00905	3.25	-1.254	640	640	blup	0.0289	0.0418	-2.2121	0.027	0.97695
GTEX7_Spinal_cord_cervical_c-1	HACD1	ENSG00000165996	10	17631958	17659376	0.338	rs2770197	3.1	rs7094705	0.045082	-4.34	-2.608	367	367	blup	0.17394	5.76e-05	2.21139	0.02701	0.97695
CMC	RAB17	ENSG00000124839	2	238482965	238510257	0.359	rs12692204	2.66	rs2292871	0.180291	10.03	2.035	501	5	lasso	0.264264	4.53e-32	2.21117	0.027024	0.97695
CMC	PAH	ENSG00000171759	12	103230663	103352188	0.6714	rs12580432	2.56	rs9782	0.42587	13.88	-1.528	465	465	bslmm	0.53269	1.43e-76	-2.2109	0.02704	0.97695
GTEX7_Cerebellar_Hemisphere	PRPSAP1	ENSG00000161542	17	74305567	74380602	0.4974	rs1135889	-3.24	rs2279056	0.34583	-6.62	-2.39	430	3	lasso	0.34464	4.66e-13	2.21074	0.027054	0.97695
GTEX7_Cerebellum	ADGRV1	ENSG00000164199	5	89825161	90460038	0.3854	rs10070074	3.312	rs154569	0.202	-6.29	2.357	392	11	enet	0.175112	4.39e-08	-2.2101	0.02709	0.97695
GTEX7_Cortex	RBL2	ENSG00000103479	16	53467889	53525561	0.4941	rs7201826	-2.63	rs8044091	0.451715	-7.96	-2.095	385	24	enet	0.46332	6.47e-20	2.2103	0.02709	0.97695
CMC	AACSP1	ENSG00000250420	5	178191862	178245436	0.1056	rs2973776	-3.81	rs11249583	0.0652	-5.81	-2.192	610	3	lasso	0.0558	2.26e-07	2.2094	0.0271	0.97695
GTEX7_Cerebellum	RP4-758J24.5	ENSG00000272091	1	54492356	54494172	0.3625	rs4927084	2.35	rs4927025	-0.00262	-4.13	1.499	482	482	blup	0.02184	0.0377	-2.20957	0.02713	0.97695
GTEX7_Caudate_basal_ganglia	DNAJB2	ENSG00000135924	2	220143989	220151622	0.22	rs11556349	-3.15	rs6704759	-0.003735	-3.81	-0.51	406	406	blup	0.0086	0.137	-2.20951	0.02714	0.97695
GTEX7_Putamen_basal_ganglia	BCAP29	ENSG00000075790	7	107220422	107269615	0.1352	rs6943051	2.95	rs4730250	0.013532	3.83	2.187	375	375	blup	0.04184	0.0181	2.20931	0.02715	0.97695
GTEX7_Amygdala	LARS2	ENSG00000011376	3	45429998	45590913	0.463	rs6441888	3.17	rs3821895	0.269448	-4.94	-2.254	512	21	enet	0.20154	7.71e-06	2.2079	0.02725	0.97695
GTEX7_Cerebellum	HNRNPA3P9	ENSG00000270903	11	32613339	32614317	0.2899	rs201879	2.92	rs201905	0.144959	5.45	2.555	411	10	lasso	0.11113	1.51e-05	2.2079	0.02725	0.97695
GTEX7_Cerebellar_Hemisphere	LENG9	ENSG00000182909	19	54972981	54974894	0.352	rs11672845	3.11	rs10424856	-0.00673	3.87	-1.171	457	457	blup	0.09591	0.000274	-2.20772	0.02726	0.97695
GTEX7_Caudate_basal_ganglia	AC004947.2	ENSG00000233760	7	26591441	26596819	0.4334	rs17345793	-2.97	rs1013688	0.142219	-4.8	-1.099	458	25	enet	0.0998	7.17e-05	2.20746	0.02728	0.97695
CMC	TAPBPL	ENSG00000139192	12	6560856	6575683	0.2849	rs7316224	-2.92	rs2041387	0.390399	13.39	1.877	414	10	enet	0.42712	1.28e-56	2.2071	0.02731	0.97695
GTEX7_Putamen_basal_ganglia	SNRNP27	ENSG00000124380	2	70120692	70132707	0.333	rs10496176	3.32	rs10496175	0.139663	-4.71	2.183	331	5	lasso	0.104584	0.000334	-2.20683	0.02733	0.97695
GTEX7_Spinal_cord_cervical_c-1	MRC1L1	ENSG00000183748	10	17851362	17953178	0.45	rs2770197	3.1	rs2478568	0.195621	-4.37	-2.246	349	6	lasso	0.14126	0.000296	2.20635	0.02736	0.97695
GTEX7_Cortex	WAC-AS1	ENSG00000254635	10	28811581	28821672	0.298	rs11007333	3	rs332120	0.20957	5.39	2.025	583	3	lasso	0.18593	1.07e-07	2.20619	0.02737	0.97695
GTEX7_Spinal_cord_cervical_c-1	NEGR1	ENSG00000172260	1	71861623	72748417	0.2273	rs11209899	3.05	rs11209948	0.166331	-4.23	-2.206	318	1	lasso	0.172142	6.31e-05	2.206	0.02738	0.97695
GTEX7_Cerebellar_Hemisphere	CCDC40	ENSG00000141519	17	78010435	78074412	0.7641	rs7213201	3.5	rs3764438	0.480106	7.7	-2.37	405	10	lasso	0.4587	3.51e-18	-2.20582	0.027396	0.97695
GTEX7_Nucleus_accumbens_basal_ganglia	RP1-197B17.3	ENSG00000257433	12	48099868	48136077	0.297	rs7971093	-2.56	rs7306680	0.012416	3.74	1.241	548	548	blup	0.104959	0.000106	2.2059	0.0274	0.97695
GTEX7_Cortex	FBXW4P1	ENSG00000230701	22	23605323	23606541	0.2729	rs5751614	2.77	rs131356	-0.005869	-3.34	0.019	428	428	blup	0.09452	0.000169	2.2052	0.02744	0.97695
GTEX7_Amygdala	TRGC2	ENSG00000227191	7	38279181	38289173	0.828	rs10226230	2.84	rs2109364	0.125	-5.02	-1.888	646	18	lasso	0.2819	7.33e-08	2.2041	0.02752	0.97695
GTEX7_Cerebellar_Hemisphere	FOXRED2	ENSG00000100350	22	36883237	36903148	0.314	rs2097465	3.33	rs139997	-0.003421	3.08	1.123	642	642	blup	0.01472	0.0946	-2.20358	0.02755	0.97695
GTEX7_Amygdala	GLYCTK	ENSG00000168237	3	52321105	52329272	0.354	rs9817697	3.2	rs187084	0.127877	-4.11	1.12	339	3	lasso	0.0701	0.00758	-2.2033	0.02757	0.97695
GTEX7_Cerebellar_Hemisphere	TM6SF2	ENSG00000213996	19	19375173	19384200	0.2	rs7252981	3.22	rs4808964	0.107	4.44	2.383	359	359	blup	0.06191	0.00308	2.20333	0.02757	0.97695
GTEX7_Anterior_cingulate_cortex_BA24	STON1	ENSG00000243244	2	48756522	48826025	0.3764	rs4953592	-3.54	rs7557600	0.04944	4.66	-2.983	477	477	blup	0.1481	2.33e-05	-2.20227	0.0276	0.97695
GTEX7_Nucleus_accumbens_basal_ganglia	SDR39U1	ENSG00000100445	14	24908972	24912111	0.205	rs9783666	-2.95	rs7159825	0.020219	-3.74	2.086	558	16	enet	0.0603	0.00292	-2.2031	0.0276	0.97695
GTEX7_Amygdala	SNORD89	ENSG00000212283	2	101889398	101889511	0.456	rs2310127	3.84	rs6757365	0.27571	5.27	2.094	408	4	lasso	0.32477	5.03e-09	2.2027	0.02762	0.97695
GTEX7_Caudate_basal_ganglia	RP11-529K1.2	ENSG00000261777	16	70349543	70380650	0.4087	rs16964335	2.68	rs8063029	0.047832	3.63	0.942	193	33	enet	0.106131	4.25e-05	2.20262	0.027621	0.97695
GTEX7_Anterior_cingulate_cortex_BA24	OR51E2	ENSG00000167332	11	4701401	4719084	0.347	rs16909291	2.84	rs1433907	-0.00232	3.64	-0.504	715	715	blup	0.05093	0.0108	-2.20129	0.0277	0.97695
CMC	JOSD1	ENSG00000100221	22	39081548	39097561	0.0602	rs760484	-2.89	rs5750630	0.061994	-6.19	2.135	380	2	lasso	0.06745	1.26e-08	-2.20149	0.0277	0.97695
GTEX7_Caudate_basal_ganglia	CHCHD2	ENSG00000106153	7	56169262	56174269	0.2068	rs1722282	3.08	rs10499761	0.035017	4.67	-1.35	268	268	blup	0.0901	0.000159	-2.20034	0.02778	0.97695
GTEX7_Hippocampus	VN1R51P	ENSG00000228038	9	99855976	99856920	0.2644	rs1330125	3.22	rs4145255	0.17991	4.66	2.203	288	3	lasso	0.13485	4.71e-05	2.20016	0.0278	0.97695
CMC	CCNG1	ENSG00000113328	5	162864575	162873157	0.0365	rs6888803	2.79	rs10746556	0.0316	4.71	2.346	462	3	lasso	0.0278	0.000216	2.1995	0.0278	0.97695
GTEX7_Caudate_basal_ganglia	TBX6	ENSG00000149922	16	30097114	30103208	0.2983	rs7202714	-3.59	rs2005219	0.005079	-4.14	-2.151	225	225	blup	0.110934	2.85e-05	2.19981	0.02782	0.97695
GTEX7_Spinal_cord_cervical_c-1	C11orf49	ENSG00000149179	11	46958240	47185936	0.581	rs11039114	3.12	rs752849	-0.0123	-3.33	2.662	281	281	blup	0.1085	0.00147	-2.1995	0.02784	0.97695
GTEX7_Putamen_basal_ganglia	MRC1L1	ENSG00000183748	10	17851362	17953178	0.473	rs2770197	3.1	rs483822	0.04403	-4.34	-2.643	349	11	lasso	0.15885	9.61e-06	2.19808	0.0279	0.97695
GTEX7_Cerebellum	AGPAT4	ENSG00000026652	6	161551011	161695093	0.3786	rs16893009	-2.98	rs9458158	0.04681	5.25	1.753	620	15	enet	0.1234	5.05e-06	2.1986	0.02791	0.97695
GTEX7_Hippocampus	HAPLN4	ENSG00000187664	19	19366450	19373605	0.306	rs7252981	3.22	rs8102502	-0.00862	3.49	2.913	355	354	blup	0.03909	0.0216	2.19753	0.02798	0.97695
GTEX7_Cerebellar_Hemisphere	ADGRV1	ENSG00000164199	5	89825161	90460038	0.2848	rs10070074	3.312	rs42467	0.156064	-5.5	2.352	392	19	enet	0.13573	1.52e-05	-2.19785	0.028	0.97695
GTEX7_Cerebellum	RP4-753D10.3	ENSG00000234646	20	23012179	23019873	0.393	rs6075924	3.08	rs2567608	0.14495	5.12	-2.139	566	41	enet	0.19911	4.46e-09	-2.1975	0.028	0.97695
GTEX7_Hypothalamus	RBL2	ENSG00000103479	16	53467889	53525561	0.347	rs7201826	-2.63	rs9302648	0.262215	-5.91	-2.108	385	9	lasso	0.23585	6.86e-08	2.1967	0.02804	0.97695
GTEX7_Cerebellum	TM6SF2	ENSG00000213996	19	19375173	19384200	0.252	rs7252981	3.22	rs3764567	0.172	5.4	2.14	359	6	enet	0.156083	2.59e-07	2.1964	0.02806	0.97695
GTEX7_Frontal_Cortex_BA9	GIGYF1	ENSG00000146830	7	100277130	100287071	0.225	rs6465770	-2.48	rs221784	0.01436	3.99	-1.414	292	292	blup	0.07178	0.00203	-2.1963	0.02807	0.97695
GTEX7_Putamen_basal_ganglia	PROCA1	ENSG00000167525	17	27030215	27038872	0.259	rs2191090	3.29	rs8074623	0.057357	-4.64	0.926	315	315	blup	0.1234	9.95e-05	-2.19632	0.02807	0.97695
GTEX7_Cerebellar_Hemisphere	PSMC3	ENSG00000165916	11	47440320	47447993	0.366	rs11039114	3.12	rs10838698	0.03625	4.25	-0.635	288	288	blup	0.210146	5.16e-08	2.19544	0.02813	0.97695
GTEX7_Hypothalamus	GALNT8	ENSG00000130035	12	4829507	4960277	0.469	rs4316580	-3.2	rs10849133	0.0396	3.78	1.751	705	44	enet	0.0865	0.00123	2.19537	0.02814	0.97695
GTEX7_Frontal_Cortex_BA9	CBLN3	ENSG00000139899	14	24895738	24900160	0.713	rs9783666	-2.95	rs2273629	0.199929	-5.61	-1.032	558	16	lasso	0.291759	1.97e-10	2.19485	0.02817	0.97695
GTEX7_Hypothalamus	AC004951.5	ENSG00000239556	7	44024593	44029806	0.498	rs6968228	2.2	rs4724284	0.182172	-5.6	2.161	361	8	lasso	0.20423	6.14e-07	-2.19492	0.02817	0.97695
GTEX7_Cerebellar_Hemisphere	SLC16A9	ENSG00000165449	10	61410523	61495760	0.813	rs16914591	2.6	rs10128501	0.389805	-7.57	1.639	558	8	lasso	0.53868	1.89e-22	-2.19481	0.028177	0.97695
GTEX7_Caudate_basal_ganglia	GIGYF1	ENSG00000146830	7	100277130	100287071	0.2644	rs6465770	-2.48	rs221774	0.06159	4.95	-1.661	292	11	lasso	0.1146	2.1e-05	-2.19469	0.02819	0.97695
CMC	UQCRQ	ENSG00000164405	5	132202252	132203723	0.0694	rs1881457	2.8	rs803217	0.00526	-4.26	1.043	405	405	blup	0.0258	0.000359	-2.1945	0.0282	0.97695
GTEX7_Cerebellar_Hemisphere	PRICKLE1	ENSG00000139174	12	42852140	42984157	0.2144	rs17092200	2.81	rs11181347	0.179984	5.58	-1.955	444	444	blup	0.1639	1.85e-06	-2.19383	0.02825	0.97695
GTEX7_Spinal_cord_cervical_c-1	CASTOR3	ENSG00000239521	7	99798276	99869837	0.417	rs2261360	3.12	rs7789890	0.19498	-4.18	2.15	279	4	lasso	0.09567	0.00273	-2.1928	0.0283	0.97695
GTEX7_Hypothalamus	PGGHG	ENSG00000142102	11	289135	296107	0.555	rs7942030	3.09	rs1060819	0.27523	-5.66	2.134	317	4	lasso	0.36697	2.86e-12	-2.1928	0.02832	0.97695
GTEX7_Cerebellum	RP11-1055B8.3	ENSG00000262223	17	79349801	79359160	0.2344	rs2659015	2.84	rs3924327	-0.006574	-3.24	0.359	363	363	blup	0.0397	0.00776	2.19239	0.02835	0.97695
GTEX7_Cortex	P2RX6	ENSG00000099957	22	21364097	21383119	0.4068	rs1108101	2.77	rs2075276	0.080772	-4.37	0.207	363	363	blup	0.12789	1.22e-05	-2.19235	0.02835	0.97695
GTEX7_Cortex	RP4-740C4.8	ENSG00000271847	1	2309056	2309799	0.3763	rs9442614	2.46	rs2843127	0.0855	4.16	-1.396	355	354	blup	0.058585	0.00271	-2.19201	0.0284	0.97695
GTEX7_Putamen_basal_ganglia	ITGB4	ENSG00000132470	17	73717408	73753899	0.241	rs1135889	-3.24	rs3935439	0.005829	-3.06	-0.094	359	359	blup	0.0022	0.268	2.19158	0.02841	0.97695
GTEX7_Cortex	CDIPT	ENSG00000103502	16	29869678	29875057	0.0923	rs7202714	-3.59	rs7204797	0.007217	3.65	2.321	160	160	blup	0.01192	0.108	2.1902	0.02851	0.97695
GTEX7_Caudate_basal_ganglia	CAPN9	ENSG00000135773	1	230883130	230937749	0.3747	rs6667160	4.12	rs12059555	0.0955	5.55	1.809	692	6	lasso	0.126813	7.56e-06	2.18897	0.0286	0.97695
GTEX7_Cerebellum	ZNF93	ENSG00000184635	19	20011722	20046384	0.324	rs7252981	3.22	rs8113576	0.122	5.19	0.827	300	300	blup	0.130097	2.77e-06	2.18823	0.02865	0.97695
GTEX7_Cerebellum	TTC28-AS1	ENSG00000235954	22	28315364	28404569	0.487	rs2283847	-3.51	rs470097	0.180824	5.88	-2.086	525	19	lasso	0.252735	2.13e-11	-2.18817	0.02866	0.97695
CMC	TTK	ENSG00000112742	6	80713604	80752244	0.0721	rs9352779	2.91	rs10455125	0.00209	3.97	-1.21	472	472	bslmm	0.016301	0.00378	-2.19	0.02867	0.97695
GTEX7_Frontal_Cortex_BA9	RNU6-516P	ENSG00000223313	15	40821769	40821872	0.279	rs976402	3.13	rs1044474	0.13427	-4.88	-0.959	353	353	blup	0.10946	0.000159	2.18778	0.028685	0.97695
GTEX7_Anterior_cingulate_cortex_BA24	CHST9	ENSG00000154080	18	24495595	24765281	0.29	rs2171103	-3.09	rs7505854	0.04795	4.19	-3.006	568	4	lasso	0.093731	0.000745	-2.187	0.0287	0.97695
GTEX7_Caudate_basal_ganglia	HMGCLL1	ENSG00000146151	6	55299167	55444012	0.2223	rs2653349	-2.79	rs12195882	0.01743	-4.03	-1.301	448	12	enet	0.0991	7.57e-05	2.18706	0.02874	0.97695
GTEX7_Hypothalamus	TYW1B	ENSG00000254184	7	72023729	72298777	0.491	rs11983612	-2.98	rs7792924	0.387584	7.19	1.858	132	3	lasso	0.49495	1.76e-17	2.18684	0.02875	0.97695
GTEX7_Hippocampus	SEC31B	ENSG00000075826	10	102246399	102289628	0.206	rs11190604	2.59	rs2273695	0.11977	-4.23	2.142	431	431	blup	0.08703	0.00103	-2.18677	0.0288	0.97695
GTEX7_Hippocampus	AC003075.4	ENSG00000237773	7	17319458	17338981	0.323	rs4529355	2.54	rs10950657	-0.002962	3.3	-1.706	610	9	lasso	0.031	0.0364	-2.1858	0.0288	0.97695
GTEX7_Cortex	PKMP3	ENSG00000220563	6	86369610	86370324	0.165	rs4707202	2.59	rs10944128	0.156438	-5.38	0.807	339	339	blup	0.10437	7.83e-05	-2.1856	0.02884	0.97695
GTEX7_Putamen_basal_ganglia	POMGNT2	ENSG00000144647	3	43120724	43147568	0.3846	rs1523125	2.82	rs7648947	0.25312	5.44	-2.521	372	6	lasso	0.26762	4.31e-09	-2.18557	0.02885	0.97695
GTEX7_Cerebellum	PPHLN1	ENSG00000134283	12	42632249	42853517	0.295	rs11181192	2.88	rs12580692	0.202591	-5.83	-2.669	423	5	lasso	0.21965	5.99e-10	2.18479	0.0289	0.97695
CMC	SLC6A6	ENSG00000131389	3	14444076	14530857	0.0779	rs9881693	2.55	rs3773165	0.010195	4.66	-2.066	606	606	bslmm	0.02033	0.00138	-2.18455	0.02892	0.97695
CMC	HRAS	ENSG00000174775	11	532242	537287	0.0357	rs7942030	3.09	rs12418639	0.014649	-4.07	2.022	434	7	enet	0.02645	0.000304	-2.18412	0.02895	0.97695
GTEX7_Anterior_cingulate_cortex_BA24	CTB-113P19.4	ENSG00000260581	5	151031836	151035010	0.3613	rs153462	-3.82	rs357629	0.223	5.02	-2.238	571	5	lasso	0.22634	1.17e-07	-2.18363	0.02899	0.97695
GTEX7_Amygdala	RP1-179N16.6	ENSG00000246982	6	36114475	36164982	0.628	rs7775107	2.22	rs2007683	0.30772	5.3	1.93	404	10	lasso	0.22777	1.77e-06	2.1836	0.029	0.97695
GTEX7_Hippocampus	WNT8B	ENSG00000075290	10	102222798	102243501	0.163	rs11190604	2.59	rs11190513	0.13395	4.37	2.089	418	4	lasso	0.10533	0.000319	2.18322	0.029	0.97695
GTEX7_Hippocampus	TMEM139	ENSG00000178826	7	142977050	142985141	0.266	rs4726610	-3.04	rs4252427	0.083053	-4.04	-2.15	338	2	lasso	0.0273	0.0465	2.1838	0.029	0.97695
CMC	WSCD2	ENSG00000075035	12	108523248	108644314	0.1412	rs2374977	3.15	rs1863552	0.053318	6.6	0.219	560	4	lasso	0.15409	2.54e-18	2.18329	0.02901	0.97695
GTEX7_Cortex	AC074289.1	ENSG00000225889	2	64370373	64479993	0.4547	rs17028296	-2.77	rs17739675	0.032936	-4.46	-1.108	398	13	lasso	0.1636	6.85e-07	2.1833	0.02902	0.97695
CMC	FAM71F2	ENSG00000205085	7	128312342	128326929	0.1454	rs7779671	3.33	rs10215566	0.071308	-7.2	-1.714	358	10	lasso	0.14705	1.67e-17	2.1825	0.02907	0.97695
GTEX7_Nucleus_accumbens_basal_ganglia	RAB30-DT	ENSG00000246067	11	82783108	82817761	0.371	rs12293386	-3.11	rs11825381	0.048994	-4.27	-2.235	425	11	lasso	0.117	4.3e-05	2.18203	0.02911	0.97695
GTEX7_Hypothalamus	NSUN5P2	ENSG00000106133	7	72418120	72425329	0.548	rs17339199	2.88	rs34014814	0.262956	5.49	2.227	100	10	enet	0.26964	6.01e-09	2.18179	0.02912	0.97695
GTEX7_Cerebellum	SIGLEC11	ENSG00000161640	19	50452242	50464429	0.295	rs2001342	3.18	rs12462972	0.193	5.73	2.274	337	2	lasso	0.207294	2.02e-09	2.18113	0.02917	0.97695
GTEX7_Spinal_cord_cervical_c-1	RP5-1180C18.1	ENSG00000223944	1	37728340	37790701	0.4181	rs11264047	2.88	rs12037190	0.048085	-3.84	1.626	456	11	lasso	0.110934	0.0013	-2.18028	0.02924	0.97695
GTEX7_Caudate_basal_ganglia	LAMTOR3	ENSG00000109270	4	100799493	100815647	0.109	rs17587689	2.9	rs11939538	0.131092	-4.84	2.181	425	2	lasso	0.10732	3.85e-05	-2.1801	0.02925	0.97695
GTEX7_Cerebellar_Hemisphere	BAALC	ENSG00000164929	8	104152938	104242533	0.385	rs1476275	3.01	rs1391118	0.00103	4.34	0.634	475	475	blup	0.07218	0.00149	2.18001	0.029257	0.97695
GTEX7_Hippocampus	LINC00900	ENSG00000246100	11	115624966	115631345	0.318	rs2509359	-3.19	rs11215633	-0.00112	3.39	1.255	477	30	enet	0.06006	0.00568	2.1796	0.02928	0.97695
GTEX7_Anterior_cingulate_cortex_BA24	MRPS27	ENSG00000113048	5	71515236	71616473	0.2822	rs1459213	2.65	rs16876653	0.244	5.49	-2.12	393	6	lasso	0.22969	9.25e-08	-2.17879	0.02935	0.97695
GTEX7_Anterior_cingulate_cortex_BA24	CHKB-DT	ENSG00000205559	22	51021455	51022306	0.281	rs6151425	-3.42	rs2301584	-0.00154	3.29	1.119	294	294	blup	0.0397	0.0218	2.1778	0.0294	0.97695
GTEX7_Frontal_Cortex_BA9	SDR39U1	ENSG00000100445	14	24908972	24912111	0.393	rs9783666	-2.95	rs17184822	0.061108	-4.71	2.26	558	6	lasso	0.089646	0.00061	-2.17761	0.02943	0.97695
GTEX7_Cerebellum	ATF5	ENSG00000169136	19	50431959	50437192	0.365	rs2001342	3.18	rs3170545	0.0107	-3.75	1.793	339	26	enet	0.111104	1.51e-05	-2.17735	0.02945	0.97695
GTEX7_Putamen_basal_ganglia	GATAD2A	ENSG00000167491	19	19496635	19619740	0.155	rs7252981	3.22	rs4808200	0.0516	-3.63	2.037	346	346	blup	0.06499	0.00415	-2.17721	0.029465	0.97695
GTEX7_Caudate_basal_ganglia	NOM1	ENSG00000146909	7	156742417	156765876	0.2549	rs10277594	-3.51	rs2969117	-0.006924	-4.09	1.449	427	427	blup	0.06382	0.00136	-2.17702	0.02948	0.97695
GTEX7_Cerebellar_Hemisphere	CXCL2	ENSG00000081041	4	74962752	74965010	0.25	rs422140	-3.32	rs9999446	-0.004439	-2.81	0.862	329	329	blup	0.01074	0.129	-2.17677	0.0295	0.97695
GTEX7_Caudate_basal_ganglia	ABHD17AP6	ENSG00000226981	17	20717933	20747570	0.2581	rs4606772	-2.46	rs2993369	0.0392	-4.27	-2.066	194	194	blup	0.10704	3.94e-05	2.1764	0.02953	0.97695
GTEX7_Cerebellar_Hemisphere	ZNF253	ENSG00000256771	19	19976695	20005483	0.193	rs7252981	3.22	rs4389259	0.065	-4.15	2.158	298	7	lasso	0.04416	0.0109	-2.17627	0.02954	0.97695
GTEX7_Hypothalamus	ZNF418	ENSG00000196724	19	58433252	58446761	0.258	rs8107849	2.75	rs8107849	0.069782	-4.54	2.751	477	5	lasso	0.11579	0.000198	-2.17615	0.02954	0.97695
GTEX7_Anterior_cingulate_cortex_BA24	PSPH	ENSG00000146733	7	56078744	56119297	0.2685	rs1722282	3.08	rs11982736	0.0985	4.16	0.762	276	276	blup	0.0853	0.00126	2.1758	0.02957	0.97695
GTEX7_Nucleus_accumbens_basal_ganglia	IQCN	ENSG00000130518	19	18367908	18385319	0.423	rs4808136	2.52	rs11086103	0.262661	6.75	2.396	408	18	enet	0.47732	7.87e-20	2.17575	0.02957	0.97695
GTEX7_Cerebellum	IGDCC3	ENSG00000174498	15	65619465	65670378	0.4393	rs12904203	2.46	rs525514	0.309	7.05	2.116	311	2	lasso	0.30377	9.39e-14	2.1754	0.0296	0.97695
GTEX7_Frontal_Cortex_BA9	GPATCH2	ENSG00000092978	1	217600334	217804424	0.2676	rs17045405	3.19	rs12403652	-0.00809	3.27	0.849	517	517	blup	0.025086	0.0483	2.1752	0.0296	0.97695
GTEX7_Substantia_nigra	ATP6V0E2-AS1	ENSG00000204934	7	149564786	149577699	0.381	rs855675	-2.59	rs3735334	0.085903	-4.4	1	259	259	blup	0.114839	0.00132	-2.17426	0.02969	0.97695
GTEX7_Cortex	FAM240C	ENSG00000216921	2	242836136	242844702	0.1999	rs4973660	3.91	rs10204525	0.064277	4.64	2.233	158	4	lasso	0.0684	0.00128	2.174	0.02971	0.97695
GTEX7_Amygdala	TIAF1	ENSG00000221995	17	27400537	27418537	0.567	rs12051648	3.05	rs8075134	0.0166	-3.68	-0.838	324	42	enet	0.08323	0.0039	-2.17337	0.0298	0.97695
GTEX7_Substantia_nigra	LINC01291	ENSG00000204792	2	75145275	75165545	0.816	rs17011070	-3.688	rs3886110	0.578851	6.84	1.998	455	10	lasso	0.526497	2.36e-14	2.17231	0.0298	0.97695
GTEX7_Frontal_Cortex_BA9	BEND3P1	ENSG00000231345	10	52415727	52420232	0.2965	rs12573170	2.5	rs12358162	0.005063	-3.87	-2.004	439	439	blup	0.12291	6.3e-05	2.1726	0.029813	0.97695
GTEX7_Frontal_Cortex_BA9	CNTROB	ENSG00000170037	17	7835419	7853236	0.33	rs7503751	2.51	rs9889962	0.0749	-4.71	2.219	505	9	lasso	0.12	7.7e-05	-2.1721	0.02985	0.97695
GTEX7_Hippocampus	TTC12	ENSG00000149292	11	113185251	113254266	0.671	rs1055076	3	rs4438071	0.20654	-6.09	-2.793	527	50	enet	0.40951	3.15e-14	2.1719	0.02986	0.97695
GTEX7_Putamen_basal_ganglia	OPN1SW	ENSG00000128617	7	128412545	128415844	0.2067	rs7779671	3.33	rs17475665	0.047827	4.22	0.676	345	345	blup	0.1122	0.000205	2.17155	0.02989	0.97695
GTEX7_Cerebellum	FKTN	ENSG00000106692	9	108320411	108403399	0.2785	rs10978179	2.86	rs2518133	0.05165	4.13	1.348	415	5	lasso	0.08792	0.000117	2.17066	0.02996	0.97695
GTEX7_Frontal_Cortex_BA9	TTC12	ENSG00000149292	11	113185251	113254266	0.6931	rs1055076	3	rs10502172	0.332	-6.58	-2.755	527	11	lasso	0.38155	7.16e-14	2.17032	0.03	0.97695
GTEX7_Caudate_basal_ganglia	OGFOD3	ENSG00000181396	17	80347099	80376513	0.3292	rs11903	-3.85	rs7503424	0.183	-5.33	1.997	366	6	lasso	0.17017	1.83e-07	-2.1698	0.03002	0.97695
GTEX7_Cerebellum	AC104135.2	ENSG00000236209	2	75146682	75151973	0.5474	rs17011070	-3.69	rs11902447	0.401334	7.93	1.91	457	6	lasso	0.397619	1.48e-18	2.16907	0.03008	0.97695
CMC	HACD1	ENSG00000165996	10	17631958	17659376	0.0699	rs2770197	3.1	rs2688793	0.0145	-4.2	-1.584	384	21	enet	0.03876	1.48e-05	2.16884	0.0301	0.97695
GTEX7_Caudate_basal_ganglia	ZNF738	ENSG00000172687	19	21541732	21562104	0.31	rs1862466	2.56	rs504280	0.236	-6.23	-1.89	285	12	enet	0.233879	5.68e-10	2.16846	0.03012	0.97695
GTEX7_Nucleus_accumbens_basal_ganglia	AC004951.5	ENSG00000239556	7	44024593	44029806	0.3222	rs6968228	2.2	rs4724284	0.172929	-5.35	2.161	362	4	lasso	0.132404	1.33e-05	-2.16853	0.03012	0.97695
GTEX7_Cerebellar_Hemisphere	LYN	ENSG00000254087	8	56792372	56923940	0.477	rs12155521	3.04	rs13282982	0.09995	4.86	-1.055	394	6	lasso	0.14291	8.92e-06	-2.16828	0.030137	0.97695
GTEX7_Spinal_cord_cervical_c-1	RP1-104O17.3	ENSG00000226207	6	98158829	98165073	0.206	rs6909685	-3.04	rs200827	0.028294	-3.64	-2.725	247	6	lasso	0.11121	0.00129	2.16787	0.0302	0.97695
GTEX7_Caudate_basal_ganglia	NPRL3	ENSG00000103148	16	134273	188859	0.5653	rs7206329	2.95	rs2238368	0.183059	6.22	-1.83	276	36	enet	0.292543	1.86e-12	-2.16661	0.030265	0.97695
GTEX7_Cerebellar_Hemisphere	PIGP	ENSG00000185808	21	38431470	38445470	0.46	rs17814675	2.7	rs1015549	0.308316	6.51	-1.932	435	435	blup	0.299	3.03e-11	-2.1658	0.0303	0.97695
GTEX7_Frontal_Cortex_BA9	RAPGEF3	ENSG00000079337	12	48128455	48164823	0.25	rs7971093	-2.56	rs668968	0.15633	-4.63	-2.129	540	3	lasso	0.10031	0.000296	2.16605	0.0303	0.97695
CMC	ZNF765	ENSG00000196417	19	53893046	53930574	0.1473	rs7253869	3.12	rs4803113	0.113	-7.39	-2.19	495	495	bslmm	0.11882	2.82e-14	2.16616	0.0303	0.97695
GTEX7_Putamen_basal_ganglia	MICAL3	ENSG00000243156	22	18270415	18507325	0.33	rs5992169	2.77	rs12166570	0.00542	4.05	0.185	436	25	enet	0.066843	0.00369	-2.166	0.03031	0.97695
GTEX7_Cerebellar_Hemisphere	TMEM155	ENSG00000164112	4	122680088	122686582	0.406	rs12508618	-2.85	rs2135976	0.187096	4.9	1.732	429	3	lasso	0.18071	5.14e-07	2.16585	0.03032	0.97695
CMC	VSTM5	ENSG00000214376	11	93551398	93583697	0.048	rs11020616	3.03	rs592928	0.050245	5.4	2.098	419	3	lasso	0.05022	8.87e-07	2.16573	0.03033	0.97695
GTEX7_Cortex	RP11-324L17.1	ENSG00000272551	2	177476165	177476977	0.4533	rs17683574	3.59	rs13033097	0.04574	4.2	1.413	510	63	enet	0.0866	0.000312	2.1656	0.03034	0.97695
GTEX7_Hippocampus	PIGH	ENSG00000100564	14	68048672	68067004	0.382	rs7148327	3.24	rs11158679	0.003667	3.43	-0.39	369	369	blup	0.11672	0.000153	-2.1653	0.03037	0.97695
GTEX7_Putamen_basal_ganglia	ADH1C	ENSG00000248144	4	100257649	100274184	0.293	rs17587689	2.9	rs3762896	0.17813	4.55	1.485	509	31	enet	0.19796	6.67e-07	2.16461	0.0304	0.97695
GTEX7_Cerebellum	PTPN20B	ENSG00000183675	10	48736874	48827966	0.2028	rs11204264	3.22	rs4256917	0.002119	-3.38	2.628	179	179	blup	0.01926	0.0477	-2.1642	0.03045	0.97695
GTEX7_Spinal_cord_cervical_c-1	SNX32	ENSG00000172803	11	65601112	65624367	0.418	rs570387	-2.88	rs10791830	0.1167	4.55	-1.22	347	27	enet	0.1873	2.9e-05	-2.164	0.03046	0.97695
GTEX7_Putamen_basal_ganglia	ANK3	ENSG00000151150	10	61786056	62493248	0.202	rs7922793	-3.23	rs41494951	0.01029	3.79	0.791	429	429	blup	0.0435	0.0163	2.16341	0.0305	0.97695
GTEX7_Cortex	TTC12	ENSG00000149292	11	113185251	113254266	0.636	rs1055076	3	rs4438071	0.282698	-6.9	-2.793	527	33	enet	0.38152	8.87e-16	2.16313	0.03053	0.97695
GTEX7_Anterior_cingulate_cortex_BA24	SNORD89	ENSG00000212283	2	101889398	101889511	0.3459	rs2310127	3.84	rs13025261	0.27276	5.51	2.162	408	6	lasso	0.2525	1.8e-08	2.16146	0.0307	0.97695
GTEX7_Cortex	ZNF396	ENSG00000186496	18	32946661	32957301	0.199	rs12958434	2.95	rs580924	0.031602	-4.33	-2.647	390	390	blup	0.0337	0.0186	2.16056	0.0307	0.97695
GTEX7_Frontal_Cortex_BA9	RP11-495P10.2	ENSG00000215863	1	147835127	147931933	0.2752	rs481176	-2.21	rs2932454	0.166	5	-2.075	34	4	lasso	0.162737	3.87e-06	-2.16109	0.0307	0.97695
GTEX7_Nucleus_accumbens_basal_ganglia	STEAP1	ENSG00000164647	7	89783689	89794143	0.1245	rs6950167	-2.74	rs6954511	-0.006653	-3.4	-1.24	487	16	enet	0.041418	0.0118	2.16084	0.03071	0.97695
GTEX7_Cortex	RP11-697E2.4	ENSG00000259894	15	90788645	90789043	0.201	rs1059495	-2.96	rs2939847	-0.005846	3.14	-1.204	410	410	blup	0.03382	0.0185	2.16038	0.03074	0.97695
CMC	RHPN1	ENSG00000158106	8	144451057	144466390	0.0729	rs4977187	3.31	rs3812440	0.009964	4.06	1.603	373	23	enet	0.03505	3.67e-05	2.16026	0.03075	0.97695
GTEX7_Caudate_basal_ganglia	ASB4	ENSG00000005981	7	95107756	95169544	0.3018	rs2158047	2.7	rs13228784	0.048004	4.33	1.545	475	475	blup	0.10751	3.79e-05	2.1601	0.03076	0.97695
GTEX7_Cerebellum	DNAJC27-AS1	ENSG00000224165	2	25194259	25262563	0.2341	rs6726261	3.37	rs11125884	0.144901	-5.47	2.228	327	4	lasso	0.130809	2.6e-06	-2.15992	0.03078	0.97695
GTEX7_Cerebellum	DIP2C	ENSG00000151240	10	320130	735683	0.2874	rs11252842	3.25	rs7076375	0.217371	-5.89	2.723	432	19	enet	0.2291	2.34e-10	-2.1597	0.0308	0.97695
GTEX7_Spinal_cord_cervical_c-1	ZBTB11-AS1	ENSG00000256628	3	101395274	101398061	0.157	rs9881690	2.49	rs2288272	0.16663	4.16	1.896	342	17	enet	0.13532	0.000397	2.16012	0.0308	0.97695
GTEX7_Putamen_basal_ganglia	ZNF506	ENSG00000081665	19	19896648	19932560	0.333	rs7252981	3.22	rs4389259	0.212	4.91	2.158	300	5	lasso	0.18344	1.82e-06	2.15963	0.030801	0.97695
CMC	ATP10D	ENSG00000145246	4	47487305	47595503	0.2313	rs4441728	2.63	rs11729411	0.169118	8.87	1.8	435	5	lasso	0.173005	1.48e-20	2.15936	0.03082	0.97695
GTEX7_Amygdala	HBP1	ENSG00000105856	7	106809406	106842974	0.163	rs6943051	2.95	rs6466139	0.0664	3.48	0.246	336	336	blup	0.07828	0.00501	2.1586	0.03088	0.97695
GTEX7_Anterior_cingulate_cortex_BA24	AL133458.1	ENSG00000197146	6	167357853	167360151	0.607	rs9364896	-3.19	rs9295357	-0.006686	-3.68	1.314	691	691	blup	0.03044	0.0392	-2.1581	0.0309	0.97695
GTEX7_Hypothalamus	NOC2LP1	ENSG00000213225	2	130986949	130989679	0.102	rs4474835	-2.74	rs7419565	0.213275	-4.87	-2.158	148	1	lasso	0.18569	2.15e-06	2.16	0.0309	0.97695
GTEX7_Hippocampus	LLGL1	ENSG00000131899	17	18128901	18148189	0.25	rs854803	3.15	rs854803	0.019064	3.88	3.154	288	288	blup	0.066	0.0039	2.15827	0.03091	0.97695
GTEX7_Caudate_basal_ganglia	NOC2LP1	ENSG00000213225	2	130986949	130989679	0.1017	rs4474835	-2.74	rs7419565	0.083347	-4.25	-2.158	148	1	lasso	0.04983	0.00425	2.158	0.03093	0.97695
GTEX7_Putamen_basal_ganglia	AC008746.12	ENSG00000267838	19	54949847	54950362	0.51	rs11672845	3.11	rs3745420	0.0992	-4.94	1.838	457	457	blup	0.22325	1.12e-07	-2.15751	0.030966	0.97695
GTEX7_Cortex	FAS	ENSG00000026103	10	90750414	90775542	0.562	rs1029024	3.02	rs1926196	0.395287	7.39	2.144	571	11	enet	0.40259	8.63e-17	2.15739	0.030975	0.97695
CMC	PSMA4	ENSG00000041357	15	78832747	78841604	0.0755	rs1973733	-2.77	rs9788682	0.057954	-5.67	1.49	426	5	lasso	0.06981	7.03e-09	-2.15701	0.031	0.97695
GTEX7_Substantia_nigra	PILRA	ENSG00000085514	7	99965153	99997719	0.382	rs2261360	3.12	rs11761253	0.29802	5.53	1.501	297	39	enet	0.3728	1.39e-09	2.15683	0.03102	0.97695
GTEX7_Amygdala	CCDC183-AS1	ENSG00000228544	9	139698379	139703300	0.357	rs28539249	-2.65	rs2811750	0.047579	4.13	-2.076	408	6	lasso	0.04503	0.0271	-2.1559	0.031092	0.97695
GTEX7_Hippocampus	TOP3A	ENSG00000177302	17	18174742	18218321	0.412	rs854803	3.15	rs2605141	0.253689	5.37	2.301	280	10	lasso	0.23283	5.63e-08	2.15532	0.03114	0.97695
GTEX7_Anterior_cingulate_cortex_BA24	XXbac-BPGBPG55C20.1	ENSG00000272541	6	58182169	58182746	0.41	rs9476310	2.93	rs12524040	0.050771	-3.94	-1.534	151	151	blup	0.19626	9.42e-07	2.155	0.0312	0.97695
GTEX7_Caudate_basal_ganglia	CCDC86	ENSG00000110104	11	60609544	60618554	0.2176	rs2276324	-3.1	rs2276324	0.01905	-4.14	-3.1	430	4	lasso	0.06095	0.00172	2.1551	0.0312	0.97695
GTEX7_Cortex	FBXW11P1	ENSG00000230870	21	32999440	33000913	0.261	rs13052371	-2.71	rs2833485	0.036687	-3.7	1.038	513	17	enet	0.08659	0.000312	-2.1547	0.0312	0.97695
GTEX7_Frontal_Cortex_BA9	SDHAF4	ENSG00000154079	6	71276620	71299272	0.397	rs6900853	3.46	rs2691505	0.205918	-5.29	1.627	506	37	enet	0.1486	1.05e-05	-2.1545	0.0312	0.97695
GTEX7_Putamen_basal_ganglia	CHRNA3	ENSG00000080644	15	78885394	78913637	0.426	rs11857532	2.69	rs1948	0.358941	7.25	-2.139	424	3	lasso	0.4507	6.08e-16	-2.15415	0.03123	0.97695
GTEX7_Cerebellar_Hemisphere	FLOT2	ENSG00000132589	17	27206353	27224697	0.1884	rs2191090	3.29	rs8067658	-0.001462	2.67	0.789	303	303	blup	0.04304	0.0118	2.15407	0.031235	0.97695
GTEX7_Cerebellum	SIGLEC16	ENSG00000161643	19	50472857	50479071	0.326	rs2001342	3.18	rs3816033	0.243	6.2	2.221	338	4	lasso	0.203375	2.95e-09	2.15341	0.03129	0.97695
GTEX7_Cerebellar_Hemisphere	PCDHB9	ENSG00000177839	5	140566893	140571111	0.1772	rs17602721	-3.146	rs17602721	0.083138	-4.52	-3.146	442	15	enet	0.1135	7.7e-05	2.15339	0.0313	0.97695
GTEX7_Frontal_Cortex_BA9	ATF6	ENSG00000118217	1	161736084	161933860	0.2286	rs12562272	2.44	rs10918214	0.133	4.83	2.142	484	10	lasso	0.088865	0.000643	2.15281	0.0313	0.97695
GTEX7_Cerebellum	LENG9	ENSG00000182909	19	54972981	54974894	0.191	rs11672845	3.11	rs1035452	-0.00393	3.91	-1.924	457	12	enet	0.000615	0.297	-2.15277	0.03134	0.97695
GTEX7_Nucleus_accumbens_basal_ganglia	KYAT3	ENSG00000137944	1	89401456	89458636	0.734	rs7556550	-2.71	rs10801690	0.477	-8.6	2.2	358	18	enet	0.48416	3.39e-20	-2.15275	0.03134	0.97695
GTEX7_Hippocampus	RP11-149I23.3	ENSG00000232110	10	91043522	91051882	0.296	rs1029024	3.02	rs7922193	0.02409	-3.74	-1.204	564	6	lasso	0.02295	0.0619	2.15185	0.0314	0.97695
GTEX7_Putamen_basal_ganglia	ADD3	ENSG00000148700	10	111756126	111895323	0.212	rs17127275	2.96	rs2419311	0.00435	3.51	-1.529	334	22	enet	0.10682	0.00029	-2.15239	0.0314	0.97695
GTEX7_Spinal_cord_cervical_c-1	PRMT2	ENSG00000160310	21	48055079	48085036	0.296	rs11702684	-2.74	rs11910985	-0.00776	-3.52	1.435	279	279	blup	0.0398	0.04	-2.1516	0.0314	0.97695
GTEX7_Hypothalamus	STAG3	ENSG00000066923	7	99775186	99819111	0.396	rs2261360	3.12	rs7789890	0.119142	-5.04	2.15	271	7	lasso	0.20716	5.03e-07	-2.15179	0.03141	0.97695
CMC	MBLAC1	ENSG00000214309	7	99724317	99726118	0.1385	rs2261360	3.12	rs4134927	0.073723	6.56	-2.58	277	12	enet	0.08234	3.08e-10	-2.15157	0.03143	0.97695
GTEX7_Caudate_basal_ganglia	SEC31B	ENSG00000075826	10	102246399	102289628	0.1356	rs11190604	2.59	rs2273695	0.090833	-4.67	2.142	431	6	lasso	0.138263	2.87e-06	-2.15123	0.03146	0.97695
GTEX7_Cerebellar_Hemisphere	GLYCTK	ENSG00000168237	3	52321105	52329272	0.1373	rs9817697	3.2	rs2016575	0.016829	-3.92	2.455	340	4	lasso	0.08465	0.000612	-2.15067	0.0315	0.97695
GTEX7_Putamen_basal_ganglia	SNX15	ENSG00000110025	11	64794880	64808044	0.324	rs476037	-3.05	rs562590	0.251388	-5.87	-2.133	334	3	lasso	0.23956	3.45e-08	2.15054	0.03151	0.97695
GTEX7_Cerebellar_Hemisphere	RP11-445P19.3	ENSG00000272827	1	187449425	187449746	0.341	rs2430128	2.36	rs1496089	0.179	-5.65	-2.045	475	40	enet	0.228246	1.21e-08	2.15021	0.03154	0.97695
GTEX7_Cortex	MAPK3	ENSG00000102882	16	30125426	30134827	0.213	rs7202714	-3.59	rs2005219	0.141493	5.24	-2.151	227	5	lasso	0.23322	1.8e-09	-2.1499	0.03156	0.97695
GTEX7_Caudate_basal_ganglia	BNIP1	ENSG00000113734	5	172571445	172591390	0.2848	rs254786	-3.28	rs17662639	0.203926	-5.67	-2.142	569	4	lasso	0.179578	8e-08	2.1496	0.03158	0.97695
CMC	IQGAP1	ENSG00000140575	15	90931450	91045475	0.1892	rs1059495	-2.96	rs8025842	0.205728	9.88	1.759	460	5	lasso	0.20546	1.67e-24	2.1495	0.03159	0.97695
GTEX7_Cerebellum	RP11-57B24.1	ENSG00000270480	4	83612890	83613621	0.203	rs2868730	-3.09	rs1112035	-0.00626	3.53	-0.005	423	423	blup	0.05323	0.00239	-2.14983	0.0316	0.97695
GTEX7_Nucleus_accumbens_basal_ganglia	TTC28-AS1	ENSG00000235954	22	28315364	28404569	0.4336	rs2283847	-3.51	rs16985722	0.218	5.73	-1.837	525	12	enet	0.21408	2.03e-08	-2.14929	0.03161	0.97695
GTEX7_Cerebellar_Hemisphere	BNIP1	ENSG00000113734	5	172571445	172591390	0.2821	rs254786	-3.282	rs17662639	0.061106	-5.12	-2.142	568	6	lasso	0.07956	0.000879	2.14836	0.0317	0.97695
GTEX7_Cerebellum	LKAAEAR1	ENSG00000171695	20	62714733	62715712	0.306	rs6062559	-2.71	rs6090043	0.020205	-4.04	-1.786	312	20	enet	0.06326	0.001	2.14797	0.0317	0.97695
CMC	ZNF107	ENSG00000196247	7	64126511	64171404	0.3349	rs7790689	2.85	rs1104867	0.182741	-9.13	2.449	286	17	enet	0.22554	5.03e-27	-2.14802	0.03171	0.97695
GTEX7_Cortex	MCM6	ENSG00000076003	2	136597196	136633996	0.1823	rs10167166	2.37	rs16832138	0.039242	4	-0.929	276	21	enet	0.0724	0.000934	-2.1479	0.03172	0.97695
GTEX7_Hypothalamus	RP11-247A12.7	ENSG00000268707	9	131932713	131933219	0.4936	rs4295766	-2.45	rs2480452	0.441274	6.9	-2.109	398	6	lasso	0.440136	4.16e-15	-2.148	0.03172	0.97695
GTEX7_Spinal_cord_cervical_c-1	MAST2	ENSG00000086015	1	46252659	46501796	0.3623	rs9429157	-2.98	rs11582058	0.067319	-4.05	1.927	304	12	enet	0.169895	7.07e-05	-2.14776	0.03173	0.97695
GTEX7_Substantia_nigra	ZNF462	ENSG00000148143	9	109625378	109775915	0.553	rs2808374	3.88	rs6477554	-0.001665	3.65	0.168	498	498	blup	0.17578	7.12e-05	2.1475	0.03175	0.97695
GTEX7_Cerebellum	RPL31P12	ENSG00000227207	1	72767155	72767512	0.6303	rs11209899	3.05	rs2568958	0.567	9.31	-2.103	321	3	lasso	0.54483	8.24e-28	-2.14735	0.03177	0.97695
GTEX7_Anterior_cingulate_cortex_BA24	AC004951.5	ENSG00000239556	7	44024593	44029806	0.2391	rs6968228	2.2	rs4724284	0.109	-4.05	2.161	363	4	lasso	0.0939	0.000738	-2.147	0.03179	0.97695
GTEX7_Caudate_basal_ganglia	CHRNA3	ENSG00000080644	15	78885394	78913637	0.5018	rs11857532	2.69	rs1948	0.47767	8.41	-2.139	424	3	lasso	0.46562	3.84e-21	-2.14698	0.03179	0.97695
GTEX7_Cerebellar_Hemisphere	SNCA-AS1	ENSG00000247775	4	90757559	90763129	0.357	rs6841352	2.88	rs6812192	0.120987	-4.84	1.604	382	382	blup	0.10719	0.000122	-2.14676	0.03181	0.97695
CMC	AZGP1	ENSG00000160862	7	99564343	99573780	0.0329	rs2261360	3.12	rs6963345	0.016206	-3.61	2.033	266	266	bslmm	0.01917	0.00184	-2.14676	0.03181	0.97695
CMC	PON3	ENSG00000105852	7	94989256	95025680	0.0516	rs2158047	2.7	rs987539	0.000163	-3.9	0.475	452	452	blup	0.02014	0.00145	-2.14657	0.03183	0.97695
GTEX7_Putamen_basal_ganglia	TRIT1	ENSG00000043514	1	40306723	40349183	0.298	rs3013462	3.14	rs742546	0.098868	-4.67	-1.77	394	8	lasso	0.22267	1.17e-07	2.14625	0.03185	0.97695
GTEX7_Cerebellum	GNAQ	ENSG00000156052	9	80331003	80646374	0.2775	rs17788791	3.51	rs7020256	0.13448	-5.62	1.366	395	395	blup	0.14202	9.4e-07	-2.14573	0.03189	0.97695
GTEX7_Anterior_cingulate_cortex_BA24	NEGR1	ENSG00000172260	1	71861623	72748417	0.148	rs11209899	3.05	rs11209948	-0.003784	-3.22	-2.206	318	318	blup	0.03463	0.03	2.14576	0.0319	0.97695
GTEX7_Frontal_Cortex_BA9	ABHD17AP6	ENSG00000226981	17	20717933	20747570	0.24	rs4606772	-2.46	rs2993369	0.163	-4.79	-2.066	194	4	lasso	0.15157	8.54e-06	2.1457	0.0319	0.97695
GTEX7_Hippocampus	NSUN5P2	ENSG00000106133	7	72418120	72425329	0.84	rs17339199	2.88	rs34014814	0.275582	5.71	2.227	100	20	lasso	0.2899	7.84e-10	2.1462	0.0319	0.97695
GTEX7_Amygdala	DOCK7	ENSG00000116641	1	62920399	63153969	0.621	rs17123995	3.12	rs3889509	-0.00729	-3.77	-0.882	533	20	lasso	-0.00156	0.355	2.14544	0.03192	0.97695
GTEX7_Hypothalamus	POLDIP2	ENSG00000004142	17	26673659	26684545	0.2685	rs35668234	3.44	rs11080054	0.15326	-4.96	1.223	270	7	lasso	0.17816	3.54e-06	-2.1455	0.03192	0.97695
GTEX7_Spinal_cord_cervical_c-1	TMEM199	ENSG00000244045	17	26684604	26708716	0.456	rs2191090	3.29	rs11080055	0.30861	5.23	-1.702	269	39	enet	0.3104	3.27e-08	-2.1453	0.03193	0.97695
GTEX7_Cerebellum	VAV3	ENSG00000134215	1	108113782	108507766	0.3726	rs11579777	3.48	rs17019810	0.0719	3.69	1.428	464	464	blup	0.08652	0.000132	-2.14508	0.03195	0.97695
GTEX7_Hippocampus	DUTP6	ENSG00000225171	1	166837985	166838446	0.306	rs7528834	3.07	rs10800269	0.110658	4.58	1.933	590	11	enet	0.15396	1.33e-05	2.14493	0.032	0.97695
GTEX7_Hypothalamus	RP5-855D21.1	ENSG00000272240	8	184347	184887	0.544	rs10098619	-2.48	rs11774528	0.23438	6.05	-1.815	323	323	blup	0.3476	1.42e-11	-2.1445	0.032	0.97695
GTEX7_Nucleus_accumbens_basal_ganglia	TOP3A	ENSG00000177302	17	18174742	18218321	0.2394	rs854803	3.15	rs7225932	0.143706	5.06	2.109	280	4	lasso	0.129461	1.67e-05	2.1438	0.03205	0.97695
GTEX7_Cerebellum	TRIM13	ENSG00000204977	13	50570024	50594617	0.2119	rs1028814	3.38	rs927817	0.07407	-4.16	-2.685	407	5	lasso	0.06226	0.00109	2.14297	0.0321	0.97695
GTEX7_Spinal_cord_cervical_c-1	MAP4K4	ENSG00000071054	2	102313312	102511149	0.234	rs2310127	3.84	rs6543089	0.15775	-4.45	-1.998	424	2	lasso	0.18332	3.57e-05	2.14345	0.0321	0.97695
GTEX7_Nucleus_accumbens_basal_ganglia	RP11-119F19.2	ENSG00000226381	10	81422844	81526085	0.492	rs2819941	2.87	rs10885307	0.180724	-5.03	1.704	308	8	lasso	0.1251	2.33e-05	-2.14308	0.03211	0.97695
GTEX7_Nucleus_accumbens_basal_ganglia	DNAH1	ENSG00000114841	3	52350335	52434507	0.1539	rs9817697	3.2	rs11718125	0.097971	-4.63	2.208	357	4	lasso	0.06601	0.00191	-2.1429	0.03212	0.97695
GTEX7_Caudate_basal_ganglia	RP3-508I15.9	ENSG00000228274	22	39063590	39077825	0.109	rs9622836	3.22	rs5750627	0.077125	-4.5	2.051	373	13	enet	0.07005	0.000819	-2.14258	0.03215	0.97695
GTEX7_Putamen_basal_ganglia	CPLX3	ENSG00000213578	15	75118888	75124141	0.243	rs11632086	2.55	rs16972620	-0.006815	3.63	-1.272	302	302	blup	0.04774	0.0124	-2.1419	0.0322	0.97695
CMC	BNIP1	ENSG00000113734	5	172571445	172591390	0.1839	rs254786	-3.28	rs17662639	0.203	-9.64	-2.142	575	3	lasso	0.2	7.52e-24	2.1419	0.0322	0.97695
GTEX7_Nucleus_accumbens_basal_ganglia	PSMD13	ENSG00000185627	11	236546	252983	0.502	rs7942030	3.09	rs1128322	0.407247	7.23	2.125	294	6	lasso	0.38241	3.49e-15	2.14144	0.03224	0.97695
GTEX7_Nucleus_accumbens_basal_ganglia	RP11-522I20.3	ENSG00000254473	9	86322509	86328293	0.225	rs17086797	-2.65	rs10746721	0.06213	-4.25	-1.609	523	19	enet	0.1137	5.51e-05	2.1409	0.03228	0.97695
GTEX7_Nucleus_accumbens_basal_ganglia	RP11-328C8.4	ENSG00000257225	12	42853168	42859930	0.263	rs17092200	2.81	rs1988893	0.13559	4.85	-2.316	417	19	lasso	0.153387	2.65e-06	-2.1405	0.0323	0.97695
GTEX7_Amygdala	FASTKD1	ENSG00000138399	2	170386259	170430385	0.557	rs6721561	3.59	rs7349274	0.06831	4.37	-1.54	431	15	lasso	0.11519	0.000762	-2.14	0.03236	0.97695
GTEX7_Cortex	RAB17	ENSG00000124839	2	238482965	238510257	0.2985	rs12692204	2.66	rs2292871	0.257316	6.03	2.035	510	4	lasso	0.2281	2.83e-09	2.1399	0.03236	0.97695
GTEX7_Cortex	REXO4	ENSG00000148300	9	136271186	136283164	0.3377	rs17150482	-3.58	rs3118662	0.059	-4.45	-2.282	602	10	lasso	0.090066	0.000239	2.1397	0.032378	0.97695
GTEX7_Nucleus_accumbens_basal_ganglia	NPRL3	ENSG00000103148	16	134273	188859	0.37	rs7206329	2.95	rs2562164	0.179896	-5.63	1.892	277	7	lasso	0.18151	2.88e-07	-2.13974	0.03238	0.97695
GTEX7_Nucleus_accumbens_basal_ganglia	TPT1-AS1	ENSG00000170919	13	45915480	45965872	0.199	rs9590925	3.43	rs11843367	0.02	3.87	2.155	445	5	lasso	0.03474	0.0194	2.1399	0.0324	0.97695
GTEX7_Putamen_basal_ganglia	BNIP1	ENSG00000113734	5	172571445	172591390	0.338	rs254786	-3.28	rs5745110	0.192795	-5.01	-2.206	569	6	lasso	0.121328	0.000114	2.13885	0.0324	0.97695
GTEX7_Cortex	NOM1	ENSG00000146909	7	156742417	156765876	0.3037	rs10277594	-3.51	rs10274639	0.075313	-4.51	1.872	427	4	lasso	0.09444	0.00017	-2.13929	0.032412	0.97695
GTEX7_Amygdala	PSMD13	ENSG00000185627	11	236546	252983	0.511	rs7942030	3.09	rs1128322	0.165	5.08	2.125	294	8	lasso	0.20035	8.23e-06	2.1388	0.03245	0.97695
GTEX7_Cerebellum	TRPV3	ENSG00000167723	17	3413796	3461289	0.4856	rs9916609	-2.85	rs401643	0.099939	-5.35	-1.763	522	25	enet	0.343	1.13e-15	2.13877	0.03245	0.97695
GTEX7_Cerebellum	LINC01341	ENSG00000227953	1	246939315	246955687	0.7461	rs10518522	2.64	rs4472790	0.146	-6	0.953	438	17	lasso	0.38227	1.01e-17	-2.13856	0.03247	0.97695
GTEX7_Cerebellum	STK31	ENSG00000196335	7	23749786	23872132	0.6674	rs17796758	-2.84	rs6974500	0.209504	5.94	1.476	441	24	enet	0.300623	1.33e-13	2.13831	0.03249	0.97695
GTEX7_Frontal_Cortex_BA9	MAPK3	ENSG00000102882	16	30125426	30134827	0.285	rs7202714	-3.59	rs2005219	0.2403	5.58	-2.151	227	2	lasso	0.21228	1.03e-07	-2.1378	0.0325	0.97695
GTEX7_Caudate_basal_ganglia	RNF157-AS1	ENSG00000267128	17	74136637	74150731	0.2319	rs1135889	-3.24	rs4647887	0.000692	-3.33	0.197	391	391	blup	0.05834	0.00212	2.1381	0.03251	0.97695
GTEX7_Nucleus_accumbens_basal_ganglia	STX19	ENSG00000178750	3	93733213	93747454	0.2187	rs6810199	-2.72	rs10934674	0.10628	4.85	-1.875	187	19	enet	0.13802	8.68e-06	-2.1381	0.03251	0.97695
GTEX7_Anterior_cingulate_cortex_BA24	LARS2	ENSG00000011376	3	45429998	45590913	0.4514	rs6441888	3.17	rs12638088	0.40214	-6.7	-2.256	512	6	lasso	0.3958	1.84e-13	2.1376	0.03255	0.97695
GTEX7_Hypothalamus	RP11-71H17.9	ENSG00000272947	3	124467422	124468120	0.29	rs10804562	-3.08	rs10049380	0.213061	5.06	1.682	629	5	lasso	0.20947	4.3e-07	2.1376	0.03255	0.97695
GTEX7_Hippocampus	MAPRE1	ENSG00000101367	20	31407699	31438211	0.279	rs6088055	-2.67	rs6088084	0.04339	3.62	1.821	428	4	lasso	0.0432	0.0166	2.1366	0.0326	0.97695
GTEX7_Spinal_cord_cervical_c-1	RP3-508I15.9	ENSG00000228274	22	39063590	39077825	0.241	rs9622836	3.22	rs6519120	0.1054	-3.95	2.14	371	25	enet	0.0868	0.00418	-2.1372	0.0326	0.97695
GTEX7_Hippocampus	PDCL3P4	ENSG00000244119	3	101431316	101432035	0.481	rs4683874	-2.5	rs7629753	0.31711	6.3	2.036	329	33	enet	0.31472	1.11e-10	2.13684	0.03261	0.97695
CMC	MRPL44	ENSG00000135900	2	224822121	224832431	0.1659	rs6721111	2.54	rs11546405	0.124867	-7.76	1.788	471	4	lasso	0.156403	1.36e-18	-2.13654	0.032636	0.97695
GTEX7_Hypothalamus	CADM2	ENSG00000175161	3	85008132	86123579	0.18	rs1691483	-2.68	rs1694933	0.094697	-4	-1.932	309	309	blup	0.02816	0.0462	2.1363	0.03265	0.97695
GTEX7_Frontal_Cortex_BA9	FAS	ENSG00000026103	10	90750414	90775542	0.3791	rs1029024	3.02	rs7097572	0.23003	6.26	2.131	569	4	lasso	0.28219	4.33e-10	2.1361	0.032674	0.97695
GTEX7_Substantia_nigra	FZD10-AS1	ENSG00000250208	12	130634894	130646801	0.527	rs446770	4.06	rs2088688	0.04797	-4.21	0.939	706	706	blup	0.06445	0.0136	-2.1358	0.03269	0.97695
GTEX7_Hippocampus	FAM227A	ENSG00000184949	22	38974125	39052634	0.247	rs9622836	3.22	rs1056610	0.0225	3.48	1.804	369	369	blup	0.0383	0.0227	2.1353	0.0327	0.97695
GTEX7_Cortex	LURAP1L-AS1	ENSG00000235448	9	12700100	12814344	0.2694	rs683	3.27	rs10960779	0.188	-5.31	1.975	515	5	lasso	0.161598	8.04e-07	-2.1353	0.032734	0.97695
CMC	ME1	ENSG00000065833	6	83920108	84140797	0.0548	rs493977	-3.22	rs1144180	0.00859	-3.77	-0.059	403	403	bslmm	0.006726	0.0447	2.13	0.03278	0.97695
GTEX7_Cerebellum	FAM218A	ENSG00000250486	4	165878100	165880273	0.271	rs13152512	-3.31	rs12512234	0.213139	-5.82	2.135	458	1	lasso	0.15942	1.9e-07	-2.135	0.0328	0.97695
GTEX7_Cortex	SMARCAD1	ENSG00000163104	4	95128762	95212443	0.154	rs2452601	2.7	rs6829381	0.04766	3.88	1.852	390	390	blup	0.08246	0.00043	2.13417	0.03283	0.97695
GTEX7_Anterior_cingulate_cortex_BA24	ZFP41	ENSG00000181638	8	144328991	144344875	0.261	rs13277059	-2.67	rs896946	-0.00648	3.43	-1.91	388	388	blup	0.0357	0.0281	-2.1341	0.03284	0.97695
CMC	ASTE1	ENSG00000034533	3	130732719	130746493	0.093	rs2090994	2.53	rs903046	0.070024	-6.14	-2.115	342	4	lasso	0.05859	1.13e-07	2.13408	0.03284	0.97695
GTEX7_Cerebellar_Hemisphere	SIGLEC16	ENSG00000161643	19	50472857	50479071	0.246	rs2001342	3.18	rs3786671	0.257	5.76	1.955	338	9	lasso	0.23325	8.04e-09	2.13391	0.03285	0.97695
GTEX7_Nucleus_accumbens_basal_ganglia	RP11-49I11.1	ENSG00000260552	18	33759959	33767411	0.195	rs8092959	-2.98	rs592261	0.12038	4.28	-2.087	512	4	lasso	0.06618	0.00189	-2.13368	0.03287	0.97695
GTEX7_Cerebellum	TMEM151A	ENSG00000179292	11	66059341	66064135	0.1749	rs570387	-2.88	rs683191	-0.004317	-3.45	-1.637	316	16	enet	0.03607	0.0107	2.1334	0.03289	0.97695
GTEX7_Anterior_cingulate_cortex_BA24	BNIP1	ENSG00000113734	5	172571445	172591390	0.3428	rs254786	-3.28	rs17662639	0.26	-5.56	-2.142	569	5	lasso	0.24488	3.13e-08	2.13316	0.03291	0.97695
GTEX7_Frontal_Cortex_BA9	RSPO2	ENSG00000147655	8	108911544	109095913	0.262	rs989291	-3.32	rs1874203	0.008163	4.11	-0.937	384	384	blup	0.106798	0.00019	-2.1328	0.03294	0.97695
GTEX7_Cerebellum	CTD-2270L9.4	ENSG00000260136	16	23464079	23468927	0.2604	rs8044984	-3.51	rs1016586	0.104024	5.27	2.216	438	26	enet	0.109231	1.79e-05	2.13233	0.03298	0.97695
GTEX7_Frontal_Cortex_BA9	RHOG	ENSG00000177105	11	3848208	3862213	0.3304	rs7934650	2.45	rs7950171	0.114	4.09	-1.084	355	14	enet	0.09214	0.000515	-2.13182	0.033	0.97695
GTEX7_Frontal_Cortex_BA9	FAM86JP	ENSG00000171084	3	125635463	125648867	0.5859	rs9289256	-2.92	rs9821905	0.297937	6.87	-1.347	408	10	lasso	0.51398	5.98e-20	-2.13212	0.033	0.97695
GTEX7_Caudate_basal_ganglia	SNX15	ENSG00000110025	11	64794880	64808044	0.2223	rs476037	-3.05	rs562590	0.18674	-5.77	-2.133	335	2	lasso	0.14247	2.01e-06	2.1309	0.0331	0.97695
GTEX7_Putamen_basal_ganglia	AB019441.29	ENSG00000225200	14	106444607	106445233	0.203	rs12435645	2.65	rs12893134	-0.00641	-3.1	2.425	29	29	blup	0.02849	0.0429	-2.1304	0.0331	0.97695
GTEX7_Anterior_cingulate_cortex_BA24	AC008746.12	ENSG00000267838	19	54949847	54950362	0.396	rs11672845	3.11	rs7259673	0.0453	3.83	-1.917	457	6	lasso	0.034936	0.0294	-2.13056	0.033126	0.97695
GTEX7_Frontal_Cortex_BA9	RBIS	ENSG00000176731	8	86126311	86132650	0.297	rs16913216	3.21	rs1553015	0.214298	5.34	-1.24	243	243	blup	0.171084	2.13e-06	-2.1301	0.03317	0.97695
GTEX7_Hippocampus	RNF149	ENSG00000163162	2	101887681	101925163	0.2716	rs2310127	3.84	rs11887349	0.093175	-4.3	-1.918	405	21	enet	0.10646	0.000296	2.12951	0.03321	0.97695
GTEX7_Nucleus_accumbens_basal_ganglia	PSPH	ENSG00000146733	7	56078744	56119297	0.3603	rs1722282	3.08	rs1113765	0.107711	5.02	1.227	276	276	blup	0.226188	7.38e-09	2.12948	0.03321	0.97695
CMC	ZNF264	ENSG00000083844	19	57702868	57724724	0.0495	rs12459119	3.35	rs11084499	0.00862	-3.64	-0.868	525	525	blup	0.00848	0.028	2.12942	0.03322	0.97695
GTEX7_Putamen_basal_ganglia	SH3RF1	ENSG00000154447	4	170015407	170192256	0.441	rs6854137	-2.83	rs4130882	0.00877	-3.9	1.988	379	25	enet	0.07719	0.00192	-2.12788	0.0333	0.97695
GTEX7_Caudate_basal_ganglia	EEPD1	ENSG00000122547	7	36192758	36341152	0.3779	rs11973236	-2.33	rs2726085	0.009969	3.78	1.307	499	36	enet	0.06979	0.000837	2.12825	0.03332	0.97695
GTEX7_Caudate_basal_ganglia	TOP3A	ENSG00000177302	17	18174742	18218321	0.1521	rs854803	3.15	rs7225932	0.0812	4.23	2.109	280	2	lasso	0.06345	0.0014	2.128	0.03333	0.97695
GTEX7_Nucleus_accumbens_basal_ganglia	ARHGEF35	ENSG00000213214	7	143883176	143991230	0.2551	rs2189874	-2.88	rs17591965	0.228179	-5.95	-2.252	296	5	lasso	0.201233	5.83e-08	2.12768	0.03336	0.97695
GTEX7_Amygdala	HLTF	ENSG00000071794	3	148747914	148804341	0.345	rs6807987	3.33	rs16861588	0.184405	-4.53	1.88	567	6	lasso	0.18534	1.88e-05	-2.1275	0.03338	0.97695
GTEX7_Cortex	SUGT1P1	ENSG00000226823	9	33503653	33510709	0.3512	rs10971517	2.79	rs10971545	0.141	-4.64	2.1	387	3	lasso	0.115354	3.31e-05	-2.1275	0.033382	0.97695
GTEX7_Cortex	MCOLN3	ENSG00000055732	1	85483765	85514182	0.185	rs10782529	3.38	rs7522851	0.114	-4.81	-2.213	574	4	lasso	0.102389	9.14e-05	2.12666	0.0334	0.97695
GTEX7_Putamen_basal_ganglia	PTPN20B	ENSG00000183675	10	48736874	48827966	0.197	rs11204264	3.22	rs9422351	0.1323	-4.33	1.648	179	6	enet	0.08887	0.000913	-2.12736	0.0334	0.97695
CMC	GPLD1	ENSG00000112293	6	24424793	24495433	0.1038	rs1923168	2.94	rs2817220	0.0582	5.48	2.005	663	3	lasso	0.042419	6.02e-06	2.13	0.03341	0.97695
GTEX7_Cerebellar_Hemisphere	GJC1	ENSG00000182963	17	42875816	42908184	0.2792	rs1126642	-3.35	rs2108393	0.305986	6.31	2.143	384	6	lasso	0.28697	8.7e-11	2.12702	0.033419	0.97695
GTEX7_Nucleus_accumbens_basal_ganglia	ZNF506	ENSG00000081665	19	19896648	19932560	0.203	rs7252981	3.22	rs4389259	0.159421	4.82	2.158	300	5	lasso	0.11478	5.08e-05	2.12687	0.03343	0.97695
GTEX7_Cerebellum	CHCHD2	ENSG00000106153	7	56169262	56174269	0.2803	rs1722282	3.08	rs7804578	0.047947	-4.23	1.255	269	269	blup	0.076644	0.000312	-2.12681	0.03344	0.97695
GTEX7_Nucleus_accumbens_basal_ganglia	RP11-488L18.10	ENSG00000259865	1	247350583	247351828	0.325	rs4362022	-3.35	rs4351686	0.0191	4.18	1.505	465	465	blup	0.06697	0.00178	2.12617	0.03349	0.97695
GTEX7_Anterior_cingulate_cortex_BA24	TOP3A	ENSG00000177302	17	18174742	18218321	0.2803	rs854803	3.15	rs2605141	0.082053	4.36	2.301	280	17	enet	0.10768	0.00031	2.1257	0.03352	0.97695
GTEX7_Nucleus_accumbens_basal_ganglia	TBX6	ENSG00000149922	16	30097114	30103208	0.239	rs7202714	-3.59	rs12933575	0.00623	3.46	2.518	225	13	enet	0.09954	0.000159	2.12579	0.03352	0.97695
GTEX7_Amygdala	PROCA1	ENSG00000167525	17	27030215	27038872	0.199	rs2191090	3.29	rs8074623	-0.00822	-3.28	0.926	315	315	blup	0.04046	0.0343	-2.12441	0.0336	0.97695
CMC	ERCC3	ENSG00000163161	2	128014866	128051752	0.0874	rs6754999	3.71	rs12477214	0.050703	4.95	-1.698	470	4	lasso	0.046326	2.31e-06	-2.12446	0.033632	0.97695
GTEX7_Nucleus_accumbens_basal_ganglia	ZNF281	ENSG00000162702	1	200374068	200379184	0.305	rs7516247	-3.21	rs7519005	-0.00205	3.38	-2.126	497	497	blup	0.03578	0.0179	-2.12375	0.03369	0.97695
GTEX7_Frontal_Cortex_BA9	AHRR	ENSG00000063438	5	304291	438406	0.3832	rs2162872	-3.48	rs9654453	0.156575	4.93	-2.471	292	4	lasso	0.13615	2.52e-05	-2.12315	0.0337	0.97695
GTEX7_Spinal_cord_cervical_c-1	CYCSP34	ENSG00000176268	13	41437735	41438038	0.571	rs9566690	3.05	rs2039119	0.07136	-3.88	1.166	354	354	blup	0.1286	0.000551	-2.12402	0.0337	0.97695
GTEX7_Frontal_Cortex_BA9	ZNF561-AS1	ENSG00000267106	19	9731967	9756572	0.198	rs10417403	2.62	rs10421933	-0.00268	3.56	1.387	361	361	blup	0.073784	0.00178	2.12327	0.033731	0.97695
GTEX7_Spinal_cord_cervical_c-1	LURAP1L	ENSG00000153714	9	12775020	12822130	0.75	rs683	3.27	rs10960781	0.4811	-6.47	1.702	530	8	lasso	0.53493	3.66e-15	-2.1227	0.033775	0.97695
GTEX7_Cerebellar_Hemisphere	SLC18A2	ENSG00000165646	10	119000604	119038941	0.569	rs1638662	-2.83	rs10377	0.278919	-6.64	1.952	482	14	enet	0.3362	1.03e-12	-2.12274	0.033776	0.97695
GTEX7_Cortex	SYNDIG1L	ENSG00000183379	14	74872596	74892805	0.198	rs1860714	3.38	rs12886662	0.018124	-4.11	-2.552	386	18	enet	0.0727	0.000911	2.12195	0.0338	0.97695
GTEX7_Putamen_basal_ganglia	AP001469.9	ENSG00000239415	21	47671463	47674047	0.359	rs34686582	-2.79	rs16979054	0.04909	4.53	-1.896	474	6	lasso	0.051	0.0101	-2.12296	0.0338	0.97695
GTEX7_Putamen_basal_ganglia	RP1-179N16.6	ENSG00000246982	6	36114475	36164982	0.626	rs7775107	2.22	rs2859136	0.240069	5.62	1.818	408	10	lasso	0.31943	7.57e-11	2.12148	0.03388	0.97695
GTEX7_Cortex	SEC31B	ENSG00000075826	10	102246399	102289628	0.279	rs11190604	2.59	rs11190555	0.229983	-6.16	2.059	431	7	lasso	0.23481	1.56e-09	-2.12149	0.033881	0.97695
GTEX7_Cortex	SHCBP1	ENSG00000171241	16	46614466	46655538	0.2728	rs8051017	-2.56	rs4401068	0.193895	-6.11	-2.396	92	92	blup	0.23422	1.65e-09	2.1208	0.03393	0.97695
GTEX7_Amygdala	FAS	ENSG00000026103	10	90750414	90775542	0.558	rs1029024	3.02	rs7097572	0.393853	6.07	2.131	569	19	enet	0.418	8.11e-12	2.12083	0.03394	0.97695
GTEX7_Spinal_cord_cervical_c-1	WNT8B	ENSG00000075290	10	102222798	102243501	0.491	rs11190604	2.59	rs11190551	0.146297	4.4	2.091	417	417	blup	0.12283	0.000732	2.12019	0.03399	0.97695
CMC	MR1	ENSG00000153029	1	181003067	181031074	0.2941	rs16856306	-3.08	rs3747956	0.199	9.72	-2.795	489	489	bslmm	0.244601	1.78e-29	-2.12018	0.03399	0.97695
CMC	COPE	ENSG00000105669	19	19010323	19030206	0.2613	rs2231992	-3.04	rs3177137	0.178	9.33	1.955	342	3	lasso	0.17844	3.31e-21	2.11971	0.03403	0.97695
GTEX7_Anterior_cingulate_cortex_BA24	ADAMTS13	ENSG00000160323	9	136279478	136324508	0.4736	rs17150482	-3.58	rs12342395	0.108336	4.06	-1.973	605	9	lasso	0.11726	0.000169	-2.1192	0.03407	0.97695
GTEX7_Cortex	BRMS1	ENSG00000174744	11	66104804	66112596	0.145	rs570387	-2.88	rs593525	0.013203	3.68	-2.05	307	14	enet	0.01932	0.0586	-2.11908	0.03408	0.97695
GTEX7_Cerebellar_Hemisphere	OTULINL	ENSG00000145569	5	14581884	14615116	0.192	rs17298767	2.91	rs247137	-0.007966	-3.42	1.527	494	494	blup	0.03062	0.029	-2.11937	0.0341	0.97695
GTEX7_Nucleus_accumbens_basal_ganglia	ESPL1	ENSG00000135476	12	53662083	53687427	0.392	rs10876470	3.02	rs1976938	0.309915	6.6	-2.065	444	4	lasso	0.283576	4.99e-11	-2.1192	0.0341	0.97695
GTEX7_Nucleus_accumbens_basal_ganglia	TAPBPL	ENSG00000139192	12	6560856	6575683	0.38	rs7316224	-2.92	rs2243977	0.202442	5.85	1.656	423	31	enet	0.214336	1.98e-08	2.1184	0.0341	0.97695
GTEX7_Substantia_nigra	WNT8B	ENSG00000075290	10	102222798	102243501	0.452	rs11190604	2.59	rs11190513	0.182906	4.89	2.089	418	4	lasso	0.18673	4.15e-05	2.11873	0.03411	0.97695
GTEX7_Caudate_basal_ganglia	RP11-247A12.7	ENSG00000268707	9	131932713	131933219	0.2749	rs4295766	-2.45	rs2480452	0.29307	6.54	-2.109	399	5	lasso	0.266368	2.52e-11	-2.11825	0.034154	0.97695
GTEX7_Cerebellum	ZNF268	ENSG00000090612	12	133707570	133783698	0.275	rs12581148	3.79	rs11609382	0.076581	5.31	2.465	129	10	enet	0.13096	2.56e-06	2.11783	0.03419	0.97695
GTEX7_Caudate_basal_ganglia	CACNA2D4	ENSG00000151062	12	1901123	2028002	0.2356	rs4765873	3.32	rs6489330	0.097297	5.04	1.946	510	4	lasso	0.13901	2.69e-06	2.11774	0.0342	0.97695
GTEX7_Cerebellum	PCDH20	ENSG00000197991	13	61983818	62002220	0.2593	rs1483701	-2.9	rs8001765	-0.0061	-3.46	-0.218	404	404	blup	0.00906	0.124	2.11716	0.0342	0.97695
GTEX7_Substantia_nigra	PSMD13	ENSG00000185627	11	236546	252983	0.737	rs7942030	3.09	rs2272563	0.34406	5.49	1.945	294	16	lasso	0.2933	1.53e-07	2.11753	0.03421	0.97695
CMC	SNX31	ENSG00000174226	8	101585116	101675643	0.3359	rs17462921	2.87	rs1693551	0.246541	10.65	2.092	470	11	lasso	0.28708	3.62e-35	2.11731	0.03423	0.97695
GTEX7_Cerebellum	AHRR	ENSG00000063438	5	304291	438406	0.49	rs2162872	-3.48	rs11741126	0.0923	4.58	-1.947	292	12	lasso	0.119449	7.2e-06	-2.1172	0.03424	0.97695
GTEX7_Cortex	HAUS2	ENSG00000137814	15	42841008	42862192	0.1	rs666511	2.73	rs3759792	0.121302	-4.34	-2.068	333	6	lasso	0.072356	0.000939	2.11687	0.03427	0.97695
GTEX7_Cerebellar_Hemisphere	ABHD12	ENSG00000100997	20	25275379	25371619	0.2973	rs2235605	4.21	rs417110	0.13953	5.25	3.177	364	10	lasso	0.22644	1.4e-08	2.1157	0.0344	0.97695
GTEX7_Cerebellum	RBM26-AS1	ENSG00000227354	13	79980444	79998463	0.6413	rs9574473	-3.74	rs9574424	0.45789	8.35	-2.219	395	9	lasso	0.45335	9.11e-22	-2.11562	0.0344	0.97695
CMC	ZBTB10	ENSG00000205189	8	81397854	81438500	0.0523	rs753064	3.38	rs7836507	0.003726	3.87	0.696	367	367	blup	0.02778	0.000219	2.11524	0.03441	0.97695
GTEX7_Amygdala	SNX15	ENSG00000110025	11	64794880	64808044	0.217	rs476037	-3.05	rs3850947	0.154	-4.37	-2.105	333	3	lasso	0.13545	0.000267	2.1144	0.03448	0.97695
GTEX7_Putamen_basal_ganglia	HSF2BP	ENSG00000160207	21	44949072	45079374	0.325	rs229352	-2.88	rs8131020	0.05771	-3.99	0.814	409	409	blup	0.1098	0.000239	-2.11456	0.0345	0.97695
GTEX7_Cerebellum	LINC02718	ENSG00000255418	11	23186446	23224707	0.245	rs11026725	2.73	rs10833963	0.159875	5.18	2.092	510	2	lasso	0.14396	7.88e-07	2.1135	0.03456	0.97695
GTEX7_Hippocampus	SNRPA	ENSG00000077312	19	41256542	41271294	0.294	rs305946	2.95	rs6508963	-0.003319	3.92	1.225	432	14	enet	0.05602	0.00734	2.1131	0.03459	0.97695
GTEX7_Amygdala	AK9	ENSG00000155085	6	109814059	110012420	0.241	rs9481038	3.44	rs12215077	0.15779	-4.33	2.193	440	6	enet	0.15463	9.75e-05	-2.113	0.0346	0.97695
GTEX7_Nucleus_accumbens_basal_ganglia	CHCHD2	ENSG00000106153	7	56169262	56174269	0.2604	rs1722282	3.08	rs6593298	0.050198	4.55	-1.054	268	268	blup	0.136439	9.8e-06	-2.11184	0.0347	0.97695
GTEX7_Caudate_basal_ganglia	VPS41	ENSG00000006715	7	38762563	38971994	0.2982	rs859515	3	rs6462864	0.000927	3.97	-1.438	538	538	blup	0.03967	0.00975	-2.11125	0.03475	0.97695
GTEX7_Cortex	PPIL6	ENSG00000185250	6	109711418	109762374	0.416	rs1074766	2.88	rs1476386	0.133266	-4.84	2.646	385	7	lasso	0.228514	2.72e-09	-2.1111	0.03476	0.97695
GTEX7_Putamen_basal_ganglia	TOP3A	ENSG00000177302	17	18174742	18218321	0.307	rs854803	3.15	rs7225932	0.058773	3.97	2.109	280	280	blup	0.099	0.000479	2.11112	0.03476	0.97695
GTEX7_Cerebellar_Hemisphere	NUP210	ENSG00000132182	3	13357737	13461809	0.1846	rs9835273	2.67	rs4684135	0.012152	4.12	1.769	565	565	blup	0.03541	0.0205	2.11084	0.03479	0.97695
GTEX7_Amygdala	PGAP6	ENSG00000129925	16	420773	437113	0.318	rs7206329	2.95	rs12926123	0.041868	-3.67	-0.278	384	384	blup	0.05202	0.019	2.11117	0.0348	0.97695
GTEX7_Caudate_basal_ganglia	STPG1	ENSG00000001460	1	24683489	24743424	0.2323	rs6424099	-2.98	rs576096	0.171	-5.25	-2.108	420	9	enet	0.165124	2.85e-07	2.11033	0.03483	0.97695
GTEX7_Nucleus_accumbens_basal_ganglia	EBNA1BP2	ENSG00000117395	1	43629846	43736607	0.236	rs627263	-2.33	rs559834	0.0637	4.08	-2.321	453	453	blup	0.04614	0.0083	-2.11031	0.03483	0.97695
GTEX7_Caudate_basal_ganglia	SIGLEC16	ENSG00000161643	19	50472857	50479071	0.187	rs2001342	3.18	rs1469694	0.122	4.38	2.115	338	3	lasso	0.109219	3.29e-05	2.10998	0.03486	0.97695
GTEX7_Anterior_cingulate_cortex_BA24	TUBG2	ENSG00000037042	17	40811323	40819024	0.3185	rs2089115	2.5	rs3760384	0.28963	5.87	-1.646	259	28	enet	0.25849	1.16e-08	-2.1095	0.0349	0.97695
GTEX7_Hypothalamus	RP4-614O4.12	ENSG00000269202	20	33789550	33791091	0.398	rs2275274	3.13	rs2378333	0.031599	-3.76	1.889	350	33	enet	0.1333	6.52e-05	-2.1086	0.034978	0.97695
GTEX7_Hypothalamus	SLC39A12-AS1	ENSG00000226083	10	18290715	18299491	0.343	rs2007909	-2.83	rs2357790	0.1219	4.95	1.797	417	417	blup	0.143392	3.43e-05	2.10858	0.03498	0.97695
GTEX7_Caudate_basal_ganglia	ZNF786	ENSG00000197362	7	148766735	148787874	0.3168	rs243492	-2.69	rs1405124	0.169323	-5.84	-1.869	377	377	blup	0.18068	7.26e-08	2.10836	0.035	0.97695
GTEX7_Cerebellar_Hemisphere	TPPP	ENSG00000171368	5	660883	693510	0.3754	rs2162872	-3.48	rs17497684	0.299559	6.38	-2.048	333	9	lasso	0.29983	2.81e-11	-2.10876	0.035	0.97695
GTEX7_Nucleus_accumbens_basal_ganglia	ZNF738	ENSG00000172687	19	21541732	21562104	0.234	rs1862466	2.56	rs2903766	0.20003	-5.81	-1.746	285	10	enet	0.212	2.41e-08	2.10787	0.03504	0.97695
GTEX7_Caudate_basal_ganglia	FMC1	ENSG00000164898	7	139024203	139031065	0.1528	rs10954650	2.6	rs4732365	0.063658	-3.98	2.058	351	5	lasso	0.05016	0.00413	-2.10757	0.03507	0.97695
GTEX7_Anterior_cingulate_cortex_BA24	CLTCL1	ENSG00000070371	22	19166986	19279239	0.342	rs712964	-2.97	rs1771547	0.12861	5.05	-1.084	484	13	lasso	0.29671	6.62e-10	-2.1074	0.0351	0.97695
GTEX7_Anterior_cingulate_cortex_BA24	CCDC74B	ENSG00000152076	2	130896860	130902707	0.3788	rs4474835	-2.74	rs11679959	0.18938	-4.82	-1.997	187	4	lasso	0.1781	3.21e-06	2.10706	0.0351	0.97695
GTEX7_Cerebellar_Hemisphere	SNORD89	ENSG00000212283	2	101889398	101889511	0.1991	rs2310127	3.84	rs750783	0.084595	4.36	2.031	408	8	enet	0.07806	0.000979	2.1076	0.0351	0.97695
GTEX7_Putamen_basal_ganglia	RP11-286H15.1	ENSG00000272789	2	128383572	128384423	0.318	rs6754999	3.71	rs6743767	0.058355	-4.53	0.902	405	6	lasso	0.143863	2.6e-05	-2.1066	0.03515	0.97695
GTEX7_Putamen_basal_ganglia	IQCB1	ENSG00000173226	3	121488610	121553926	0.4654	rs4285028	3.06	rs4676744	0.3617	-6.41	2.154	421	8	lasso	0.4382	2.08e-15	-2.10653	0.03516	0.97695
GTEX7_Cerebellum	DEPTOR	ENSG00000155792	8	120885957	121063152	0.3074	rs10102995	-3.79	rs9918814	0.042146	-4.43	-1.222	443	31	enet	0.157433	2.28e-07	2.10639	0.03517	0.97695
CMC	CLTA	ENSG00000122705	9	36190853	36304778	0.0494	rs7854544	3.9	rs616009	0.00274	4.05	-0.252	389	17	enet	0.01251	0.00988	-2.1064	0.03517	0.97695
GTEX7_Cerebellum	ATIC	ENSG00000138363	2	216176540	216214487	0.4146	rs10204842	2.5	rs16853834	0.308243	7.06	-2.16	468	11	enet	0.302976	1.02e-13	-2.10615	0.03519	0.97695
GTEX7_Anterior_cingulate_cortex_BA24	AC007228.11	ENSG00000269696	19	57056935	57078780	0.505	rs17305423	-3.09	rs12981980	0.0526	5.59	1.195	497	497	blup	0.188933	1.55e-06	2.10594	0.035209	0.97695
GTEX7_Cortex	DMRT3	ENSG00000064218	9	976964	991731	0.4437	rs2183843	-4.38	rs279880	-0.00627	3.33	-0.753	826	826	blup	0.051298	0.00476	-2.1049	0.035301	0.97695
GTEX7_Frontal_Cortex_BA9	TRGC2	ENSG00000227191	7	38279181	38289173	0.52	rs10226230	2.84	rs2240825	0.294923	-6.99	-2.105	649	6	lasso	0.37601	1.2e-13	2.1041	0.03537	0.97695
GTEX7_Spinal_cord_cervical_c-1	NUP85	ENSG00000125450	17	73201754	73231853	0.389	rs2035834	-2.95	rs11657106	0.16424	4.55	-1.286	378	3	lasso	0.20256	1.32e-05	-2.1041	0.03537	0.97695
CMC	MCM3	ENSG00000112118	6	52128807	52149679	0.1027	rs7754194	-2.63	rs6925495	0.0638	5.63	-2.309	569	569	bslmm	0.066147	1.74e-08	-2.1	0.03538	0.97695
GTEX7_Cerebellum	MRNIP	ENSG00000161010	5	179261436	179289173	0.4723	rs17079808	-2.757	rs10277	0.185	5.45	0.681	440	7	lasso	0.250084	2.8e-11	2.1036	0.03541	0.97695
GTEX7_Frontal_Cortex_BA9	RPAP1	ENSG00000103932	15	41809374	41836467	0.384	rs6493017	2.94	rs2274858	0.24041	5.78	1.935	364	16	enet	0.19272	4.41e-07	2.10341	0.03543	0.97695
GTEX7_Frontal_Cortex_BA9	RPS27L	ENSG00000185088	15	63418071	63450220	0.32	rs7183733	-2.7	rs35018260	0.08985	-5.48	-2.072	501	7	lasso	0.22446	4.1e-08	2.1034	0.035431	0.97695
CMC	LEKR1	ENSG00000197980	3	156543270	156763918	0.2155	rs4680298	3.65	rs491423	0.078284	-7.2	1.35	556	17	lasso	0.15468	2.17e-18	-2.10306	0.03546	0.97695
CMC	MYOM2	ENSG00000036448	8	1993155	2113475	0.3591	rs1043228	-3.38	rs2033909	0.140796	-8.05	0.512	741	54	enet	0.31888	1.2e-39	2.10238	0.03552	0.97695
GTEX7_Hypothalamus	ULK4	ENSG00000168038	3	41288090	42003922	0.416	rs2291757	2.4	rs7629767	0.160824	6.01	-1.722	383	383	blup	0.26152	1.09e-08	-2.1021	0.03554	0.97695
CMC	HIF1AN	ENSG00000166135	10	102288829	102319755	0.1314	rs11190604	2.59	rs2495747	0.0921	7.73	2.351	428	428	bslmm	0.14947	8.77e-18	2.10208	0.03555	0.97695
GTEX7_Caudate_basal_ganglia	TTC28-AS1	ENSG00000235954	22	28315364	28404569	0.525	rs2283847	-3.51	rs2073029	0.252567	6.87	-1.753	525	7	lasso	0.38976	4.85e-17	-2.10166	0.03558	0.97695
GTEX7_Cerebellum	GSTM4	ENSG00000168765	1	110198703	110208118	0.2923	rs7538029	2.77	rs12405275	0.039	4.18	1.819	457	5	lasso	0.09012	9.64e-05	2.10159	0.03559	0.97695
GTEX7_Cerebellar_Hemisphere	LINC01998	ENSG00000243321	3	149795281	149797904	0.2622	rs13067679	2.76	rs1872729	0.061888	-4.1	-2.002	411	411	blup	0.04784	0.00839	2.10132	0.03561	0.97695
GTEX7_Nucleus_accumbens_basal_ganglia	METTL2B	ENSG00000165055	7	128116783	128146656	0.2763	rs750464	-2.81	rs4283986	0.058892	4.16	-2.13	385	6	lasso	0.075613	0.000942	-2.10135	0.03561	0.97695
GTEX7_Cortex	PEAK1	ENSG00000173517	15	77400471	77712486	0.279	rs12899543	-2.58	rs11632999	0.049064	5.01	1.116	326	326	blup	0.119554	2.37e-05	2.10067	0.03567	0.97695
GTEX7_Caudate_basal_ganglia	RP11-774O3.3	ENSG00000251615	4	8356817	8360065	0.673	rs1357482	2.9	rs12507368	0.205556	5.81	-2.415	531	15	lasso	0.16521	2.82e-07	-2.1005	0.03569	0.97695
GTEX7_Caudate_basal_ganglia	EDEM2	ENSG00000088298	20	33703167	33865928	0.199	rs2275274	3.13	rs17406518	0.00194	3.66	2.565	345	345	blup	0.04	0.0095	2.10087	0.0357	0.97695
CMC	ARSA	ENSG00000100299	22	51061182	51066607	0.1868	rs6151425	-3.42	rs5770953	0.117729	-7.44	-1.84	265	265	bslmm	0.12519	5.37e-15	2.10038	0.0357	0.97695
GTEX7_Anterior_cingulate_cortex_BA24	RP11-429J17.7	ENSG00000254973	8	144840323	144853992	0.306	rs6558292	3.8	rs11990558	0.01589	-3.66	3.405	302	28	enet	0.0932	0.000768	-2.1003	0.03571	0.97695
GTEX7_Cortex	FANK1	ENSG00000203780	10	127585108	127698161	0.213	rs1531331	-3.25	rs3736479	0.027239	4.62	-1.112	603	603	blup	0.04974	0.00536	-2.09987	0.035741	0.97695
GTEX7_Anterior_cingulate_cortex_BA24	IQGAP1	ENSG00000140575	15	90931450	91045475	0.363	rs1059495	-2.96	rs2589957	0.221168	5.53	1.369	404	16	lasso	0.21875	2e-07	2.0997	0.0358	0.97695
GTEX7_Anterior_cingulate_cortex_BA24	PIK3C3	ENSG00000078142	18	39535171	39667794	0.256	rs2082586	2.85	rs482553	0.11689	-4.29	1.693	380	380	blup	0.102733	0.000423	-2.099	0.0358	0.97695
GTEX7_Substantia_nigra	NRG4	ENSG00000169752	15	76228310	76352136	0.405	rs2469534	3.31	rs4886747	0.125368	-4.06	1.727	298	6	lasso	0.1613	0.000144	-2.09958	0.0358	0.97695
GTEX7_Anterior_cingulate_cortex_BA24	FAS	ENSG00000026103	10	90750414	90775542	0.689	rs1029024	3.02	rs7097572	0.434287	6.86	2.131	568	9	lasso	0.38711	3.98e-13	2.09793	0.035912	0.97695
GTEX7_Hypothalamus	NPRL3	ENSG00000103148	16	134273	188859	0.415	rs7206329	2.95	rs2562164	0.195277	-5.6	1.892	275	3	lasso	0.2169	2.58e-07	-2.0974	0.03595	0.97695
GTEX7_Frontal_Cortex_BA9	ZNF496	ENSG00000162714	1	247460714	247495148	0.2926	rs4362022	-3.35	rs2153631	0.113	4.64	-1.812	458	4	lasso	0.154268	7.06e-06	-2.09712	0.036	0.97695
GTEX7_Frontal_Cortex_BA9	SLCO4C1	ENSG00000173930	5	101569690	101632253	0.2053	rs12514861	-2.79	rs2134452	0.1509	-4.82	-1.869	335	3	lasso	0.13048	3.74e-05	2.09714	0.036	0.97695
GTEX7_Spinal_cord_cervical_c-1	IQCB1	ENSG00000173226	3	121488610	121553926	0.51	rs4285028	3.06	rs4676744	0.31706	-5.26	2.154	420	14	lasso	0.36646	1.02e-09	-2.09641	0.036	0.97695
GTEX7_Hypothalamus	PWP2	ENSG00000241945	21	45527171	45551063	0.273	rs743491	-2.51	rs2838408	0.016045	-3.75	-2.182	420	9	enet	0.09175	0.000888	2.0957	0.0361	0.97695
CMC	CFAP43	ENSG00000197748	10	105889646	105992120	0.2895	rs17813699	-2.52	rs642743	0.229	10.32	-2.032	458	458	blup	0.27003	7.63e-33	-2.09585	0.0361	0.97695
GTEX7_Anterior_cingulate_cortex_BA24	SNX31	ENSG00000174226	8	101585116	101675643	0.293	rs17462921	2.87	rs1693551	0.28375	5.75	2.092	454	2	lasso	0.2724	4.16e-09	2.0955	0.03613	0.97695
CMC	OBSCN	ENSG00000154358	1	228395831	228566577	0.1426	rs564636	-3.04	rs1620111	0.153	-8.94	1.718	424	15	enet	0.175641	7.17e-21	-2.09411	0.03625	0.97695
GTEX7_Hippocampus	RP3-508I15.9	ENSG00000228274	22	39063590	39077825	0.173	rs9622836	3.22	rs4821807	0.0567	-3.79	2.215	373	373	blup	0.1056	0.000313	-2.0936	0.0363	0.97695
GTEX7_Caudate_basal_ganglia	SIRT5	ENSG00000124523	6	13574816	13614790	0.3987	rs35772589	2.81	rs2328676	0.14857	-5.17	1.675	519	9	lasso	0.1511	9.54e-07	-2.09329	0.03632	0.97695
GTEX7_Frontal_Cortex_BA9	AC003991.3	ENSG00000228113	7	87848674	87921781	0.152	rs17329661	-2.44	rs10268218	0.019618	-3.76	-0.857	351	5	lasso	0.05415	0.00665	2.0933	0.03632	0.97695
GTEX7_Cortex	KCNAB3	ENSG00000170049	17	7825177	7833121	0.1934	rs7503751	2.51	rs9902583	0.078553	-4.3	1.669	508	508	blup	0.05487	0.00361	-2.09305	0.03634	0.97695
GTEX7_Cerebellar_Hemisphere	IGDCC3	ENSG00000174498	15	65619465	65670378	0.492	rs12904203	2.46	rs525514	0.366683	6.79	2.116	311	3	lasso	0.342957	5.46e-13	2.09238	0.0364	0.97695
GTEX7_Cerebellar_Hemisphere	ERFE	ENSG00000178752	2	239067623	239077541	0.4046	rs11684091	-3.42	rs2880132	-0.008133	3.38	3.164	491	491	blup	0.10364	0.000157	2.09203	0.0364	0.97695
GTEX7_Cortex	DHX35	ENSG00000101452	20	37590942	37668366	0.245	rs16988021	-3.02	rs8120914	0.026084	-3.72	0.735	415	415	blup	0.0419	0.00987	-2.09297	0.0364	0.97695
GTEX7_Spinal_cord_cervical_c-1	STAG3	ENSG00000066923	7	99775186	99819111	0.579	rs2261360	3.12	rs7789890	0.14583	-4.63	2.15	269	7	lasso	0.18491	3.29e-05	-2.0922	0.0364	0.97695
GTEX7_Cerebellum	PDIA3P1	ENSG00000180867	1	146649692	146651206	0.1294	rs7521249	2.79	rs7525703	0.0578	4.42	-1.569	383	383	blup	0.07478	0.000367	-2.09176	0.03646	0.97695
GTEX7_Hypothalamus	VPS53	ENSG00000141252	17	411908	624957	0.3209	rs2663330	-2.9	rs16954373	0.08335	4.13	-1.534	403	5	lasso	0.10978	0.000288	-2.0916	0.03647	0.97695
CMC	HAX1	ENSG00000143575	1	154244987	154248351	0.099	rs35138279	-2.84	rs36106412	0.0703	5.83	-2.383	352	352	bslmm	0.080332	5.1e-10	-2.09149	0.03648	0.97695
GTEX7_Cerebellum	TTLL3	ENSG00000214021	3	9849770	9896822	0.4004	rs41390449	-3.52	rs13088594	0.161	-5.25	1.871	443	6	lasso	0.15639	2.52e-07	-2.09144	0.03649	0.97695
GTEX7_Nucleus_accumbens_basal_ganglia	FAM171B	ENSG00000144369	2	187558698	187630685	0.1259	rs1451549	2.942	rs2167393	0.0993	4.29	1.602	267	5	lasso	0.07353	0.0011	2.09147	0.03649	0.97695
GTEX7_Hypothalamus	PCBP1-AS1	ENSG00000179818	2	70189395	70315978	0.207	rs10496176	3.32	rs7578666	-0.00952	-4	1.453	371	371	blup	0.06326	0.00517	-2.09	0.0365	0.97695
GTEX7_Frontal_Cortex_BA9	NSUN5P2	ENSG00000106133	7	72418120	72425329	0.711	rs17339199	2.88	rs34014814	0.383084	6.72	2.227	100	7	lasso	0.38227	6.69e-14	2.0912	0.03651	0.97695
GTEX7_Putamen_basal_ganglia	CDC42BPG	ENSG00000171219	11	64590859	64612041	0.152	rs476037	-3.05	rs669976	0.09398	4.19	-2.327	340	4	lasso	0.06712	0.00363	-2.09051	0.03657	0.97695
GTEX7_Cortex	RPAP1	ENSG00000103932	15	41809374	41836467	0.514	rs6493017	2.94	rs2274858	0.300197	7.19	1.935	364	9	lasso	0.404525	6.93e-17	2.09024	0.0366	0.97695
CMC	SSR1	ENSG00000124783	6	7268539	7347679	0.2025	rs2806181	-3.05	rs1050226	0.0301	5.05	-0.915	635	635	bslmm	0.137179	2.31e-16	-2.09	0.03661	0.97695
GTEX7_Cerebellum	HAGH	ENSG00000063854	16	1845621	1877195	0.6357	rs30991	3.12	rs2429186	0.108245	6.4	-1.768	476	5	lasso	0.340285	1.52e-15	-2.09001	0.036617	0.97695
CMC	IL1R1	ENSG00000115594	2	102681004	102796334	0.1383	rs974950	3.12	rs11685537	0.094339	-7.06	-1.791	551	3	lasso	0.099532	4e-12	2.08952	0.036661	0.97695
GTEX7_Cerebellar_Hemisphere	CLCNKB	ENSG00000184908	1	16370272	16383803	0.339	rs6603855	-2.91	rs28695308	0.0209	-3.99	1.855	378	4	lasso	0.126547	2.98e-05	-2.08937	0.03667	0.97695
GTEX7_Amygdala	TPM2	ENSG00000198467	9	35681989	35691017	0.425	rs10972487	-3.32	rs2295795	0.369601	-5.76	-1.889	401	12	enet	0.34747	1.14e-09	2.0893	0.036685	0.97695
GTEX7_Anterior_cingulate_cortex_BA24	RP11-156P1.3	ENSG00000262879	17	45061411	45177689	0.5736	rs2004580	2.59	rs7221042	0.155682	5.57	2.358	300	19	lasso	0.29666	6.64e-10	2.0892	0.03669	0.97695
GTEX7_Hypothalamus	PVRIG	ENSG00000213413	7	99815864	99819113	0.301	rs2261360	3.12	rs11764176	0.145712	4.15	-1.305	280	4	lasso	0.13074	7.69e-05	-2.08895	0.03671	0.97695
GTEX7_Substantia_nigra	IQCB1	ENSG00000173226	3	121488610	121553926	0.618	rs4285028	3.06	rs6767409	0.23916	4.93	-1.793	420	14	lasso	0.301981	9.39e-08	-2.089	0.03671	0.97695
GTEX7_Cerebellum	RP11-750H9.5	ENSG00000255197	11	47404699	47430741	0.2063	rs11039114	3.12	rs2293576	0.061128	-4.41	2.779	288	6	lasso	0.08947	0.000102	-2.0888	0.03672	0.97695
GTEX7_Nucleus_accumbens_basal_ganglia	SF3B2	ENSG00000087365	11	65818200	65836779	0.209	rs570387	-2.88	rs12803276	0.111924	-4.47	1.592	357	15	enet	0.101	0.000143	-2.08835	0.03677	0.97695
GTEX7_Cerebellum	BACE2	ENSG00000182240	21	42539728	42654445	0.392	rs1467756	-3.07	rs3827211	0.025459	-4.1	-0.554	583	583	blup	0.05274	0.00249	2.08851	0.0368	0.97695
GTEX7_Putamen_basal_ganglia	RP11-819C21.1	ENSG00000261098	11	107182858	107186997	0.241	rs510366	-2.61	rs726073	0.082477	4.85	-2.269	473	3	lasso	0.15318	1.4e-05	-2.08794	0.0368	0.97695
GTEX7_Putamen_basal_ganglia	RASGRF2-AS1	ENSG00000251450	5	80243516	80256726	0.378	rs13361589	3.77	rs7733625	0.080305	-4.44	-1.282	468	9	lasso	0.148675	1.89e-05	2.08749	0.0368	0.97695
CMC	ACAA1	ENSG00000060971	3	38144620	38178733	0.0551	rs9871385	2.94	rs6767007	0.042906	-4.54	2.088	422	1	lasso	0.02358	0.000616	-2.088	0.0368	0.97695
GTEX7_Caudate_basal_ganglia	AC018641.7	ENSG00000226468	7	32496575	32497370	0.3551	rs7779180	3.21	rs6950077	0.163526	5.9	-0.721	510	510	blup	0.25106	1.11e-10	-2.08775	0.03682	0.97695
GTEX7_Frontal_Cortex_BA9	IQCB1	ENSG00000173226	3	121488610	121553926	0.4273	rs4285028	3.06	rs6767409	0.153129	5.55	-1.793	420	26	enet	0.36591	3.07e-13	-2.08729	0.03686	0.97695
GTEX7_Caudate_basal_ganglia	RRP8	ENSG00000132275	11	6616305	6624850	0.2978	rs7948165	3.58	rs11826421	0.033304	4.34	1.403	634	6	enet	0.03836	0.0109	2.0873	0.0369	0.97695
GTEX7_Caudate_basal_ganglia	RP11-799B12.4	ENSG00000265750	18	21739473	21742175	0.213	rs17797779	3.11	rs2120571	0.09183	4.65	0.042	493	493	blup	0.079164	0.00039	-2.0874	0.0369	0.97695
GTEX7_Hypothalamus	AC007278.3	ENSG00000234389	2	103055173	103056935	0.416	rs2732818	-3.15	rs10515921	-0.009516	3.55	-2.769	562	562	blup	0.00895	0.165	-2.09	0.0369	0.97695
GTEX7_Hypothalamus	TDRD9	ENSG00000156414	14	104394799	104519004	0.25	rs7156395	3.07	rs17101957	0.1673	-4.51	-2.398	338	4	lasso	0.1742	4.61e-06	2.0854	0.03704	0.97695
GTEX7_Amygdala	GNG10	ENSG00000242616	9	114423615	114432526	0.447	rs4979031	2.51	rs7043162	0.107326	-4.9	2.065	502	502	blup	0.1658	5.38e-05	-2.085	0.037069	0.97695
GTEX7_Nucleus_accumbens_basal_ganglia	AC104135.2	ENSG00000236209	2	75146682	75151973	0.5145	rs17011070	-3.688	rs12613723	0.474	7.86	2.104	456	4	lasso	0.44198	5.2e-18	2.08496	0.03707	0.97695
GTEX7_Substantia_nigra	TAPBPL	ENSG00000139192	12	6560856	6575683	0.437	rs7316224	-2.92	rs12964	0.07158	3.85	1.483	422	421	blup	0.02905	0.0718	2.0847	0.03709	0.97695
GTEX7_Anterior_cingulate_cortex_BA24	PSMD13	ENSG00000185627	11	236546	252983	0.637	rs7942030	3.09	rs1128322	0.40345	6.81	2.125	294	17	enet	0.43078	7.53e-15	2.08494	0.0371	0.97695
GTEX7_Spinal_cord_cervical_c-1	RP11-680F20.11	ENSG00000263906	11	125797011	125798724	0.493	rs668171	2.39	rs12787323	0.02191	4.01	-1.912	565	565	blup	0.0829	0.00504	-2.0846	0.03711	0.97695
CMC	NIBAN2	ENSG00000136830	9	130267618	130341268	0.1139	rs7868260	-2.74	rs4240418	0.031696	-4.47	-0.724	378	23	enet	0.04737	1.79e-06	2.08458	0.03711	0.97695
CMC	NEMP1	ENSG00000166881	12	57449426	57481846	0.1118	rs10783794	2.41	rs34393899	-0.002168	4.11	1.374	330	330	bslmm	0.04991	9.56e-07	2.08338	0.03722	0.97695
GTEX7_Cerebellar_Hemisphere	LPAR2	ENSG00000064547	19	19734477	19739739	0.244	rs7252981	3.22	rs11667828	0.0512	3.98	1.476	346	346	blup	0.09622	0.000268	2.083	0.03725	0.97695
GTEX7_Cerebellar_Hemisphere	TTC3	ENSG00000182670	21	38445526	38575413	0.271	rs17814675	2.7	rs3737540	0.247546	-5.87	-2.111	435	4	lasso	0.2182	2.71e-08	2.0827	0.0373	0.97695
GTEX7_Frontal_Cortex_BA9	SNORD89	ENSG00000212283	2	101889398	101889511	0.3694	rs2310127	3.84	rs750783	0.25423	5.56	2.031	408	5	lasso	0.230765	2.53e-08	2.08277	0.0373	0.97695
GTEX7_Nucleus_accumbens_basal_ganglia	RP11-30K9.6	ENSG00000245975	15	59060271	59063173	0.218	rs1711050	3.31	rs17269439	0.197451	5.11	2.753	501	17	enet	0.19175	1.26e-07	2.0829	0.0373	0.97695
GTEX7_Amygdala	PDLIM4	ENSG00000131435	5	131593364	131609147	0.255	rs1881457	2.8	rs2073643	0.01058	3.94	-0.689	403	403	blup	0.10908	0.00104	-2.0822	0.03732	0.97695
GTEX7_Nucleus_accumbens_basal_ganglia	RP11-17E13.2	ENSG00000272864	1	75164453	75165017	0.495	rs4650280	3.13	rs7522428	0.325	6.98	2.159	377	33	enet	0.33588	3.74e-13	2.08214	0.03733	0.97695
GTEX7_Frontal_Cortex_BA9	SURF1	ENSG00000148290	9	136218610	136223552	0.7547	rs17150482	-3.58	rs3124768	0.19	-6.69	0.951	603	28	enet	0.41211	3.75e-15	-2.0816	0.03738	0.97695
GTEX7_Frontal_Cortex_BA9	GTF2H1	ENSG00000110768	11	18343842	18388591	0.4126	rs537393	-4.09	rs1520884	0.201	-5.67	-2.134	439	5	lasso	0.19954	2.67e-07	2.08177	0.0374	0.97695
CMC	AKR1C1	ENSG00000187134	10	4934796	5025475	0.3043	rs4881436	-3.66	rs7358080	0.161	8.69	1.528	703	703	bslmm	0.17819	3.55e-21	2.08101	0.03743	0.97695
CMC	RNFT1	ENSG00000189050	17	58029601	58042122	0.1002	rs1292061	-2.73	rs2645482	0.0224	-4.32	-1.785	248	248	bslmm	0.03978	1.15e-05	2.08097	0.03744	0.97695
CMC	BCAS4	ENSG00000124243	20	49411431	49493714	0.1039	rs6123013	-3.85	rs6096141	0.073198	-6.33	-1.318	533	533	blup	0.070004	6.7e-09	2.0809	0.037444	0.97695
GTEX7_Cerebellar_Hemisphere	ATIC	ENSG00000138363	2	216176540	216214487	0.5913	rs10204842	2.5	rs16853834	0.406192	7.23	-2.16	468	5	lasso	0.39351	3.88e-15	-2.08051	0.0375	0.97695
GTEX7_Cerebellum	TYW1B	ENSG00000254184	7	72023729	72298777	0.4047	rs11983612	-2.98	rs7792924	0.234832	7.04	1.858	133	18	enet	0.299468	1.5e-13	2.0802	0.03751	0.97695
GTEX7_Anterior_cingulate_cortex_BA24	RBM26-AS1	ENSG00000227354	13	79980444	79998463	0.688	rs9574473	-3.74	rs9574424	0.31683	6.65	-2.219	395	6	lasso	0.40698	6.78e-14	-2.07908	0.0376	0.97695
GTEX7_Cortex	KYAT3	ENSG00000137944	1	89401456	89458636	0.6823	rs7556550	-2.71	rs10801690	0.495	-8.71	2.2	358	30	enet	0.522246	2.67e-23	-2.07921	0.0376	0.97695
GTEX7_Cortex	TUBBP5	ENSG00000159247	9	141044565	141071821	0.4553	rs3750508	-3.41	rs3750509	0.0532	-4.42	2.713	192	13	enet	0.077417	0.000635	-2.0788	0.037639	0.97695
GTEX7_Hippocampus	RP11-203M5.7	ENSG00000258515	14	20919464	20920077	0.383	rs11701	4.79	rs883037	0.213869	-5.06	1.776	654	8	lasso	0.18598	1.53e-06	-2.07877	0.03764	0.97695
GTEX7_Caudate_basal_ganglia	CCDC93	ENSG00000125633	2	118673054	118771709	0.2909	rs13003121	2.49	rs7593686	0.155233	5.43	0.623	478	19	enet	0.24795	1.5e-10	2.07793	0.03772	0.97695
GTEX7_Hypothalamus	CDK3	ENSG00000250506	17	73996987	74002080	0.4774	rs1135889	-3.24	rs2665964	0.24038	-5.47	-2.443	407	5	lasso	0.21578	2.78e-07	2.0778	0.03772	0.97695
GTEX7_Nucleus_accumbens_basal_ganglia	BCRP8	ENSG00000236794	22	23522058	23522465	0.2734	rs5751614	2.77	rs131433	-0.006518	3.29	0.626	397	397	blup	0.03167	0.0244	-2.07784	0.03772	0.97695
GTEX7_Cerebellum	HEATR6	ENSG00000068097	17	58120555	58156292	0.2075	rs1292061	-2.73	rs2087840	0.010933	3.8	-0.743	226	15	enet	0.123	5.13e-06	-2.07769	0.03774	0.97695
GTEX7_Frontal_Cortex_BA9	NDUFA6	ENSG00000184983	22	42481529	42486959	0.567	rs733278	3.34	rs2142695	0.062704	4.92	-0.652	349	33	enet	0.25725	3.22e-09	-2.07719	0.037784	0.97695
GTEX7_Cortex	DUTP6	ENSG00000225171	1	166837985	166838446	0.2796	rs7528834	3.07	rs17331024	0.197	5.54	2.152	590	4	lasso	0.178024	2.07e-07	2.07736	0.0378	0.97695
GTEX7_Cerebellar_Hemisphere	RP11-247A12.7	ENSG00000268707	9	131932713	131933219	0.719	rs4295766	-2.45	rs2480452	0.491	7.78	-2.109	398	36	enet	0.60973	6.59e-27	-2.07653	0.03784	0.97695
CMC	MDM1	ENSG00000111554	12	68666223	68726161	0.1421	rs4913436	-3.29	rs11177160	0.107773	7.09	1.845	559	4	lasso	0.10643	6.88e-13	2.07662	0.03784	0.97695
CMC	CRYL1	ENSG00000165475	13	20977806	21099996	0.145	rs9506431	-2.77	rs7989332	0.018707	-4.52	0.845	524	524	bslmm	0.053093	4.38e-07	-2.0763	0.03787	0.97695
GTEX7_Cerebellar_Hemisphere	RP11-680F20.11	ENSG00000263906	11	125797011	125798724	0.334	rs668171	2.39	rs2236681	0.06317	4.48	-1.501	565	41	enet	0.152488	4.37e-06	-2.07559	0.03793	0.97695
GTEX7_Cerebellar_Hemisphere	LINC02610	ENSG00000186235	2	239133193	239140318	0.2634	rs11684091	-3.42	rs3739070	-0.003678	3.96	0.636	490	29	enet	0.03187	0.0264	2.07535	0.038	0.97695
GTEX7_Caudate_basal_ganglia	TST	ENSG00000128311	22	37406900	37415681	0.281	rs926331	3.5	rs35852296	-0.006626	-3.62	-0.153	702	702	blup	0.03955	0.00985	2.07471	0.03801	0.97695
GTEX7_Cerebellum	GJC1	ENSG00000182963	17	42875816	42908184	0.3091	rs1126642	-3.35	rs2108393	0.300675	7.08	2.143	386	6	lasso	0.278	1.51e-12	2.07423	0.03806	0.97695
GTEX7_Putamen_basal_ganglia	CTA-228A9.3	ENSG00000272720	22	38486134	38487566	0.255	rs763121	2.73	rs742395	0.05387	4.16	1.06	355	10	enet	0.070803	0.00287	2.0736	0.03812	0.97695
GTEX7_Cortex	SBDSP1	ENSG00000225648	7	72300004	72307909	0.1032	rs11983612	-2.98	rs11982415	0.07758	-4.17	2.087	133	5	lasso	0.06095	0.00226	-2.0729	0.038182	0.97695
GTEX7_Putamen_basal_ganglia	RP11-399O19.9	ENSG00000261438	10	90775593	90776816	0.385	rs1029024	3.02	rs7097572	0.18063	5.28	2.131	571	4	lasso	0.11608	0.00016	2.07253	0.0382	0.97695
CMC	SP110	ENSG00000135899	2	231032009	231090444	0.095	rs4973247	-3.54	rs12995739	0.018004	4.09	-1.259	488	488	bslmm	0.026759	0.000281	-2.07266	0.038204	0.97695
GTEX7_Nucleus_accumbens_basal_ganglia	STAC2	ENSG00000141750	17	37366789	37382125	0.2143	rs8074753	2.97	rs16541	0.165695	5.08	-2.198	378	3	lasso	0.180657	3.08e-07	-2.0724	0.03823	0.97695
GTEX7_Putamen_basal_ganglia	NME4	ENSG00000103202	16	446725	460367	0.294	rs7206329	2.95	rs2071950	-0.006362	3.34	-2.406	387	387	blup	0.0665	0.00377	-2.07206	0.03826	0.97695
GTEX7_Anterior_cingulate_cortex_BA24	CGNL1	ENSG00000128849	15	57668165	57842925	0.209	rs10163178	3.05	rs2243504	0.05462	3.84	1.986	578	4	lasso	0.00852	0.169	2.0716	0.0383	0.97695
GTEX7_Spinal_cord_cervical_c-1	C12orf73	ENSG00000204954	12	104343980	104359486	0.489	rs4964290	2.75	rs2629804	0.042922	-4.38	2.02	636	6	lasso	0.1133	0.00116	-2.07169	0.0383	0.97695
GTEX7_Spinal_cord_cervical_c-1	CTA-228A9.3	ENSG00000272720	22	38486134	38487566	0.422	rs763121	2.73	rs2018980	0.246767	4.79	1.989	352	8	lasso	0.2686	3.67e-07	2.0719	0.0383	0.97695
GTEX7_Putamen_basal_ganglia	RP3-508I15.9	ENSG00000228274	22	39063590	39077825	0.293	rs9622836	3.22	rs4821807	0.04678	-4.16	2.215	373	373	blup	0.093483	0.00068	-2.0712	0.03834	0.97695
GTEX7_Cerebellum	CCDC74B	ENSG00000152076	2	130896860	130902707	0.252	rs4474835	-2.74	rs11684431	0.152532	6.02	-2.317	187	17	enet	0.174711	4.56e-08	-2.07088	0.03837	0.97695
GTEX7_Frontal_Cortex_BA9	RPA2	ENSG00000117748	1	28218035	28241257	0.4162	rs1769711	-3.13	rs17257252	0.131	4.74	-1.332	257	44	enet	0.218702	6.35e-08	-2.07057	0.0384	0.97695
GTEX7_Substantia_nigra	RAB43	ENSG00000172780	3	128806412	128841644	0.381	rs2811502	-2.85	rs9826969	0.02831	3.83	-1.936	316	13	lasso	0.067697	0.0117	-2.0703	0.03842	0.97695
GTEX7_Hypothalamus	TUBGCP4	ENSG00000137822	15	43661419	43699293	0.349	rs7181079	3.12	rs7181634	0.024995	-3.45	-0.509	269	269	blup	0.10816	0.000319	2.07013	0.03844	0.97695
GTEX7_Cerebellar_Hemisphere	RP11-227H15.4	ENSG00000229261	10	70975089	70992246	0.318	rs7081960	-3.51	rs12774307	0.144599	-5.17	-1.743	560	5	lasso	0.16896	1.26e-06	2.07012	0.038441	0.97695
GTEX7_Putamen_basal_ganglia	LRRC4B	ENSG00000131409	19	51020149	51071302	0.788	rs3815749	2.81	rs936022	-0.00747	3.5	0.507	485	25	lasso	0.02586	0.051	2.06968	0.038482	0.97695
GTEX7_Cerebellar_Hemisphere	BCL2L15	ENSG00000188761	1	114420790	114430169	0.241	rs11102772	2.84	rs1217390	0.0827	4.41	2.774	474	7	lasso	0.107208	0.000121	2.06959	0.03849	0.97695
GTEX7_Cerebellar_Hemisphere	SLC38A9	ENSG00000177058	5	54921673	55069022	0.2401	rs11747258	-3.257	rs2408030	0.18152	5.34	-2.186	346	9	enet	0.16048	2.4e-06	-2.06933	0.0385	0.97695
GTEX7_Cerebellar_Hemisphere	INTS1	ENSG00000164880	7	1509913	1545489	0.6932	rs4724814	3.52	rs10807961	0.377132	-7.23	2.363	372	9	lasso	0.434454	5.21e-17	-2.0695	0.0385	0.97695
GTEX7_Cortex	CNOT9	ENSG00000144580	2	219433303	219461803	0.2037	rs4674246	2.41	rs1344642	0.038561	5.03	1.88	363	363	blup	0.1277	1.24e-05	2.069	0.03854	0.97695
CMC	NUDCD1	ENSG00000120526	8	110253148	110346614	0.0669	rs4297015	2.82	rs4735098	0.063434	-5.76	-1.986	385	13	lasso	0.05894	1.04e-07	2.0689	0.03856	0.97695
CMC	TTLL3	ENSG00000214021	3	9849770	9896822	0.1805	rs9819655	2.26	rs7652460	0.04244	-5.48	1.401	451	451	bslmm	0.10619	7.31e-13	-2.06858	0.03859	0.97695
GTEX7_Anterior_cingulate_cortex_BA24	ZNF143	ENSG00000166478	11	9481866	9550071	0.236	rs11042429	2.97	rs3763872	0.19134	4.82	2.346	398	4	lasso	0.06385	0.0048	2.06798	0.0386	0.97695
GTEX7_Hippocampus	SLC15A2	ENSG00000163406	3	121612936	121662949	0.135	rs4285028	3.06	rs9824120	0.18414	4.61	-1.8	439	2	enet	0.07775	0.00185	-2.06749	0.03869	0.97695
GTEX7_Putamen_basal_ganglia	CEP250	ENSG00000126001	20	34042985	34099804	0.405	rs2275274	3.13	rs761827	0.010214	-4.31	1.869	325	325	blup	0.0831	0.00132	-2.0675	0.03869	0.97695
GTEX7_Cerebellar_Hemisphere	DNA2	ENSG00000138346	10	70173821	70231879	0.469	rs7081960	-3.51	rs2031098	0.328099	-7.01	-2.07	384	5	lasso	0.38297	1.12e-14	2.06739	0.038697	0.97695
GTEX7_Cerebellum	RP11-328C8.4	ENSG00000257225	12	42853168	42859930	0.562	rs17092200	2.81	rs10880285	0.379555	8.13	-1.654	417	8	lasso	0.44165	4.56e-21	-2.06739	0.0387	0.97695
GTEX7_Amygdala	CCDC74B	ENSG00000152076	2	130896860	130902707	0.288	rs4474835	-2.74	rs11679959	0.11519	-4.03	-1.997	187	4	lasso	0.08182	0.00419	2.0673	0.03871	0.97695
GTEX7_Amygdala	RPARP-AS1	ENSG00000269609	10	104209574	104220863	0.324	rs17779355	3.8	rs2282295	0.12742	4.23	-2.504	337	23	enet	0.16363	6.04e-05	-2.06671	0.03876	0.97695
GTEX7_Spinal_cord_cervical_c-1	TTC3	ENSG00000182670	21	38445526	38575413	0.348	rs17814675	2.7	rs4816560	0.29535	-4.97	-2.096	435	4	lasso	0.1876	2.87e-05	2.0661	0.0388	0.97695
GTEX7_Substantia_nigra	STAG3	ENSG00000066923	7	99775186	99819111	0.548	rs2261360	3.12	rs941288	0.177228	-4.47	2.05	266	15	lasso	0.3161	4.19e-08	-2.06607	0.03882	0.97695
GTEX7_Cerebellar_Hemisphere	CCDC15	ENSG00000149548	11	124824017	124911385	0.232	rs4622281	3.44	rs12280804	0.07489	4.65	-1.86	507	22	enet	0.13197	2e-05	-2.06589	0.03884	0.97695
GTEX7_Cortex	MYOM2	ENSG00000036448	8	1993155	2113475	0.3611	rs1043228	-3.38	rs2280902	-0.00735	3.47	3.141	681	681	blup	0.05276	0.00425	2.06566	0.03886	0.97695
CMC	HPCA	ENSG00000121905	1	33351595	33364042	0.1122	rs16835227	2.77	rs8040	0.0907	-6.94	1.962	279	279	bslmm	0.095867	1.02e-11	-2.06543	0.03888	0.97695
GTEX7_Caudate_basal_ganglia	WBP11	ENSG00000084463	12	14939410	14956474	0.159	rs7297700	2.64	rs3177269	0.147336	-5.2	2.11	370	2	lasso	0.14066	2.34e-06	-2.0653	0.03889	0.97695
GTEX7_Cerebellum	THBD	ENSG00000178726	20	23026270	23030378	0.156	rs7273411	-2.87	rs6106617	-0.004464	3.98	-0.338	573	573	blup	0.03313	0.0138	-2.06504	0.0389	0.97695
GTEX7_Cerebellar_Hemisphere	NPY	ENSG00000122585	7	24323782	24331484	0.2762	rs2813829	2.4	rs89	-0.006796	-3.62	-0.127	603	55	enet	0.085031	0.000596	-2.0652	0.038905	0.97695
GTEX7_Caudate_basal_ganglia	PGPEP1L	ENSG00000183571	15	99511459	99551024	0.5819	rs2684799	-3.14	rs2654976	0.37759	-7.43	-1.137	581	6	lasso	0.42576	6.39e-19	2.06491	0.03893	0.97695
GTEX7_Hypothalamus	CHCHD2	ENSG00000106153	7	56169262	56174269	0.164	rs1722282	3.08	rs816229	0.196891	4.79	-2.062	268	3	lasso	0.15832	1.3e-05	-2.06497	0.03893	0.97695
GTEX7_Cerebellum	RPP25L	ENSG00000164967	9	34610483	34612101	0.151	rs1566595	4.11	rs10972262	0.01047	3.47	1.966	360	360	blup	0.04422	0.00522	2.06441	0.03898	0.97695
GTEX7_Hypothalamus	SNX31	ENSG00000174226	8	101585116	101675643	0.65	rs17462921	2.87	rs1693551	0.45976	7.11	2.092	453	13	enet	0.4337	7.65e-15	2.0644	0.03898	0.97695
GTEX7_Frontal_Cortex_BA9	LUZP1	ENSG00000169641	1	23410516	23504301	0.2482	rs10917360	3.96	rs16827981	0.0886	-4.5	2.379	368	6	lasso	0.117009	9.46e-05	-2.06375	0.039	0.97695
GTEX7_Nucleus_accumbens_basal_ganglia	SPPL2A	ENSG00000138600	15	50999506	51058005	0.159	rs8042172	3.04	rs12592778	0.033641	4.1	1.628	400	3	lasso	0.06089	0.00279	2.064	0.039	0.97695
GTEX7_Substantia_nigra	ABHD1	ENSG00000143994	2	27346682	27353680	0.661	rs12373799	2.37	rs3795961	-0.003665	-3.02	-0.117	314	25	enet	0.033106	0.0591	2.06399	0.039	0.97695
GTEX7_Spinal_cord_cervical_c-1	EZH1	ENSG00000108799	17	40852293	40897071	0.162	rs2089115	2.5	rs2089116	0.1154	-4.16	-2.051	268	4	lasso	0.08864	0.00382	2.0639	0.03903	0.97695
GTEX7_Amygdala	PLAC9P1	ENSG00000214100	2	130680435	130691890	0.453	rs12478202	3.02	rs6760544	0.08025	-4.17	1.083	289	289	blup	0.11622	0.000723	-2.0638	0.03904	0.97695
GTEX7_Hypothalamus	FAAHP1	ENSG00000232022	1	46897801	46911193	0.251	rs4420029	2.9	rs3766246	0.164385	4.84	2.221	358	4	lasso	0.172806	5.05e-06	2.06335	0.0391	0.97695
CMC	ASPRV1	ENSG00000244617	2	70187226	70189397	0.0473	rs10496176	3.32	rs7578666	0.026225	-4.6	1.453	344	344	bslmm	0.030826	0.000103	-2.06312	0.039101	0.97695
GTEX7_Cerebellum	AC074289.1	ENSG00000225889	2	64370373	64479993	0.4595	rs17028296	-2.77	rs17739675	0.18248	-5.51	-1.108	398	9	lasso	0.298901	1.6e-13	2.06277	0.03913	0.97695
GTEX7_Frontal_Cortex_BA9	PRR12	ENSG00000126464	19	50094900	50129696	0.306	rs2001342	3.18	rs7251877	0.127826	4.24	-0.389	363	363	blup	0.073708	0.00178	2.0627	0.039141	0.97695
GTEX7_Amygdala	MEGF9	ENSG00000106780	9	123363091	123476748	0.242	rs3780674	-3.04	rs10760144	0.103152	-4.07	1.329	343	343	blup	0.08718	0.00319	-2.0627	0.039143	0.97695
GTEX7_Cerebellum	AKR1C1	ENSG00000187134	10	4934796	5025475	0.7383	rs6422396	-3.42	rs12774134	0.220955	-5.85	-1.432	676	17	lasso	0.28559	6.76e-13	2.0626	0.03915	0.97695
GTEX7_Hypothalamus	IGLV5-52	ENSG00000211643	22	22673082	22673581	0.585	rs5757080	3.06	rs3819309	0.144856	4.57	1.783	356	9	lasso	0.08984	0.001	2.06251	0.039159	0.97695
GTEX7_Nucleus_accumbens_basal_ganglia	PIGQ	ENSG00000007541	16	616995	634136	0.268	rs7206329	2.95	rs2017567	0.113689	-4.44	0.83	478	478	blup	0.08025	0.000669	-2.06224	0.03918	0.97695
GTEX7_Anterior_cingulate_cortex_BA24	NUP50	ENSG00000093000	22	45559722	45583896	0.552	rs3761481	3.21	rs226515	0.24554	-5.56	-1.308	659	5	lasso	0.30706	2.97e-10	2.0616	0.0392	0.97695
GTEX7_Cerebellar_Hemisphere	NPDC1	ENSG00000107281	9	139933922	139940655	0.2815	rs13288421	-2.39	rs4880179	0.0404	4.01	0.664	370	4	lasso	0.03749	0.0176	2.06213	0.0392	0.97695
GTEX7_Cerebellar_Hemisphere	TAB1	ENSG00000100324	22	39795746	39833065	0.289	rs5750870	-2.97	rs5750810	0.103363	-4.54	-1.669	388	5	lasso	0.08016	0.000843	2.06189	0.03922	0.97695
CMC	TFAP4	ENSG00000090447	16	4307187	4323076	0.0466	rs130003	-2.38	rs4786548	0.017553	3.92	-0.762	384	384	bslmm	0.01391	0.00692	-2.0618	0.03922	0.97695
GTEX7_Caudate_basal_ganglia	SCAPER	ENSG00000140386	15	76640526	77197785	0.1284	rs284907	3.04	rs4886838	0.01503	3.61	1.43	233	233	blup	0.02942	0.0227	2.0617	0.03924	0.97695
GTEX7_Cerebellar_Hemisphere	PTPA	ENSG00000119383	9	131873229	131911225	0.3676	rs4295766	-2.45	rs2480452	0.0641	-4.32	-2.109	383	7	lasso	0.16852	1.3e-06	2.06165	0.03924	0.97695
GTEX7_Cerebellum	GUCA1A	ENSG00000048545	6	42123144	42147794	0.2046	rs6939563	-3.38	rs13217993	0.06731	-4.44	-0.909	426	17	enet	0.08774	0.000119	2.06129	0.03928	0.97695
GTEX7_Cerebellum	NPSR1	ENSG00000187258	7	34697851	34917944	0.2766	rs4723378	2.58	rs2530548	0.168469	-5.56	1.972	430	8	lasso	0.170974	6.48e-08	-2.06082	0.03932	0.97695
GTEX7_Caudate_basal_ganglia	DUTP6	ENSG00000225171	1	166837985	166838446	0.4722	rs7528834	3.07	rs10800269	0.358	7.24	1.933	590	8	lasso	0.337631	1.68e-14	2.06059	0.03934	0.97695
GTEX7_Cortex	DNA2	ENSG00000138346	10	70173821	70231879	0.209	rs7081960	-3.51	rs2031098	0.243038	-5.91	-2.07	384	2	lasso	0.20837	1.58e-08	2.06043	0.039357	0.97695
GTEX7_Frontal_Cortex_BA9	THUMPD3	ENSG00000134077	3	9404526	9428475	0.5818	rs17049971	3.08	rs2728945	0.109568	4.72	1.983	546	12	lasso	0.22574	3.72e-08	2.05996	0.0394	0.97695
GTEX7_Cerebellar_Hemisphere	JAML	ENSG00000160593	11	118064455	118095809	0.339	rs10892178	-3.4	rs17748	0.02166	-3.62	-0.223	548	548	blup	0.060162	0.00349	2.0597	0.03943	0.97695
CMC	RANBP6	ENSG00000137040	9	6011043	6015618	0.0429	rs2233178	3.13	rs10975346	0.01553	-4.1	-1.906	408	3	lasso	0.01131	0.0134	2.05965	0.03943	0.97695
GTEX7_Putamen_basal_ganglia	SF3B2	ENSG00000087365	11	65818200	65836779	0.256	rs570387	-2.88	rs547404	0.085046	-3.98	1.626	357	357	blup	0.06649	0.00378	-2.05943	0.03945	0.97695
GTEX7_Frontal_Cortex_BA9	CFAP43	ENSG00000197748	10	105889646	105992120	0.5925	rs17813699	-2.52	rs500144	0.148453	5.68	-1.65	427	39	enet	0.18875	5.9e-07	-2.0594	0.039452	0.97695
GTEX7_Substantia_nigra	RPAP1	ENSG00000103932	15	41809374	41836467	0.259	rs6493017	2.94	rs2297377	0.226393	4.48	2.059	364	2	lasso	0.15522	0.000194	2.05916	0.0395	0.97695
GTEX7_Frontal_Cortex_BA9	ZNF738	ENSG00000172687	19	21541732	21562104	0.424	rs1862466	2.56	rs2937161	0.353824	-6.83	-1.563	285	4	lasso	0.359924	5.31e-13	2.05887	0.039506	0.97695
GTEX7_Amygdala	PDCL3P4	ENSG00000244119	3	101431316	101432035	0.589	rs4683874	-2.5	rs13065944	0.339682	5.81	2.269	331	9	lasso	0.35347	7.63e-10	2.0588	0.03952	0.97695
GTEX7_Nucleus_accumbens_basal_ganglia	MSH6	ENSG00000116062	2	47922669	48037240	0.2391	rs7603494	2.429	rs10183748	0.0391	-4.04	-1.994	361	361	blup	0.07121	0.0013	2.05854	0.03954	0.97695
GTEX7_Hippocampus	C1GALT1	ENSG00000106392	7	7196565	7288282	0.4	rs9648104	3.92	rs10251505	0.196218	5.46	1.768	471	10	enet	0.1848	1.66e-06	2.0579	0.0396	0.97695
GTEX7_Cerebellar_Hemisphere	TSPO	ENSG00000100300	22	43547520	43559248	0.366	rs138997	-2.94	rs2413748	-0.007255	3.34	1.895	558	558	blup	0.06077	0.00334	2.05743	0.03964	0.97695
GTEX7_Hippocampus	RP11-64K12.8	ENSG00000259211	15	40756392	40758925	0.324	rs976402	3.13	rs17658212	-0.00582	3.29	1.539	375	375	blup	0.06748	0.00355	-2.05735	0.03965	0.97695
GTEX7_Caudate_basal_ganglia	DNA2	ENSG00000138346	10	70173821	70231879	0.26	rs7081960	-3.51	rs2031098	0.207214	-5.74	-2.07	384	5	lasso	0.198516	1.47e-08	2.05719	0.03967	0.97695
GTEX7_Cortex	NDFIP2	ENSG00000102471	13	80055287	80130210	0.18	rs9574473	-3.74	rs9574409	-0.000293	3.38	0.433	360	360	blup	0.02461	0.0382	2.05706	0.03968	0.97695
GTEX7_Nucleus_accumbens_basal_ganglia	ARHGEF34P	ENSG00000204959	7	143969538	143991256	0.1513	rs2189874	-2.88	rs7779313	0.024177	3.84	-1.929	331	16	enet	0.086397	0.000424	-2.05695	0.03969	0.97695
GTEX7_Anterior_cingulate_cortex_BA24	FAAHP1	ENSG00000232022	1	46897801	46911193	0.271	rs4420029	2.9	rs3766246	0.238313	5.7	2.221	359	2	lasso	0.20702	4.51e-07	2.05713	0.0397	0.97695
GTEX7_Hippocampus	RP11-247A12.7	ENSG00000268707	9	131932713	131933219	0.437	rs4295766	-2.45	rs3118634	0.39899	6.77	-1.95	399	5	lasso	0.38883	2.07e-13	-2.05663	0.03972	0.97695
GTEX7_Nucleus_accumbens_basal_ganglia	IQCB1	ENSG00000173226	3	121488610	121553926	0.4447	rs4285028	3.06	rs4676744	0.316828	-6.53	2.154	421	13	lasso	0.42548	3.37e-17	-2.0566	0.03973	0.97695
GTEX7_Caudate_basal_ganglia	TPTE2P2	ENSG00000272281	13	52793479	52908412	0.237	rs9526890	-2.18	rs7334118	-0.000366	3.22	-0.466	366	366	blup	0.05872	0.00206	-2.056	0.0398	0.97695
GTEX7_Hypothalamus	PRDM15	ENSG00000141956	21	43218385	43299591	0.419	rs9983984	-2.69	rs8130834	0.168517	-4.67	1.689	782	8	lasso	0.2001	8.14e-07	-2.0558	0.0398	0.97695
GTEX7_Cerebellar_Hemisphere	TOP1MT	ENSG00000184428	8	144386554	144442149	0.269	rs13277059	-2.67	rs6651422	0.16434	5.42	1.782	370	12	enet	0.12631	3.03e-05	2.05565	0.039816	0.97695
GTEX7_Cortex	STBD1	ENSG00000118804	4	77172886	77232752	0.4689	rs1876095	2.81	rs3733249	0.06179	-4.6	0.772	499	499	blup	0.22832	2.77e-09	-2.05542	0.03984	0.97695
GTEX7_Cortex	MPP7	ENSG00000150054	10	28339922	28623415	0.161	rs12763775	2.78	rs1148175	0.019642	3.89	-0.845	512	17	enet	0.0956	0.000155	-2.05538	0.039843	0.97695
CMC	AXIN1	ENSG00000103126	16	337440	402673	0.0634	rs7206329	2.95	rs12926617	0.0092	-3.95	1.882	366	366	blup	0.02074	0.00125	-2.0553	0.03985	0.97695
GTEX7_Cerebellar_Hemisphere	STRADA	ENSG00000266173	17	61780192	61819330	0.3388	rs3809721	2.99	rs940744	-0.007787	-3.46	1.495	313	313	blup	0.03271	0.0249	-2.05488	0.03989	0.97695
GTEX7_Nucleus_accumbens_basal_ganglia	ANKIB1	ENSG00000001629	7	91875548	92030698	0.1181	rs6942852	2.59	rs721015	0.03395	-3.4	1.445	310	310	blup	0.040716	0.0124	-2.05457	0.03992	0.97695
GTEX7_Hypothalamus	DHRS4-AS1	ENSG00000215256	14	24407940	24458048	0.396	rs10138696	3.21	rs11852080	0.03284	-4.02	2.232	505	13	enet	0.0132	0.123	-2.0544	0.03994	0.97695
GTEX7_Cerebellum	ZNF566	ENSG00000186017	19	36936021	36980804	0.289	rs7250473	-2	rs2967436	0.0195	-3.73	1.502	312	312	blup	0.056223	0.00184	-2.05431	0.03995	0.97695
CMC	EIF1AD	ENSG00000175376	11	65764016	65769647	0.0881	rs570387	-2.88	rs507672	0.053184	-5.76	1.456	345	13	enet	0.06432	2.74e-08	-2.05416	0.03996	0.97695
GTEX7_Cortex	RP11-247A12.7	ENSG00000268707	9	131932713	131933219	0.5023	rs4295766	-2.45	rs3118634	0.343	6.83	-1.95	399	7	lasso	0.31376	9.77e-13	-2.054	0.039973	0.97695
GTEX7_Amygdala	CTD-2619J13.17	ENSG00000268912	19	58939999	58942515	0.237	rs8107849	2.75	rs3764535	0.03426	-3.43	0.414	304	304	blup	0.04738	0.0241	-2.05385	0.03999	0.97695
GTEX7_Cerebellum	PDCD5	ENSG00000105185	19	33071974	33078358	0.374	rs4805752	-3.09	rs741446	-0.0066	-3.85	-1.121	409	409	blup	0.07317	0.000423	2.05386	0.03999	0.97695
GTEX7_Hypothalamus	MMRN1	ENSG00000138722	4	90800683	90875780	0.166	rs7676688	3.54	rs1442138	0.04987	4.18	2.054	387	1	lasso	0.01345	0.121	2.05	0.04	0.97695
GTEX7_Nucleus_accumbens_basal_ganglia	NINJ2-AS1	ENSG00000177406	12	740057	772872	0.528	rs3088378	-2.67	rs2075032	0.263839	6.33	1.738	456	7	lasso	0.259122	4.38e-10	2.0533	0.04	0.97695
GTEX7_Caudate_basal_ganglia	PRXL2A	ENSG00000122378	10	82167585	82192753	0.3148	rs12098864	3.69	rs1556897	0.176419	-5.7	1.6	547	15	enet	0.245229	1.94e-10	-2.0531	0.04006	0.97695
CMC	MNS1	ENSG00000138587	15	56713742	56757335	0.0492	rs10851610	2.57	rs17238775	0.024474	-4.27	0.53	303	303	blup	0.02386	0.000576	-2.05302	0.04007	0.97695
GTEX7_Cortex	ZNF337-AS1	ENSG00000213742	20	25604681	25658710	0.106	rs2235605	4.21	rs6050513	0.02132	-3.82	1.233	258	258	blup	0.0412	0.0104	2.05261	0.0401	0.97695
GTEX7_Hippocampus	ZNF815P	ENSG00000235944	7	5862791	5894066	0.31	rs6953261	2.73	rs2345864	-0.005393	-3.21	0.978	334	334	blup	0.0378	0.0234	2.0525	0.0401	0.97695
GTEX7_Spinal_cord_cervical_c-1	ADCY3	ENSG00000138031	2	25042038	25142708	0.218	rs6726261	3.37	rs2384061	0.050785	-4.19	1.921	321	321	blup	0.07589	0.00704	-2.053	0.0401	0.97695
GTEX7_Cerebellar_Hemisphere	RP11-328C8.4	ENSG00000257225	12	42853168	42859930	0.6415	rs17092200	2.81	rs3810788	0.520277	8.06	-1.71	418	9	lasso	0.54041	1.5e-22	-2.05262	0.04011	0.97695
GTEX7_Frontal_Cortex_BA9	TYW1B	ENSG00000254184	7	72023729	72298777	0.492	rs11983612	-2.98	rs7792924	0.427773	7.11	1.858	132	6	lasso	0.4237	1.18e-15	2.0526	0.04011	0.97695
CMC	TRIM47	ENSG00000132481	17	73870242	73874656	0.1544	rs1135889	-3.24	rs9908862	0.116	-8.21	-2.495	384	13	enet	0.14512	2.8e-17	2.05247	0.04012	0.97695
GTEX7_Hippocampus	SNX15	ENSG00000110025	11	64794880	64808044	0.322	rs476037	-3.05	rs566221	0.18275	-4.92	-2.185	330	7	lasso	0.16427	6.68e-06	2.052	0.04017	0.97695
CMC	KYAT3	ENSG00000137944	1	89401456	89458636	0.5841	rs7556550	-2.71	rs3738055	0.685	-17.6	2.191	369	7	lasso	0.692675	1.4e-117	-2.05203	0.04017	0.97695
GTEX7_Amygdala	SLC40A1	ENSG00000138449	2	190425305	190448484	0.488	rs256545	3.26	rs1123109	0.13092	4.06	1.51	275	11	enet	0.11912	0.000623	2.0517	0.0402	0.97695
GTEX7_Cortex	MCOLN2	ENSG00000153898	1	85391268	85462796	0.4763	rs10782529	3.38	rs7522851	0.379	-7.42	-2.213	581	4	lasso	0.352779	1.89e-14	2.05167	0.0402	0.97695
GTEX7_Cerebellum	TBX6	ENSG00000149922	16	30097114	30103208	0.483	rs7202714	-3.59	rs11150590	0.140261	4.95	1.61	225	225	blup	0.172564	5.58e-08	2.05135	0.040233	0.97695
GTEX7_Cerebellum	DRG2	ENSG00000108591	17	17991200	18011285	0.5754	rs854803	3.15	rs2955387	0.384898	-7.87	1.982	335	14	lasso	0.389	4.13e-18	-2.05122	0.04025	0.97695
GTEX7_Cerebellar_Hemisphere	RP11-119F19.2	ENSG00000226381	10	81422844	81526085	0.364	rs2819941	2.87	rs10885307	0.218397	-5.32	1.704	308	4	lasso	0.20579	7.28e-08	-2.05111	0.040256	0.97695
GTEX7_Cortex	MYO15A	ENSG00000091536	17	18012020	18083116	0.1719	rs854803	3.15	rs854777	0.12336	-4.89	2.067	326	3	lasso	0.13142	9.24e-06	-2.05088	0.04028	0.97695
GTEX7_Anterior_cingulate_cortex_BA24	RP11-77H9.2	ENSG00000260276	16	8941962	8954274	0.313	rs4782152	-3.33	rs11642272	-0.004576	-3.12	1.372	516	516	blup	0.0414	0.0195	-2.0508	0.04029	0.97695
GTEX7_Amygdala	VPS53	ENSG00000141252	17	411908	624957	0.47	rs2663330	-2.9	rs4968055	0.0835	4.7	-2.049	403	7	lasso	0.18259	2.18e-05	-2.05095	0.0403	0.97695
GTEX7_Cortex	ANKRD42	ENSG00000137494	11	82904781	82971736	0.201	rs12293386	-3.11	rs552997	0.0111	4	0.977	405	405	blup	0.05706	0.00305	2.05041	0.04032	0.97695
CMC	RNF149	ENSG00000163162	2	101887681	101925163	0.1236	rs2310127	3.84	rs13031025	0.111156	7.2	2.063	404	3	lasso	0.114742	8.1e-14	2.04985	0.040379	0.97695
CMC	HAS1	ENSG00000105509	19	52216365	52227247	0.2499	rs736574	2.68	rs3794977	0.151	8.31	-1.87	614	3	lasso	0.16602	1e-19	-2.04981	0.04038	0.97695
GTEX7_Cortex	RP11-495P10.2	ENSG00000215863	1	147835127	147931933	0.234	rs481176	-2.21	rs2932454	0.14	5.45	-2.075	34	34	blup	0.177481	2.16e-07	-2.04958	0.0404	0.97695
GTEX7_Hippocampus	FAM163B	ENSG00000196990	9	136444079	136451319	0.451	rs17150482	-3.58	rs667420	-0.00766	3.58	-2.169	615	615	blup	0.06155	0.00517	-2.04945	0.04042	0.97695
GTEX7_Substantia_nigra	SDC4	ENSG00000124145	20	43953928	43977064	0.74	rs6104008	3.16	rs2179068	-0.012931	3.14	0.241	490	92	enet	0.0987	0.0028	2.0491	0.040451	0.97695
CMC	ZNF697	ENSG00000143067	1	120162045	120190396	0.1095	rs10754411	2.43	rs10754411	0.0584	-6.11	2.43	374	3	lasso	0.07631	1.39e-09	-2.04895	0.04047	0.97695
GTEX7_Cerebellar_Hemisphere	RNF7	ENSG00000114125	3	141457046	141466402	0.2917	rs16851872	2.45	rs16851704	0.034675	3.9	-0.912	404	37	enet	0.10935	0.000104	-2.04867	0.04049	0.97695
GTEX7_Putamen_basal_ganglia	RP11-488L18.10	ENSG00000259865	1	247350583	247351828	0.266	rs4362022	-3.35	rs10924961	0.031203	-3.8	-0.75	465	465	blup	0.06432	0.00434	2.0479	0.04057	0.97695
GTEX7_Nucleus_accumbens_basal_ganglia	PGM2	ENSG00000169299	4	37828255	37864558	0.513	rs11734812	-2.68	rs6531591	0.205	5.87	1.68	672	15	enet	0.25826	4.72e-10	2.04807	0.0406	0.97695
GTEX7_Putamen_basal_ganglia	NDST1-AS1	ENSG00000254333	5	149855094	149865531	0.284	rs252161	-3.87	rs3846703	0.338723	6.04	2.029	486	2	lasso	0.318156	8.39e-11	2.04796	0.0406	0.97695
GTEX7_Spinal_cord_cervical_c-1	RAB30-DT	ENSG00000246067	11	82783108	82817761	0.533	rs12293386	-3.11	rs11233462	0.27186	-4.78	-2.102	425	6	lasso	0.2781	2.15e-07	2.0475	0.04061	0.97695
GTEX7_Substantia_nigra	DDX27	ENSG00000124228	20	47835884	47860614	0.293	rs6066932	2.72	rs235017	0.044797	3.6	0.94	441	7	lasso	0.0435	0.0361	2.0474	0.04062	0.97695
GTEX7_Putamen_basal_ganglia	DUTP6	ENSG00000225171	1	166837985	166838446	0.295	rs7528834	3.07	rs6691431	0.258793	5.76	2.108	589	4	lasso	0.26509	5.22e-09	2.04664	0.04069	0.97695
GTEX7_Cerebellum	CCDC40	ENSG00000141519	17	78010435	78074412	0.7122	rs7213201	3.5	rs3764438	0.387513	7.7	-2.37	405	8	lasso	0.4	1.12e-18	-2.04645	0.04071	0.97695
GTEX7_Cerebellar_Hemisphere	CCDC136	ENSG00000128596	7	128430811	128462186	0.3138	rs7779671	3.33	rs1565630	0.144049	-5.04	-1.442	341	21	enet	0.163233	1.95e-06	2.046	0.040761	0.97695
GTEX7_Anterior_cingulate_cortex_BA24	RP11-134K13.4	ENSG00000271967	6	71306141	71306683	0.303	rs6900853	3.46	rs2747703	0.001801	-4.45	1.955	494	494	blup	0.08321	0.00144	-2.0456	0.0408	0.97695
GTEX7_Hypothalamus	SNORD89	ENSG00000212283	2	101889398	101889511	0.341	rs2310127	3.84	rs750783	0.327459	5.99	2.031	408	3	lasso	0.31135	2.57e-10	2.05	0.0408	0.97695
CMC	FAS	ENSG00000026103	10	90750414	90775542	0.5691	rs2185786	3.16	rs7097572	0.539	15.63	2.131	566	20	enet	0.58858	4.85e-89	2.04514	0.04084	0.97695
GTEX7_Cerebellar_Hemisphere	KPNA1	ENSG00000114030	3	122140796	122233792	0.3243	rs2715259	2.9	rs12487598	0.28004	6.44	-2.298	496	10	lasso	0.25301	1.58e-09	-2.04507	0.04085	0.97695
GTEX7_Cortex	HSD17B1	ENSG00000108786	17	40701232	40707231	0.2882	rs2089115	2.5	rs2676531	0.194207	5.33	-1.993	252	3	lasso	0.16704	5.14e-07	-2.04496	0.04086	0.97695
GTEX7_Cerebellar_Hemisphere	QRICH2	ENSG00000129646	17	74270130	74303761	0.3361	rs1135889	-3.24	rs8901	0.115911	-5.04	-2.119	415	5	lasso	0.13745	1.34e-05	2.04472	0.040883	0.97695
GTEX7_Cortex	ACOX3	ENSG00000087008	4	8368009	8442450	0.3464	rs1357482	2.9	rs1095600	0.03642	-4.61	-2.09	494	6	lasso	0.18416	1.24e-07	2.04438	0.04092	0.97695
CMC	PIGH	ENSG00000100564	14	68048672	68067004	0.3779	rs7148327	3.24	rs4899212	0.146001	8.21	-0.736	362	7	lasso	0.29466	3.23e-36	-2.04431	0.04092	0.97695
GTEX7_Cortex	ZSCAN21	ENSG00000166529	7	99647390	99662661	0.2592	rs2261360	3.12	rs4727445	0.076845	-4.39	1.357	271	271	blup	0.12154	2.03e-05	-2.04411	0.040942	0.97695
GTEX7_Cerebellum	PLA2G5	ENSG00000127472	1	20354672	20417683	0.4543	rs7539841	-3.13	rs3767230	0.153	5.92	-1.719	524	8	lasso	0.20428	2.7e-09	-2.04377	0.04098	0.97695
GTEX7_Putamen_basal_ganglia	OR7D2	ENSG00000188000	19	9296279	9299493	0.45	rs10745023	-2.06	rs917707	0.0997	4.59	1.616	407	5	lasso	0.16745	5.39e-06	2.04372	0.040981	0.97695
GTEX7_Caudate_basal_ganglia	IQCB1	ENSG00000173226	3	121488610	121553926	0.5093	rs4285028	3.06	rs6798415	0.210385	-6.97	2.238	421	27	enet	0.48694	2.13e-22	-2.0439	0.041	0.97695
GTEX7_Caudate_basal_ganglia	NDST1-AS1	ENSG00000254333	5	149855094	149865531	0.4622	rs252161	-3.87	rs3846703	0.452397	8	2.029	487	3	lasso	0.435089	1.99e-19	2.0436	0.041	0.97695
GTEX7_Cerebellum	KYAT3	ENSG00000137944	1	89401456	89458636	0.4279	rs7556550	-2.71	rs10801690	0.351	-7.37	2.2	358	26	enet	0.33473	2.89e-15	-2.04321	0.04103	0.97695
GTEX7_Cerebellum	LL22NC03-80A10.6	ENSG00000272779	22	22657589	22664766	0.518	rs5757080	3.06	rs3819309	0.318411	7	1.783	357	6	lasso	0.312046	3.76e-14	2.04298	0.04105	0.97695
GTEX7_Hypothalamus	ESPL1	ENSG00000135476	12	53662083	53687427	0.249	rs10876470	3.02	rs1976938	0.244	5.27	-2.065	441	3	lasso	0.1962	1.06e-06	-2.04281	0.04107	0.97695
GTEX7_Nucleus_accumbens_basal_ganglia	MCOLN2	ENSG00000153898	1	85391268	85462796	0.468	rs10782529	3.38	rs7522851	0.224	-6.09	-2.213	581	9	lasso	0.23748	2.84e-09	2.04264	0.04109	0.97695
GTEX7_Substantia_nigra	CDKL2	ENSG00000138769	4	76503215	76555900	0.268	rs1876095	2.81	rs41349449	-0.01161	3.16	-0.766	442	442	blup	0.05237	0.0239	-2.04223	0.0411	0.97695
GTEX7_Substantia_nigra	RP11-247A12.7	ENSG00000268707	9	131932713	131933219	0.443	rs4295766	-2.45	rs2480452	0.212635	4.83	-2.109	398	4	lasso	0.36182	2.75e-09	-2.0421	0.04114	0.97695
GTEX7_Putamen_basal_ganglia	LARS2	ENSG00000011376	3	45429998	45590913	0.622	rs6441888	3.17	rs12638088	0.50529	-7.54	-2.256	512	13	lasso	0.4754	4.94e-17	2.04112	0.04124	0.97695
GTEX7_Caudate_basal_ganglia	HBQ1	ENSG00000086506	16	230452	231180	0.3312	rs7206329	2.95	rs12719801	0.026047	4.33	-1.243	300	300	blup	0.113476	2.31e-05	-2.04081	0.04127	0.97695
GTEX7_Caudate_basal_ganglia	MED15	ENSG00000099917	22	20850200	20941919	0.176	rs1108101	2.77	rs177421	0.119528	-4.75	2.304	344	9	enet	0.07486	0.000554	-2.04084	0.04127	0.97695
GTEX7_Frontal_Cortex_BA9	GLYATL2	ENSG00000156689	11	58601542	58671688	0.1434	rs4411292	-2.79	rs7939049	0.172	-4.67	2.088	349	5	lasso	0.15448	6.95e-06	-2.04034	0.0413	0.97695
GTEX7_Anterior_cingulate_cortex_BA24	ACAD9	ENSG00000177646	3	128598439	128634910	0.443	rs2811502	-2.85	rs3755593	0.35302	6.35	2.05	356	2	lasso	0.2741	3.67e-09	2.0404	0.04132	0.97695
GTEX7_Cerebellum	RIC8A	ENSG00000177963	11	207511	215113	0.2084	rs7942030	3.09	rs511744	0.038471	4.03	1.815	280	280	blup	0.1011	3.67e-05	2.0403	0.04132	0.97695
GTEX7_Nucleus_accumbens_basal_ganglia	F11R	ENSG00000158769	1	160965001	160991138	0.229	rs1408597	3.22	rs7546890	0.0685	-3.71	-0.261	442	442	blup	0.06801	0.00165	2.04	0.04135	0.97695
GTEX7_Cerebellar_Hemisphere	HAGH	ENSG00000063854	16	1845621	1877195	0.755	rs30991	3.12	rs1742454	0.101592	5.49	-1.392	476	24	enet	0.10542	0.000138	-2.0396	0.041395	0.97695
GTEX7_Spinal_cord_cervical_c-1	IL12A	ENSG00000168811	3	159706537	159713806	0.532	rs9811792	2.24	rs1014486	0.06815	-4.55	-1.925	349	349	blup	0.2672	3.97e-07	2.03931	0.0414	0.97695
GTEX7_Cerebellum	RP11-890B15.3	ENSG00000255455	11	130736149	130740142	0.7106	rs7105145	2.45	rs2276097	0.319017	7.13	-1.142	644	14	lasso	0.39555	1.92e-18	-2.0392	0.04143	0.97695
GTEX7_Caudate_basal_ganglia	DNAH1	ENSG00000114841	3	52350335	52434507	0.1211	rs9817697	3.2	rs10461027	0.046957	-3.77	1.551	357	14	enet	0.04563	0.00599	-2.0381	0.0415	0.97695
GTEX7_Putamen_basal_ganglia	TSPAN15	ENSG00000099282	10	71211229	71267425	0.368	rs10823306	-2.96	rs972570	0.19915	5.34	-2.035	723	13	lasso	0.20637	3.71e-07	-2.03806	0.0415	0.97695
CMC	LHFPL6	ENSG00000183722	13	39917029	40177665	0.0931	rs9532377	2.54	rs1185801	0.04405	-5.83	1.718	689	28	enet	0.084384	1.84e-10	-2.0384	0.04151	0.97695
CMC	C12orf60	ENSG00000182993	12	14956506	15059520	0.2758	rs7297700	2.64	rs2075268	0.249258	10.67	-1.873	365	4	lasso	0.2442	2e-29	-2.03824	0.04153	0.97695
CMC	C10orf90	ENSG00000154493	10	128113566	128359079	0.1242	rs1531331	-3.25	rs11245016	0.0932	7.03	-1.916	779	779	bslmm	0.08277	2.77e-10	-2.0381	0.04154	0.97695
GTEX7_Cerebellar_Hemisphere	LZTS2	ENSG00000107816	10	102756375	102767593	0.252	rs807013	-2.89	rs752974	0.049232	-4.05	1.879	419	4	lasso	0.07151	0.00156	-2.038	0.04155	0.97695
GTEX7_Caudate_basal_ganglia	CTD-2619J13.19	ENSG00000269473	19	58951815	58957216	0.281	rs8107849	2.75	rs4801595	0.0066	3.58	0.111	302	15	enet	0.053148	0.00324	2.03736	0.04161	0.97695
GTEX7_Nucleus_accumbens_basal_ganglia	CACNB2	ENSG00000165995	10	18429606	18830798	0.267	rs2007909	-2.83	rs1779244	0.116259	4.79	1.591	469	469	blup	0.14648	4.52e-06	2.0365	0.0417	0.97695
GTEX7_Putamen_basal_ganglia	FAM218A	ENSG00000250486	4	165878100	165880273	0.319	rs13152512	-3.31	rs6814756	0.03609	3.96	-1.098	458	458	blup	0.06154	0.00517	-2.03636	0.0417	0.97695
GTEX7_Substantia_nigra	TXNDC16	ENSG00000087301	14	52897308	53019240	0.419	rs10131998	2.86	rs12435448	0.11877	-4.31	1.678	429	9	lasso	0.0933	0.00359	-2.0366	0.0417	0.97695
GTEX7_Hippocampus	TRPV3	ENSG00000167723	17	3413796	3461289	0.458	rs9916609	-2.85	rs1699138	0.116894	4.19	1.076	522	9	lasso	0.13264	5.44e-05	2.03616	0.04173	0.97695
GTEX7_Cerebellum	HSD17B1	ENSG00000108786	17	40701232	40707231	0.4104	rs2089115	2.5	rs2676531	0.285665	6.64	-1.993	252	3	lasso	0.297	2.01e-13	-2.03585	0.04177	0.97695
GTEX7_Putamen_basal_ganglia	ESPL1	ENSG00000135476	12	53662083	53687427	0.27	rs10876470	3.02	rs1976938	0.333134	6.14	-2.065	444	2	lasso	0.31839	8.23e-11	-2.0356	0.04179	0.97695
GTEX7_Cerebellar_Hemisphere	NUDCD2	ENSG00000170584	5	162873532	162887146	0.261	rs6888803	2.79	rs213505	0.161721	-5.08	1.143	464	464	blup	0.16287	2e-06	-2.03586	0.0418	0.97695
GTEX7_Putamen_basal_ganglia	AP5S1	ENSG00000125843	20	3801178	3805949	0.419	rs579111	-2.73	rs927091	-0.008459	2.81	-1.204	531	531	blup	0.0288	0.0422	-2.0352	0.04183	0.97695
GTEX7_Cortex	MCIDAS	ENSG00000234602	5	54515442	54523143	0.1248	rs11747258	-3.26	rs151203	0.078038	-4.12	-1.194	404	404	blup	0.0492	0.00559	2.03493	0.04186	0.97695
GTEX7_Anterior_cingulate_cortex_BA24	VN1R51P	ENSG00000228038	9	99855976	99856920	0.1984	rs1330125	3.22	rs4145255	0.156962	4.65	2.203	291	10	lasso	0.09221	0.000819	2.0348	0.04187	0.97695
CMC	BICC1	ENSG00000122870	10	60272900	60591195	0.119	rs10826205	-3.12	rs2028205	0.0169	-4.93	-2.335	509	21	enet	0.09234	2.48e-11	2.03451	0.0419	0.97695
GTEX7_Putamen_basal_ganglia	RP11-890B15.3	ENSG00000255455	11	130736149	130740142	0.404	rs7105145	2.45	rs7110591	0.248224	5.7	2.165	644	4	lasso	0.21904	1.51e-07	2.03379	0.04197	0.97695
GTEX7_Caudate_basal_ganglia	CTC-340D7.1	ENSG00000249335	5	68128412	68257985	0.3098	rs42772	2.13	rs28289	0.126087	-4.38	1.715	384	3	lasso	0.0853	0.000236	-2.0333	0.04203	0.97695
GTEX7_Hypothalamus	RPS27L	ENSG00000185088	15	63418071	63450220	0.442	rs7183733	-2.7	rs11636105	0.077471	-5.76	-2.267	501	501	blup	0.21087	3.9e-07	2.03282	0.04207	0.97695
GTEX7_Amygdala	C17orf50	ENSG00000154768	17	34087916	34092098	0.259	rs9905838	3.18	rs3826404	0.0178	3.67	-0.846	371	12	enet	0.05268	0.0184	-2.0322	0.0421	0.97695
GTEX7_Frontal_Cortex_BA9	ANKRD18DP	ENSG00000226435	3	197780393	197807591	0.3735	rs7374010	-2.06	rs7373662	0.267989	5.78	-2.057	143	17	enet	0.18965	5.52e-07	-2.03256	0.0421	0.97695
GTEX7_Cerebellar_Hemisphere	ANXA3	ENSG00000138772	4	79472673	79531597	0.215	rs6819661	2.94	rs4466067	0.035574	3.71	1.993	465	465	blup	0.05724	0.0043	2.03209	0.04214	0.97695
GTEX7_Frontal_Cortex_BA9	LINC01529	ENSG00000225872	19	36279778	36288787	0.506	rs8108116	-2.83	rs11667696	0.190742	-5.11	0.47	418	47	enet	0.20567	1.69e-07	-2.03162	0.042192	0.97695
GTEX7_Anterior_cingulate_cortex_BA24	RP11-23P13.7	ENSG00000272003	15	42188137	42189031	0.367	rs6493017	2.94	rs16972296	-0.000217	3.64	0.989	424	424	blup	0.09061	0.000906	2.0318	0.0422	0.97695
GTEX7_Putamen_basal_ganglia	SNORD89	ENSG00000212283	2	101889398	101889511	0.235	rs2310127	3.84	rs750783	0.218786	5.19	2.031	408	2	lasso	0.170577	4.36e-06	2.03136	0.04222	0.97695
GTEX7_Cerebellar_Hemisphere	NPSR1	ENSG00000187258	7	34697851	34917944	0.1879	rs4723378	2.58	rs323928	0.102269	-4.55	1.904	430	3	lasso	0.075593	0.00117	-2.0309	0.042262	0.97695
GTEX7_Amygdala	ZBTB11-AS1	ENSG00000256628	3	101395274	101398061	0.233	rs9881690	2.49	rs3804778	0.142286	4.72	1.792	342	7	lasso	0.20863	5.2e-06	2.0309	0.04227	0.97695
GTEX7_Cerebellum	RGS19	ENSG00000171700	20	62704534	62711323	0.259	rs6062559	-2.71	rs6090043	0.103776	5.03	-1.786	314	6	lasso	0.11864	7.74e-06	-2.03033	0.0423	0.97695
GTEX7_Nucleus_accumbens_basal_ganglia	XXbac-BPGBPG55C20.3	ENSG00000271761	6	58228887	58229426	0.117	rs9476310	2.93	rs12209098	0.032635	-3.55	0.512	154	154	blup	0.05253	0.00517	-2.0307	0.0423	0.97695
GTEX7_Cerebellar_Hemisphere	MAN2C1	ENSG00000140400	15	75648133	75660971	0.207	rs11072558	-2.45	rs9920028	0.170528	5.09	-1.519	233	4	lasso	0.161947	2.15e-06	-2.03022	0.04233	0.97695
GTEX7_Caudate_basal_ganglia	RBAK	ENSG00000146587	7	5085452	5109119	0.4364	rs10226233	-2.38	rs4640971	0.06792	4.7	-1.227	366	366	blup	0.08251	0.000296	-2.02973	0.04238	0.97695
GTEX7_Cerebellum	PTK2B	ENSG00000120899	8	27168999	27316903	0.1861	rs10216623	-3.6	rs2292974	0.096526	-4.98	-1.893	630	8	lasso	0.068141	0.000654	2.02938	0.04242	0.97695
GTEX7_Nucleus_accumbens_basal_ganglia	EPHB2	ENSG00000133216	1	23037332	23241818	0.162	rs12731889	3.44	rs12723359	0.000725	-3.74	-0.536	456	456	blup	0.01087	0.123	2.02939	0.04242	0.97695
GTEX7_Putamen_basal_ganglia	MGRN1	ENSG00000102858	16	4666494	4740975	0.743	rs703812	3.99	rs841225	0.564319	-8.14	-1.87	422	7	lasso	0.5636	2.19e-21	2.02933	0.04243	0.97695
GTEX7_Cortex	CTD-2227C6.2	ENSG00000249664	5	82308104	82308928	0.1411	rs256810	-2.52	rs4266384	0.143475	4.76	2.029	405	1	lasso	0.10842	5.7e-05	2.029	0.04246	0.97695
GTEX7_Nucleus_accumbens_basal_ganglia	CTD-2227C6.2	ENSG00000249664	5	82308104	82308928	0.332	rs256810	-2.52	rs4266384	0.383161	7.11	2.029	405	1	lasso	0.3823	3.53e-15	2.029	0.04246	0.97695
CMC	FGL2	ENSG00000127951	7	76822688	76829143	0.1364	rs38700	-2.68	rs17544690	0.125059	-7.84	1.953	304	4	lasso	0.12761	2.85e-15	-2.0288	0.04248	0.97695
GTEX7_Cerebellum	TJP2	ENSG00000119139	9	71736209	71870124	0.3891	rs11137746	2.76	rs4745646	0.00938	-3.73	-1.404	546	46	enet	0.04307	0.00578	2.0287	0.04249	0.97695
GTEX7_Cerebellar_Hemisphere	SLC66A2	ENSG00000122490	18	77662420	77711664	0.344	rs8091998	2.65	rs9946977	0.069455	4.48	2.137	319	319	blup	0.13311	1.84e-05	2.0285	0.0425	0.97695
GTEX7_Nucleus_accumbens_basal_ganglia	ATP6V0A2	ENSG00000185344	12	124196865	124246302	0.204	rs9697735	-2.57	rs7975233	0.102602	4.43	2.002	397	9	lasso	0.102461	0.000128	2.0286	0.0425	0.97695
GTEX7_Cerebellar_Hemisphere	RNF40	ENSG00000103549	16	30773066	30787628	0.312	rs4238961	-3.55	rs8058961	0.170516	4.75	-1.762	208	4	lasso	0.15842	2.8e-06	-2.0286	0.042501	0.97695
GTEX7_Hypothalamus	SLC25A16	ENSG00000122912	10	70237756	70287231	0.306	rs7081960	-3.51	rs12219699	0.11589	5.38	-2.12	402	8	lasso	0.121515	0.000138	-2.02835	0.04252	0.97695
GTEX7_Cortex	STARD3NL	ENSG00000010270	7	38217824	38270272	0.3223	rs10226230	2.84	rs11769941	0.145018	-5.13	1.718	629	4	lasso	0.14028	4.54e-06	-2.02821	0.042539	0.97695
GTEX7_Caudate_basal_ganglia	FAM120B	ENSG00000112584	6	170599791	170716153	0.2193	rs6456190	2.69	rs9366199	0.03987	-4.07	1.203	394	3	lasso	0.0212	0.0453	-2.02822	0.04254	0.97695
GTEX7_Caudate_basal_ganglia	TPPP	ENSG00000171368	5	660883	693510	0.3193	rs2162872	-3.48	rs6555357	0.161535	5.64	-2.708	333	4	lasso	0.166097	2.62e-07	-2.0281	0.04255	0.97695
GTEX7_Cortex	HACD4	ENSG00000188921	9	20995306	21031635	0.1505	rs10964661	-4.25	rs2151002	0.0856	4.19	-2.511	465	4	lasso	0.07146	0.00101	-2.0279	0.04257	0.97695
GTEX7_Cerebellar_Hemisphere	SIRT5	ENSG00000124523	6	13574816	13614790	0.4201	rs35772589	2.81	rs2328676	0.257928	-6.22	1.675	519	5	lasso	0.2649	5.78e-10	-2.0275	0.04261	0.97695
GTEX7_Amygdala	ACAD9	ENSG00000177646	3	128598439	128634910	0.387	rs2811502	-2.85	rs3755593	0.296691	5.28	2.05	355	6	lasso	0.21851	2.99e-06	2.0272	0.04264	0.97695
GTEX7_Cerebellum	MGRN1	ENSG00000102858	16	4666494	4740975	0.9175	rs703812	3.99	rs841225	0.614231	-10.05	-1.87	422	22	lasso	0.662255	1.23e-37	2.02685	0.042678	0.97695
GTEX7_Putamen_basal_ganglia	RP11-452G18.2	ENSG00000197149	11	17249817	17250698	0.254	rs7936484	3	rs2072230	-0.000652	-3.06	1.902	547	547	blup	0.06617	0.00386	-2.02663	0.0427	0.97695
GTEX7_Spinal_cord_cervical_c-1	GUSBP4	ENSG00000239650	6	58246051	58256569	0.506	rs9476310	2.93	rs12213747	0.220283	-4.93	1.468	153	17	enet	0.23732	2.07e-06	-2.02707	0.0427	0.97695
GTEX7_Caudate_basal_ganglia	LINC00471	ENSG00000181798	2	232373137	232379050	0.2427	rs6727769	2.75	rs1797396	0.05934	-4.22	1.997	359	359	blup	0.06431	0.00131	-2.02626	0.04274	0.97695
CMC	FAM114A1	ENSG00000197712	4	38869298	38947360	0.072	rs923665	2.67	rs12513061	0.011852	4.47	1.589	522	32	enet	0.016155	0.00392	2.02623	0.04274	0.97695
GTEX7_Cerebellar_Hemisphere	MEIS3P1	ENSG00000179277	17	15689932	15690889	0.4492	rs9674557	2.33	rs859253	0.155312	5.32	1.763	332	3	lasso	0.176	7.38e-07	2.02591	0.042774	0.97695
GTEX7_Cerebellum	SLC18A2	ENSG00000165646	10	119000604	119038941	0.585	rs1638662	-2.83	rs363230	0.372371	-7.77	1.914	482	22	enet	0.32207	1.22e-14	-2.0257	0.04279	0.97695
GTEX7_Nucleus_accumbens_basal_ganglia	PDZD8	ENSG00000165650	10	119040000	119134978	0.566	rs1638662	-2.83	rs363230	0.105312	-4.67	1.914	540	27	enet	0.15433	2.46e-06	-2.02555	0.04281	0.97695
GTEX7_Spinal_cord_cervical_c-1	PSMD13	ENSG00000185627	11	236546	252983	0.839	rs7942030	3.09	rs2272563	0.42084	6.22	1.945	293	19	enet	0.369	8.65e-10	2.0252	0.04285	0.97695
GTEX7_Cortex	BHLHA9	ENSG00000205899	17	1173853	1174754	0.3059	rs9891196	4.07	rs35874481	0.000459	-3.07	-0.593	449	449	blup	0.05715	0.00303	2.02468	0.0429	0.97695
GTEX7_Cerebellum	COLQ	ENSG00000206561	3	15491640	15563258	0.6273	rs4437128	-2.62	rs4124949	0.309	7.23	1.789	383	15	lasso	0.29289	3.08e-13	2.02436	0.04293	0.97695
GTEX7_Caudate_basal_ganglia	TNFRSF10C	ENSG00000173535	8	22941868	22974950	0.6698	rs2978473	2.8	rs7830593	0.479	8.3	-2.237	623	8	lasso	0.5086	9.91e-24	-2.02431	0.042938	0.97695
GTEX7_Cortex	ASCC3	ENSG00000112249	6	100956070	101329248	0.208	rs1321204	2.43	rs9390697	0.072033	-4.27	1.678	307	8	lasso	0.107174	6.29e-05	-2.0241	0.04296	0.97695
CMC	RBL2	ENSG00000103479	16	53467889	53525561	0.2214	rs7201826	-2.63	rs9921587	0.245172	-10.63	-2.208	419	15	enet	0.25974	1.81e-31	2.0241	0.04296	0.97695
CMC	SHCBP1	ENSG00000171241	16	46614466	46655538	0.0731	rs8051017	-2.56	rs4401068	0.131942	-8.11	-2.396	88	88	blup	0.13107	1.15e-15	2.0238	0.04299	0.97695
GTEX7_Cortex	RP11-488L18.10	ENSG00000259865	1	247350583	247351828	0.3038	rs4362022	-3.35	rs10754539	0.0715	4.95	1.133	465	19	enet	0.129384	1.09e-05	2.02386	0.043	0.97695
GTEX7_Nucleus_accumbens_basal_ganglia	STPG1	ENSG00000001460	1	24683489	24743424	0.484	rs6424099	-2.98	rs576096	0.244	-6	-2.108	420	20	enet	0.28514	4.33e-11	2.02371	0.043	0.97695
GTEX7_Cerebellar_Hemisphere	DBF4B	ENSG00000161692	17	42785976	42829632	0.6574	rs1126642	-3.35	rs16970944	0.35303	-7.05	-1.647	388	24	enet	0.37722	1.99e-14	2.02363	0.043008	0.97695
CMC	GJC1	ENSG00000182963	17	42875816	42908184	0.0982	rs1126642	-3.35	rs12942842	0.037	-5.72	-1.752	393	393	blup	0.03686	2.35e-05	2.02349	0.04302	0.97695
GTEX7_Cerebellum	CDH12	ENSG00000154162	5	21750782	22853731	0.2887	rs2662503	2.673	rs1261373	0.172	-5.31	1.915	458	2	lasso	0.1272	3.59e-06	-2.0232	0.04305	0.97695
GTEX7_Cerebellum	HSD17B1P1	ENSG00000108785	17	40698782	40700724	0.2514	rs2089115	2.5	rs2676531	0.187626	6.29	-1.993	253	5	lasso	0.224	3.91e-10	-2.02318	0.04306	0.97695
GTEX7_Frontal_Cortex_BA9	DHRS4L2	ENSG00000187630	14	24439148	24475617	0.656	rs10138696	3.43	rs8003491	0.140048	-5.89	1.804	493	493	blup	0.150586	9.15e-06	-2.02284	0.04309	0.97695
CMC	DPY19L1	ENSG00000173852	7	34968488	35077883	0.0846	rs9969168	3.13	rs2057819	0.049107	6.01	-1.97	535	11	enet	0.06241	4.4e-08	-2.02242	0.04313	0.97695
GTEX7_Cerebellum	EPHA1-AS1	ENSG00000229153	7	143104906	143220542	0.2638	rs4726610	-3.04	rs11771145	0.020898	-4.18	-0.891	285	10	enet	0.058978	0.00145	2.02206	0.04317	0.97695
GTEX7_Putamen_basal_ganglia	SNX31	ENSG00000174226	8	101585116	101675643	0.345	rs17462921	2.87	rs1693551	0.226	5.54	2.092	453	6	enet	0.214271	2.12e-07	2.02201	0.04318	0.97695
GTEX7_Cerebellum	GPM6A	ENSG00000150625	4	176554085	176923815	0.283	rs7684092	3.6	rs7673823	-0.00659	-3.51	-0.043	451	451	blup	0.05818	0.00155	-2.02154	0.0432	0.97695
GTEX7_Nucleus_accumbens_basal_ganglia	STEAP2	ENSG00000157214	7	89796904	89867451	0.2866	rs6950167	-2.74	rs194507	0.116081	-5.25	-0.671	494	494	blup	0.191486	1.29e-07	2.02153	0.04322	0.97695
GTEX7_Amygdala	PRDX1	ENSG00000117450	1	45976708	45988719	0.249	rs9429157	-2.98	rs3014218	0.0251	3.71	-1.34	284	284	blup	0.04096	0.0335	-2.02135	0.04324	0.97695
GTEX7_Hippocampus	TEX9	ENSG00000151575	15	56536207	56738195	0.321	rs2271289	2.75	rs2460647	0.00294	4.25	-1.172	358	358	blup	0.20935	3.01e-07	-2.02076	0.0433	0.97695
GTEX7_Hippocampus	ITLN1	ENSG00000179914	1	160846329	160854960	0.266	rs1408597	3.22	rs6427545	-0.009074	3.96	-0.081	460	460	blup	0.01942	0.0783	-2.02083	0.0433	0.97695
GTEX7_Cerebellar_Hemisphere	SP1	ENSG00000185591	12	53773960	53810230	0.2339	rs10876470	3.02	rs7315782	0.073073	3.93	1.227	405	405	blup	0.06929	0.00183	2.02	0.04338	0.97695
GTEX7_Putamen_basal_ganglia	IQGAP1	ENSG00000140575	15	90931450	91045475	0.39	rs1059495	-2.96	rs16944424	0.272978	6.03	2.505	407	6	lasso	0.2773	2.07e-09	2.02008	0.04338	0.97695
GTEX7_Cerebellum	SYNGR1	ENSG00000100321	22	39745930	39781593	0.247	rs5750870	-2.97	rs5750810	0.053658	-4.32	-1.669	386	28	enet	0.105277	2.54e-05	2.01997	0.04339	0.97695
GTEX7_Hippocampus	CTD-2227C6.2	ENSG00000249664	5	82308104	82308928	0.263	rs256810	-2.52	rs4266384	0.041055	4.23	2.029	404	5	lasso	0.07643	0.00201	2.0197	0.0434	0.97695
GTEX7_Spinal_cord_cervical_c-1	SFTPD	ENSG00000133661	10	81697496	81742370	0.477	rs10736365	3.18	rs11201038	0.185968	-4.97	-1.477	305	305	blup	0.19306	2.16e-05	2.01982	0.0434	0.97695
GTEX7_Hypothalamus	PDCL3P4	ENSG00000244119	3	101431316	101432035	0.503	rs4683874	-2.5	rs17345786	0.236566	6.09	1.506	331	331	blup	0.26797	6.8e-09	2.0197	0.04341	0.97695
GTEX7_Cerebellum	CEP128	ENSG00000100629	14	80943330	81425861	0.221	rs179260	-2.15	rs6574613	0.12961	4.96	-1.363	424	17	enet	0.15248	3.61e-07	-2.0195	0.04344	0.97695
GTEX7_Cerebellar_Hemisphere	DRG2	ENSG00000108591	17	17991200	18011285	0.5653	rs854803	3.15	rs2955387	0.308247	-6.36	1.982	335	7	lasso	0.23017	1.03e-08	-2.01929	0.043457	0.97695
GTEX7_Cerebellar_Hemisphere	PRSS3P4	ENSG00000204982	9	33613846	33614007	0.4219	rs10971517	2.79	rs12005354	0.173	5.16	-1.965	347	6	lasso	0.15857	2.77e-06	-2.01926	0.04346	0.97695
GTEX7_Cortex	TRGC2	ENSG00000227191	7	38279181	38289173	0.7678	rs10226230	2.84	rs2240825	0.440506	-8.42	-2.105	647	10	lasso	0.51776	4.99e-23	2.01895	0.043492	0.97695
GTEX7_Anterior_cingulate_cortex_BA24	VSX1	ENSG00000100987	20	25051521	25062996	0.562	rs2235605	4.21	rs6076315	0.122932	-5.26	1.286	475	6	lasso	0.14905	2.19e-05	-2.01849	0.0435	0.97695
CMC	YTHDC2	ENSG00000047188	5	112849380	112930982	0.1957	rs26991	3.62	rs7730949	0.204	10.56	2.228	589	24	enet	0.297	1.51e-36	2.0191	0.0435	0.97695
GTEX7_Cerebellar_Hemisphere	AACSP1	ENSG00000250420	5	178191862	178245436	0.4557	rs17081230	-3.2	rs11249583	0.310864	6.39	-2.192	580	6	lasso	0.29489	4.35e-11	-2.01753	0.0436	0.97695
GTEX7_Frontal_Cortex_BA9	RP11-324L17.1	ENSG00000272551	2	177476165	177476977	0.5681	rs17683574	3.59	rs4894196	0.01924	-3.82	-1.286	510	13	lasso	0.070801	0.00217	2.01753	0.0436	0.97695
GTEX7_Spinal_cord_cervical_c-1	RP11-71E19.1	ENSG00000250934	3	125985639	126010122	0.38	rs9863762	-2.47	rs4234272	0.00463	-3.56	0.822	485	23	enet	0.07419	0.00764	-2.01831	0.0436	0.97695
GTEX7_Caudate_basal_ganglia	RP1-232L24.3	ENSG00000231533	6	80130014	80131022	0.2424	rs9352779	2.91	rs4580824	0.02858	4.2	-0.701	486	486	blup	0.1043	4.93e-05	-2.01701	0.04369	0.97695
GTEX7_Frontal_Cortex_BA9	ARL14EP	ENSG00000152219	11	30344598	30359774	0.2644	rs605765	-2.65	rs642126	0.054	-3.99	-1.899	388	388	blup	0.1588	5.12e-06	2.0171	0.0437	0.97695
GTEX7_Hippocampus	GOLGA7	ENSG00000147533	8	41347915	41368499	0.59	rs34288740	-2.48	rs1425781	0.293111	-6.28	1.843	433	6	lasso	0.3195	7.51e-11	-2.01682	0.043714	0.97695
GTEX7_Hippocampus	CDK3	ENSG00000250506	17	73996987	74002080	0.455	rs1135889	-3.24	rs2069528	0.259453	-5.46	-2.351	406	7	lasso	0.23252	5.76e-08	2.0167	0.04373	0.97695
CMC	LRRC1	ENSG00000137269	6	53659295	53788919	0.113	rs6458931	2.7	rs4715429	0.106	-8.12	-1.488	606	14	enet	0.148311	1.2e-17	2.02	0.04375	0.97695
GTEX7_Cerebellar_Hemisphere	FBXW10	ENSG00000171931	17	18647326	18682662	0.7111	rs6846	-2.66	rs7220364	0.251785	6.35	-1.295	189	7	lasso	0.41208	5.69e-16	-2.01638	0.043761	0.97695
GTEX7_Anterior_cingulate_cortex_BA24	NCDN	ENSG00000020129	1	36023074	36032875	0.255	rs683622	2.69	rs12080099	0.125142	4.87	-1.361	222	12	enet	0.04541	0.0152	-2.01497	0.0439	0.97695
GTEX7_Cerebellum	PEX13	ENSG00000162928	2	61244360	61279125	0.2224	rs1177301	-2.67	rs1182688	0.058646	-4.67	-2.218	326	5	lasso	0.053083	0.00242	2.01503	0.0439	0.97695
GTEX7_Substantia_nigra	SV2B	ENSG00000185518	15	91643180	91844539	0.545	rs2518967	2.72	rs2001217	0.014965	3.43	-0.943	504	504	blup	0.17514	7.35e-05	-2.01486	0.0439	0.97695
GTEX7_Cerebellar_Hemisphere	KANSL2	ENSG00000139620	12	49047184	49076021	0.5581	rs2408983	-3.45	rs11168681	0.212912	5.63	2.461	378	9	lasso	0.27168	3.26e-10	2.01488	0.04392	0.97695
GTEX7_Cerebellum	SLC38A9	ENSG00000177058	5	54921673	55069022	0.6033	rs11747258	-3.257	rs9687838	0.204	6.45	-2.096	346	7	lasso	0.181416	2.42e-08	-2.0148	0.04392	0.97695
GTEX7_Cerebellum	KCNIP2-AS1	ENSG00000226009	10	103578835	103588536	0.1976	rs17779355	3.8	rs17697908	-0.006159	3.05	3.539	257	257	blup	0.02132	0.0396	2.0148	0.04393	0.97695
GTEX7_Cortex	TYW1B	ENSG00000254184	7	72023729	72298777	0.403	rs11983612	-2.98	rs7792924	0.439382	7.73	1.858	133	5	lasso	0.40651	5.54e-17	2.01463	0.043943	0.97695
GTEX7_Caudate_basal_ganglia	AC007278.3	ENSG00000234389	2	103055173	103056935	0.1743	rs2732818	-3.15	rs4988958	-0.004572	3.84	-2.214	563	563	blup	0.00699	0.159	-2.01441	0.04397	0.97695
CMC	UBXN2B	ENSG00000215114	8	59323823	59364060	0.0606	rs2594959	2.73	rs1436023	-0.002119	-3.12	1.246	530	530	bslmm	0.01023	0.0178	-2.01406	0.044	0.97695
GTEX7_Cortex	ZNF738	ENSG00000172687	19	21541732	21562104	0.25	rs1862466	2.56	rs566230	0.210579	-5.91	-2.014	285	1	lasso	0.20427	2.24e-08	2.014	0.04401	0.97695
GTEX7_Cerebellar_Hemisphere	TRIM47	ENSG00000132481	17	73870242	73874656	0.4477	rs1135889	-3.24	rs936393	0.301859	-6.65	-1.726	384	5	lasso	0.3401	7.15e-13	2.01395	0.044015	0.97695
GTEX7_Substantia_nigra	NME8	ENSG00000086288	7	37888199	37940003	0.485	rs10226230	2.84	rs2598053	0.040026	-4.12	0.862	590	5	lasso	0.111527	0.00154	-2.01392	0.04402	0.97695
GTEX7_Caudate_basal_ganglia	PRSS45P	ENSG00000188086	3	46783582	46854048	0.4092	rs3828477	-2.65	rs6810260	0.091527	4.12	-0.651	317	317	blup	0.1278	6.96e-06	-2.0127	0.0441	0.97695
GTEX7_Hippocampus	CEP162	ENSG00000135315	6	84833960	84937353	0.376	rs493977	-3.22	rs9449815	-0.003046	3.73	0.471	385	385	blup	0.064	0.00444	2.01348	0.0441	0.97695
CMC	ASB4	ENSG00000005981	7	95107756	95169544	0.0731	rs2158047	2.7	rs10953142	0.007864	-4.56	-1.895	498	498	blup	0.03353	5.32e-05	2.01288	0.04413	0.97695
GTEX7_Amygdala	TYW1B	ENSG00000254184	7	72023729	72298777	0.326	rs11983612	-2.98	rs7792924	0.308	5.52	1.858	132	2	lasso	0.29937	2.51e-08	2.0128	0.04414	0.97695
GTEX7_Spinal_cord_cervical_c-1	NSL1	ENSG00000117697	1	212899495	212965124	0.3277	rs6697091	3	rs612414	-0.012008	3.14	1.6	415	415	blup	0.013721	0.149	2.01261	0.04416	0.97695
CMC	GTF2A2	ENSG00000140307	15	59930261	59949740	0.1873	rs1437472	-3.08	rs7882	0.212063	10.7	-1.836	524	10	lasso	0.23692	1.76e-28	-2.0123	0.04419	0.97695
CMC	DMRTA1	ENSG00000176399	9	22446840	22455739	0.0507	rs5019455	2.94	rs655497	0.001636	-3.64	-1.596	438	438	bslmm	0.00982	0.0198	2.01196	0.04422	0.97695
GTEX7_Spinal_cord_cervical_c-1	OMA1	ENSG00000162600	1	58881056	59012474	0.7024	rs11207324	3.23	rs4912347	0.222379	4.86	-2.138	548	20	lasso	0.17624	5.12e-05	-2.01194	0.04423	0.97695
GTEX7_Anterior_cingulate_cortex_BA24	NUTM2B	ENSG00000188199	10	81462983	81474437	0.36	rs10762854	-2.88	rs10885307	0.090274	-4.71	1.704	322	5	lasso	0.14516	2.81e-05	-2.01171	0.044251	0.97695
GTEX7_Cerebellum	CNOT6LP1	ENSG00000230183	15	56297911	56299374	0.2277	rs2271289	2.75	rs16976661	0.0563	3.78	0.107	369	369	blup	0.07059	0.000529	2.0115	0.04427	0.97695
GTEX7_Putamen_basal_ganglia	RP11-650L12.2	ENSG00000261762	15	78881465	78883618	0.34	rs11857532	2.69	rs1948	0.311698	6.17	-2.139	434	8	lasso	0.33449	2.21e-11	-2.01138	0.04429	0.97695
GTEX7_Putamen_basal_ganglia	DNA2	ENSG00000138346	10	70173821	70231879	0.317	rs7081960	-3.51	rs10998195	0.26728	-5.73	-2.005	384	6	lasso	0.28284	1.35e-09	2.01096	0.0443	0.97695
CMC	TPRG1L	ENSG00000158109	1	3541566	3546691	0.2925	rs4648500	2.5	rs4648537	0.0761	6.64	0.811	458	458	bslmm	0.192976	5.74e-23	2.01128	0.0443	0.97695
GTEX7_Anterior_cingulate_cortex_BA24	NELFB	ENSG00000188986	9	140149625	140167998	0.5462	rs13288421	-2.39	rs9802576	0.284971	-6.01	1.764	361	17	enet	0.29321	8.65e-10	-2.0112	0.04431	0.97695
GTEX7_Putamen_basal_ganglia	ZNF334	ENSG00000198185	20	45129701	45142198	0.432	rs6066061	-3.65	rs2903908	-0.002454	-3.56	0.895	558	33	enet	0.1162	0.000158	-2.0108	0.04435	0.97695
GTEX7_Cerebellum	FBXW10	ENSG00000171931	17	18647326	18682662	0.6341	rs6846	-2.66	rs4633769	0.30119	6.88	-1.755	189	28	enet	0.42	8.49e-20	-2.01031	0.0444	0.97695
GTEX7_Frontal_Cortex_BA9	ASPRV1	ENSG00000244617	2	70187226	70189397	0.2361	rs10496176	3.32	rs12619306	0.07381	-3.86	1.334	346	346	blup	0.097827	0.00035	-2.01051	0.0444	0.97695
CMC	MKNK1	ENSG00000079277	1	47023090	47082515	0.0814	rs1998545	2.79	rs11211328	0.0131	4	2.233	334	334	bslmm	0.038921	1.42e-05	2.01011	0.04442	0.97695
CMC	HOMER3	ENSG00000051128	19	19040010	19052070	0.1064	rs2231992	-3.04	rs1122821	0.064	-5.67	-2.056	342	4	lasso	0.05794	1.33e-07	2.01005	0.04443	0.97695
CMC	PLD1	ENSG00000075651	3	171318195	171528740	0.1324	rs13327509	3.53	rs4586847	0.032874	5.28	1.708	540	540	bslmm	0.06136	5.7e-08	2.00995	0.04444	0.97695
CMC	ALDH4A1	ENSG00000159423	1	19197926	19229275	0.2319	rs2992736	3.34	rs9426794	0.176	9.28	2.036	562	562	bslmm	0.17594	6.6e-21	2.00973	0.04446	0.97695
GTEX7_Amygdala	MGMT	ENSG00000170430	10	131265448	131566271	0.551	rs10764896	3.96	rs11016847	0.066021	-4.63	1.795	597	597	blup	0.202	7.51e-06	-2.0096	0.04447	0.97695
GTEX7_Hippocampus	RRM2B	ENSG00000048392	8	103216730	103251346	0.248	rs10094658	2.63	rs11786397	0.021315	-3.77	-2.211	495	8	lasso	0.0257	0.0516	2.00954	0.04448	0.97695
GTEX7_Cerebellar_Hemisphere	SERPINB9	ENSG00000170542	6	2887500	2903514	0.4102	rs9392487	-3.25	rs11242807	0.091455	4.05	-0.085	673	10	lasso	0.1431	8.77e-06	-2.00875	0.04456	0.97695
GTEX7_Frontal_Cortex_BA9	XXbac-BPGBPG55C20.1	ENSG00000272541	6	58182169	58182746	0.378	rs9476310	2.93	rs17091863	0.158795	-4.74	-0.67	151	22	enet	0.31518	2.75e-11	2.0088	0.0446	0.97695
GTEX7_Cerebellar_Hemisphere	LA16c-OS12.2	ENSG00000268836	16	235747	236293	0.317	rs7206329	2.95	rs4141288	0.216486	5.79	-2.038	304	4	lasso	0.20332	8.84e-08	-2.0082	0.044621	0.97695
GTEX7_Cerebellum	CTC-559E9.8	ENSG00000267565	19	20003242	20006656	0.155	rs7252981	3.22	rs12610295	0.107	-4.69	1.816	300	4	lasso	0.103761	2.9e-05	-2.00811	0.04463	0.97695
GTEX7_Cerebellum	SWAP70	ENSG00000133789	11	9685624	9774538	0.483	rs11042429	2.97	rs7932792	0.012936	4.46	-1.727	358	16	enet	0.02114	0.0402	-2.0079	0.04465	0.97695
CMC	WASHC3	ENSG00000120860	12	102406705	102455927	0.2105	rs825043	-2.97	rs11111170	0.147794	-8.39	0.546	448	448	blup	0.18784	2.42e-22	-2.00777	0.04467	0.97695
GTEX7_Anterior_cingulate_cortex_BA24	SIRT5	ENSG00000124523	6	13574816	13614790	0.414	rs35772589	2.81	rs2328676	0.151292	-4.89	1.675	519	6	lasso	0.1111	0.00025	-2.0071	0.0447	0.97695
GTEX7_Nucleus_accumbens_basal_ganglia	IQGAP1	ENSG00000140575	15	90931450	91045475	0.381	rs1059495	-2.96	rs16944424	0.176393	5.55	2.505	407	407	blup	0.19107	1.33e-07	2.0079	0.0447	0.97695
CMC	ZNF354B	ENSG00000178338	5	178286954	178315123	0.0965	rs17081230	-3.2	rs7445694	0.0516	-5.65	-1.851	587	4	lasso	0.0461	2.44e-06	2.0072	0.0447	0.97695
GTEX7_Hypothalamus	AC008731.1	ENSG00000256439	16	24930714	24932325	0.583	rs8052587	3.13	rs17178990	0.177611	5.75	1.928	389	4	lasso	0.21198	3.62e-07	2.0073	0.04472	0.97695
GTEX7_Anterior_cingulate_cortex_BA24	CTD-2083E4.6	ENSG00000248925	5	269973	271631	0.2019	rs2162872	-3.48	rs4956994	0.0944	-4.6	-1.52	291	11	enet	0.10684	0.000327	2.00705	0.04474	0.97695
GTEX7_Frontal_Cortex_BA9	DHRS4	ENSG00000157326	14	24422795	24438488	0.286	rs10138696	3.54	rs10483284	0.08363	-4.17	2.269	485	2	lasso	0.071817	0.00203	-2.00681	0.04477	0.97695
GTEX7_Anterior_cingulate_cortex_BA24	BGLAP	ENSG00000242252	1	156211753	156213112	0.282	rs11581044	-2.58	rs7513351	-0.005373	-3.16	0.064	385	385	blup	0.03317	0.0329	-2.00668	0.0448	0.97695
GTEX7_Cerebellum	TTC3	ENSG00000182670	21	38445526	38575413	0.495	rs17814675	2.7	rs6517404	0.329193	7.52	2.088	435	21	enet	0.33228	3.83e-15	2.00606	0.0448	0.97695
GTEX7_Amygdala	TRIOBP	ENSG00000100106	22	38093011	38172563	0.442	rs4821661	3.02	rs6000905	0.010679	-4	1.269	460	460	blup	0.0877	0.0031	-2.00617	0.04484	0.97695
GTEX7_Cortex	RP1-179N16.6	ENSG00000246982	6	36114475	36164982	0.608	rs7775107	2.22	rs2859136	0.276273	6.55	1.818	408	12	lasso	0.447508	4.53e-19	2.0062	0.04484	0.97695
GTEX7_Amygdala	KYAT3	ENSG00000137944	1	89401456	89458636	0.474	rs7556550	-2.71	rs4655890	0.388	-6.14	1.943	358	4	lasso	0.371	2.32e-10	-2.00585	0.04487	0.97695
GTEX7_Nucleus_accumbens_basal_ganglia	DUTP6	ENSG00000225171	1	166837985	166838446	0.153	rs7528834	3.07	rs12122547	0.162	5.1	1.925	590	5	lasso	0.0895	0.000337	2.00583	0.04487	0.97695
GTEX7_Cerebellum	SEC24B-AS1	ENSG00000247950	4	110268631	110354973	0.235	rs4956253	2.75	rs6533433	-0.000804	-3.27	1.334	381	381	blup	0.03837	0.00871	2.00521	0.0449	0.97695
GTEX7_Putamen_basal_ganglia	WRNIP1	ENSG00000124535	6	2765648	2787186	0.383	rs318448	2.93	rs9405184	-0.004555	3.4	0.824	597	597	blup	0.12111	0.000115	-2.00563	0.0449	0.97695
CMC	ANXA2P3	ENSG00000216740	10	66585329	66586336	0.1199	rs12763209	-2.47	rs10822323	0.0217	4.91	-0.231	409	409	blup	0.07941	6.42e-10	-2.00483	0.04498	0.97695
GTEX7_Caudate_basal_ganglia	AC010729.2	ENSG00000236106	2	5866581	5870474	0.3038	rs16863956	3.84	rs13419910	0.055665	-3.66	2.132	584	584	blup	0.05494	0.0028	-2.00432	0.04504	0.97695
GTEX7_Cortex	PACSIN2	ENSG00000100266	22	43231418	43411151	0.2325	rs138997	-2.94	rs972579	0.072914	-4.15	0.316	546	3	lasso	0.06332	0.00188	-2.00429	0.04504	0.97695
GTEX7_Amygdala	SNX31	ENSG00000174226	8	101585116	101675643	0.393	rs17462921	2.87	rs1693551	0.29548	5.58	2.092	453	2	lasso	0.41341	1.14e-11	2.0038	0.04509	0.97695
GTEX7_Cerebellum	SLFN5	ENSG00000166750	17	33570055	33600674	0.2643	rs2009052	2.54	rs11080325	0.03325	4.55	0.874	377	6	lasso	0.0836	0.000171	2.00385	0.04509	0.97695
GTEX7_Caudate_basal_ganglia	RP11-230C9.4	ENSG00000271265	6	157095351	157095796	0.2919	rs2819088	2.61	rs4870483	0.2111	5.66	-1.53	395	3	lasso	0.2237	1.47e-09	-2.00324	0.04515	0.97695
GTEX7_Spinal_cord_cervical_c-1	PDIA2	ENSG00000185615	16	333152	337215	0.472	rs7206329	2.95	rs12445857	0.20018	-4.95	1.249	343	14	enet	0.2844	1.5e-07	-2.00312	0.04516	0.97695
GTEX7_Cortex	FAM227A	ENSG00000184949	22	38974125	39052634	0.3093	rs9622836	3.22	rs5750627	0.251769	5.95	2.051	369	3	lasso	0.20635	1.88e-08	2.00289	0.04519	0.97695
GTEX7_Hypothalamus	CFHR1	ENSG00000244414	1	196788887	196801319	0.162	rs4633231	3.09	rs16840522	0.061782	-4.21	-1.479	253	253	blup	0.093879	0.000778	2.00241	0.0452	0.97695
GTEX7_Caudate_basal_ganglia	IGLV5-52	ENSG00000211643	22	22673082	22673581	0.433	rs5757080	3.06	rs4277621	0.290701	6.85	1.993	356	3	lasso	0.30658	4.44e-13	2.00246	0.04524	0.97695
GTEX7_Cerebellum	RP11-159N11.4	ENSG00000270179	11	113239200	113239839	0.2426	rs1055076	3	rs600964	0.038105	-4.39	-0.93	517	8	lasso	0.11902	7.48e-06	2.0019	0.0453	0.97695
GTEX7_Frontal_Cortex_BA9	APMAP	ENSG00000101474	20	24943561	24973615	0.254	rs2235605	4.21	rs4815279	0.09978	-3.95	-1.423	487	6	lasso	0.09825	0.00034	2.0015	0.0453	0.97695
GTEX7_Cerebellum	MGAT4B	ENSG00000161013	5	179224597	179233952	0.2031	rs17079808	-2.757	rs1348523	-0.00655	-3.22	0.091	446	446	blup	0.025369	0.0275	2.0015	0.04534	0.97695
GTEX7_Caudate_basal_ganglia	LINC01291	ENSG00000204792	2	75145275	75165545	0.6847	rs17011070	-3.69	rs11902447	0.541181	9.06	1.91	457	17	enet	0.57954	1.58e-28	2.00119	0.04537	0.97695
GTEX7_Hypothalamus	PTPA	ENSG00000119383	9	131873229	131911225	0.2975	rs4295766	-2.45	rs3118634	0.195187	-4.91	-1.95	383	4	lasso	0.151434	2.04e-05	2.0005	0.04544	0.97695
GTEX7_Caudate_basal_ganglia	LINC02568	ENSG00000259459	15	63682335	63729347	0.358	rs7183733	-2.7	rs4984268	0.20475	5.82	-1.884	440	10	lasso	0.20852	5.95e-09	-2.00046	0.04545	0.97695
CMC	TUBG2	ENSG00000037042	17	40811323	40819024	0.143	rs2089115	2.5	rs2292750	0.251	10.67	-2.004	251	3	lasso	0.24627	1.07e-29	-2.00048	0.04545	0.97695
GTEX7_Cerebellum	EIF6	ENSG00000242372	20	33866714	33872788	0.104	rs2275274	3.13	rs2250205	0.025154	-3.9	1.376	343	5	lasso	0.04143	0.00667	-2.00014	0.0455	0.97695
GTEX7_Frontal_Cortex_BA9	DNA2	ENSG00000138346	10	70173821	70231879	0.2526	rs7081960	-3.51	rs2031098	0.091791	-5.28	-2.07	384	4	lasso	0.0645	0.00332	2	0.045505	0.97695
CMC	RSPO2	ENSG00000147655	8	108911544	109095913	0.1238	rs989291	-3.32	rs10955475	0.09725	6.83	-1.121	471	471	blup	0.12704	3.31e-15	-1.99994	0.04551	0.97695
GTEX7_Frontal_Cortex_BA9	RNF216P1	ENSG00000196204	7	5013619	5080306	0.733	rs10226233	-2.38	rs12671224	0.248637	-5.54	-1.135	354	25	lasso	0.24987	5.76e-09	1.9995	0.04555	0.97695
GTEX7_Cortex	SLC25A16	ENSG00000122912	10	70237756	70287231	0.23	rs7081960	-3.51	rs2031098	0.124857	5.09	-2.07	403	18	enet	0.13772	5.58e-06	-1.9995	0.045554	0.97695
GTEX7_Frontal_Cortex_BA9	WAC-AS1	ENSG00000254635	10	28811581	28821672	0.5232	rs11007333	3	rs11007134	0.278361	5.72	1.867	583	4	lasso	0.21946	6e-08	1.9993	0.045574	0.97695
GTEX7_Cerebellar_Hemisphere	INO80C	ENSG00000153391	18	33032194	33077955	0.362	rs12958434	2.95	rs355338	0.251228	5.74	1.875	370	7	lasso	0.26246	7.13e-10	1.9989	0.0456	0.97695
GTEX7_Hippocampus	VSX1	ENSG00000100987	20	25051521	25062996	0.52	rs2235605	4.21	rs743018	0.222899	-5.16	2.496	475	8	enet	0.1945	8.51e-07	-1.9986	0.0456	0.97695
GTEX7_Substantia_nigra	ADAL	ENSG00000168803	15	43622872	43646096	0.545	rs7181079	3.12	rs956391	0.200913	-4.65	1.602	265	265	blup	0.23889	2.91e-06	-1.99903	0.0456	0.97695
GTEX7_Substantia_nigra	BHMT2	ENSG00000132840	5	78365540	78385289	0.352	rs10514145	-2.89	rs250513	0.119	-4.19	1.685	418	9	lasso	0.18871	3.76e-05	-1.9988	0.0456	0.97695
CMC	NT5C2	ENSG00000076685	10	104845940	104953056	0.0669	rs17115419	2.32	rs1891292	0.0364	5.06	-1.47	393	5	lasso	0.03708	2.23e-05	-1.99904	0.0456	0.97695
GTEX7_Cerebellum	MAN2B1	ENSG00000104774	19	12757325	12777556	0.21	rs2974754	3.38	rs8110545	0.163	-5.17	-1.93	299	3	lasso	0.145957	6.56e-07	1.99886	0.04562	0.97695
GTEX7_Putamen_basal_ganglia	MXRA8	ENSG00000162576	1	1288069	1297157	0.266	rs3737728	-2.62	rs1749951	0.009821	-3.75	-1.654	266	5	lasso	0.01804	0.086	1.99863	0.04565	0.97695
CMC	GOLGB1	ENSG00000173230	3	121382046	121468602	0.0352	rs4285028	3.06	rs953730	0.01753	-4.06	-1.502	386	11	enet	0.02266	0.000775	1.99864	0.04565	0.97695
GTEX7_Frontal_Cortex_BA9	SHCBP1	ENSG00000171241	16	46614466	46655538	0.322	rs8051017	-2.56	rs4401068	0.22353	-5.62	-2.396	91	91	blup	0.22973	2.74e-08	1.9986	0.0457	0.97695
GTEX7_Hypothalamus	TCTN2	ENSG00000168778	12	124155660	124192948	0.404	rs9697735	-2.57	rs12309685	0.265	-5.35	-1.546	390	7	lasso	0.2786	3.11e-09	1.99789	0.04573	0.97695
GTEX7_Hypothalamus	SPTLC1	ENSG00000090054	9	94794281	94877666	0.3276	rs710161	-3.29	rs1316268	0.177776	4.86	-1.315	454	58	enet	0.149506	2.31e-05	-1.9975	0.04577	0.97695
GTEX7_Anterior_cingulate_cortex_BA24	SNRNP27	ENSG00000124380	2	70120692	70132707	0.1758	rs10496176	3.32	rs6710444	0.04194	-3.93	1.79	331	11	lasso	0.0647	0.00457	-1.9968	0.0458	0.97695
GTEX7_Cerebellar_Hemisphere	TM2D2	ENSG00000169490	8	38846327	38854343	0.258	rs4379414	-2.67	rs6985572	0.15478	-5.35	-1.46	311	311	blup	0.1333	1.81e-05	1.99715	0.045809	0.97695
CMC	FN3KRP	ENSG00000141560	17	80674559	80688204	0.4901	rs11903	-3.85	rs3859206	0.28	11.31	0.383	365	365	bslmm	0.41146	5.6e-54	1.9968	0.04585	0.97695
GTEX7_Nucleus_accumbens_basal_ganglia	SMIM19	ENSG00000176209	8	42396298	42409603	0.5259	rs12155532	2.46	rs7818789	0.303629	6.96	2.121	266	9	lasso	0.316012	2.5e-12	1.9966	0.04587	0.97695
GTEX7_Substantia_nigra	PYCR1	ENSG00000183010	17	79890260	79900288	0.444	rs28386899	-4.25	rs35935560	0.33337	5.26	2.329	309	3	lasso	0.33736	1.21e-08	1.9965	0.04588	0.97695
GTEX7_Putamen_basal_ganglia	UROD	ENSG00000126088	1	45477819	45481247	0.268	rs9429157	-2.98	rs2983715	0.041036	-3.96	-2.207	321	9	lasso	0.07052	0.00293	1.99636	0.04589	0.97695
CMC	IQCB1	ENSG00000173226	3	121488610	121553926	0.538	rs4285028	3.06	rs4582090	0.418375	-13.77	2.224	435	7	lasso	0.5853	2.9e-88	-1.99597	0.04594	0.97695
GTEX7_Cerebellum	CYP4F26P	ENSG00000226562	9	33580693	33605289	0.5964	rs10971517	2.79	rs12005354	0.41126	7.95	-1.965	362	10	lasso	0.39172	3.1e-18	-1.99588	0.04595	0.97695
GTEX7_Anterior_cingulate_cortex_BA24	RP11-177J6.1	ENSG00000273257	4	56254116	56254438	0.2731	rs7673274	-3.48	rs12500837	-0.0045	4.16	-1.181	392	392	blup	0.06563	0.0043	-1.995	0.046	0.97695
GTEX7_Spinal_cord_cervical_c-1	GRID2	ENSG00000152208	4	93225550	94695707	0.417	rs6830091	2.18	rs16996340	0.02327	4.76	2.14	238	3	lasso	0.11798	0.000927	1.9952	0.04602	0.97695
GTEX7_Cortex	ZNF623	ENSG00000183309	8	144718183	144735900	0.5622	rs6558292	3.8	rs12677473	0.14547	4.57	0.455	350	350	blup	0.20962	1.42e-08	-1.99458	0.04609	0.97695
GTEX7_Spinal_cord_cervical_c-1	ZNF277	ENSG00000198839	7	111846643	111983151	0.356	rs12705815	-3.28	rs11769219	0.00342	-3.61	2.355	416	416	blup	0.03102	0.0616	-1.9942	0.0461	0.97695
GTEX7_Cerebellar_Hemisphere	TTC12	ENSG00000149292	11	113185251	113254266	0.277	rs1055076	3	rs11214587	0.14812	-5.46	-2.733	527	14	enet	0.248372	2.32e-09	1.99376	0.04618	0.97695
GTEX7_Nucleus_accumbens_basal_ganglia	ABR	ENSG00000159842	17	906758	1132315	0.3343	rs9891196	3.67	rs4510082	0.007295	-3.3	-0.593	446	446	blup	0.034433	0.0199	1.9936	0.0462	0.97695
GTEX7_Spinal_cord_cervical_c-1	MAPK1	ENSG00000100030	22	22108789	22221970	0.661	rs5757080	3.06	rs4395341	0.023659	3.9	1.906	398	14	lasso	0.0354	0.0496	1.9936	0.0462	0.97695
CMC	CCDC112	ENSG00000164221	5	114602885	114632528	0.0382	rs6869363	3.61	rs6870296	0.00173	3.82	0.285	433	433	blup	0.0076	0.0354	1.9934	0.0462	0.97695
GTEX7_Hippocampus	RPS27L	ENSG00000185088	15	63418071	63450220	0.211	rs7183733	-2.7	rs28637229	0.0675	-4.24	-1.614	502	8	lasso	0.07472	0.00224	1.99312	0.04625	0.97695
GTEX7_Hypothalamus	NUDT16L1	ENSG00000168101	16	4743695	4745860	0.373	rs703812	3.38	rs12325592	-0.009404	3.39	0.09	395	395	blup	0.0528	0.00986	1.9931	0.04625	0.97695
GTEX7_Spinal_cord_cervical_c-1	DEPDC1B	ENSG00000035499	5	59892739	59996017	0.174	rs35386	-2.13	rs10063407	0.137392	4.15	1.826	319	4	lasso	0.1764	5.08e-05	1.993	0.0463	0.97695
GTEX7_Cortex	TNFAIP8L3	ENSG00000183578	15	51348795	51397473	0.157	rs8042172	3.04	rs3825798	0.066745	-3.96	2.086	432	3	lasso	0.033377	0.0191	-1.99244	0.04632	0.97695
CMC	GANAB	ENSG00000089597	11	62392298	62414104	0.0772	rs2187108	-2.46	rs1058678	0.066266	-5.87	-1.813	384	16	enet	0.05882	1.07e-07	1.99234	0.04633	0.97695
CMC	ZNF786	ENSG00000197362	7	148766735	148787874	0.1084	rs243492	-2.69	rs7788925	0.148712	-8.33	-2.133	388	6	lasso	0.14351	4.31e-17	1.99235	0.04633	0.97695
GTEX7_Frontal_Cortex_BA9	DAP	ENSG00000112977	5	10679342	10761384	0.4447	rs13357458	2.87	rs12332143	-0.008208	3.48	0.311	630	33	enet	0.00819	0.164	1.99132	0.0464	0.97695
GTEX7_Spinal_cord_cervical_c-1	RP11-495P10.2	ENSG00000215863	1	147835127	147931933	0.222	rs481176	-2.21	rs3009468	0.146058	3.61	-2.131	34	4	lasso	0.109867	0.00137	-1.9917	0.0464	0.97695
GTEX7_Hippocampus	ALDH16A1	ENSG00000161618	19	49956426	49974305	0.391	rs2001342	3.18	rs11083974	0.149914	5.18	1.957	370	2	lasso	0.17086	4.28e-06	1.99169	0.04641	0.97695
GTEX7_Cortex	GPR83	ENSG00000123901	11	94110477	94134585	0.237	rs2851584	3.14	rs1361929	0.121445	4.78	-1.407	442	442	blup	0.11827	2.63e-05	-1.99121	0.04646	0.97695
CMC	DENND4C	ENSG00000137145	9	19230433	19374139	0.1632	rs1885229	-3.2	rs10123206	0.126815	7.96	2.047	688	4	lasso	0.10886	3.69e-13	1.99115	0.04646	0.97695
GTEX7_Cortex	DPY19L1	ENSG00000173852	7	34968488	35077883	0.3348	rs9969168	3.13	rs7511	0.187756	5.28	-1.765	480	7	lasso	0.14683	2.68e-06	-1.9911	0.04647	0.97695
GTEX7_Cerebellar_Hemisphere	TYW1B	ENSG00000254184	7	72023729	72298777	0.2866	rs11983612	-2.98	rs7792924	0.216858	5.94	1.858	133	2	lasso	0.227283	1.31e-08	1.991	0.046476	0.97695
GTEX7_Cerebellar_Hemisphere	HSD11B1-AS1	ENSG00000227591	1	209834709	209897470	0.375	rs11119300	-3.22	rs11576775	0.216	5.44	-2.052	516	8	lasso	0.165474	1.64e-06	-1.99036	0.04655	0.97695
GTEX7_Cerebellum	ARHGEF10L	ENSG00000074964	1	17866330	18024369	0.4322	rs1977251	3.04	rs4920374	0.166	-5.47	-1.472	588	7	lasso	0.19695	5.49e-09	1.99038	0.04655	0.97695
CMC	CAMTA1	ENSG00000171735	1	6845384	7829766	0.0963	rs1193158	-4.37	rs3011936	0.069	-5.7	2.063	899	3	lasso	0.06584	1.88e-08	-1.99026	0.04656	0.97695
GTEX7_Caudate_basal_ganglia	EEF1DP4	ENSG00000213640	7	64323377	64324748	0.5371	rs2529	2.54	rs6960979	0.263509	-7.03	0.628	265	265	blup	0.32766	4.88e-14	-1.99006	0.04658	0.97695
GTEX7_Cerebellum	CDAN1	ENSG00000140326	15	43015757	43029324	0.2554	rs7181079	3.12	rs3742993	0.181	6.2	-2.144	276	276	blup	0.26017	9.9e-12	-1.9901	0.04658	0.97695
GTEX7_Cerebellum	TMEM167A	ENSG00000174695	5	82348665	82373682	0.141	rs256810	-2.523	rs17284134	0.0559	-4.27	2.007	418	2	lasso	0.039733	0.00773	-1.99	0.04659	0.97695
GTEX7_Anterior_cingulate_cortex_BA24	ELOVL2	ENSG00000197977	6	10980992	11044547	0.291	rs10947076	-2.75	rs4713165	0.143231	4.34	0.494	474	37	enet	0.05892	0.00653	1.99	0.0466	0.97695
GTEX7_Cerebellar_Hemisphere	OPRL1	ENSG00000125510	20	62711526	62731996	0.3223	rs6062559	-2.71	rs8121509	0.16962	4.98	-2.254	314	6	lasso	0.1469	6.63e-06	-1.99	0.0466	0.97695
GTEX7_Spinal_cord_cervical_c-1	PICK1	ENSG00000100151	22	38452318	38471708	0.762	rs763121	2.73	rs2018980	0.499031	6.99	1.989	365	13	lasso	0.562	3.25e-16	1.9898	0.0466	0.97695
CMC	GREB1	ENSG00000196208	2	11674242	11782914	0.3018	rs11679686	-2.58	rs6724078	0.175315	9.19	1.872	550	24	enet	0.232515	6.47e-28	1.98977	0.046616	0.97695
GTEX7_Cerebellar_Hemisphere	MIS12	ENSG00000167842	17	5389605	5394134	0.3205	rs2157774	-2.73	rs1805456	0.027809	3.56	1.849	526	526	blup	0.0799	0.000858	1.98948	0.046648	0.97695
GTEX7_Cortex	ZBTB10	ENSG00000205189	8	81397854	81438500	0.2112	rs753064	3.38	rs7830160	0.01665	3.54	3.318	358	358	blup	0.05134	0.00474	1.98867	0.04674	0.97695
GTEX7_Hippocampus	PSMD13	ENSG00000185627	11	236546	252983	0.453	rs7942030	3.09	rs2272563	0.33141	6.45	1.945	293	14	enet	0.31975	7.37e-11	1.9881	0.0468	0.97695
CMC	CCDC146	ENSG00000135205	7	76751751	76958850	0.048	rs38700	-2.68	rs7797117	-0.001097	3.42	-1.2	340	340	bslmm	0.00605	0.0536	-1.98732	0.04689	0.97695
GTEX7_Nucleus_accumbens_basal_ganglia	VAMP1	ENSG00000139190	12	6571403	6580153	0.212	rs7316224	-2.92	rs7978461	0.079737	-4.26	1.703	406	3	lasso	0.057083	0.0037	-1.987	0.0469	0.97695
CMC	SLC9A3R2	ENSG00000065054	16	2075357	2089027	0.1518	rs30991	3.12	rs11876	0.091555	-6.98	1.832	399	7	enet	0.09691	7.8e-12	-1.9871	0.04691	0.97695
GTEX7_Cortex	TNFRSF10C	ENSG00000173535	8	22941868	22974950	0.4558	rs2978473	2.8	rs7830593	0.31157	6.54	-2.237	623	7	lasso	0.32369	3.65e-13	-1.98685	0.04694	0.97695
GTEX7_Amygdala	TTC28-AS1	ENSG00000235954	22	28315364	28404569	0.461	rs2283847	-3.51	rs16985722	0.118898	4.77	-1.837	524	6	lasso	0.1901	1.45e-05	-1.98674	0.04695	0.97695
GTEX7_Frontal_Cortex_BA9	MGRN1	ENSG00000102858	16	4666494	4740975	0.585	rs703812	3.99	rs841225	0.41707	-7.53	-1.87	422	12	enet	0.47348	6.2e-18	1.98674	0.047	0.97695
CMC	ZNF169	ENSG00000175787	9	97021593	97063736	0.0957	rs1421134	2.4	rs11793128	0.07295	6.02	0.672	440	15	enet	0.06332	3.52e-08	1.9862	0.04701	0.97695
GTEX7_Cerebellar_Hemisphere	AC005363.9	ENSG00000255513	16	2013746	2014096	0.553	rs30991	3.12	rs338791	0.389266	6.98	-1.883	450	18	enet	0.3642	7.16e-14	-1.986	0.047033	0.97695
GTEX7_Nucleus_accumbens_basal_ganglia	ZNF418	ENSG00000196724	19	58433252	58446761	0.2	rs8107849	2.75	rs11670102	0.070179	-4.53	2.548	477	3	lasso	0.08004	0.000679	-1.98594	0.04704	0.97695
GTEX7_Caudate_basal_ganglia	RBL2	ENSG00000103479	16	53467889	53525561	0.2958	rs7201826	-2.63	rs9929873	0.283939	-6.61	-2.206	385	20	enet	0.272589	1.37e-11	1.9858	0.047056	0.97695
GTEX7_Hypothalamus	PRKRIP1	ENSG00000128563	7	102004319	102067123	0.317	rs2229796	-2.29	rs17135196	0.059443	3.89	-2.071	252	7	lasso	0.07149	0.00311	-1.98546	0.04709	0.97695
GTEX7_Anterior_cingulate_cortex_BA24	RP11-489D6.2	ENSG00000259446	15	33595858	33602860	0.516	rs10519861	-3.58	rs2670948	0.438223	6.9	-1.347	828	10	enet	0.43336	5.91e-15	-1.9852	0.0471	0.97695
GTEX7_Hypothalamus	C4orf33	ENSG00000151470	4	130014472	130037795	0.351	rs1514572	3.15	rs498435	0.03471	-3.99	-1.896	373	373	blup	0.13426	6.15e-05	1.99	0.0471	0.97695
GTEX7_Spinal_cord_cervical_c-1	MGAM	ENSG00000257335	7	141607613	141806547	0.278	rs1181775	-3.71	rs1859646	0.11776	-4.47	-1.517	437	437	blup	0.13991	0.000316	1.9857	0.0471	0.97695
GTEX7_Amygdala	NSUN5P2	ENSG00000106133	7	72418120	72425329	0.582	rs17339199	2.88	rs34014814	0.0655	3.56	2.227	100	23	enet	0.20454	6.52e-06	1.9849	0.04715	0.97695
GTEX7_Spinal_cord_cervical_c-1	RFLNB	ENSG00000183688	17	289769	295730	0.506	rs542927	-2.72	rs3744743	0.01092	3.72	0.218	319	319	blup	0.0435	0.0334	1.9849	0.04715	0.97695
CMC	LRRC20	ENSG00000172731	10	72058729	72142382	0.2166	rs10762386	2.87	rs4746989	0.0296	5.88	-1.317	753	9	lasso	0.08188	3.46e-10	-1.98488	0.04716	0.97695
GTEX7_Cortex	AP000974.1	ENSG00000215504	11	85563600	85565986	0.275	rs286028	3.25	rs17744711	0.214026	-5.76	-2.006	382	2	lasso	0.17757	2.15e-07	1.98472	0.04718	0.97695
CMC	USP14	ENSG00000101557	18	158383	214629	0.1096	rs538917	3.14	rs9948087	0.052417	-5.12	-1.043	400	400	bslmm	0.06679	1.49e-08	1.9846	0.0472	0.97695
GTEX7_Cerebellum	C2CD4C	ENSG00000183186	19	405438	409139	0.236	rs12982379	-3.49	rs12979419	0.0462	-4.41	-1.23	327	19	enet	0.091703	8.38e-05	1.9841	0.04725	0.97695
GTEX7_Cerebellar_Hemisphere	ZBTB11-AS1	ENSG00000256628	3	101395274	101398061	0.1479	rs9881690	2.49	rs11718446	0.049485	3.86	1.39	342	342	blup	0.06446	0.00257	1.98399	0.04726	0.97695
GTEX7_Hippocampus	SMIM19	ENSG00000176209	8	42396298	42409603	0.274	rs12155532	2.46	rs7818789	0.269429	5.56	2.121	265	3	lasso	0.261	7.11e-09	1.98305	0.047362	0.97695
GTEX7_Caudate_basal_ganglia	PDCL3P4	ENSG00000244119	3	101431316	101432035	0.249	rs4683874	-2.5	rs4342086	0.284068	6.93	1.954	331	5	lasso	0.29124	2.13e-12	1.9827	0.0474	0.97695
GTEX7_Substantia_nigra	AK7	ENSG00000140057	14	96858448	96955764	0.611	rs234587	-3.46	rs12890394	-0.01062	-3.15	0.002	558	558	blup	0.0642	0.0138	-1.9831	0.0474	0.97695
GTEX7_Anterior_cingulate_cortex_BA24	ZNF561-AS1	ENSG00000267106	19	9731967	9756572	0.323	rs10417403	2.62	rs28384491	-0.00672	3.33	-0.167	361	361	blup	0.02741	0.0476	1.98264	0.047407	0.97695
CMC	A1CF	ENSG00000148584	10	52559169	52645435	0.3195	rs12573170	2.5	rs4935192	0.266	11.1	2.282	459	4	lasso	0.31867	1.29e-39	1.98256	0.04742	0.97695
GTEX7_Frontal_Cortex_BA9	AKAP1	ENSG00000121057	17	55162453	55198710	0.405	rs9889321	-2.62	rs3785484	0.174	-5.03	1.705	520	10	enet	0.17282	1.88e-06	-1.982	0.04748	0.97695
CMC	DGKE	ENSG00000153933	17	54911460	54946036	0.1571	rs16957765	3.48	rs3760157	0.146	-8.38	0.767	472	12	lasso	0.1558	1.6e-18	-1.98201	0.04748	0.97695
GTEX7_Cortex	COL23A1	ENSG00000050767	5	177664619	178017556	0.2216	rs2973776	-3.81	rs7700943	0.019631	-3.83	-0.371	570	570	blup	0.04791	0.00618	-1.98128	0.04756	0.97695
CMC	TYW1B	ENSG00000254184	7	72023729	72298777	0.346	rs11983612	-2.98	rs4717678	0.351399	12.88	2.182	236	11	enet	0.3516	1.76e-44	1.98103	0.04759	0.97695
GTEX7_Frontal_Cortex_BA9	MKKS	ENSG00000125863	20	10381657	10414870	0.731	rs4813023	-2.8	rs6108559	0.01417	-3.7	-1.086	578	22	lasso	0.02446	0.0504	1.9808	0.0476	0.97695
GTEX7_Nucleus_accumbens_basal_ganglia	RP11-455O6.2	ENSG00000262115	17	79171193	79174088	0.2378	rs6565479	2.97	rs4969425	0.007946	-3.33	2.018	434	434	blup	0.059326	0.00313	-1.9808	0.04762	0.97695
GTEX7_Putamen_basal_ganglia	RFT1	ENSG00000163933	3	53122499	53164478	0.4948	rs2253685	2.88	rs2336725	0.23102	5.22	2.78	370	11	lasso	0.24866	1.77e-08	1.98072	0.04762	0.97695
GTEX7_Nucleus_accumbens_basal_ganglia	FGFR4	ENSG00000160867	5	176513887	176525145	0.367	rs4868696	-2.29	rs10476213	0.031261	4.72	0.876	387	34	enet	0.13681	9.52e-06	1.9805	0.04765	0.97695
GTEX7_Caudate_basal_ganglia	SH3RF1	ENSG00000154447	4	170015407	170192256	0.1683	rs6854137	-2.83	rs4130882	0.128735	-4.49	1.988	380	2	lasso	0.09426	0.000113	-1.9803	0.04766	0.97695
GTEX7_Substantia_nigra	PDCL3P4	ENSG00000244119	3	101431316	101432035	0.462	rs4683874	-2.5	rs4342086	0.07356	3.92	1.954	331	5	lasso	0.097273	0.00299	1.9804	0.04766	0.97695
GTEX7_Spinal_cord_cervical_c-1	RP11-49I11.1	ENSG00000260552	18	33759959	33767411	0.327	rs8092959	-2.98	rs1785919	0.171104	4.62	-2.003	512	8	lasso	0.13661	0.000372	-1.98011	0.04769	0.97695
CMC	ZNF93	ENSG00000184635	19	20011722	20046384	0.2003	rs7252981	3.22	rs6511061	0.119	7.67	-1.248	296	296	blup	0.12457	6.32e-15	-1.9801	0.04769	0.97695
GTEX7_Nucleus_accumbens_basal_ganglia	CAPN8	ENSG00000203697	1	223711349	223853436	0.274	rs12118128	2.53	rs12130866	0.128	5.26	2.198	391	5	lasso	0.18947	1.52e-07	1.97985	0.04772	0.97695
CMC	CCDC169	ENSG00000242715	13	36801182	36871977	0.1298	rs13378928	2.75	rs9546846	0.05964	-7.11	-2.104	568	9	lasso	0.090287	4.17e-11	1.9797	0.04773	0.97695
GTEX7_Nucleus_accumbens_basal_ganglia	MAPK13	ENSG00000156711	6	36095586	36107842	0.232	rs7775107	2.22	rs2859141	0.167771	5.23	1.783	371	15	enet	0.17865	3.61e-07	1.9791	0.0478	0.97695
GTEX7_Spinal_cord_cervical_c-1	RPS24	ENSG00000138326	10	79793518	79816570	0.334	rs1720293	-2.65	rs1916391	0.006756	-3.71	-2.366	525	7	lasso	0.11413	0.00112	1.97884	0.04783	0.97695
GTEX7_Caudate_basal_ganglia	RP11-650L12.2	ENSG00000261762	15	78881465	78883618	0.3763	rs11857532	2.69	rs660652	0.26254	6.73	-1.99	434	7	lasso	0.26716	2.33e-11	-1.97846	0.04788	0.97695
GTEX7_Cerebellar_Hemisphere	CDH12	ENSG00000154162	5	21750782	22853731	0.4973	rs2662503	2.673	rs6889916	0.168469	-5.52	1.903	458	33	enet	0.25927	9.33e-10	-1.97797	0.0479	0.97695
GTEX7_Hippocampus	MRC1	ENSG00000120586	10	18098352	18200091	0.666	rs17448763	-2.99	rs532813	0.31371	6.03	-2.405	382	12	lasso	0.34635	8.24e-12	-1.97845	0.0479	0.97695
GTEX7_Caudate_basal_ganglia	VSTM4	ENSG00000165633	10	50222290	50323554	0.237	rs6537575	-4.77	rs2244967	0.035766	-4.17	0.594	607	607	blup	0.059834	0.00188	-1.97799	0.04793	0.97695
GTEX7_Cerebellar_Hemisphere	OSTN-AS1	ENSG00000233308	3	190931080	190952394	0.3889	rs9855788	3.05	rs9850668	0.246679	-5.89	1.751	499	3	lasso	0.26873	4.19e-10	-1.97801	0.04793	0.97695
GTEX7_Hypothalamus	FAM227A	ENSG00000184949	22	38974125	39052634	0.217	rs9622836	3.22	rs5750630	0.172456	5.1	2.135	368	15	enet	0.17185	5.38e-06	1.97769	0.047963	0.97695
GTEX7_Cerebellar_Hemisphere	TRIT1	ENSG00000043514	1	40306723	40349183	0.338	rs3013462	3.14	rs2050172	0.179	5.08	1.088	394	46	enet	0.185772	3.48e-07	1.97734	0.048	0.97695
GTEX7_Cortex	NDST1-AS1	ENSG00000254333	5	149855094	149865531	0.3431	rs252161	-3.87	rs3846703	0.222205	5.88	2.029	487	2	lasso	0.17306	3.12e-07	1.97721	0.04802	0.97695
CMC	CENPX	ENSG00000169689	17	79976578	79981983	0.4468	rs28386899	-4.01	rs3934983	0.377	-13.22	1.735	319	4	lasso	0.39651	1.61e-51	-1.97653	0.04809	0.97695
GTEX7_Cortex	HNRNPA3P9	ENSG00000270903	11	32613339	32614317	0.131	rs201879	2.92	rs201869	0.07972	3.95	2.485	411	3	lasso	0.05005	0.00523	1.97653	0.0481	0.97695
CMC	ITGB5	ENSG00000082781	3	124480795	124620265	0.1351	rs10804562	-3.08	rs4234221	0.028483	4.55	1.554	644	50	enet	0.06284	3.96e-08	1.97637	0.04811	0.97695
GTEX7_Hippocampus	RRN3	ENSG00000085721	16	15153879	15188174	0.1752	rs153804	2.28	rs222907	0.05794	4.28	-2.212	102	4	lasso	0.06619	0.00385	-1.9763	0.04812	0.97695
CMC	MYBPC1	ENSG00000196091	12	101962131	102079796	0.2792	rs11110811	-3.07	rs7973756	0.132247	8.2	-1.65	514	514	bslmm	0.18899	1.76e-22	-1.97621	0.04813	0.97695
GTEX7_Frontal_Cortex_BA9	CHRNE	ENSG00000108556	17	4801069	4806369	0.565	rs12601416	-3.9	rs8081611	0.228	5.8	-0.38	443	443	blup	0.2155	8.09e-08	-1.9758	0.04818	0.97695
GTEX7_Spinal_cord_cervical_c-1	SDCCAG8	ENSG00000054282	1	243419320	243663394	0.2696	rs2275154	2.25	rs4658552	0.164105	4.42	1.959	284	4	lasso	0.154697	0.000152	1.97569	0.04819	0.97695
GTEX7_Cortex	VAMP1	ENSG00000139190	12	6571403	6580153	0.273	rs7316224	-2.92	rs2109426	0.0652	-4.18	1.553	406	406	blup	0.07304	0.00089	-1.97596	0.0482	0.97695
GTEX7_Putamen_basal_ganglia	PIM1	ENSG00000137193	6	37137979	37143202	0.344	rs9357239	-2.6	rs10947686	0.034905	-4.18	0.518	647	647	blup	0.05828	0.00636	-1.97529	0.04823	0.97695
GTEX7_Cortex	IGLV5-52	ENSG00000211643	22	22673082	22673581	0.3081	rs5757080	3.06	rs3819309	0.15616	5.2	1.783	356	3	lasso	0.13576	6.53e-06	1.97516	0.04825	0.97695
GTEX7_Hypothalamus	RP11-63L7.5	ENSG00000271931	6	89789883	89790386	0.34	rs989454	3.19	rs12524474	0.041614	-4.19	2.016	401	401	blup	0.08059	0.00177	-1.97451	0.04832	0.97695
CMC	ANAPC4	ENSG00000053900	4	25378835	25420120	0.1143	rs2219484	-2.34	rs11733330	0.06407	6.48	1.46	562	562	bslmm	0.088597	6.39e-11	1.97458	0.04832	0.97695
CMC	SLC18A2	ENSG00000165646	10	119000604	119038941	0.3116	rs1638662	-2.83	rs10377	0.273	-11.17	1.952	503	7	lasso	0.27798	6.39e-34	-1.97433	0.04834	0.97695
GTEX7_Caudate_basal_ganglia	AIFM3	ENSG00000183773	22	21319396	21335649	0.34	rs1108101	2.77	rs5757984	0.004254	-3.47	1.618	380	48	enet	0.04546	0.00607	-1.97417	0.04836	0.97695
GTEX7_Cerebellum	CTD-2010I16.1	ENSG00000254595	11	6509416	6510607	0.2897	rs7948165	3.58	rs2345345	0.031494	3.56	-2.288	652	6	lasso	0.05405	0.00222	-1.9741	0.04837	0.97695
GTEX7_Cortex	TPM2	ENSG00000198467	9	35681989	35691017	0.5091	rs10972487	-3.32	rs2025126	0.519	-8.5	-1.779	401	18	enet	0.528217	1.15e-23	1.9739	0.048392	0.97695
GTEX7_Amygdala	CMTM5	ENSG00000166091	14	23846017	23848981	0.753	rs10138696	3.39	rs8006357	0.02385	-3.57	2.387	461	25	enet	0.07052	0.00742	-1.97396	0.0484	0.97695
GTEX7_Frontal_Cortex_BA9	RP11-134K13.4	ENSG00000271967	6	71306141	71306683	0.303	rs6900853	3.46	rs6455371	0.131639	-4.7	1.849	497	497	blup	0.12867	4.24e-05	-1.9741	0.0484	0.97695
GTEX7_Putamen_basal_ganglia	WDR41	ENSG00000164253	5	76721795	76916436	0.362	rs6864250	3.05	rs448293	0.038503	4.8	-1.542	527	3	lasso	0.169068	4.83e-06	-1.97392	0.0484	0.97695
GTEX7_Cerebellum	CACNA1B	ENSG00000148408	9	140772241	141019076	0.6486	rs3750508	-3.41	rs3750508	0.20219	6.43	-3.408	268	268	blup	0.34347	1.05e-15	-1.97365	0.04842	0.97695
GTEX7_Putamen_basal_ganglia	TRIM58	ENSG00000162722	1	248020501	248041507	0.42	rs4362022	-3.35	rs10399895	-0.009102	-3.16	1.128	453	453	blup	0.05156	0.00974	-1.97334	0.04846	0.97695
GTEX7_Nucleus_accumbens_basal_ganglia	LINC01291	ENSG00000204792	2	75145275	75165545	0.6162	rs17011070	-3.688	rs12613723	0.561	8.55	2.104	456	7	lasso	0.5242	1.93e-22	1.97284	0.04851	0.97695
GTEX7_Frontal_Cortex_BA9	CD276	ENSG00000103855	15	73976307	74006859	0.423	rs12438872	-3.29	rs11072430	0.06317	4.02	-1.437	361	361	blup	0.12668	4.86e-05	-1.97263	0.048537	0.97695
GTEX7_Cerebellar_Hemisphere	COLQ	ENSG00000206561	3	15491640	15563258	0.5374	rs4437128	-2.62	rs905648	0.344954	6.9	2.112	383	11	lasso	0.33502	1.15e-12	1.97251	0.04855	0.97695
GTEX7_Substantia_nigra	UBOX5	ENSG00000185019	20	3088219	3140842	0.715	rs7268763	-2.66	rs2295547	-0.001777	-3.74	-1.067	422	422	blup	0.1259	0.000782	1.9721	0.048602	0.97695
GTEX7_Cerebellum	GTF2H3	ENSG00000111358	12	124118375	124147153	0.165	rs9697735	-2.57	rs4930737	0.069986	-4.25	1.228	386	386	blup	0.0792	0.00025	-1.97151	0.04867	0.97695
CMC	TFB2M	ENSG00000162851	1	246703862	246729626	0.0417	rs4654272	2.52	rs10924545	0.0173	-4.75	-0.921	482	12	enet	0.049853	9.71e-07	1.97124	0.0487	0.97695
GTEX7_Frontal_Cortex_BA9	POMT2	ENSG00000009830	14	77741299	77787227	0.336	rs8177544	3.59	rs369901	0.034298	3.6	-1.761	549	22	enet	0.067455	0.00272	-1.97096	0.04873	0.97695
GTEX7_Cortex	GGCX	ENSG00000115486	2	85771846	85788670	0.3884	rs10206961	-2.58	rs6705971	0.249885	6.4	-2.228	473	4	lasso	0.2648	1.03e-10	-1.9708	0.04875	0.97695
GTEX7_Hypothalamus	BBS10	ENSG00000179941	12	76738254	76742222	0.234	rs4334064	2.38	rs10880028	0.000383	3.11	0.001	435	435	blup	0.0647	0.00472	-1.9706	0.04877	0.97695
GTEX7_Frontal_Cortex_BA9	RP11-379K17.4	ENSG00000239219	3	169657141	169684522	0.5605	rs9866351	3.87	rs9836316	0.276626	6.23	-1.421	393	393	blup	0.39183	2.7e-14	-1.97052	0.04878	0.97695
GTEX7_Hippocampus	CLEC5A	ENSG00000258227	7	141627157	141646807	0.294	rs1181775	-3.71	rs13244878	0.095534	3.87	-1.675	407	5	lasso	0.0462	0.0137	-1.9707	0.0488	0.97695
GTEX7_Caudate_basal_ganglia	NDUFAF2	ENSG00000164182	5	60240956	60448853	0.2344	rs10044518	-2.45	rs4235483	-0.006956	3.4	0.435	310	310	blup	0.041149	0.00863	1.9703	0.04881	0.97695
GTEX7_Cerebellum	SLC26A11	ENSG00000181045	17	78193498	78227299	0.2068	rs7213201	3.5	rs4889875	0.018293	-3.81	2.262	487	3	lasso	0.0351	0.0116	-1.96964	0.04888	0.97695
GTEX7_Cerebellum	MICAL1	ENSG00000135596	6	109765265	109787171	0.1415	rs1074766	2.88	rs6920712	-0.00572	3.81	-1.714	386	386	blup	0.01505	0.0703	-1.96956	0.04889	0.97695
GTEX7_Cerebellar_Hemisphere	RP11-49I11.1	ENSG00000260552	18	33759959	33767411	0.224	rs8092959	-2.98	rs7242481	0.050035	4.56	-2.14	512	5	enet	0.09026	0.00041	-1.9698	0.0489	0.97695
GTEX7_Amygdala	RP11-513M16.8	ENSG00000273226	9	19375449	19375994	0.386	rs1885229	-3.2	rs10114375	0.128766	5.01	1.95	551	8	lasso	0.21752	3.16e-06	1.9694	0.048906	0.97695
GTEX7_Anterior_cingulate_cortex_BA24	ROGDI	ENSG00000067836	16	4846969	4852951	0.183	rs887854	2.96	rs8118	0.04916	4.47	1.539	389	12	enet	0.0454	0.0152	1.9686	0.049	0.97695
GTEX7_Nucleus_accumbens_basal_ganglia	LINC01508	ENSG00000231107	9	93063184	93195787	0.198	rs10992338	3.97	rs4744385	-0.006692	-3.53	1.516	600	600	blup	0.0212	0.0542	-1.9686	0.049	0.97695
GTEX7_Cerebellar_Hemisphere	PSMD13	ENSG00000185627	11	236546	252983	0.488	rs7942030	3.09	rs1128322	0.43939	7.39	2.125	294	21	enet	0.456535	4.48e-18	1.96838	0.04902	0.97695
CMC	RAP2B	ENSG00000181467	3	152880029	152886265	0.1304	rs17789039	2.54	rs12695988	-0.001591	4.11	-0.671	372	372	blup	0.05559	2.36e-07	-1.96818	0.04905	0.97695
CMC	BBS10	ENSG00000179941	12	76738254	76742222	0.0584	rs17115813	2.45	rs4761420	0.083582	-6.28	1.966	440	7	lasso	0.07491	1.97e-09	-1.96806	0.04906	0.97695
GTEX7_Cortex	XXbac-BPGBPG55C20.1	ENSG00000272541	6	58182169	58182746	0.389	rs9476310	2.93	rs1539604	0.069065	-4.31	-0.539	151	151	blup	0.211078	1.25e-08	1.9678	0.04909	0.97695
GTEX7_Substantia_nigra	CYB561	ENSG00000008283	17	61509665	61523739	0.257	rs3809721	2.99	rs4968767	0.09394	-4.1	2.572	257	18	enet	0.07254	0.00938	-1.9678	0.04909	0.97695
GTEX7_Caudate_basal_ganglia	ACAD9	ENSG00000177646	3	128598439	128634910	0.4615	rs2811502	-2.85	rs3755593	0.307454	6.95	2.05	357	2	lasso	0.29448	1.53e-12	1.9676	0.0491	0.97695
GTEX7_Cerebellar_Hemisphere	RP11-416N4.1	ENSG00000232448	20	10160883	10166423	0.352	rs6133746	-3.25	rs6077677	-0.00573	3.45	0.607	624	72	enet	0.0258	0.0412	1.9674	0.0491	0.97695
GTEX7_Cerebellum	SPAG7	ENSG00000091640	17	4862521	4871167	0.5369	rs4790198	-3.53	rs3786044	0.239469	6.41	1.599	440	7	lasso	0.161	1.66e-07	1.96771	0.0491	0.97695
GTEX7_Cerebellum	RP11-316O14.1	ENSG00000268603	2	220362333	220362968	0.2083	rs6745082	2.7	rs4674406	0.133647	4.94	1.934	477	2	lasso	0.105096	2.58e-05	1.96747	0.04913	0.97695
GTEX7_Nucleus_accumbens_basal_ganglia	SLC39A12-AS1	ENSG00000226083	10	18290715	18299491	0.508	rs2007909	-2.83	rs12570727	0.275519	6.57	1.764	417	32	enet	0.35319	6.83e-14	1.96745	0.04913	0.97695
GTEX7_Cerebellum	MOCS3	ENSG00000124217	20	49575363	49577820	0.271	rs6123013	-3.85	rs6096220	0.017594	-3.32	0.562	475	475	blup	0.00888	0.126	-1.96702	0.0492	0.97695
GTEX7_Cerebellum	WDR17	ENSG00000150627	4	176986985	177103978	0.31	rs7684092	3.6	rs7678897	0.077362	4.96	-2.187	491	7	lasso	0.08441	0.000159	-1.96669	0.0492	0.97695
GTEX7_Nucleus_accumbens_basal_ganglia	CHRNA3	ENSG00000080644	15	78885394	78913637	0.356	rs11857532	2.69	rs660652	0.338651	7.1	-1.99	424	6	lasso	0.36613	1.86e-14	-1.9667	0.0492	0.97695
GTEX7_Spinal_cord_cervical_c-1	FBN3	ENSG00000142449	19	8130286	8214730	0.407	rs4580307	3.44	rs2042898	-0.01161	-3.35	0.548	409	409	blup	0.00473	0.243	1.9669	0.0492	0.97695
GTEX7_Cerebellum	ZNF786	ENSG00000197362	7	148766735	148787874	0.5547	rs243492	-2.69	rs1405124	0.48544	-8.54	-1.869	377	5	lasso	0.478973	2.36e-23	1.96639	0.04925	0.97695
GTEX7_Nucleus_accumbens_basal_ganglia	PDCL3P4	ENSG00000244119	3	101431316	101432035	0.4868	rs4683874	-2.5	rs7651721	0.348241	6.85	1.949	331	9	lasso	0.35481	5.81e-14	1.9663	0.04927	0.97695
GTEX7_Hippocampus	AP5S1	ENSG00000125843	20	3801178	3805949	0.398	rs579111	-2.73	rs750702	-0.00645	-3.46	0.147	529	529	blup	0.0658	0.00395	-1.966	0.0493	0.97695
GTEX7_Nucleus_accumbens_basal_ganglia	RP11-421F16.3	ENSG00000247903	12	27124519	27132515	0.686	rs11048615	-2.95	rs900743	0.221006	-5.74	-1.817	515	37	enet	0.45935	6.86e-19	1.966	0.0493	0.97695
GTEX7_Cortex	GATAD2A	ENSG00000167491	19	19496635	19619740	0.13	rs7252981	3.22	rs2023883	0.005882	-3.9	-0.171	346	346	blup	0.03169	0.0218	-1.96586	0.04931	0.97695
GTEX7_Amygdala	ZNF704	ENSG00000164684	8	81540686	81787016	0.303	rs7831986	-3.51	rs272593	-0.00845	-3.26	-0.269	383	383	blup	0.11595	0.000733	-1.9654	0.04937	0.97695
GTEX7_Cerebellar_Hemisphere	CHRNA5	ENSG00000169684	15	78857862	78887611	0.303	rs11857532	2.69	rs2292117	0.170881	5.15	-1.66	431	4	lasso	0.16686	1.48e-06	-1.96533	0.04938	0.97695
GTEX7_Frontal_Cortex_BA9	MOB3C	ENSG00000142961	1	47073387	47082563	0.2289	rs1998545	2.79	rs12141928	0.0606	3.84	0.162	365	365	blup	0.103756	0.000234	1.96479	0.0494	0.97695
GTEX7_Hypothalamus	CTD-2227C6.2	ENSG00000249664	5	82308104	82308928	0.456	rs256810	-2.52	rs4266384	0.261061	5.47	2.029	405	9	lasso	0.23526	7.15e-08	1.96534	0.0494	0.97695
GTEX7_Frontal_Cortex_BA9	LARS2	ENSG00000011376	3	45429998	45590913	0.4266	rs6441888	3.17	rs3821895	0.342911	-6.47	-2.254	512	8	lasso	0.34083	2.95e-12	1.9648	0.04944	0.97695
GTEX7_Cerebellar_Hemisphere	BBS12	ENSG00000181004	4	123653857	123666098	0.253	rs309375	-2.85	rs4833255	0.197114	5.41	1.472	294	4	lasso	0.17574	7.52e-07	1.96471	0.04945	0.97695
GTEX7_Cerebellum	RP11-439E19.10	ENSG00000260855	1	246935603	246939074	0.5431	rs10518522	2.64	rs4472790	0.113	-5.63	0.953	435	12	lasso	0.20831	1.83e-09	-1.96448	0.04947	0.97695
GTEX7_Cerebellar_Hemisphere	TMEM234	ENSG00000160055	1	32680073	32687972	0.148	rs2184202	-3.03	rs744454	0.0796	3.87	-1.425	206	206	blup	0.032015	0.0262	-1.96442	0.04948	0.97695
GTEX7_Cerebellum	AP001877.1	ENSG00000256885	11	95556681	95557336	0.588	rs494901	-3.47	rs1784135	0.364822	7.81	-1.488	626	41	enet	0.33967	1.64e-15	-1.9644	0.04949	0.97695
GTEX7_Frontal_Cortex_BA9	BBS10	ENSG00000179941	12	76738254	76742222	0.131	rs4334064	2.38	rs12828019	0.110021	-4.43	1.897	435	2	lasso	0.11687	9.56e-05	-1.96423	0.0495	0.97695
GTEX7_Cerebellar_Hemisphere	RP11-325P15.1	ENSG00000225603	1	146522379	146524043	0.187	rs7521249	2.79	rs580852	0.126	-4.82	-1.872	310	5	lasso	0.166893	1.48e-06	1.96421	0.04951	0.97695
GTEX7_Amygdala	SUCNR1	ENSG00000198829	3	151591431	151602405	0.495	rs17368404	-3.29	rs765281	0.003643	-3.87	-0.219	403	403	blup	0.05305	0.018	1.9637	0.04957	0.97695
GTEX7_Anterior_cingulate_cortex_BA24	C8orf34-AS1	ENSG00000248801	8	69215703	69243726	0.31	rs6472350	-2.89	rs4503081	0.05056	3.92	-1.665	535	5	lasso	0.1034	0.000406	-1.9637	0.04957	0.97695
GTEX7_Anterior_cingulate_cortex_BA24	ST7L	ENSG00000007341	1	113066140	113163447	0.183	rs4838964	-3.52	rs12046208	0.157939	-4.51	-1.888	331	4	lasso	0.11628	0.00018	1.96308	0.0496	0.97695
GTEX7_Putamen_basal_ganglia	VKORC1L1	ENSG00000196715	7	65338254	65424550	0.1914	rs4718262	-3.02	rs365896	0.005748	-3.87	-2.026	212	212	blup	0.1213	0.000114	1.96322	0.04962	0.97695
GTEX7_Cerebellum	SPIRE2	ENSG00000204991	16	89884587	89937727	0.2826	rs164745	2.73	rs12709094	0.131706	5.42	-1.298	365	6	lasso	0.241304	6.86e-11	-1.96309	0.049636	0.97695
GTEX7_Spinal_cord_cervical_c-1	STPG1	ENSG00000001460	1	24683489	24743424	0.3903	rs6424099	-2.98	rs576096	0.166662	-4.3	-2.108	420	5	lasso	0.141755	0.000289	1.96302	0.04964	0.97695
GTEX7_Cerebellum	RP11-69E11.4	ENSG00000182109	1	39987952	40011859	0.2138	rs784623	-2.84	rs12134412	0.107	-4.4	-1.963	383	1	lasso	0.07736	0.000293	1.963	0.04965	0.97695
GTEX7_Frontal_Cortex_BA9	RP11-303E16.2	ENSG00000261061	16	81064375	81065090	0.273	rs8049565	-3.04	rs3743503	0.09315	-5.09	-2.012	682	3	lasso	0.12263	6.43e-05	1.96255	0.0497	0.97695
GTEX7_Cerebellum	LMBR1L	ENSG00000139636	12	49490919	49504683	0.238	rs7311091	2.88	rs10747561	0.118962	-5.23	-1.932	312	2	lasso	0.13106	2.54e-06	1.96247	0.04971	0.97695
CMC	SPHKAP	ENSG00000153820	2	228844666	229046361	0.1056	rs12997809	-3.6	rs6736430	0.055971	-5.44	0.906	552	552	bslmm	0.055909	2.19e-07	-1.96245	0.04971	0.97695
GTEX7_Amygdala	RAPGEF3	ENSG00000079337	12	48128455	48164823	0.309	rs7971093	-2.56	rs12422983	0.023396	4.15	-0.055	539	539	blup	0.15671	8.74e-05	1.962	0.04976	0.97695
GTEX7_Hypothalamus	TSPAN8	ENSG00000127324	12	71518865	71835678	0.346	rs10506627	3.69	rs1510937	0.114	-4.68	2.54	434	434	blup	0.162	1.03e-05	-1.96157	0.04981	0.97695
GTEX7_Putamen_basal_ganglia	MIA3	ENSG00000154305	1	222791428	222841354	0.377	rs34270714	3.03	rs35822937	0.074536	-4.27	0.912	317	317	blup	0.13096	6.07e-05	-1.96148	0.04982	0.97695
CMC	TSPAN14	ENSG00000108219	10	82213922	82292879	0.1516	rs12098864	3.69	rs10748526	0.133	-8.2	-1.567	571	17	enet	0.1532	3.23e-18	1.96138	0.04983	0.97695
CMC	CCDC57	ENSG00000176155	17	80059336	80170706	0.2721	rs28386899	-3.95	rs4239020	0.267	-11.4	1.95	355	4	lasso	0.26024	1.56e-31	-1.96114	0.04986	0.97695
GTEX7_Anterior_cingulate_cortex_BA24	RP11-495P10.2	ENSG00000215863	1	147835127	147931933	0.173	rs481176	-2.21	rs2999617	0.13592	4.12	-1.961	34	1	lasso	0.13	7.49e-05	-1.961	0.0499	0.97695
GTEX7_Cerebellum	RBM12	ENSG00000244462	20	34236847	34252878	0.148	rs2275274	3.13	rs2425170	0.017601	-3.57	1.584	300	300	blup	0.03077	0.017	-1.9609	0.0499	0.97695
GTEX7_Cerebellum	USP37	ENSG00000135913	2	219314974	219433084	0.3521	rs4674246	2.41	rs3770216	0.394199	-7.85	1.572	363	363	blup	0.404732	5.98e-19	-1.96046	0.04994	0.97695
GTEX7_Cerebellum	PPIL2	ENSG00000100023	22	22006559	22054304	0.197	rs5757080	3.06	rs5999098	0.154859	4.98	1.827	307	3	lasso	0.126214	3.93e-06	1.9604	0.04995	0.97695
GTEX7_Caudate_basal_ganglia	PPP2R5CP	ENSG00000239557	3	52407668	52408898	0.1237	rs9817697	3.2	rs13326165	0.071873	-3.93	1.88	366	366	blup	0.06502	0.00123	-1.96	0.05	0.97695
CMC	ELP2	ENSG00000134759	18	33709407	33757909	0.0701	rs8092959	-2.98	rs1539823	0.040136	-4.94	-1.942	513	4	lasso	0.02453	0.000488	1.9597	0.05	0.97695
CMC	BMPER	ENSG00000164619	7	33944523	34195484	0.398	rs12534208	3.55	rs4723342	0.334561	12.37	-1.264	606	15	enet	0.33979	1.04e-42	-1.95988	0.05001	0.97695
GTEX7_Cortex	TACC3	ENSG00000013810	4	1723227	1746898	0.4625	rs474235	-2.96	rs1374468	0.20364	-6.05	-2.305	271	34	enet	0.24721	5.14e-10	1.95977	0.05002	0.97695
GTEX7_Cerebellum	CA12	ENSG00000074410	15	63613577	63674360	0.4023	rs7183733	-2.7	rs2019976	0.146	-5.74	-1.575	443	4	lasso	0.15809	2.15e-07	1.9597	0.05004	0.97695
GTEX7_Nucleus_accumbens_basal_ganglia	CKMT2	ENSG00000131730	5	80529104	80562216	0.275	rs13361589	3.77	rs11950033	0.007553	-4.14	1.19	443	27	enet	0.03515	0.0188	-1.9593	0.05008	0.97695
GTEX7_Amygdala	CTD-2227C6.2	ENSG00000249664	5	82308104	82308928	0.232	rs256810	-2.52	rs7717856	0.10603	-4.46	-2.321	403	6	enet	0.18779	1.64e-05	1.9592	0.05009	0.97695
GTEX7_Anterior_cingulate_cortex_BA24	NAXE	ENSG00000163382	1	156561554	156564091	0.479	rs2275202	2.81	rs7536235	0.398895	-6.77	-1.861	440	3	lasso	0.41038	4.98e-14	1.95912	0.0501	0.97695
GTEX7_Cerebellar_Hemisphere	CPEB1	ENSG00000214575	15	83211951	83317612	0.205	rs783528	2.12	rs7494860	0.093699	-4.46	0.888	213	3	lasso	0.1299	2.33e-05	-1.95883	0.05013	0.97695
GTEX7_Caudate_basal_ganglia	CTD-2165H16.4	ENSG00000261360	5	14661917	14664713	0.1891	rs32531	2.66	rs457897	0.000111	3.36	1.09	464	464	blup	0.051307	0.00377	1.9587	0.05015	0.97695
GTEX7_Putamen_basal_ganglia	LURAP1L	ENSG00000153714	9	12775020	12822130	0.727	rs683	3.27	rs10960779	0.467628	-7.23	1.975	530	6	lasso	0.43455	2.96e-15	-1.9584	0.0502	0.97695
GTEX7_Caudate_basal_ganglia	TMEM129	ENSG00000168936	4	1717679	1723085	0.2363	rs474235	-2.96	rs1374468	0.044941	-4.63	-2.305	271	271	blup	0.09196	0.000137	1.9578	0.05025	0.97695
CMC	FANCM	ENSG00000187790	14	45605143	45670093	0.0491	rs712419	2.49	rs11847336	0.068647	6.64	-2.001	249	17	enet	0.09415	1.57e-11	-1.95774	0.05026	0.97695
GTEX7_Substantia_nigra	SNX31	ENSG00000174226	8	101585116	101675643	0.661	rs17462921	2.87	rs1693551	0.34234	5.75	2.092	452	13	lasso	0.408123	1.43e-10	1.9574	0.0503	0.97695
CMC	ALDH16A1	ENSG00000161618	19	49956426	49974305	0.3078	rs2001342	3.18	rs1578944	0.337	12.48	1.971	372	4	lasso	0.33753	2.26e-42	1.95728	0.05032	0.97695
GTEX7_Spinal_cord_cervical_c-1	ALDH16A1	ENSG00000161618	19	49956426	49974305	0.46	rs2001342	3.18	rs11083974	0.34918	5.42	1.957	367	1	lasso	0.29394	8.61e-08	1.957	0.05035	0.97695
GTEX7_Putamen_basal_ganglia	SMIM19	ENSG00000176209	8	42396298	42409603	0.447	rs12155532	2.46	rs4641053	0.335	6.94	1.998	266	5	lasso	0.362078	2.17e-12	1.95667	0.05039	0.97695
GTEX7_Putamen_basal_ganglia	KCNN3	ENSG00000143603	1	154669931	154842756	0.233	rs12029542	-3.38	rs705094	0.030193	-3.79	-1.555	419	419	blup	0.07529	0.00216	1.95657	0.0504	0.97695
GTEX7_Putamen_basal_ganglia	RIOK1	ENSG00000124784	6	7389729	7418270	0.32	rs2806181	-3.05	rs11243164	0.033329	-4.21	-1.255	604	604	blup	0.09762	0.000523	1.95658	0.0504	0.97695
GTEX7_Caudate_basal_ganglia	LURAP1L	ENSG00000153714	9	12775020	12822130	0.6321	rs683	3.27	rs10960779	0.42376	-7.87	1.975	530	12	lasso	0.404262	8.74e-18	-1.9564	0.050418	0.97695
GTEX7_Cerebellar_Hemisphere	MRPL10	ENSG00000159111	17	45900638	45908900	0.6908	rs12451413	-3.35	rs12602461	0.350224	-6.72	-2.096	383	16	enet	0.43461	5.12e-17	1.95634	0.050426	0.97695
GTEX7_Nucleus_accumbens_basal_ganglia	AC004985.12	ENSG00000241057	7	44001189	44012924	0.3102	rs6968228	2.2	rs10229021	0.10028	5.34	-1.095	365	4	lasso	0.237965	2.72e-09	-1.95604	0.05046	0.97695
GTEX7_Cerebellar_Hemisphere	C12orf60	ENSG00000182993	12	14956506	15059520	0.3388	rs7297700	2.64	rs2075268	0.341984	6.61	-1.873	369	3	lasso	0.30757	1.41e-11	-1.956	0.05047	0.97695
GTEX7_Hypothalamus	DDX55	ENSG00000111364	12	124086624	124105488	0.343	rs9697735	-2.57	rs7306549	0.215	-5.19	1.998	379	379	blup	0.2048	5.92e-07	-1.95598	0.05047	0.97695
GTEX7_Nucleus_accumbens_basal_ganglia	SNAP25-AS1	ENSG00000227906	20	10002620	10349424	0.2946	rs4813023	-2.8	rs6133806	-0.004959	-3.8	-0.18	573	573	blup	0.0172	0.0742	1.95592	0.050475	0.97695
GTEX7_Amygdala	VPS9D1	ENSG00000075399	16	89773542	89787394	0.381	rs164745	2.73	rs3102368	0.041794	3.51	-1.046	407	407	blup	0.18541	1.87e-05	-1.95605	0.0505	0.97695
GTEX7_Caudate_basal_ganglia	OR7E22P	ENSG00000179799	3	75405667	75406654	0.4488	rs7649762	-2.54	rs11708170	0.00783	4.02	1.687	146	12	enet	0.11687	1.74e-05	1.9559	0.0505	0.97695
GTEX7_Hypothalamus	AC104135.2	ENSG00000236209	2	75146682	75151973	0.612	rs17011070	-3.69	rs12713820	0.495629	7.37	1.615	455	7	lasso	0.48551	4.7e-17	1.96	0.0505	0.97695
GTEX7_Spinal_cord_cervical_c-1	CALN1	ENSG00000183166	7	71244476	71912136	0.412	rs11983612	-2.98	rs7808523	0.13499	-4.31	0.536	245	23	enet	0.17618	5.14e-05	-1.956	0.0505	0.97695
GTEX7_Cerebellum	CTD-2179L22.1	ENSG00000253558	5	77337703	77339962	0.2638	rs10078715	2.86	rs11746090	0.132	4.68	2.357	433	4	lasso	0.131325	2.48e-06	1.9549	0.0506	0.97695
GTEX7_Putamen_basal_ganglia	LURAP1L-AS1	ENSG00000235448	9	12700100	12814344	0.582	rs683	3.27	rs10960779	0.444664	-7.19	1.975	515	3	lasso	0.45177	5.47e-16	-1.9546	0.0506	0.97695
GTEX7_Putamen_basal_ganglia	RP11-212P7.2	ENSG00000273270	7	128164070	128171123	0.2377	rs750464	-2.81	rs2443110	0.032547	-4.12	-1.801	373	15	lasso	0.08317	0.00131	1.95427	0.05067	0.97695
GTEX7_Cerebellum	PIGP	ENSG00000185808	21	38431470	38445470	0.45	rs17814675	2.7	rs2298682	0.356627	-7.54	1.92	435	4	lasso	0.33822	1.94e-15	-1.95438	0.0507	0.97695
CMC	TRPV1	ENSG00000196689	17	3468738	3500392	0.0679	rs9916609	-2.85	rs161381	0.0168	-4.08	0.01	548	548	blup	0.0112	0.0138	1.95367	0.05074	0.97695
GTEX7_Cerebellar_Hemisphere	ESYT2	ENSG00000117868	7	158523686	158622944	0.1919	rs1670340	3.25	rs1869363	0.039168	3.91	1.431	406	406	blup	0.097703	0.000241	1.9536	0.050745	0.97695
GTEX7_Nucleus_accumbens_basal_ganglia	KLF3-AS1	ENSG00000231160	4	38614322	38666504	0.493	rs923665	2.67	rs337645	0.187	-5.32	1.081	589	12	lasso	0.18452	2.26e-07	-1.95285	0.0508	0.97695
GTEX7_Spinal_cord_cervical_c-1	RP11-632K20.2	ENSG00000254912	15	32786204	32792547	0.713	rs1562930	-2.86	rs3743103	-0.011366	2.88	-0.632	365	365	blup	0.17473	5.53e-05	-1.95281	0.0508	0.97695
GTEX7_Caudate_basal_ganglia	CTD-2554C21.3	ENSG00000229481	19	38320191	38322797	0.178	rs3786873	-2.53	rs17246792	0.0888	4.99	-1.559	327	18	enet	0.127779	6.97e-06	-1.95297	0.05082	0.97695
GTEX7_Cerebellar_Hemisphere	PTPRG-AS1	ENSG00000241472	3	62246540	62355005	0.4237	rs9853977	3.98	rs1007555	0.051208	-4.17	-1.882	647	647	blup	0.13062	2.21e-05	1.95297	0.05082	0.97695
GTEX7_Caudate_basal_ganglia	TPM2	ENSG00000198467	9	35681989	35691017	0.4509	rs10972487	-3.32	rs2295797	0.20986	-6.35	-1.757	402	14	enet	0.247617	1.55e-10	1.95265	0.050861	0.97695
GTEX7_Anterior_cingulate_cortex_BA24	NDUFS1	ENSG00000023228	2	206979541	207024327	0.4666	rs1921667	2.78	rs6435330	0.16918	-4.98	-1.509	420	420	blup	0.1355	5.27e-05	1.95267	0.0509	0.97695
GTEX7_Frontal_Cortex_BA9	SFMBT1	ENSG00000163935	3	52937588	53080766	0.3064	rs2253685	2.88	rs6794389	-0.008695	3.3	-1.275	361	361	blup	0.07755	0.00138	-1.95222	0.05091	0.97695
CMC	RIN2	ENSG00000132669	20	19867165	19983101	0.0923	rs728173	-2.85	rs6046060	0.011521	4.11	1.552	770	2	lasso	0.013462	0.00775	1.9518	0.050957	0.97695
GTEX7_Cerebellar_Hemisphere	LINC01036	ENSG00000236030	1	187061974	187329455	0.2	rs979924	-3.54	rs2800913	0.111	-5.08	-1.998	416	4	lasso	0.135303	1.57e-05	1.95178	0.05096	0.97695
GTEX7_Cerebellum	NPM1P26	ENSG00000235677	10	98319942	98320679	0.2539	rs10748659	2.78	rs7448	0.106382	-4.71	-1.385	473	473	blup	0.10198	3.4e-05	1.9518	0.05096	0.97695
GTEX7_Cerebellar_Hemisphere	TMPRSS4	ENSG00000137648	11	117947753	117992605	0.552	rs10892178	-3.4	rs528431	0.1582	4.62	1.793	582	38	enet	0.107982	0.000115	1.95176	0.05097	0.97695
GTEX7_Cerebellum	ZNF317	ENSG00000130803	19	9251056	9274100	0.245	rs2967683	-2.25	rs8100137	0.0195	3.77	-1.075	418	14	enet	0.052376	0.00257	-1.95145	0.051	0.97695
GTEX7_Cerebellum	FAM241A	ENSG00000174749	4	113066553	113116412	0.251	rs7671351	2.57	rs10004310	0.073682	4.16	-1.908	394	394	blup	0.09598	5.76e-05	-1.95187	0.051	0.97695
GTEX7_Cerebellum	BNIP1	ENSG00000113734	5	172571445	172591390	0.2813	rs254786	-3.282	rs5745110	0.169	-5.54	-2.206	569	3	lasso	0.071355	0.000495	1.9513	0.05102	0.97695
GTEX7_Nucleus_accumbens_basal_ganglia	ATIC	ENSG00000138363	2	216176540	216214487	0.2614	rs10204842	2.496	rs16853834	0.12	4.92	-2.16	468	5	lasso	0.15733	1.95e-06	-1.95135	0.05102	0.97695
GTEX7_Cerebellar_Hemisphere	AK6	ENSG00000085231	5	68646811	68665840	0.1094	rs6892421	2.004	rs2010352	0.028737	-3.38	-0.573	227	227	blup	0.04861	0.00794	1.95103	0.0511	0.97695
CMC	ROS1	ENSG00000047936	6	117609463	117747018	0.266	rs13201929	2.96	rs17635403	0.125	7.59	-0.64	469	27	enet	0.229559	1.55e-27	-1.95	0.05115	0.97695
GTEX7_Cerebellum	LA16c-OS12.2	ENSG00000268836	16	235747	236293	0.4452	rs7206329	2.95	rs1203981	0.150507	5.51	-2.491	304	32	enet	0.152202	3.7e-07	-1.94982	0.051197	0.97695
GTEX7_Cerebellar_Hemisphere	SDCCAG8	ENSG00000054282	1	243419320	243663394	0.112	rs2275154	2.25	rs10803138	0.00463	3.47	1.072	284	284	blup	0.03918	0.0156	1.94974	0.05121	0.97695
CMC	ELOVL5	ENSG00000012660	6	53132196	53213947	0.0916	rs2817090	3.02	rs209500	0.0833	-6.86	-1.37	583	5	lasso	0.080384	5.03e-10	1.95	0.05121	0.97695
GTEX7_Nucleus_accumbens_basal_ganglia	SNRNP27	ENSG00000124380	2	70120692	70132707	0.1662	rs10496176	3.316	rs6738783	0.135	-4.75	1.976	331	2	lasso	0.0997	0.000158	-1.94958	0.05123	0.97695
GTEX7_Caudate_basal_ganglia	CACNB2	ENSG00000165995	10	18429606	18830798	0.1613	rs2007909	-2.83	rs11596974	0.124446	4.91	1.614	469	2	lasso	0.102575	5.7e-05	1.94918	0.05127	0.97695
GTEX7_Amygdala	PNRC2	ENSG00000189266	1	24285599	24289952	0.685	rs6691722	-2.92	rs10903077	0.159	-4.61	-1.255	405	405	blup	0.30827	1.44e-08	1.94902	0.05129	0.97695
GTEX7_Anterior_cingulate_cortex_BA24	ASB5	ENSG00000164122	4	177134824	177198722	0.3376	rs7684092	3.6	rs17673171	0.007176	-3.92	-0.447	495	495	blup	0.03552	0.0284	-1.9489	0.0513	0.97695
GTEX7_Cortex	SLC18A2	ENSG00000165646	10	119000604	119038941	0.546	rs1638662	-2.83	rs10377	0.35676	-7.09	1.952	482	12	enet	0.32715	2.58e-13	-1.94892	0.051305	0.97695
GTEX7_Caudate_basal_ganglia	MAP2K5	ENSG00000137764	15	67835047	68099461	0.168	rs3784711	2.69	rs338372	0.01668	-3.47	1.599	410	5	lasso	0.02558	0.0314	-1.94886	0.05131	0.97695
GTEX7_Hypothalamus	USP32P2	ENSG00000233327	17	18414576	18429244	0.3644	rs854803	3.15	rs2071242	0.14582	-4.91	-0.534	293	25	enet	0.2877	1.57e-09	1.9486	0.05134	0.97695
GTEX7_Cerebellum	RPL21P44	ENSG00000229585	4	54852754	54853225	0.19	rs17660061	-3.38	rs17083088	0.032657	3.45	-1.551	443	443	blup	0.09917	4.35e-05	-1.94814	0.0514	0.97695
CMC	DCLRE1B	ENSG00000118655	1	114447763	114456708	0.0709	rs11102772	2.84	rs6674384	0.0437	4.78	0.175	472	472	blup	0.035767	3.08e-05	-1.94783	0.05144	0.97695
GTEX7_Cerebellum	GPSM1	ENSG00000160360	9	139221932	139254057	0.6059	rs28539249	-2.65	rs28539249	0.3108	-7.57	-2.652	368	10	lasso	0.378	1.7e-17	1.94762	0.05146	0.97695
GTEX7_Cortex	PDCL3P4	ENSG00000244119	3	101431316	101432035	0.4017	rs4683874	-2.5	rs13069443	0.296991	6.51	1.953	331	8	lasso	0.28298	1.9e-11	1.94758	0.05146	0.97695
GTEX7_Amygdala	NDST1-AS1	ENSG00000254333	5	149855094	149865531	0.76	rs252161	-3.87	rs3846703	0.3857	5.82	2.029	485	11	lasso	0.32962	3.68e-09	1.9475	0.05147	0.97695
GTEX7_Caudate_basal_ganglia	AMIGO2	ENSG00000139211	12	47469490	47473734	0.283	rs11183666	2.72	rs7958908	0.021201	-4.53	-0.381	437	437	blup	0.06874	0.000912	-1.947	0.05154	0.97695
CMC	NOP10	ENSG00000182117	15	34633917	34635378	0.1764	rs2290940	-3.24	rs6495662	0.221476	-10.5	-2.207	439	2	lasso	0.23507	3.04e-28	1.94696	0.05154	0.97695
GTEX7_Anterior_cingulate_cortex_BA24	LACTB2	ENSG00000147592	8	71547553	71581409	0.186	rs7015180	-2.67	rs2732127	0.08296	-4.43	1.465	309	309	blup	0.1067	0.00033	-1.9466	0.05158	0.97695
GTEX7_Caudate_basal_ganglia	ERCC3	ENSG00000163161	2	128014866	128051752	0.3464	rs6754999	3.71	rs7556675	0.162901	-5.15	-1.499	457	18	enet	0.16171	3.83e-07	1.94634	0.05161	0.97695
GTEX7_Frontal_Cortex_BA9	RP11-247A12.7	ENSG00000268707	9	131932713	131933219	0.5189	rs4295766	-2.45	rs2480452	0.278	6.55	-2.109	398	4	lasso	0.39903	1.35e-14	-1.9464	0.05161	0.97695
GTEX7_Nucleus_accumbens_basal_ganglia	RAB40C	ENSG00000197562	16	639357	679272	0.562	rs7206329	2.95	rs7186612	-0.001539	-3.38	-0.927	477	477	blup	-0.00681	0.714	1.94622	0.05163	0.97695
CMC	METTL2B	ENSG00000165055	7	128116783	128146656	0.4251	rs750464	-2.81	rs4566975	0.222406	10.94	-2.757	376	376	bslmm	0.45521	1.51e-61	-1.94604	0.05165	0.97695
GTEX7_Cerebellar_Hemisphere	CDK5RAP3	ENSG00000108465	17	46045176	46059140	0.3326	rs12451413	-3.35	rs886444	0.141682	5.3	2.181	388	6	lasso	0.24886	2.23e-09	1.94586	0.051672	0.97695
GTEX7_Anterior_cingulate_cortex_BA24	TTC28-AS1	ENSG00000235954	22	28315364	28404569	0.46	rs2283847	-3.51	rs16985722	0.15402	5.58	-1.837	524	6	lasso	0.22818	1.03e-07	-1.9457	0.0517	0.97695
GTEX7_Cerebellum	PSMD13	ENSG00000185627	11	236546	252983	0.5558	rs7942030	3.09	rs1128322	0.510015	8.86	2.125	294	8	lasso	0.50464	5.08e-25	1.9456	0.0517	0.97695
CMC	BID	ENSG00000015475	22	18216906	18257536	0.1087	rs17808446	-3.1	rs2535708	0.055293	-6.99	2.146	539	12	enet	0.1186	2.99e-14	-1.94572	0.0517	0.97695
GTEX7_Nucleus_accumbens_basal_ganglia	FAM86JP	ENSG00000171084	3	125635463	125648867	0.5725	rs9289256	-2.92	rs9821905	0.366168	7.8	-1.347	408	17	enet	0.4459	3.31e-18	-1.9456	0.05171	0.97695
GTEX7_Caudate_basal_ganglia	DLG5-AS1	ENSG00000233871	10	79687130	79689582	0.2222	rs1720293	-2.65	rs2244688	-0.0052	-3.19	-1.387	513	513	blup	0.009143	0.131	1.94539	0.05173	0.97695
GTEX7_Cerebellum	LINC01037	ENSG00000231599	1	187412738	187446354	0.3729	rs2430128	2.36	rs230632	0.0858	-5.04	-0.787	480	15	enet	0.20677	2.12e-09	1.94531	0.05174	0.97695
CMC	TCTN2	ENSG00000168778	12	124155660	124192948	0.2773	rs9697735	-2.57	rs3704	0.186417	-9.44	-1.63	409	7	lasso	0.24152	4.46e-29	1.94518	0.05175	0.97695
GTEX7_Anterior_cingulate_cortex_BA24	RP11-1246C19.1	ENSG00000273230	7	1504133	1507158	0.2051	rs4725103	-2.99	rs6968011	-0.0018	-3.34	2.624	389	389	blup	0.0209	0.0727	-1.9447	0.05182	0.97695
GTEX7_Cerebellum	TMED10P1	ENSG00000254618	8	146220272	146220926	0.1311	rs2979287	2.67	rs6599560	0.04069	-3.98	2.269	150	150	blup	0.053446	0.00234	-1.94465	0.05182	0.97695
CMC	ARHGEF12	ENSG00000196914	11	120207787	120360645	0.048	rs664320	2.97	rs496248	0.041943	5.64	-1.914	642	2	lasso	0.04251	5.89e-06	-1.94461	0.05182	0.97695
GTEX7_Hippocampus	RAB43	ENSG00000172780	3	128806412	128841644	0.287	rs2811502	-2.85	rs9880375	0.1404	4.04	-1.599	316	316	blup	0.10839	0.000262	-1.94418	0.05187	0.97695
GTEX7_Cerebellum	TPM3P6	ENSG00000250731	19	53982604	53983345	0.514	rs2242245	-3.21	rs7246687	0.168	-5.27	0.958	486	10	lasso	0.187087	1.41e-08	-1.9441	0.05188	0.97695
GTEX7_Cerebellar_Hemisphere	RP11-1101H11.1	ENSG00000249849	5	177109295	177140970	0.4162	rs6601075	2.407	rs6601075	0.27533	5.99	2.407	249	4	lasso	0.30731	1.44e-11	1.94393	0.0519	0.97695
GTEX7_Frontal_Cortex_BA9	RIC8A	ENSG00000177963	11	207511	215113	0.273	rs7942030	3.09	rs2272563	0.226	5.38	1.945	279	11	lasso	0.19871	2.83e-07	1.94409	0.0519	0.97695
GTEX7_Cerebellum	PTPA	ENSG00000119383	9	131873229	131911225	0.5794	rs4295766	-2.45	rs3118634	0.31347	-7.3	-1.95	384	5	lasso	0.35556	2.55e-16	1.94354	0.05195	0.97695
GTEX7_Cerebellar_Hemisphere	IGLV5-52	ENSG00000211643	22	22673082	22673581	0.615	rs5757080	3.06	rs4277621	0.33028	6.44	1.993	356	6	lasso	0.3763	2.18e-14	1.94348	0.05196	0.97695
GTEX7_Cortex	SEMA4A	ENSG00000196189	1	156117157	156147543	0.1904	rs10908509	-2.5	rs822490	0.0767	-3.93	1.24	353	353	blup	0.067875	0.00133	-1.94299	0.052	0.97695
GTEX7_Cortex	RP11-247A12.2	ENSG00000204055	9	131939050	131972827	0.2963	rs4295766	-2.45	rs3118634	0.164	4.95	-1.95	405	4	lasso	0.131874	8.91e-06	-1.9428	0.052043	0.97695
GTEX7_Anterior_cingulate_cortex_BA24	FAM86JP	ENSG00000171084	3	125635463	125648867	0.5349	rs9289256	-2.92	rs9821905	0.32506	6.67	-1.347	407	4	lasso	0.407	6.78e-14	-1.9425	0.05208	0.97695
GTEX7_Cerebellum	ABCD4	ENSG00000119688	14	74752126	74769759	0.174	rs1860714	3.38	rs10130091	0.00929	-3.74	-0.112	384	384	blup	0.08742	0.000122	-1.9424	0.05209	0.97695
GTEX7_Anterior_cingulate_cortex_BA24	MIPEP	ENSG00000027001	13	24304328	24463558	0.434	rs17078796	2.57	rs7995933	0.00379	3.84	-0.519	761	9	lasso	0.06743	0.00384	-1.94258	0.0521	0.97695
GTEX7_Cerebellum	KANSL2	ENSG00000139620	12	49047184	49076021	0.495	rs2408983	-3.45	rs4113946	0.223897	6.05	2.171	378	8	lasso	0.21525	9.26e-10	1.94229	0.0521	0.97695
GTEX7_Cerebellum	KPNA1	ENSG00000114030	3	122140796	122233792	0.4036	rs2715259	2.9	rs6768280	0.246	6.9	-1.733	496	7	lasso	0.29501	2.44e-13	-1.94221	0.05211	0.97695
GTEX7_Nucleus_accumbens_basal_ganglia	RP11-495P10.2	ENSG00000215863	1	147835127	147931933	0.146	rs481176	-2.21	rs507003	0.0726	4.01	-1.797	34	34	blup	0.08343	0.000529	-1.94172	0.05217	0.97695
GTEX7_Putamen_basal_ganglia	GS1-124K5.12	ENSG00000232559	7	66010634	66057373	0.3424	rs9986881	-2.23	rs3764904	0.220421	-5.19	-2.172	248	7	lasso	0.22524	9.73e-08	1.9417	0.05217	0.97695
GTEX7_Substantia_nigra	CPNE3	ENSG00000085719	8	87497059	87573726	0.354	rs1540836	-4.01	rs1062850	0.15614	-4.14	1.273	439	5	lasso	0.150803	0.000239	-1.9417	0.05217	0.97695
GTEX7_Caudate_basal_ganglia	FFAR1	ENSG00000126266	19	35842445	35843367	0.285	rs1672989	3.2	rs12985354	0.139	-4.78	1.963	488	2	lasso	0.096091	9.73e-05	-1.94166	0.05218	0.97695
GTEX7_Cerebellum	RP13-20L14.1	ENSG00000260011	17	80338986	80340566	0.3784	rs11903	-3.85	rs7503424	0.262609	6.67	1.997	352	4	lasso	0.314	3.06e-14	1.94135	0.05222	0.97695
CMC	TMTC3	ENSG00000139324	12	88536073	88593664	0.0542	rs2468227	-2.18	rs7953323	0.002354	-4.21	-1.704	298	27	enet	0.03671	2.44e-05	1.94132	0.05222	0.97695
GTEX7_Substantia_nigra	KIRREL2	ENSG00000126259	19	36346763	36358011	0.396	rs8108116	-2.83	rs7250473	0.00833	-2.93	-1.999	390	390	blup	0.103789	0.0022	1.9412	0.05223	0.97695
GTEX7_Cerebellar_Hemisphere	ZNF738	ENSG00000172687	19	21541732	21562104	0.26	rs1862466	2.56	rs7258086	0.316	-6.37	-1.874	284	2	lasso	0.28877	7.44e-11	1.94095	0.05226	0.97695
CMC	MARVELD3	ENSG00000140832	16	71660064	71676017	0.0749	rs2883938	-2.35	rs1058747	0.04961	6.13	-1.152	424	3	lasso	0.08903	5.72e-11	-1.9409	0.05227	0.97695
CMC	LANCL1	ENSG00000115365	2	211295973	211342376	0.0697	rs1437370	2.67	rs2287420	0.014132	4.55	-1.183	361	361	bslmm	0.01914	0.00186	-1.94077	0.052287	0.97695
GTEX7_Hippocampus	GTF2IP13	ENSG00000272556	7	45854201	45854862	0.449	rs1917773	-2.48	rs12754	0.078058	-4.29	1.499	407	32	enet	0.1628	7.35e-06	-1.9404	0.0523	0.97695
GTEX7_Caudate_basal_ganglia	CKMT2	ENSG00000131730	5	80529104	80562216	0.2207	rs13361589	3.77	rs2270823	0.020131	-4.01	1.236	443	443	blup	0.074642	0.000564	-1.9405	0.05232	0.97695
GTEX7_Cerebellar_Hemisphere	MC1R	ENSG00000258839	16	89978527	89987385	0.26	rs164745	2.73	rs3212346	0.036887	3.88	-1.21	319	319	blup	0.0797	0.000871	-1.94	0.052385	0.97695
CMC	ANGPTL1	ENSG00000116194	1	178818840	178840187	0.0508	rs7519811	3.06	rs6693283	0.0233	5.13	-1.814	431	6	lasso	0.030536	0.000111	-1.93925	0.05247	0.97695
CMC	MYO1D	ENSG00000176658	17	30819540	31204195	0.0604	rs7223306	-2.69	rs4795725	0.024	-4.93	-2.24	561	4	lasso	0.03129	9.23e-05	1.93914	0.05248	0.97695
GTEX7_Spinal_cord_cervical_c-1	RBM26-AS1	ENSG00000227354	13	79980444	79998463	0.656	rs9574473	-3.74	rs1155848	0.292716	5.39	-1.14	395	11	lasso	0.3169	2.22e-08	-1.9394	0.0525	0.97695
GTEX7_Cortex	PSMD13	ENSG00000185627	11	236546	252983	0.393	rs7942030	3.09	rs2272563	0.320497	6.78	1.945	294	11	lasso	0.32886	2.18e-13	1.93893	0.05251	0.97695
GTEX7_Cerebellum	BCAT1	ENSG00000060982	12	24964295	25102393	0.204	rs7137734	3.22	rs7303669	-0.00619	-3.46	1.633	561	7	lasso	0.03891	0.0083	-1.93885	0.05252	0.97695
GTEX7_Putamen_basal_ganglia	LA16c-OS12.2	ENSG00000268836	16	235747	236293	0.48	rs7206329	2.95	rs4141288	0.343284	6.27	-2.038	303	6	lasso	0.2932	6.06e-10	-1.93879	0.05253	0.97695
GTEX7_Cerebellar_Hemisphere	AP001062.7	ENSG00000184441	21	45751117	45755734	0.3	rs743491	-2.51	rs4818908	0.063345	-4.21	-2.345	484	4	lasso	0.1019	0.000178	1.9385	0.0526	0.97695
GTEX7_Putamen_basal_ganglia	NDUFB8	ENSG00000166136	10	102267203	102289757	0.267	rs11190604	2.59	rs12269373	-0.00873	3.41	0.535	434	434	blup	0.02964	0.0398	1.93822	0.0526	0.97695
GTEX7_Hypothalamus	PEAK1	ENSG00000173517	15	77400471	77712486	0.37	rs12899543	-2.58	rs17384809	0.248546	-6	-1.646	326	326	blup	0.31371	2.14e-10	1.93796	0.05263	0.97695
CMC	TPM2	ENSG00000198467	9	35681989	35691017	0.1292	rs10972487	-3.32	rs877365	0.065041	6.88	1.899	401	4	lasso	0.09379	1.72e-11	1.93768	0.05266	0.97695
GTEX7_Nucleus_accumbens_basal_ganglia	ALDH16A1	ENSG00000161618	19	49956426	49974305	0.401	rs2001342	3.18	rs1578944	0.225794	5.61	1.971	370	4	lasso	0.20288	5.1e-08	1.9375	0.05268	0.97695
GTEX7_Putamen_basal_ganglia	ULK4	ENSG00000168038	3	41288090	42003922	0.4952	rs2291757	2.4	rs9854833	0.41743	7.26	-2.052	383	6	lasso	0.50425	2.26e-18	-1.93745	0.05269	0.97695
GTEX7_Cerebellum	ZEB2P1	ENSG00000249506	4	16362309	16398946	0.29	rs6851785	-2.99	rs1501139	0.198412	5.89	-1.749	581	3	lasso	0.15331	3.34e-07	-1.93723	0.0527	0.97695
CMC	CBY1	ENSG00000100211	22	39052641	39069859	0.0432	rs760484	-2.89	rs2072794	0.02039	-4.77	1.379	377	377	blup	0.02925	0.000152	-1.93704	0.0527	0.97695
GTEX7_Cerebellar_Hemisphere	RASA4CP	ENSG00000228903	7	44066550	44081491	0.2858	rs6968228	2.2	rs6956492	0.12204	-4.93	-0.853	348	26	enet	0.12498	3.34e-05	1.9373	0.052707	0.97695
GTEX7_Hippocampus	ZNF333	ENSG00000160961	19	14800613	14844558	0.402	rs16979982	3.21	rs4808849	-0.0091	3.92	-0.569	455	6	lasso	0.04588	0.014	1.93709	0.05273	0.97695
GTEX7_Substantia_nigra	RP11-411B10.2	ENSG00000267150	18	14089934	14091018	0.373	rs11665283	2.49	rs1893219	-0.00333	3.4	0.862	292	292	blup	0.07859	0.00709	1.937	0.05274	0.97695
CMC	MLX	ENSG00000108788	17	40719086	40725257	0.0316	rs2089115	2.5	rs12602084	0.0282	4.33	-1.379	252	12	enet	0.02338	0.000648	-1.93688	0.05276	0.97695
GTEX7_Nucleus_accumbens_basal_ganglia	ZNF467	ENSG00000181444	7	149461271	149470568	0.3749	rs855675	-2.59	rs855676	0.20778	-5.32	-1.952	289	2	lasso	0.163384	1.21e-06	1.93619	0.05284	0.97695
GTEX7_Cerebellum	P2RY1	ENSG00000169860	3	152552736	152555841	0.2061	rs1915949	3.51	rs1540774	0.085	4.06	-1.895	346	3	lasso	0.03934	0.008	-1.93589	0.05288	0.97695
GTEX7_Cerebellum	SLC6A6	ENSG00000131389	3	14444076	14530857	0.5265	rs9881693	2.55	rs3773165	0.348	7.34	-2.066	589	7	lasso	0.3527	3.57e-16	-1.93585	0.05289	0.97695
GTEX7_Cerebellum	CDKL2	ENSG00000138769	4	76503215	76555900	0.251	rs1876095	2.81	rs6852678	0.102374	5.15	-1.577	442	4	lasso	0.11594	9.85e-06	-1.93569	0.0529	0.97695
GTEX7_Caudate_basal_ganglia	RP11-421F16.3	ENSG00000247903	12	27124519	27132515	0.6485	rs11048615	-2.95	rs6487582	0.125936	-6.16	-1.943	515	9	lasso	0.36817	5.78e-16	1.9354	0.05294	0.97695
GTEX7_Substantia_nigra	RP11-242D8.1	ENSG00000267002	17	41316200	41322420	0.463	rs2089115	2.5	rs1799950	0.14793	4.15	-2.118	291	9	lasso	0.30554	7.67e-08	-1.9354	0.05294	0.97695
GTEX7_Nucleus_accumbens_basal_ganglia	NDST1-AS1	ENSG00000254333	5	149855094	149865531	0.636	rs252161	-3.87	rs3846703	0.430973	7.53	2.029	488	5	lasso	0.4298	2.08e-17	1.9353	0.05296	0.97695
GTEX7_Putamen_basal_ganglia	G3BP2	ENSG00000138757	4	76567966	76649709	0.315	rs1876095	2.81	rs4394025	0.10997	-3.91	-1.583	460	460	blup	0.09015	0.000842	1.93493	0.053	0.97695
GTEX7_Cortex	LILRA4	ENSG00000239961	19	54844456	54850421	0.356	rs11672845	3.11	rs10418607	0.126381	-4.29	-1.927	451	7	lasso	0.12278	1.84e-05	1.93455	0.05305	0.97695
GTEX7_Putamen_basal_ganglia	PDCL3P4	ENSG00000244119	3	101431316	101432035	0.3954	rs4683874	-2.5	rs2288272	0.36522	6.85	1.896	331	6	lasso	0.35453	4.13e-12	1.93449	0.05305	0.97695
GTEX7_Caudate_basal_ganglia	CTSB	ENSG00000164733	8	11700033	11726957	0.212	rs2169889	2.41	rs4841600	0.14	4.91	1.999	422	9	enet	0.1173	1.68e-05	1.93436	0.053069	0.97695
GTEX7_Cerebellum	RBIS	ENSG00000176731	8	86126311	86132650	0.0807	rs16913216	3.21	rs1496533	0.018	3.91	-1.093	243	243	blup	0.04185	0.00642	-1.9342	0.05309	0.97695
GTEX7_Amygdala	DNAJC3-DT	ENSG00000247400	13	96300987	96329179	0.316	rs2153673	2.97	rs7324781	0.03697	3.87	1.08	500	500	blup	0.05168	0.0193	1.93441	0.0531	0.97695
CMC	PDE8B	ENSG00000113231	5	76506274	76725632	0.064	rs6864250	3.05	rs335630	0.00334	4.11	1.133	629	629	blup	0.0339	4.82e-05	1.9339	0.0531	0.97695
CMC	KATNA1	ENSG00000186625	6	149916009	149970108	0.0325	rs1934225	-2.83	rs9322193	0.0351	4.87	-1.7	469	469	blup	0.033176	5.81e-05	-1.93	0.05312	0.97695
CMC	ANKRD7	ENSG00000106013	7	117854727	117882785	0.091	rs7794828	-2.77	rs2106595	0.03708	4.87	-0.461	353	353	bslmm	0.05384	3.64e-07	-1.93374	0.05314	0.97695
GTEX7_Cerebellar_Hemisphere	HSD17B1P1	ENSG00000108785	17	40698782	40700724	0.2062	rs2089115	2.5	rs2676531	0.264622	6.05	-1.993	253	17	enet	0.24634	2.74e-09	-1.93355	0.053169	0.97695
CMC	ZNF471	ENSG00000196263	19	57019212	57041590	0.1352	rs17305423	-3.09	rs960996	0.0703	6.96	-1.622	511	18	enet	0.14498	2.91e-17	-1.93352	0.05317	0.97695
GTEX7_Substantia_nigra	CTD-3110H11.1	ENSG00000259715	15	50651647	50652391	0.286	rs8042172	3.04	rs12903381	0.00227	3.66	0.924	412	18	enet	0.04099	0.0407	1.93316	0.0532	0.97695
CMC	SLC25A1	ENSG00000100075	22	19163095	19166343	0.0316	rs712964	-2.97	rs5746671	0.021673	-4.03	1.918	431	3	lasso	0.01277	0.00924	-1.9335	0.0532	0.97695
GTEX7_Cerebellar_Hemisphere	AC004231.2	ENSG00000234477	17	39077682	39132178	0.4394	rs16968821	2.69	rs8067028	-0.007946	-3.07	0.149	439	439	blup	0.03715	0.018	1.93324	0.053207	0.97695
GTEX7_Hypothalamus	CYB561	ENSG00000008283	17	61509665	61523739	0.289	rs3809721	2.99	rs241059	0.12295	-4.68	2.24	257	30	enet	0.1009	0.000503	-1.9331	0.05323	0.97695
GTEX7_Cerebellar_Hemisphere	AXIN1	ENSG00000103126	16	337440	402673	0.429	rs7206329	2.95	rs11644916	0.130062	5.31	-1.873	377	8	lasso	0.1785	6.09e-07	-1.9327	0.053267	0.97695
GTEX7_Cortex	SLCO4C1	ENSG00000173930	5	101569690	101632253	0.1648	rs12514861	-2.79	rs1875634	0.085828	-4.72	-1.469	335	9	enet	0.07191	0.000971	1.93261	0.05328	0.97695
GTEX7_Hippocampus	HEATR5A	ENSG00000129493	14	31760994	31889788	0.185	rs10130804	2.86	rs34588788	0.003321	-3.79	1.99	302	302	blup	0.0108	0.142	-1.93268	0.05328	0.97695
GTEX7_Putamen_basal_ganglia	CHCHD2	ENSG00000106153	7	56169262	56174269	0.4144	rs1722282	3.08	rs6593298	0.05287	4.87	-1.054	268	14	lasso	0.15934	9.3e-06	-1.93261	0.05328	0.97695
GTEX7_Cortex	ECH1	ENSG00000104823	19	39306062	39322645	0.264	rs10403012	-2.5	rs11671711	0.001291	-4.18	-2.344	396	8	lasso	0.02301	0.0435	1.93259	0.05329	0.97695
GTEX7_Frontal_Cortex_BA9	AF064858.8	ENSG00000235888	21	40360633	40378079	0.379	rs2836866	-3.12	rs717871	0.09546	-3.92	0.196	628	628	blup	0.081455	0.00106	-1.9327	0.0533	0.97695
GTEX7_Putamen_basal_ganglia	AC104135.2	ENSG00000236209	2	75146682	75151973	0.635	rs17011070	-3.69	rs11902447	0.472291	7.48	1.91	457	12	lasso	0.46335	1.71e-16	1.93238	0.05331	0.97695
GTEX7_Caudate_basal_ganglia	NRG4	ENSG00000169752	15	76228310	76352136	0.3172	rs2469534	3.31	rs985849	0.08276	-4.42	1.895	300	6	lasso	0.06015	0.00183	-1.93215	0.05334	0.97695
GTEX7_Caudate_basal_ganglia	ZNF140	ENSG00000196387	12	133656424	133684130	0.3085	rs12581148	3.79	rs11609382	0.02078	4.09	2.465	179	6	lasso	0.08139	0.000325	1.9318	0.05338	0.97695
GTEX7_Cerebellum	BIN1	ENSG00000136717	2	127805603	127864931	0.4858	rs6754999	3.71	rs4663098	0.28476	6.69	-2.103	461	8	lasso	0.260655	9.41e-12	-1.93187	0.05338	0.97695
GTEX7_Cortex	TAPBPL	ENSG00000139192	12	6560856	6575683	0.4419	rs7316224	-2.92	rs2243977	0.283	6.42	1.656	423	423	blup	0.31089	1.3e-12	1.93189	0.0534	0.97695
GTEX7_Frontal_Cortex_BA9	TXLNA	ENSG00000084652	1	32645287	32663886	0.2313	rs2184202	-3.03	rs12565681	0.0367	3.64	1.182	215	215	blup	0.062904	0.00369	1.93155	0.0534	0.97695
GTEX7_Cerebellar_Hemisphere	BAIAP2-DT	ENSG00000226137	17	79002933	79008501	0.2955	rs6565479	2.97	rs9913181	-0.007406	3.12	-1.671	454	454	blup	0.04073	0.014	-1.93145	0.053427	0.97695
GTEX7_Anterior_cingulate_cortex_BA24	ZNF506	ENSG00000081665	19	19896648	19932560	0.287	rs7252981	3.22	rs16996320	0.197	5.64	1.764	300	12	enet	0.239532	4.59e-08	1.93143	0.05343	0.97695
GTEX7_Anterior_cingulate_cortex_BA24	CNOT6L	ENSG00000138767	4	78634541	78740769	0.2239	rs17416515	-3.06	rs4859871	0.05389	-4.12	-1.402	431	10	lasso	0.04845	0.0126	1.9306	0.0535	0.97695
GTEX7_Putamen_basal_ganglia	PIGH	ENSG00000100564	14	68048672	68067004	0.491	rs7148327	3.24	rs4899212	0.064	4.26	-0.736	368	15	enet	0.16625	5.84e-06	-1.9312	0.0535	0.97695
GTEX7_Caudate_basal_ganglia	MMP24OS	ENSG00000126005	20	33804265	33865934	0.642	rs2275274	3.13	rs6060341	0.30541	-6.75	1.252	344	11	lasso	0.2612	4.17e-11	-1.93024	0.0536	0.97695
CMC	IRF1-AS1	ENSG00000197536	5	131746328	131811736	0.0271	rs1881457	2.8	rs4143832	0.00856	-4.3	2.63	443	5	lasso	0.0124	0.0101	-1.9303	0.0536	0.97695
GTEX7_Cerebellar_Hemisphere	SLC22A20P	ENSG00000197847	11	64981311	65010228	0.175	rs3809076	-2.41	rs7116156	0.028	-4.17	-1.086	339	21	enet	0.081913	0.000744	1.92966	0.05365	0.97695
GTEX7_Substantia_nigra	ZNF506	ENSG00000081665	19	19896648	19932560	0.49	rs7252981	3.22	rs4808983	0.275657	5.34	1.513	300	11	enet	0.329416	1.93e-08	1.9295	0.05367	0.97695
GTEX7_Anterior_cingulate_cortex_BA24	SIRPB1	ENSG00000101307	20	1544167	1600707	0.871	rs6042667	3.08	rs6075340	0.590723	8.22	1.644	626	31	enet	0.5919	1.42e-22	1.92965	0.0537	0.97695
GTEX7_Caudate_basal_ganglia	NFS1	ENSG00000244005	20	34255977	34287281	0.105	rs2275274	3.13	rs6060516	0.01421	3.83	1.653	294	294	blup	0.0237	0.0369	1.92945	0.0537	0.97695
GTEX7_Cerebellum	LINC00323	ENSG00000226496	21	42513427	42520060	0.4	rs1467756	-3.07	rs9974272	0.138454	-5.56	-1.362	585	585	blup	0.12031	6.67e-06	1.92962	0.0537	0.97695
GTEX7_Hypothalamus	IQCB1	ENSG00000173226	3	121488610	121553926	0.369	rs4285028	3.06	rs6767409	0.241133	5.31	-1.793	421	14	lasso	0.29094	1.23e-09	-1.9291	0.05372	0.97695
GTEX7_Putamen_basal_ganglia	INTS1	ENSG00000164880	7	1509913	1545489	0.4636	rs4724814	3.52	rs3752714	0.300336	-5.94	2.468	372	4	lasso	0.25354	1.24e-08	-1.92904	0.05373	0.97695
GTEX7_Hypothalamus	KCNK7	ENSG00000173338	11	65360326	65363467	0.192	rs570387	-2.88	rs10750763	0.08188	-4.51	-1.838	348	12	enet	0.13622	5.42e-05	1.9289	0.05374	0.97695
GTEX7_Cortex	PDZD8	ENSG00000165650	10	119040000	119134978	0.365	rs1638662	-2.83	rs363230	0.19331	-5.31	1.914	540	5	lasso	0.16714	5.1e-07	-1.92776	0.053886	0.97695
GTEX7_Caudate_basal_ganglia	DYDC2	ENSG00000133665	10	82104501	82127829	0.2907	rs12098864	3.69	rs6585994	0.194171	5.82	-1.989	529	5	lasso	0.184666	5.1e-08	-1.92771	0.05389	0.97695
GTEX7_Cerebellar_Hemisphere	RP11-105N14.1	ENSG00000270659	2	214017694	214018383	0.1923	rs16849519	-4.23	rs3816235	0.03738	-3.92	0.959	374	374	blup	0.02773	0.0358	-1.92779	0.0539	0.97695
GTEX7_Hippocampus	CBY1	ENSG00000100211	22	39052641	39069859	0.211	rs9622836	3.22	rs4821815	0.011	-3.68	2.128	369	369	blup	0.069	0.00323	-1.9279	0.0539	0.97695
GTEX7_Putamen_basal_ganglia	CCDC93	ENSG00000125633	2	118673054	118771709	0.285	rs13003121	2.49	rs1046328	0.105095	4.37	1.941	478	10	lasso	0.147348	2.07e-05	1.92735	0.05394	0.97695
GTEX7_Cerebellum	RP11-339B21.10	ENSG00000273186	9	131193877	131194285	0.1387	rs7868260	-2.74	rs2298045	0.02055	4.13	1.125	291	3	lasso	0.02682	0.0241	1.92684	0.054	0.97695
GTEX7_Hippocampus	ZNF786	ENSG00000197362	7	148766735	148787874	0.427	rs243492	-2.69	rs1405124	0.185836	-5.3	-1.869	377	8	lasso	0.1959	7.68e-07	1.9269	0.054	0.97695
GTEX7_Cerebellum	SNX31	ENSG00000174226	8	101585116	101675643	0.5516	rs17462921	2.87	rs1693551	0.26894	6.72	2.092	454	13	enet	0.268967	3.95e-12	1.92655	0.05404	0.97695
GTEX7_Frontal_Cortex_BA9	TBC1D31	ENSG00000156787	8	124054208	124164393	0.439	rs12541188	3.16	rs7012815	0.200537	5	-1.948	477	10	lasso	0.184993	7.76e-07	-1.9265	0.05404	0.97695
GTEX7_Hypothalamus	TAPBPL	ENSG00000139192	12	6560856	6575683	0.45	rs7316224	-2.92	rs2041387	0.3	6.28	1.877	423	32	enet	0.3763	1.29e-12	1.92643	0.05405	0.97695
GTEX7_Cerebellum	RAD50	ENSG00000113522	5	131891711	131980313	0.2281	rs1881457	2.797	rs2549003	0.159	5.33	-2.05	408	2	lasso	0.146715	6.12e-07	-1.9262	0.05408	0.97695
GTEX7_Amygdala	RPS27L	ENSG00000185088	15	63418071	63450220	0.268	rs7183733	-2.7	rs1972041	-0.01162	-3.8	-1.316	501	501	blup	0.06336	0.0107	1.926	0.0541	0.97695
GTEX7_Cerebellar_Hemisphere	CEP250	ENSG00000126001	20	34042985	34099804	0.4955	rs2275274	3.13	rs6060442	0.2442	-6.6	1.834	325	325	blup	0.31138	1e-11	-1.9263	0.0541	0.97695
GTEX7_Cerebellum	HRAS	ENSG00000174775	11	532242	537287	0.2677	rs7942030	3.09	rs35601764	0.097323	-5.37	1.728	430	4	lasso	0.18523	1.69e-08	-1.926	0.05411	0.97695
GTEX7_Nucleus_accumbens_basal_ganglia	ANKRD18B	ENSG00000230453	9	33524392	33573007	0.42	rs10971517	2.79	rs12005354	0.248946	5.73	-1.965	376	4	lasso	0.2272	6.8e-09	-1.926	0.05411	0.97695
GTEX7_Putamen_basal_ganglia	ABCC8	ENSG00000006071	11	17414432	17498449	0.435	rs537393	-4.09	rs4148622	0.087714	-4.55	0.052	510	38	enet	0.10797	0.000269	-1.92581	0.05413	0.97695
GTEX7_Caudate_basal_ganglia	ST7L	ENSG00000007341	1	113066140	113163447	0.2964	rs4838964	-3.52	rs12046208	0.242	-6.44	-1.888	332	16	enet	0.238401	3.71e-10	1.92541	0.05418	0.97695
CMC	CNOT7	ENSG00000198791	8	17086737	17104387	0.1463	rs13252649	3.67	rs7460815	0.089039	6.83	1.766	742	34	enet	0.08443	1.82e-10	1.92541	0.05418	0.97695
GTEX7_Caudate_basal_ganglia	MTNR1B	ENSG00000134640	11	92702886	92718232	0.2318	rs2242342	-3.61	rs4753426	0.006098	-3.46	0.025	428	428	blup	0.06781	0.000983	-1.925	0.0542	0.97695
GTEX7_Hippocampus	SYT6	ENSG00000134207	1	114631913	114696541	0.488	rs11102772	2.84	rs12131870	0.045232	3.85	1.189	447	50	enet	0.12145	0.000113	1.92562	0.0542	0.97695
GTEX7_Putamen_basal_ganglia	AC007278.3	ENSG00000234389	2	103055173	103056935	0.409	rs2732818	-3.15	rs6715873	0.0063	-3.96	1.76	562	562	blup	0.177515	2.73e-06	-1.9251	0.05422	0.97695
GTEX7_Cerebellar_Hemisphere	KIAA1107	ENSG00000069712	1	92632542	92650280	0.266	rs17573483	-2.76	rs2893200	0.151	4.63	1.988	394	38	enet	0.154802	3.67e-06	1.92472	0.05426	0.97695
GTEX7_Putamen_basal_ganglia	LINC01099	ENSG00000251504	4	178650792	178829090	0.313	rs13132383	-3.23	rs6818908	0.18835	4.82	0.155	347	347	blup	0.13271	5.41e-05	-1.92473	0.0543	0.97695
CMC	DHRS4	ENSG00000157326	14	24422795	24438488	0.1984	rs10138696	3.18	rs8003627	0.150963	-8.48	1.794	522	522	bslmm	0.14943	8.87e-18	-1.92437	0.05431	0.97695
GTEX7_Caudate_basal_ganglia	ABR	ENSG00000159842	17	906758	1132315	0.3801	rs9891196	3.67	rs2258664	0.055	-3.77	-0.962	446	446	blup	0.03788	0.0113	1.9243	0.05432	0.97695
GTEX7_Frontal_Cortex_BA9	ACOT4	ENSG00000177465	14	74058410	74063200	0.363	rs2075025	2.29	rs12891009	0.128747	5.21	2.105	377	6	lasso	0.227011	3.38e-08	1.92399	0.05436	0.97695
CMC	MAPK3	ENSG00000102882	16	30125426	30134827	0.1263	rs7202714	-3.59	rs11865086	0.112039	7.28	-2.924	230	24	enet	0.10871	3.82e-13	-1.9239	0.05436	0.97695
CMC	MYO15A	ENSG00000091536	17	18012020	18083116	0.165	rs854803	3.15	rs854772	0.117	-7.4	1.707	313	313	bslmm	0.13462	4.53e-16	-1.92384	0.05438	0.97695
CMC	TUSC3	ENSG00000104723	8	15274724	15624158	0.0592	rs6981134	-3.38	rs352760	0.031457	5.01	-2.105	926	3	lasso	0.03386	4.91e-05	-1.92382	0.05438	0.97695
GTEX7_Cerebellum	COPE	ENSG00000105669	19	19010323	19030206	0.377	rs2231998	3.14	rs3177137	0.102	4.47	1.955	339	7	lasso	0.050175	0.00311	1.92354	0.05441	0.97695
GTEX7_Caudate_basal_ganglia	LURAP1L-AS1	ENSG00000235448	9	12700100	12814344	0.4413	rs683	3.27	rs10960779	0.38687	-7.51	1.975	515	2	lasso	0.379747	1.55e-16	-1.92312	0.054465	0.97695
GTEX7_Anterior_cingulate_cortex_BA24	STK32A-AS1	ENSG00000250343	5	146559767	146614422	0.4483	rs1114086	3.02	rs39874	0.0433	-3.46	-1.201	407	9	lasso	0.05294	0.00949	1.9231	0.05447	0.97695
GTEX7_Hippocampus	PARP4P2	ENSG00000224976	13	19923277	19982102	0.252	rs13378194	3.36	rs1856007	0.00803	4.38	-0.623	353	353	blup	0.04068	0.0195	-1.92305	0.05447	0.97695
GTEX7_Hypothalamus	NTN5	ENSG00000142233	19	49164664	49176338	0.26	rs2617800	3.05	rs281380	0.13925	-5.06	-1.766	457	11	enet	0.17813	3.55e-06	1.92289	0.05449	0.97695
GTEX7_Cerebellar_Hemisphere	KCTD15	ENSG00000153885	19	34286838	34306668	0.57	rs3786922	-2.96	rs4239577	0.26	-5.81	1.373	442	10	lasso	0.31456	7.51e-12	-1.92281	0.0545	0.97695
GTEX7_Hypothalamus	DCAKD	ENSG00000172992	17	43100708	43138473	0.2535	rs1126642	-3.35	rs8073198	0.05015	4.17	-1.386	325	325	blup	0.07853	0.00201	-1.9225	0.05454	0.97695
GTEX7_Anterior_cingulate_cortex_BA24	BMS1P5	ENSG00000204164	10	48901102	48950972	0.278	rs11204264	3.22	rs11204276	-0.004871	-4.31	-1.207	144	144	blup	0.04242	0.0183	1.92242	0.054553	0.97695
GTEX7_Nucleus_accumbens_basal_ganglia	KHK	ENSG00000138030	2	27309615	27323640	0.202	rs12373799	2.37	rs2119026	-0.000691	3.29	1.484	313	313	blup	0.04842	0.00701	1.92235	0.05456	0.97695
CMC	RORB	ENSG00000198963	9	77112281	77308093	0.055	rs10869417	-2.78	rs7037043	-0.001991	3.15	-2.055	465	465	blup	0.0187	0.00207	-1.92221	0.05458	0.97695
CMC	PRDX1	ENSG00000117450	1	45976708	45988719	0.078	rs9429157	-2.98	rs1938299	0.00769	3.61	-2.154	289	289	blup	0.02886	0.000168	-1.92216	0.05459	0.97695
GTEX7_Spinal_cord_cervical_c-1	OR2A20P	ENSG00000170356	7	143947138	143950050	0.423	rs2189874	-2.88	rs6464577	0.15218	-3.69	-1.88	305	9	lasso	0.08858	0.00383	1.922	0.0546	0.97695
GTEX7_Putamen_basal_ganglia	RP11-274B21.9	ENSG00000271344	7	128330505	128331771	0.3278	rs7779671	3.33	rs2443110	0.011305	3.83	-1.801	367	367	blup	0.0058	0.204	-1.92179	0.05463	0.97695
GTEX7_Cerebellum	RP5-1119A7.17	ENSG00000261675	22	36956917	36958962	0.281	rs2097465	3.33	rs9619621	-0.000586	-3.57	-0.717	646	646	blup	0.043917	0.00536	1.92139	0.05468	0.97695
GTEX7_Anterior_cingulate_cortex_BA24	RP5-921G16.1	ENSG00000242593	7	123672259	124035172	0.4537	rs2285996	2.54	rs10224465	0.373	-6.39	1.847	396	3	lasso	0.3283	5.53e-11	-1.9213	0.0547	0.97695
GTEX7_Cerebellum	PDZD8	ENSG00000165650	10	119040000	119134978	0.4765	rs1638662	-2.83	rs363230	0.129857	-5.62	1.914	540	18	enet	0.20309	3.04e-09	-1.9213	0.0547	0.97695
GTEX7_Hippocampus	TYW1B	ENSG00000254184	7	72023729	72298777	0.385	rs11983612	-2.98	rs7792924	0.314422	5.97	1.858	132	15	enet	0.3081	1.88e-10	1.9209	0.0547	0.97695
GTEX7_Nucleus_accumbens_basal_ganglia	LINC00886	ENSG00000240875	3	156465135	156534851	0.2192	rs4680298	3.65	rs7617108	0.002788	-3.48	1.587	448	448	blup	0.00945	0.139	-1.9213	0.0547	0.97695
GTEX7_Cerebellum	TMA7	ENSG00000232112	3	48481667	48485616	0.2451	rs3731563	2.57	rs9815103	0.239	-6.22	-1.934	258	7	lasso	0.22777	2.68e-10	1.92111	0.05472	0.97695
GTEX7_Hypothalamus	FAM71F1	ENSG00000135248	7	128349115	128371797	0.25	rs7779671	3.33	rs731770	0.093588	4.03	1.524	366	4	lasso	0.08203	0.00162	1.92111	0.05472	0.97695
CMC	ANKAR	ENSG00000151687	2	190539016	190625919	0.088	rs256545	3.26	rs2352709	0.067498	-6	1.919	316	316	bslmm	0.058545	1.14e-07	-1.92081	0.054756	0.97695
GTEX7_Cerebellar_Hemisphere	STPG3	ENSG00000197768	9	140145713	140147934	0.3348	rs13288421	-2.39	rs9802576	0.118	4.33	1.764	363	11	lasso	0.08449	0.000619	1.92056	0.05479	0.97695
GTEX7_Hypothalamus	TXNDC15	ENSG00000113621	5	134209493	134237215	0.208	rs2589400	-2.37	rs7718958	0.091671	-3.88	-1.795	354	5	lasso	0.09432	0.000757	1.92009	0.0548	0.97695
CMC	STMP1	ENSG00000243317	7	135347244	135378166	0.1916	rs11768962	-2.04	rs3110823	0.188888	-9.42	-1.772	483	8	lasso	0.22228	1.3e-26	1.92014	0.05484	0.97695
GTEX7_Frontal_Cortex_BA9	CCDC93	ENSG00000125633	2	118673054	118771709	0.2579	rs13003121	2.49	rs6755016	0.10345	4.5	1.979	478	16	enet	0.087125	0.000723	1.91959	0.0549	0.97695
GTEX7_Caudate_basal_ganglia	DCXR	ENSG00000169738	17	79993012	79995608	0.536	rs28386899	-4.28	rs8069378	0.0779	4.58	2.532	316	8	lasso	0.14133	2.21e-06	1.9196	0.05491	0.97695
CMC	WWOX	ENSG00000186153	16	78133310	79246564	0.3321	rs9932250	3.53	rs8057015	0.076395	6.46	-0.188	1933	64	enet	0.1717	2.12e-20	-1.9196	0.05491	0.97695
GTEX7_Amygdala	FEZ2	ENSG00000171055	2	36778570	36873230	0.334	rs717805	-3.49	rs34425257	0.00505	-4.09	1.381	608	3	lasso	0.02702	0.0692	-1.9192	0.05496	0.97695
GTEX7_Caudate_basal_ganglia	TRGC2	ENSG00000227191	7	38279181	38289173	0.6149	rs10226230	2.84	rs2240825	0.469441	-8.38	-2.105	649	9	enet	0.45367	1.85e-20	1.91913	0.05497	0.97695
GTEX7_Amygdala	GTF2H1	ENSG00000110768	11	18343842	18388591	0.407	rs537393	-4.09	rs4150575	0.066	-4.71	-1.921	438	6	lasso	0.11654	0.000711	1.919	0.05498	0.97695
GTEX7_Hippocampus	CKMT2-AS1	ENSG00000247572	5	80499903	80597379	0.861	rs13361589	3.77	rs6893467	0.354279	6.25	1.306	464	16	lasso	0.47823	3.68e-17	1.9187	0.055	0.97695
GTEX7_Hypothalamus	CCDC40	ENSG00000141519	17	78010435	78074412	0.6022	rs7213201	3.5	rs894310	0.18134	5.61	-1.586	405	9	lasso	0.22914	1.1e-07	-1.9184	0.05507	0.97695
GTEX7_Cortex	TFB2M	ENSG00000162851	1	246703862	246729626	0.1554	rs4654272	2.52	rs10802393	-0.00721	-3.53	-0.364	470	470	blup	0.032458	0.0205	1.91769	0.0551	0.97695
GTEX7_Nucleus_accumbens_basal_ganglia	COX8A	ENSG00000176340	11	63742079	63744015	0.16	rs653565	-2.52	rs1386346	0.031714	-4.06	1.918	323	1	lasso	0.02079	0.0561	-1.918	0.05511	0.97695
GTEX7_Anterior_cingulate_cortex_BA24	C5orf34	ENSG00000172244	5	43486803	43515247	0.2063	rs9292872	2.26	rs10065689	0.107	-4.07	-1.173	256	3	lasso	0.0592	0.00642	1.91762	0.05516	0.97695
GTEX7_Cortex	CENPX	ENSG00000169689	17	79976578	79981983	0.573	rs28386899	-4.01	rs3934983	0.455293	-7.87	1.735	320	12	enet	0.45137	2.83e-19	-1.91739	0.05519	0.97695
GTEX7_Substantia_nigra	TACC3	ENSG00000013810	4	1723227	1746898	0.475	rs474235	-2.96	rs1374468	0.2199	-4.28	-2.305	271	7	lasso	0.17632	6.94e-05	1.91732	0.0552	0.97695
GTEX7_Putamen_basal_ganglia	GTF2H1	ENSG00000110768	11	18343842	18388591	0.275	rs537393	-4.09	rs4150661	0.120919	-4.21	-1.927	440	3	lasso	0.0816	0.00145	1.91698	0.05524	0.97695
GTEX7_Cerebellum	ZNF385C	ENSG00000187595	17	40177594	40217383	0.1085	rs597255	-2.13	rs11079029	0.070247	-3.98	1.949	319	8	enet	0.0609	0.00123	-1.91673	0.05527	0.97695
GTEX7_Substantia_nigra	ID2-AS1	ENSG00000235092	2	8806766	8821993	0.774	rs6744484	2.909	rs10929535	0.061919	-3.58	-0.896	438	438	blup	0.035992	0.0515	1.91689	0.0553	0.97695
GTEX7_Cortex	RBP1	ENSG00000114115	3	139236276	139258671	0.1992	rs11714886	-3.57	rs9821204	-0.002078	-3.41	-1.108	493	493	blup	0.03445	0.0176	-1.91644	0.05531	0.97695
CMC	ZNF493	ENSG00000196268	19	21579921	21610375	0.0369	rs1862466	2.56	rs7258086	0.0257	-4.82	-1.874	297	2	lasso	0.02711	0.000258	1.91642	0.05531	0.97695
GTEX7_Putamen_basal_ganglia	ALDH16A1	ENSG00000161618	19	49956426	49974305	0.464	rs2001342	3.18	rs1578944	0.24	5.43	1.971	370	4	lasso	0.19556	7.88e-07	1.91641	0.055313	0.97695
GTEX7_Anterior_cingulate_cortex_BA24	ESM1	ENSG00000164283	5	54273692	54318499	0.2472	rs6450312	-2.89	rs7726707	-0.00683	2.99	-0.255	515	515	blup	0.03032	0.0395	1.91588	0.05538	0.97695
GTEX7_Amygdala	CYB561	ENSG00000008283	17	61509665	61523739	0.29	rs3809721	2.99	rs3087776	0.168	-4.63	2.246	257	16	enet	0.16493	5.64e-05	-1.91544	0.0554	0.97695
GTEX7_Spinal_cord_cervical_c-1	RP11-274B21.4	ENSG00000230715	7	128292895	128293719	0.392	rs7779671	3.33	rs6946411	0.13702	4.35	-1.705	366	4	lasso	0.14319	0.000269	-1.9158	0.0554	0.97695
GTEX7_Cerebellar_Hemisphere	TPM2	ENSG00000198467	9	35681989	35691017	0.8425	rs10972487	-3.32	rs2025126	0.662	-9.2	-1.779	402	9	enet	0.66805	3.25e-31	1.91549	0.05543	0.97695
GTEX7_Spinal_cord_cervical_c-1	PRXL2A	ENSG00000122378	10	82167585	82192753	0.301	rs12098864	3.69	rs1538822	0.055173	4.02	-1.27	547	31	enet	0.09592	0.00269	-1.91538	0.05544	0.97695
CMC	PGGHG	ENSG00000142102	11	289135	296107	0.3817	rs7942030	3.09	rs2242565	0.189386	-9.64	0.761	322	18	enet	0.28469	7.73e-35	-1.9152	0.05547	0.97695
GTEX7_Cortex	RP4-614O4.12	ENSG00000269202	20	33789550	33791091	0.134	rs2275274	3.13	rs6088747	0.015306	3.88	0.022	350	350	blup	0.0433	0.00883	-1.91533	0.0555	0.97695
GTEX7_Spinal_cord_cervical_c-1	COX6A1	ENSG00000111775	12	120875893	120878545	0.333	rs3956833	-2.97	rs10774564	0.047343	3.52	-0.732	389	389	blup	0.1222	0.000755	-1.91497	0.0555	0.97695
GTEX7_Spinal_cord_cervical_c-1	FAM86JP	ENSG00000171084	3	125635463	125648867	0.625	rs9289256	-2.92	rs17334039	0.14045	4.21	-1.807	408	10	lasso	0.13639	0.000376	-1.91513	0.0555	0.97695
GTEX7_Amygdala	KRR1	ENSG00000111615	12	75890684	75905416	0.36	rs1275546	2.84	rs2054517	0.026565	3.96	-2.062	521	8	lasso	0.07052	0.00742	-1.9147	0.05554	0.97695
CMC	NAPA	ENSG00000105402	19	47990894	48018497	0.0611	rs10405564	2.75	rs2972515	-0.00212	-3.09	-0.813	381	381	bslmm	0.01373	0.00724	1.91461	0.05554	0.97695
GTEX7_Anterior_cingulate_cortex_BA24	TVP23B	ENSG00000171928	17	18684308	18710027	0.2369	rs6846	-2.66	rs4315390	0.185563	-5.36	1.627	173	3	lasso	0.21809	2.09e-07	-1.9143	0.05558	0.97695
CMC	REEP1	ENSG00000068615	2	86441116	86565206	0.0999	rs13403623	3.05	rs17510512	0.000932	-3.92	-0.848	495	495	bslmm	0.018978	0.00193	1.91418	0.055597	0.97695
GTEX7_Cerebellar_Hemisphere	C18orf54	ENSG00000166845	18	51884287	51911588	0.443	rs17471021	-2.95	rs1618800	0.245886	-5.53	1.675	333	9	lasso	0.2271	1.33e-08	-1.9144	0.0556	0.97695
GTEX7_Cerebellum	AC004951.5	ENSG00000239556	7	44024593	44029806	0.4559	rs6968228	2.2	rs4724284	0.127158	-5.65	2.161	362	19	enet	0.209156	1.68e-09	-1.9141	0.05561	0.97695
GTEX7_Cerebellar_Hemisphere	NAA25	ENSG00000111300	12	112464500	112546826	0.4272	rs968529	3.06	rs4357753	0.290423	6.07	1.914	202	1	lasso	0.27479	2.5e-10	1.914	0.05562	0.97695
GTEX7_Cortex	PPA2	ENSG00000138777	4	106290234	106395238	0.3066	rs17264527	-3.06	rs2726455	0.06302	-5.67	1.67	403	403	blup	0.20155	2.83e-08	-1.9138	0.05565	0.97695
GTEX7_Caudate_basal_ganglia	MGRN1	ENSG00000102858	16	4666494	4740975	0.5567	rs703812	3.99	rs841225	0.579178	-9.1	-1.87	422	5	lasso	0.580064	1.44e-28	1.91355	0.055678	0.97695
GTEX7_Cerebellum	PDIA2	ENSG00000185615	16	333152	337215	0.4508	rs7206329	2.95	rs9935993	0.014271	4.23	1.367	344	344	blup	0.046959	0.00412	1.91329	0.055711	0.97695
GTEX7_Amygdala	CROCCP2	ENSG00000215908	1	16944751	16971178	0.712	rs13375644	-2.21	rs156908	0.102	3.9	-0.208	263	33	enet	0.22666	1.88e-06	1.91318	0.05572	0.97695
GTEX7_Anterior_cingulate_cortex_BA24	ASCC3	ENSG00000112249	6	100956070	101329248	0.383	rs1321204	2.43	rs1765071	0.015479	-3.8	0.833	307	8	lasso	0.0592	0.00642	-1.9129	0.0558	0.97695
GTEX7_Amygdala	ZNF506	ENSG00000081665	19	19896648	19932560	0.329	rs7252981	3.22	rs12327770	0.20271	4.83	1.676	299	5	lasso	0.21128	4.48e-06	1.91246	0.05582	0.97695
GTEX7_Nucleus_accumbens_basal_ganglia	ZSCAN21	ENSG00000166529	7	99647390	99662661	0.266	rs2261360	3.12	rs3736591	0.203131	5.34	-2.021	268	5	lasso	0.184303	2.3e-07	-1.91211	0.05586	0.97695
GTEX7_Cerebellum	NPRL3	ENSG00000103148	16	134273	188859	0.6239	rs7206329	2.95	rs2541605	0.314587	-7.06	1.266	276	9	enet	0.292763	3.12e-13	-1.91211	0.055862	0.97695
GTEX7_Anterior_cingulate_cortex_BA24	ZNF738	ENSG00000172687	19	21541732	21562104	0.277	rs1862466	2.56	rs12975981	0.28	-5.83	-1.873	285	5	lasso	0.241902	3.87e-08	1.91207	0.055867	0.97695
CMC	DOT1L	ENSG00000104885	19	2164148	2232577	0.049	rs12975010	-3.06	rs878439	-6.56e-05	-3.45	-1.073	431	431	blup	0.01198	0.0113	1.91151	0.05594	0.97695
CMC	TESK2	ENSG00000070759	1	45809555	45956872	0.0566	rs9429157	-2.98	rs1826691	0.0189	4.69	-2.202	327	327	bslmm	0.036905	2.33e-05	-1.91152	0.05594	0.97695
GTEX7_Cortex	RP11-522I20.3	ENSG00000254473	9	86322509	86328293	0.3269	rs17086797	-2.65	rs17080575	0.111	4.73	1.688	523	31	enet	0.134621	7.15e-06	1.9111	0.055988	0.97695
GTEX7_Cerebellar_Hemisphere	CCDC127	ENSG00000164366	5	196986	218330	0.5441	rs2162872	-3.48	rs9763161	0.34242	6.54	0.619	290	10	lasso	0.4748	5.46e-19	1.91107	0.056	0.97695
GTEX7_Putamen_basal_ganglia	C2orf72	ENSG00000204128	2	231902205	231914434	0.217	rs4973352	-2.72	rs6724181	0.010513	3.74	1.704	447	447	blup	0.013556	0.117	1.91104	0.056	0.97695
GTEX7_Spinal_cord_cervical_c-1	LARS2	ENSG00000011376	3	45429998	45590913	0.666	rs6441888	3.17	rs12638088	0.31356	-5.19	-2.256	512	16	lasso	0.32677	1.22e-08	1.91117	0.056	0.97695
CMC	GALNT1	ENSG00000141429	18	33161081	33291798	0.1438	rs1789529	2.78	rs3786388	0.026125	-4.73	-0.586	419	419	blup	0.08681	1e-10	1.9114	0.056	0.97695
GTEX7_Cerebellum	TSPYL1	ENSG00000189241	6	116597741	116601066	0.4025	rs9387402	2.71	rs7770769	0.027	4.11	1.245	375	375	blup	0.11776	8.37e-06	1.91071	0.05604	0.97695
GTEX7_Hippocampus	OPA3	ENSG00000125741	19	46030685	46105470	0.273	rs12976464	3.06	rs13181	0.157632	4.33	-1.876	381	4	lasso	0.12042	0.00012	-1.91066	0.05605	0.97695
GTEX7_Frontal_Cortex_BA9	PMS2P3	ENSG00000127957	7	75132254	75157478	0.533	rs1167795	3.54	rs1167796	0.308636	6.18	-1.899	217	7	lasso	0.30619	5.9e-11	-1.9104	0.05608	0.97695
GTEX7_Anterior_cingulate_cortex_BA24	MC1R	ENSG00000258839	16	89978527	89987385	0.376	rs164745	2.73	rs17177891	0.069345	4.49	-1.955	319	319	blup	0.167	6.75e-06	-1.9101	0.05613	0.97695
GTEX7_Hypothalamus	SUMF1	ENSG00000144455	3	3742498	4508965	0.466	rs13082193	-3.1	rs2819562	0.054212	4.03	-0.458	646	646	blup	0.14831	2.5e-05	1.9101	0.05613	0.97695
GTEX7_Caudate_basal_ganglia	RP1-179N16.6	ENSG00000246982	6	36114475	36164982	0.6542	rs7775107	2.22	rs2859136	0.36505	7.38	1.818	408	39	enet	0.4823	4.04e-22	1.90964	0.05618	0.97695
CMC	HSPA4L	ENSG00000164070	4	128702976	128761888	0.0191	rs12503257	-3.28	rs4834224	0.002652	3.35	-3.055	253	253	blup	0.008463	0.0282	-1.90963	0.05618	0.97695
GTEX7_Cerebellar_Hemisphere	RP11-134K13.4	ENSG00000271967	6	71306141	71306683	0.3483	rs6900853	3.46	rs12198920	0.286148	-6.44	1.806	498	5	lasso	0.2869	8.77e-11	-1.90959	0.05619	0.97695
GTEX7_Cerebellum	PTBP3	ENSG00000119314	9	114980715	115095947	0.1471	rs2798317	-2.61	rs7046160	0.11246	4.85	-1.909	457	1	lasso	0.09797	4.83e-05	-1.909	0.05626	0.97695
GTEX7_Frontal_Cortex_BA9	CENPX	ENSG00000169689	17	79976578	79981983	0.548	rs28386899	-4.01	rs3934983	0.312	-6.51	1.735	320	21	enet	0.26531	1.69e-09	-1.909	0.05626	0.97695
GTEX7_Putamen_basal_ganglia	TRGC2	ENSG00000227191	7	38279181	38289173	0.6842	rs10226230	2.84	rs2109364	0.50893	-7.59	-1.888	649	8	enet	0.36145	2.29e-12	1.90892	0.05627	0.97695
CMC	EBPL	ENSG00000123179	13	50234859	50265611	0.3418	rs1028814	3.38	rs7982132	0.161946	-9.3	-1.059	399	399	bslmm	0.330437	2.51e-41	1.9088	0.05629	0.97695
CMC	CHMP1A	ENSG00000131165	16	89710839	89724253	0.0801	rs164745	2.73	rs12917772	0.014036	3.99	-0.172	427	427	bslmm	0.02004	0.00149	-1.9086	0.05632	0.97695
CMC	ZNF385C	ENSG00000187595	17	40177594	40217383	0.0548	rs12940147	-2.18	rs9905601	0.0674	-5.66	1.903	327	3	lasso	0.054	3.5e-07	-1.90835	0.05635	0.97695
GTEX7_Cerebellum	PDCL3P4	ENSG00000244119	3	101431316	101432035	0.4022	rs4683874	-2.5	rs1056579	0.375	7.86	1.922	331	13	lasso	0.37433	2.67e-17	1.9082	0.05636	0.97695
GTEX7_Caudate_basal_ganglia	PTK2	ENSG00000169398	8	141667999	142012315	0.1868	rs7843258	2.8	rs11166990	0.177	-5.69	1.394	408	408	blup	0.173	1.43e-07	-1.90818	0.056368	0.97695
GTEX7_Frontal_Cortex_BA9	AC007009.1	ENSG00000244239	7	8301863	8302451	0.538	rs10239677	4	rs9472	0.241999	-5.64	1.352	721	18	enet	0.20283	2.09e-07	-1.9082	0.05637	0.97695
GTEX7_Frontal_Cortex_BA9	SLC18A2	ENSG00000165646	10	119000604	119038941	0.3737	rs1638662	-2.83	rs363224	0.274188	-5.76	1.97	482	3	lasso	0.23453	1.9e-08	-1.9081	0.056375	0.97695
GTEX7_Caudate_basal_ganglia	RP11-385F7.1	ENSG00000270761	6	47444979	47445308	0.1641	rs9369720	2.37	rs1043276	0.01103	4.24	2.147	519	5	lasso	0.0501	0.00416	1.90809	0.05638	0.97695
GTEX7_Anterior_cingulate_cortex_BA24	CENPX	ENSG00000169689	17	79976578	79981983	0.5172	rs28386899	-4.01	rs3934983	0.382815	-6.7	1.735	320	4	lasso	0.38627	4.29e-13	-1.9074	0.05647	0.97695
GTEX7_Caudate_basal_ganglia	DHRS4L2	ENSG00000187630	14	24439148	24475617	0.587	rs10138696	3.43	rs8003491	0.104402	-4.92	1.804	494	14	lasso	0.12008	1.33e-05	-1.9072	0.0565	0.97695
GTEX7_Frontal_Cortex_BA9	AP2A2	ENSG00000183020	11	924894	1012239	0.4355	rs7942030	3.09	rs11246379	0.0441	-3.38	1.17	401	13	lasso	0.04437	0.0129	-1.90712	0.0565	0.97695
GTEX7_Frontal_Cortex_BA9	ADCY7	ENSG00000121281	16	50280048	50352046	0.193	rs17212761	-2.92	rs9929881	-0.00809	3.41	0.34	333	333	blup	0.04239	0.0147	1.90729	0.0565	0.97695
GTEX7_Hippocampus	GCC1	ENSG00000179562	7	127220672	127233665	0.301	rs13232763	-2.96	rs6944446	0.064048	-4.25	-1.044	471	80	enet	0.2506	1.54e-08	1.9069	0.0565	0.97695
GTEX7_Putamen_basal_ganglia	LINC01291	ENSG00000204792	2	75145275	75165545	0.69	rs17011070	-3.69	rs11902447	0.53419	8.02	1.91	457	9	lasso	0.55337	7.75e-21	1.90708	0.05651	0.97695
GTEX7_Cerebellum	RP11-547D24.1	ENSG00000233542	1	1944652	1946969	0.6416	rs9442614	2.46	rs3128322	0.324	-7.58	1.82	365	5	lasso	0.35812	1.88e-16	-1.90659	0.05657	0.97695
GTEX7_Anterior_cingulate_cortex_BA24	SLC25A32	ENSG00000164933	8	104410863	104427417	0.308	rs1476275	3.01	rs827584	0.06564	3.9	1.792	414	414	blup	0.0491	0.0121	1.9063	0.05662	0.97695
GTEX7_Hypothalamus	RP4-669P10.16	ENSG00000232710	22	42532442	42535938	0.249	rs733278	3.34	rs8142673	0.046744	4.07	1.488	361	16	enet	0.13769	4.94e-05	1.90602	0.056648	0.97695
GTEX7_Nucleus_accumbens_basal_ganglia	ARL14EP	ENSG00000152219	11	30344598	30359774	0.239	rs605765	-2.65	rs3858431	0.002491	3.61	-0.114	388	388	blup	0.13948	7.76e-06	1.90562	0.0567	0.97695
GTEX7_Cerebellar_Hemisphere	CEBPZOS	ENSG00000218739	2	37423631	37443336	0.429	rs2072525	-2.41	rs10209937	0.188889	-5.45	-1.57	515	16	enet	0.21257	4.25e-08	1.90458	0.0568	0.97695
GTEX7_Spinal_cord_cervical_c-1	TMA7	ENSG00000232112	3	48481667	48485616	0.426	rs3731563	2.57	rs6794875	0.16711	-4.17	-1.808	258	5	lasso	0.11658	0.000992	1.90457	0.0568	0.97695
GTEX7_Nucleus_accumbens_basal_ganglia	ATRIP	ENSG00000164053	3	48488114	48507115	0.1857	rs3731563	2.57	rs2362452	0.04014	3.62	-1.903	256	256	blup	0.0602	0.00294	-1.9047	0.05682	0.97695
GTEX7_Cerebellar_Hemisphere	CDK3	ENSG00000250506	17	73996987	74002080	0.5925	rs1135889	-3.24	rs2069528	0.382626	-7	-2.351	406	10	lasso	0.39325	3.98e-15	1.90412	0.056894	0.97695
GTEX7_Cerebellum	DGKZ	ENSG00000149091	11	46354455	46402104	0.0996	rs10838596	2.83	rs11038871	0.007012	3.65	2.176	237	237	blup	0.01585	0.0653	1.9037	0.05695	0.97695
GTEX7_Nucleus_accumbens_basal_ganglia	ERCC3	ENSG00000163161	2	128014866	128051752	0.2025	rs6754999	3.712	rs7590030	0.19	-5.18	-2.146	457	4	lasso	0.18596	2.01e-07	1.90349	0.05698	0.97695
GTEX7_Anterior_cingulate_cortex_BA24	ALDH16A1	ENSG00000161618	19	49956426	49974305	0.517	rs2001342	3.18	rs13394	0.274	5.81	1.653	370	18	enet	0.330362	4.68e-11	1.90341	0.056987	0.97695
GTEX7_Cortex	RP11-902B17.1	ENSG00000247287	14	61764882	61789536	0.303	rs17098304	3.24	rs4902046	0.013387	3.05	1.098	419	419	blup	0.0268	0.0322	-1.90337	0.057	0.97695
GTEX7_Nucleus_accumbens_basal_ganglia	C12orf60	ENSG00000182993	12	14956506	15059520	0.396	rs7297700	2.64	rs11610238	0.433637	7.58	-1.702	370	7	enet	0.418604	7.23e-17	-1.9032	0.057	0.97695
CMC	ABCB8	ENSG00000197150	7	150725510	150744869	0.2579	rs7807594	-2.54	rs11977275	0.141998	-8.32	1.735	554	554	bslmm	0.18144	1.44e-21	-1.90282	0.05706	0.97695
GTEX7_Cerebellar_Hemisphere	LARS2	ENSG00000011376	3	45429998	45590913	0.3758	rs6441888	3.17	rs854191	0.183751	5.24	1.547	512	10	lasso	0.2092	5.56e-08	1.90277	0.05707	0.97695
GTEX7_Caudate_basal_ganglia	AMFR	ENSG00000159461	16	56395364	56459450	0.298	rs8055724	3.46	rs8060037	0.038739	4.28	1.352	458	458	blup	0.10335	5.35e-05	1.90266	0.057085	0.97695
GTEX7_Nucleus_accumbens_basal_ganglia	PCCB	ENSG00000114054	3	135969148	136056738	0.2005	rs1519260	-2.71	rs838199	0.128623	-4.7	1.861	281	7	lasso	0.07963	0.0007	-1.9026	0.05709	0.97695
GTEX7_Amygdala	POLI	ENSG00000101751	18	51795774	51847636	0.638	rs17471021	-2.95	rs11083046	0.0913	-4.26	0.832	333	333	blup	0.14571	0.000156	1.9026	0.0571	0.97695
GTEX7_Anterior_cingulate_cortex_BA24	SPPL2A	ENSG00000138600	15	50999506	51058005	0.275	rs8042172	3.04	rs3131583	0.127595	4.27	2.54	400	6	lasso	0.15484	1.5e-05	1.9024	0.0571	0.97695
GTEX7_Substantia_nigra	CCDC74B	ENSG00000152076	2	130896860	130902707	0.149	rs4474835	-2.739	rs11679959	0.12199	-4	-1.997	187	7	enet	0.115575	0.00127	1.90287	0.0571	0.97695
GTEX7_Nucleus_accumbens_basal_ganglia	MGRN1	ENSG00000102858	16	4666494	4740975	0.588	rs703812	3.99	rs841225	0.508438	-8.19	-1.87	422	9	lasso	0.47111	1.68e-19	1.90143	0.05725	0.97695
CMC	SLC2A13	ENSG00000151229	12	40148823	40499891	0.0481	rs6581439	2.5	rs4129365	0.000966	4.03	-1.554	608	608	bslmm	0.0219	0.000936	-1.90142	0.05725	0.97695
GTEX7_Caudate_basal_ganglia	EGFR	ENSG00000146648	7	55086714	55324313	0.2448	rs10280515	3.21	rs2740764	0.003574	-3.74	1.193	515	515	blup	0.13687	3.23e-06	-1.90134	0.05726	0.97695
CMC	GNRHR	ENSG00000109163	4	68605046	68620078	0.5895	rs10008636	2.55	rs28526365	0.497537	15	1.456	399	10	lasso	0.592014	7.35e-90	1.9013	0.05726	0.97695
GTEX7_Cerebellum	MOB3C	ENSG00000142961	1	47073387	47082563	0.2996	rs1998545	2.79	rs11211319	0.206	5.9	1.646	366	10	lasso	0.17473	4.56e-08	1.90127	0.05727	0.97695
GTEX7_Amygdala	PSMG4	ENSG00000180822	6	3231637	3303607	0.384	rs9392487	-3.25	rs9501959	-0.00537	-4.3	-1.19	615	31	enet	0.02197	0.0905	1.9012	0.0573	0.97695
GTEX7_Caudate_basal_ganglia	RBM26-AS1	ENSG00000227354	13	79980444	79998463	0.665	rs9574473	-3.74	rs9574424	0.430173	7.99	-2.219	395	9	lasso	0.46421	4.63e-21	-1.901	0.0573	0.97695
GTEX7_Frontal_Cortex_BA9	CTD-2227C6.2	ENSG00000249664	5	82308104	82308928	0.3605	rs256810	-2.52	rs255561	0.249113	5.77	1.894	404	10	lasso	0.22896	2.91e-08	1.90118	0.0573	0.97695
CMC	MIS12	ENSG00000167842	17	5389605	5394134	0.1452	rs2157774	-2.73	rs3865351	0.0756	6.95	1.464	529	3	lasso	0.1021	2.08e-12	1.90087	0.05732	0.97695
GTEX7_Anterior_cingulate_cortex_BA24	MGAM	ENSG00000257335	7	141607613	141806547	0.1935	rs1181775	-3.71	rs6962760	-0.00406	-3.81	-1.6	435	435	blup	0.0596	0.00624	1.9007	0.05734	0.97695
GTEX7_Nucleus_accumbens_basal_ganglia	ZNF396	ENSG00000186496	18	32946661	32957301	0.341	rs12958434	2.95	rs965	0.0403	3.89	2.439	390	390	blup	0.08165	0.000603	1.90049	0.05737	0.97695
GTEX7_Cerebellum	CCDC85A	ENSG00000055813	2	56411258	56613308	0.3429	rs11125618	-3.93	rs7579447	0.11635	5.61	-1.38	475	6	lasso	0.167048	9.35e-08	-1.90027	0.0574	0.97695
GTEX7_Cerebellum	ATG9A	ENSG00000198925	2	220074494	220094439	0.1669	rs6745082	2.7	rs13419988	0.188775	-5.55	-1.9	396	1	lasso	0.138884	1.25e-06	1.9	0.05743	0.97695
CMC	ATRN	ENSG00000088812	20	3451687	3631769	0.0624	rs579111	-2.73	rs618047	0.014287	4.66	-1.914	575	575	blup	0.033896	4.87e-05	-1.8999	0.057447	0.97695
GTEX7_Cerebellar_Hemisphere	LINC00642	ENSG00000233208	14	90921574	90925249	0.442	rs8181936	-3.13	rs10142876	0.0271	4.12	1.553	410	8	lasso	0.03967	0.0151	1.8998	0.05746	0.97695
CMC	RHOBTB1	ENSG00000072422	10	62629196	62761198	0.4035	rs7922793	-3.23	rs1002075	0.115	7.38	0.674	461	461	bslmm	0.15002	7.57e-18	1.89956	0.05749	0.97695
GTEX7_Anterior_cingulate_cortex_BA24	RP11-91I8.3	ENSG00000266441	18	6728820	6729861	0.52	rs4798443	-3.47	rs6506429	0.23875	-5.24	1.422	603	8	lasso	0.22911	9.63e-08	-1.9	0.0575	0.97695
GTEX7_Cerebellar_Hemisphere	PRORSD1P	ENSG00000162997	2	55509455	55511658	0.2343	rs11694644	2.91	rs10496048	0.031564	3.85	1.475	492	14	enet	0.01722	0.0782	1.89916	0.0575	0.97695
GTEX7_Nucleus_accumbens_basal_ganglia	GTF2H1	ENSG00000110768	11	18343842	18388591	0.394	rs537393	-4.09	rs4150615	0.187794	-5.52	-1.843	439	7	lasso	0.14845	3.88e-06	1.89939	0.05751	0.97695
CMC	ANGEL1	ENSG00000013523	14	77253588	77292589	0.1322	rs4903413	2.81	rs2075772	0.041081	5.95	0.843	575	8	lasso	0.06568	1.96e-08	1.89915	0.05754	0.97695
GTEX7_Cerebellum	CTD-3116E22.7	ENSG00000267612	19	9841529	9842619	0.411	rs10417403	2.62	rs10414485	0.0303	-4.26	1.776	346	12	lasso	0.055379	0.00198	-1.89904	0.05756	0.97695
GTEX7_Amygdala	LINC01291	ENSG00000204792	2	75145275	75165545	0.778	rs17011070	-3.69	rs12613723	0.61797	7.34	2.104	456	11	lasso	0.60695	3.87e-19	1.899	0.05757	0.97695
GTEX7_Cerebellar_Hemisphere	RP11-120K9.2	ENSG00000259684	15	50849798	50852697	0.193	rs8042172	3.04	rs3105591	0.040314	4.04	1.998	361	361	blup	0.047772	0.00843	1.89894	0.05757	0.97695
GTEX7_Hippocampus	RP11-30K9.6	ENSG00000245975	15	59060271	59063173	0.284	rs1711050	3.31	rs17269439	0.0575	4.26	2.753	501	5	lasso	0.13387	5.02e-05	1.89898	0.05757	0.97695
GTEX7_Nucleus_accumbens_basal_ganglia	RP11-315E17.1	ENSG00000258162	12	81771821	81866733	0.159	rs12369353	-2.88	rs12369353	0.022938	4.14	-2.877	382	9	enet	0.056735	0.00379	-1.8987	0.0576	0.97695
GTEX7_Hippocampus	AC008731.1	ENSG00000256439	16	24930714	24932325	0.363	rs8052587	3.13	rs17624477	0.23314	5.74	1.802	389	4	lasso	0.16968	4.64e-06	1.89818	0.05767	0.97695
GTEX7_Spinal_cord_cervical_c-1	MRPS10	ENSG00000048544	6	42174539	42185603	0.734	rs6939563	-3.38	rs2180174	0.36048	-5.63	-1.056	416	17	lasso	0.32542	1.33e-08	1.89786	0.0577	0.97695
GTEX7_Nucleus_accumbens_basal_ganglia	RPL11	ENSG00000142676	1	24018269	24022915	0.255	rs10917360	3.96	rs6424154	-0.005	-3.37	-1.153	341	341	blup	0.04636	0.00817	1.89771	0.05773	0.97695
GTEX7_Hippocampus	USP32P2	ENSG00000233327	17	18414576	18429244	0.384	rs854803	3.15	rs7222009	0.096696	5.32	1.517	294	34	enet	0.32103	6.65e-11	1.89736	0.05778	0.97695
GTEX7_Anterior_cingulate_cortex_BA24	TIPARP-AS1	ENSG00000243926	3	156389651	156392167	0.4577	rs4680298	3.65	rs1367311	0.20611	-4.95	-1.909	435	4	lasso	0.119	0.000151	1.8973	0.05779	0.97695
GTEX7_Nucleus_accumbens_basal_ganglia	CNOT6L	ENSG00000138767	4	78634541	78740769	0.298	rs17416515	-3.06	rs9993942	0.0505	-4.61	-1.377	432	432	blup	0.1118	6.37e-05	1.89692	0.0578	0.97695
GTEX7_Putamen_basal_ganglia	DHRS4L2	ENSG00000187630	14	24439148	24475617	0.556	rs10138696	3.43	rs8003491	0.15186	-5.48	1.804	493	12	lasso	0.12115	0.000115	-1.897	0.0578	0.97695
GTEX7_Spinal_cord_cervical_c-1	TYW1B	ENSG00000254184	7	72023729	72298777	0.712	rs11983612	-2.98	rs7792924	0.6067	7.02	1.858	132	5	lasso	0.58457	3.84e-17	1.8973	0.0578	0.97695
GTEX7_Cerebellum	CAPN8	ENSG00000203697	1	223711349	223853436	0.4162	rs12118128	2.53	rs12132899	0.268	6.95	1.9	391	7	enet	0.26588	5.46e-12	1.89711	0.05781	0.97695
GTEX7_Nucleus_accumbens_basal_ganglia	SPTSSB	ENSG00000196542	3	161062580	161090668	0.1722	rs873183	-2.63	rs11720263	0.040592	4.2	0.65	379	379	blup	0.05282	0.00506	1.897	0.05782	0.97695
GTEX7_Caudate_basal_ganglia	RP11-495P10.2	ENSG00000215863	1	147835127	147931933	0.4615	rs481176	-2.21	rs3009468	0.185	5.49	-2.131	34	7	enet	0.181553	6.72e-08	-1.89684	0.05785	0.97695
GTEX7_Nucleus_accumbens_basal_ganglia	RP11-284F21.11	ENSG00000272971	1	156584534	156585080	0.276	rs2275202	2.81	rs2365714	0.00557	-3.72	-1.899	451	451	blup	0.03253	0.0229	1.89666	0.05787	0.97695
GTEX7_Caudate_basal_ganglia	FARSA	ENSG00000179115	19	13033293	13044851	0.272	rs2974754	3.38	rs11085824	0.0944	4.23	-1.087	325	324	blup	0.104826	4.73e-05	-1.89642	0.0579	0.97695
GTEX7_Cerebellar_Hemisphere	NSUN5P2	ENSG00000106133	7	72418120	72425329	0.7629	rs17339199	2.88	rs34014814	0.298408	6.17	2.227	101	10	lasso	0.272499	3.04e-10	1.8963	0.057916	0.97695
GTEX7_Amygdala	RP1-63G5.5	ENSG00000243902	22	37735624	37823480	0.62	rs926331	3.5	rs1981475	0.100479	4.12	1.376	581	581	blup	0.0656	0.00954	1.89633	0.05792	0.97695
GTEX7_Cerebellar_Hemisphere	CHRNB1	ENSG00000170175	17	7348380	7361026	0.3534	rs3809816	-2.6	rs4151121	0.029529	-3.72	0.914	487	487	blup	0.05584	0.00475	-1.89611	0.057945	0.97695
GTEX7_Hypothalamus	OR2A1-AS1	ENSG00000244479	7	143948357	144053274	0.306	rs2189874	-2.88	rs1731108	0.179119	4.48	-1.894	339	7	lasso	0.12784	9.24e-05	-1.89562	0.05801	0.97695
CMC	CD93	ENSG00000125810	20	23059986	23066977	0.0484	rs7273411	-2.87	rs4815191	0.001169	3.18	-0.453	571	571	bslmm	0.010053	0.0186	-1.8955	0.05803	0.97695
GTEX7_Cerebellum	KCNRG	ENSG00000198553	13	50589390	50595058	0.1814	rs1028814	3.38	rs9568354	0.01784	3.72	-1.617	400	400	blup	0.01314	0.0841	-1.89472	0.0581	0.97695
GTEX7_Amygdala	NAXE	ENSG00000163382	1	156561554	156564091	0.432	rs2275202	2.81	rs7536235	0.231	-5.19	-1.861	440	440	blup	0.24814	5.47e-07	1.89484	0.05811	0.97695
GTEX7_Frontal_Cortex_BA9	ADAL	ENSG00000168803	15	43622872	43646096	0.335	rs7181079	3.12	rs488756	0.14485	-5.16	1.84	265	4	lasso	0.15534	6.54e-06	-1.89463	0.058141	0.97695
GTEX7_Hippocampus	MCOLN2	ENSG00000153898	1	85391268	85462796	0.628	rs10782529	3.38	rs6576736	0.059278	-4.43	-2.235	581	16	enet	0.19845	6.45e-07	1.8942	0.0582	0.97695
GTEX7_Hypothalamus	AC018641.7	ENSG00000226468	7	32496575	32497370	0.275	rs7779180	3.21	rs10255985	0.014547	3.84	-1.694	509	509	blup	0.06567	0.00445	-1.89422	0.0582	0.97695
GTEX7_Spinal_cord_cervical_c-1	GIGYF1	ENSG00000146830	7	100277130	100287071	0.276	rs6465770	-2.48	rs221784	0.06908	4.17	-1.414	291	291	blup	0.12304	0.000724	-1.8939	0.0582	0.97695
GTEX7_Hypothalamus	DBF4B	ENSG00000161692	17	42785976	42829632	0.6924	rs1126642	-3.35	rs16970944	0.44345	-7.21	-1.647	389	8	lasso	0.44602	2.37e-15	1.8941	0.05822	0.97695
CMC	ASB5	ENSG00000164122	4	177134824	177198722	0.2552	rs7684092	3.6	rs6553938	0.19842	9.55	-1.312	524	4	lasso	0.198852	1.09e-23	-1.89391	0.05824	0.97695
GTEX7_Amygdala	ENPP7P4	ENSG00000241278	3	125567066	125628215	0.344	rs9289256	-2.92	rs1127717	0.09436	4.14	-1.365	388	3	lasso	0.07713	0.00531	-1.8938	0.05825	0.97695
GTEX7_Cerebellum	CTC-325H20.2	ENSG00000266912	19	9455460	9456574	0.245	rs7247038	2.15	rs10745023	0.122	-5.19	-2.06	401	6	lasso	0.161292	1.6e-07	1.89367	0.05827	0.97695
GTEX7_Caudate_basal_ganglia	SLC39A12-AS1	ENSG00000226083	10	18290715	18299491	0.426	rs2007909	-2.83	rs12570727	0.43357	7.88	1.764	417	5	lasso	0.437632	1.45e-19	1.89327	0.05832	0.97695
CMC	GPSM2	ENSG00000121957	1	109417972	109477167	0.1181	rs1277216	-3.17	rs10607	0.0857	-6.51	1.79	384	4	lasso	0.083545	2.28e-10	-1.89328	0.05832	0.97695
GTEX7_Frontal_Cortex_BA9	CDK5RAP3	ENSG00000108465	17	46045176	46059140	0.381	rs12451413	-3.35	rs2525105	0.081	-4.88	-1.592	388	7	lasso	0.16841	2.58e-06	1.893	0.05836	0.97695
GTEX7_Spinal_cord_cervical_c-1	SELENOW	ENSG00000178980	19	48281829	48287943	0.572	rs3815908	3.24	rs2042286	0.21591	-4.47	-2.624	502	7	lasso	0.13101	0.00049	1.8928	0.05838	0.97695
GTEX7_Frontal_Cortex_BA9	RP11-433J8.1	ENSG00000258702	14	97059070	97062099	0.652	rs234587	-3.46	rs8019325	0.146177	4.67	-0.336	560	54	enet	0.154176	7.1e-06	-1.8927	0.0584	0.97695
GTEX7_Cerebellum	SLC9A3	ENSG00000066230	5	473425	524447	0.4877	rs2162872	-3.48	rs2278254	0.12	5.4	-1.338	345	4	lasso	0.201948	3.39e-09	-1.8923	0.05845	0.97695
GTEX7_Cerebellum	EAF1	ENSG00000144597	3	15468862	15484120	0.7252	rs4437128	-2.62	rs4124949	0.464	8.46	1.789	377	8	lasso	0.46133	2.97e-22	1.8921	0.05848	0.97695
GTEX7_Hippocampus	RNF24	ENSG00000101236	20	3907956	3996229	0.361	rs579111	-2.73	rs241600	0.17279	5.45	-1.79	610	12	lasso	0.22	1.41e-07	-1.892	0.0585	0.97695
GTEX7_Nucleus_accumbens_basal_ganglia	RP11-540B6.6	ENSG00000270015	15	31218717	31220610	0.265	rs4461034	-3.12	rs7171208	0.189888	-5.24	-1.892	331	3	lasso	0.16197	1.35e-06	1.8917	0.0585	0.97695
GTEX7_Putamen_basal_ganglia	DMBT1	ENSG00000187908	10	124320181	124403252	0.462	rs2421030	-2.65	rs2736923	-0.00875	-3.48	-0.86	600	600	blup	0.02607	0.0503	1.8922	0.0585	0.97695
CMC	EFCAB7	ENSG00000203965	1	63989043	64038364	0.1711	rs13373927	-2.58	rs217448	0.126	7.87	1.979	513	7	lasso	0.141668	7.02e-17	1.89194	0.0585	0.97695
GTEX7_Cerebellar_Hemisphere	ASAH2	ENSG00000188611	10	51942538	52008370	0.764	rs1436213	-2.43	rs10821678	0.447071	7.68	2.012	323	14	lasso	0.4362	4.31e-17	1.89164	0.058538	0.97695
GTEX7_Cerebellar_Hemisphere	HSPA4	ENSG00000170606	5	132387654	132442141	0.4557	rs1881457	2.797	rs11747001	0.046983	4.15	-0.615	411	411	blup	0.14859	5.85e-06	-1.8915	0.0586	0.97695
GTEX7_Hippocampus	PICK1	ENSG00000100151	22	38452318	38471708	0.45	rs763121	2.73	rs742395	0.143	4.73	1.06	368	4	lasso	0.2736	2.74e-09	1.8915	0.0586	0.97695
GTEX7_Cerebellar_Hemisphere	GNRHR	ENSG00000109163	4	68605046	68620078	0.294	rs10008636	2.55	rs28526365	0.196172	5.21	1.456	385	8	lasso	0.25017	2e-09	1.89114	0.05861	0.97695
GTEX7_Caudate_basal_ganglia	ZNF528	ENSG00000167555	19	52901102	52921665	0.552	rs899218	-3.05	rs4801914	0.337	-7.2	1.968	464	9	lasso	0.332712	2.85e-14	-1.89085	0.05864	0.97695
CMC	SDHAF4	ENSG00000154079	6	71276620	71299272	0.1422	rs6900853	3.46	rs10455706	0.147	-8.9	1.485	516	15	lasso	0.155222	1.87e-18	-1.89	0.05867	0.97695
GTEX7_Amygdala	SLC22A5	ENSG00000197375	5	131705444	131731306	0.222	rs1881457	2.8	rs3792876	0.12608	-3.84	-0.728	419	419	blup	0.03948	0.0361	1.8905	0.05869	0.97695
GTEX7_Anterior_cingulate_cortex_BA24	MFSD13A	ENSG00000138111	10	104221149	104236802	0.167	rs17779355	3.8	rs7917772	0.006627	3.54	-0.681	336	336	blup	0.00826	0.172	-1.89044	0.058699	0.97695
GTEX7_Cerebellum	GPA33	ENSG00000143167	1	167022073	167059868	0.2655	rs7528834	3.07	rs3767430	0.144	4.9	-1.614	644	7	lasso	0.14723	5.84e-07	-1.89045	0.0587	0.97695
GTEX7_Cortex	SDCCAG8	ENSG00000054282	1	243419320	243663394	0.169	rs2275154	2.25	rs4658552	0.0364	4.26	1.959	284	4	lasso	0.053586	0.00399	1.89063	0.0587	0.97695
CMC	POLA2	ENSG00000014138	11	65029233	65073060	0.0395	rs677298	-2.4	rs11231886	0.001622	3.58	-0.789	352	352	bslmm	0.01413	0.00655	-1.89046	0.0587	0.97695
GTEX7_Caudate_basal_ganglia	TYRP1	ENSG00000107165	9	12685439	12710290	0.2564	rs683	3.27	rs10756405	-0.00277	-3.39	2.013	566	48	enet	0.000321	0.308	-1.8902	0.058731	0.97695
GTEX7_Caudate_basal_ganglia	MGMT	ENSG00000170430	10	131265448	131566271	0.5664	rs10764896	3.96	rs1008982	0.256844	-6.79	1.745	597	17	enet	0.331427	3.27e-14	-1.89017	0.05874	0.97695
GTEX7_Cortex	RP3-477O4.16	ENSG00000268340	20	34106682	34107108	0.158	rs2275274	3.13	rs6060442	0.171883	4.93	1.834	315	7	lasso	0.128	1.21e-05	1.88943	0.0588	0.97695
GTEX7_Cortex	MEPE	ENSG00000152595	4	88742563	88767969	0.2675	rs1381966	-2.94	rs17013547	0.01648	4.67	-0.226	502	502	blup	0.1139	3.71e-05	1.88968	0.0588	0.97695
GTEX7_Spinal_cord_cervical_c-1	CTNNB1	ENSG00000168036	3	41236328	41301587	0.439	rs6794510	-3.23	rs2059601	0.10012	4.39	-1.134	374	9	enet	0.11786	0.000932	-1.88978	0.0588	0.97695
CMC	KCNAB1	ENSG00000169282	3	155755490	156256545	0.062	rs4680298	3.65	rs1027915	0.037232	-4.71	-1.667	553	3	lasso	0.02701	0.000265	1.88955	0.05882	0.97695
CMC	IBTK	ENSG00000005700	6	82879700	82957471	0.0909	rs1156970	-2.3	rs7743511	0.0688	-6.09	-1.638	417	22	enet	0.070345	6.15e-09	1.89	0.05887	0.97695
GTEX7_Caudate_basal_ganglia	PPIL3	ENSG00000240344	2	201735630	201754026	0.5385	rs3754935	-2.78	rs7606251	0.487992	-8.49	2.204	449	10	lasso	0.52042	1.77e-24	-1.88867	0.05894	0.97695
GTEX7_Nucleus_accumbens_basal_ganglia	AP001469.9	ENSG00000239415	21	47671463	47674047	0.297	rs34686582	-2.79	rs28801979	0.11705	4.69	-1.445	474	3	lasso	0.1077	8.68e-05	-1.88813	0.059	0.97695
GTEX7_Putamen_basal_ganglia	MRPL39	ENSG00000154719	21	26957968	26979829	0.215	rs12483240	3.4	rs2829679	0.01413	3.72	-0.414	378	378	blup	0.0727	0.00255	-1.888	0.059	0.97695
GTEX7_Anterior_cingulate_cortex_BA24	SLC39A12-AS1	ENSG00000226083	10	18290715	18299491	0.369	rs2007909	-2.83	rs12570727	0.051775	4.66	1.764	417	8	lasso	0.14184	3.49e-05	1.88787	0.059043	0.97695
GTEX7_Caudate_basal_ganglia	LINC01378	ENSG00000236922	4	118349552	118612343	0.1959	rs10020448	2.95	rs6838944	0.134371	4.88	-1.884	467	3	lasso	0.0893	0.00017	-1.8877	0.05906	0.97695
GTEX7_Cerebellar_Hemisphere	ZNF496	ENSG00000162714	1	247460714	247495148	0.455	rs4362022	-3.35	rs2153631	0.142	5.23	-1.812	458	14	enet	0.185434	3.57e-07	-1.88705	0.05915	0.97695
GTEX7_Spinal_cord_cervical_c-1	FAM218A	ENSG00000250486	4	165878100	165880273	0.539	rs13152512	-3.31	rs12512234	0.0747	-4.03	2.135	456	5	lasso	0.15279	0.000167	-1.8871	0.05915	0.97695
GTEX7_Caudate_basal_ganglia	SLC25A16	ENSG00000122912	10	70237756	70287231	0.3152	rs7081960	-3.51	rs10823215	0.195455	5.6	-1.792	403	6	lasso	0.168397	2.14e-07	-1.88701	0.05916	0.97695
GTEX7_Cortex	STMP1	ENSG00000243317	7	135347244	135378166	0.367	rs11768962	-2.04	rs11772708	0.213611	-6.15	-1.955	462	7	lasso	0.19649	4.36e-08	1.88685	0.059181	0.97695
GTEX7_Amygdala	TMEM98	ENSG00000006042	17	31254928	31272124	0.478	rs7223306	-2.69	rs7221984	0.0525	3.81	1.744	530	12	lasso	0.15216	0.000111	1.88689	0.0592	0.97695
GTEX7_Cerebellum	RSPRY1	ENSG00000159579	16	57220049	57274387	0.437	rs9926794	3.65	rs2279407	0.01994	4.96	2.079	536	8	lasso	0.030397	0.0176	1.88644	0.059236	0.97695
GTEX7_Anterior_cingulate_cortex_BA24	RP11-274B21.1	ENSG00000242588	7	128171752	128269512	0.3377	rs750464	-2.81	rs10225988	0.23	5.12	-1.94	372	2	lasso	0.2194	1.91e-07	-1.8864	0.05924	0.97695
GTEX7_Cerebellar_Hemisphere	AKR1C1	ENSG00000187134	10	4934796	5025475	0.612	rs6422396	-3.42	rs12774134	0.260234	-5.81	-1.432	676	10	lasso	0.33649	1e-12	1.88625	0.059261	0.97695
GTEX7_Cortex	MRPL40	ENSG00000185608	22	19419425	19423598	0.1731	rs712964	-2.97	rs756648	0.000343	-3.79	-1.235	541	541	blup	0.03719	0.0142	1.88614	0.05928	0.97695
GTEX7_Nucleus_accumbens_basal_ganglia	TMEM167A	ENSG00000174695	5	82348665	82373682	0.206	rs256810	-2.52	rs7891	0.072835	-4.21	1.886	418	1	lasso	0.07125	0.0013	-1.886	0.05929	0.97695
GTEX7_Cerebellum	VAMP1	ENSG00000139190	12	6571403	6580153	0.693	rs7316224	-2.92	rs2532520	0.492942	8.94	-1.815	406	8	lasso	0.53252	6.24e-27	-1.88589	0.05931	0.97695
GTEX7_Nucleus_accumbens_basal_ganglia	TYW1B	ENSG00000254184	7	72023729	72298777	0.6964	rs11983612	-2.98	rs7792924	0.58552	8.67	1.858	132	3	lasso	0.575445	1.33e-25	1.88501	0.05943	0.97695
GTEX7_Nucleus_accumbens_basal_ganglia	TPM2	ENSG00000198467	9	35681989	35691017	0.387	rs10972487	-3.32	rs2295795	0.278673	-6.89	-1.889	402	5	lasso	0.2985	1.27e-11	1.8848	0.05946	0.97695
GTEX7_Cerebellar_Hemisphere	SDR39U1	ENSG00000100445	14	24908972	24912111	0.274	rs9783666	-2.95	rs12883872	0.0351	-4.73	1.329	559	17	enet	0.10442	0.000148	-1.8847	0.05948	0.97695
GTEX7_Cortex	PTK2	ENSG00000169398	8	141667999	142012315	0.1636	rs7843258	2.8	rs12680723	0.14822	-5.47	1.996	408	2	lasso	0.18034	1.7e-07	-1.88459	0.05949	0.97695
GTEX7_Caudate_basal_ganglia	AC005363.9	ENSG00000255513	16	2013746	2014096	0.4229	rs30991	3.12	rs338791	0.314192	6.82	-1.883	450	4	lasso	0.290097	2.39e-12	-1.88431	0.059523	0.97695
GTEX7_Cortex	AC004951.5	ENSG00000239556	7	44024593	44029806	0.1927	rs6968228	2.2	rs4724284	0.059823	-3.57	2.161	362	2	lasso	0.05549	0.00344	-1.88423	0.059533	0.97695
GTEX7_Cerebellum	SIGLEC14	ENSG00000254415	19	52145806	52150054	0.329	rs736574	2.68	rs16982907	0.0105	-4.27	1.593	595	595	blup	0.065459	0.000826	-1.88403	0.05956	0.97695
GTEX7_Substantia_nigra	ZNF660	ENSG00000144792	3	44619715	44641186	0.332	rs4683017	2.68	rs9853483	0.02315	3.95	-1.895	316	316	blup	0.052243	0.024	-1.884	0.05956	0.97695
GTEX7_Anterior_cingulate_cortex_BA24	STMP1	ENSG00000243317	7	135347244	135378166	0.4935	rs11768962	-2.04	rs3110823	0.0323	-5.04	-1.772	460	22	enet	0.1146	0.0002	1.8838	0.05959	0.97695
GTEX7_Nucleus_accumbens_basal_ganglia	RP11-47A8.5	ENSG00000272933	10	104402549	104403897	0.136	rs17779355	3.8	rs11191362	0.039999	4.23	0.736	360	3	lasso	0.0925	0.00027	1.88364	0.05961	0.97695
GTEX7_Caudate_basal_ganglia	FAM86JP	ENSG00000171084	3	125635463	125648867	0.5286	rs9289256	-2.92	rs9821905	0.30537	7.4	-1.347	408	9	lasso	0.40856	5.22e-18	-1.8833	0.0597	0.97695
GTEX7_Anterior_cingulate_cortex_BA24	IQCB1	ENSG00000173226	3	121488610	121553926	0.5447	rs4285028	3.06	rs9824133	0.19498	-6.46	2.218	420	9	lasso	0.4403	3.05e-15	-1.8827	0.05975	0.97695
GTEX7_Nucleus_accumbens_basal_ganglia	OVOL1	ENSG00000172818	11	65554493	65564690	0.372	rs570387	-2.88	rs948494	0.028932	4.23	1.097	334	334	blup	0.12481	2.38e-05	1.88217	0.05981	0.97695
CMC	PSME4	ENSG00000068878	2	54091204	54197977	0.0675	rs17518440	2.63	rs11687470	0.033965	5.02	1.612	525	4	lasso	0.038128	1.72e-05	1.88182	0.05986	0.97695
GTEX7_Caudate_basal_ganglia	TBRG4	ENSG00000136270	7	45139699	45151646	0.1594	rs10951769	-2.19	rs6967748	0.032268	4.2	-1.556	440	7	lasso	0.05556	0.00266	-1.88155	0.0599	0.97695
GTEX7_Frontal_Cortex_BA9	MRGPRF	ENSG00000172935	11	68771863	68780877	0.2019	rs921675	2.24	rs11228444	0.0614	4.54	-1.997	434	4	lasso	0.09637	0.000387	-1.88136	0.0599	0.97695
GTEX7_Cortex	KCNK17	ENSG00000124780	6	39266777	39282329	0.308	rs16891937	3.5	rs20456	0.117094	4.18	1.986	608	5	lasso	0.085373	0.000343	1.8812	0.05995	0.97695
GTEX7_Cerebellum	GXYLT1	ENSG00000151233	12	42475647	42538681	0.19	rs11181192	2.88	rs7972986	0.149594	5.01	-2.447	408	4	lasso	0.0991	4.38e-05	-1.8808	0.06	0.97695
GTEX7_Cerebellum	RP11-247A12.2	ENSG00000204055	9	131939050	131972827	0.3686	rs4295766	-2.45	rs2480452	0.18803	5.49	-2.109	405	6	lasso	0.15531	2.78e-07	-1.8808	0.06	0.97695
GTEX7_Cerebellar_Hemisphere	THUMPD1	ENSG00000066654	16	20744986	20753406	0.172	rs3759985	2.69	rs5715	0.082648	-3.97	-1.881	399	2	lasso	0.06403	0.00265	1.8808	0.060002	0.97695
CMC	TNFAIP8L3	ENSG00000183578	15	51348795	51397473	0.1208	rs8042172	3.04	rs10744956	0.067405	6.11	-2.038	462	462	blup	0.08616	1.18e-10	-1.88064	0.06002	0.97695
GTEX7_Amygdala	TAPBPL	ENSG00000139192	12	6560856	6575683	0.442	rs7316224	-2.92	rs2041387	0.264236	5.14	1.877	420	2	lasso	0.25665	3.32e-07	1.8806	0.06003	0.97695
GTEX7_Cerebellar_Hemisphere	PTPRJ	ENSG00000149177	11	48002113	48189670	0.208	rs7120548	2.73	rs6485807	0.04981	-4.08	-2.029	233	233	blup	0.065304	0.00242	1.88056	0.06003	0.97695
GTEX7_Putamen_basal_ganglia	APOBEC3G	ENSG00000239713	22	39436924	39483748	0.31	rs9622836	3.22	rs2011869	0.05018	3.62	-1.755	394	9	lasso	0.097033	0.000542	-1.8804	0.06006	0.97695
GTEX7_Nucleus_accumbens_basal_ganglia	CTC-241N9.1	ENSG00000245317	5	179286013	179288283	0.207	rs17079808	-2.76	rs11739898	-0.007472	-3.3	-2.295	440	440	blup	0.01294	0.104	1.8802	0.06008	0.97695
GTEX7_Cerebellar_Hemisphere	BCR	ENSG00000186716	22	23521891	23660224	0.503	rs5751614	2.77	rs131693	0.187337	-5.6	-1.418	396	12	lasso	0.33034	1.77e-12	1.87969	0.06015	0.97695
GTEX7_Spinal_cord_cervical_c-1	LGALS3	ENSG00000131981	14	55590828	55612126	0.242	rs1951441	2.69	rs10139354	0.07581	-4.2	1.674	424	3	lasso	0.13375	0.000428	-1.8796	0.0602	0.97695
GTEX7_Substantia_nigra	XKR9	ENSG00000221947	8	71581600	71702606	0.655	rs7015180	-2.67	rs13257800	0.51356	-6.65	1.781	309	10	lasso	0.509768	9.13e-14	-1.8787	0.06029	0.97695
CMC	CLDN18	ENSG00000066405	3	137717577	137752494	0.2093	rs11717337	2.88	rs16847742	0.118647	-7.72	2.225	366	366	bslmm	0.1632	2.16e-19	-1.87867	0.06029	0.97695
GTEX7_Frontal_Cortex_BA9	STPG1	ENSG00000001460	1	24683489	24743424	0.2729	rs6424099	-2.98	rs10489442	0.157	-4.45	-1.689	420	8	lasso	0.134729	2.78e-05	1.8785	0.0603	0.97695
CMC	PCDHGA1	ENSG00000204956	5	140710252	140892546	0.1246	rs17602721	-3.15	rs10491313	-0.000801	3.87	-0.083	594	594	bslmm	0.032	7.74e-05	-1.8784	0.0603	0.97695
CMC	RAD51AP2	ENSG00000214842	2	17691851	17699706	0.1085	rs2710688	2.35	rs424827	0.088814	-6.64	1.443	416	416	bslmm	0.064687	2.5e-08	-1.87851	0.060311	0.97695
GTEX7_Nucleus_accumbens_basal_ganglia	NIPSNAP3A	ENSG00000136783	9	107509969	107522403	0.269	rs17239163	-3.42	rs2487714	0.166286	-5.32	-1.793	605	42	enet	0.0897	0.000332	1.8783	0.06034	0.97695
GTEX7_Hippocampus	MUC20-OT1	ENSG00000242086	3	195384933	195460422	0.773	rs2344654	-2.37	rs13084520	0.09586	4.8	1.649	284	30	enet	0.40664	4.12e-14	1.87809	0.06037	0.97695
GTEX7_Spinal_cord_cervical_c-1	SERBP1P3	ENSG00000242142	3	53098299	53099107	0.46	rs2253685	2.88	rs2564921	0.2203	-4.88	2.674	357	357	blup	0.24349	1.48e-06	-1.8768	0.0605	0.97695
GTEX7_Putamen_basal_ganglia	MUC20-OT1	ENSG00000242086	3	195384933	195460422	0.7856	rs2344654	-2.37	rs842225	0.10643	4.95	1.067	284	34	enet	0.48786	1.33e-17	1.87707	0.06051	0.97695
GTEX7_Cerebellar_Hemisphere	EAF1	ENSG00000144597	3	15468862	15484120	0.7322	rs4437128	-2.62	rs4124949	0.519659	8.39	1.789	377	10	lasso	0.56347	6.36e-24	1.87691	0.06053	0.97695
GTEX7_Cortex	NINJ2-AS1	ENSG00000177406	12	740057	772872	0.4984	rs3088378	-2.67	rs2075032	0.269	6.81	1.738	456	29	enet	0.36779	3.88e-15	1.87655	0.0606	0.97695
GTEX7_Putamen_basal_ganglia	OR7A5	ENSG00000188269	19	14903302	14946188	0.26	rs16979982	3.21	rs2335225	0.0412	4	1.397	456	456	blup	0.04753	0.0126	1.87641	0.0606	0.97695
GTEX7_Anterior_cingulate_cortex_BA24	SURF1	ENSG00000148290	9	136218610	136223552	0.6815	rs17150482	-3.58	rs1179037	0.259957	-6.48	1.01	602	25	enet	0.39089	2.86e-13	-1.8762	0.06063	0.97695
GTEX7_Cerebellum	CARM1P1	ENSG00000227835	9	2907073	3053408	0.1776	rs2991292	2.57	rs7860342	0.11296	4.75	1.624	533	3	lasso	0.07997	0.000234	1.87605	0.06065	0.97695
GTEX7_Cerebellar_Hemisphere	C2CD2L	ENSG00000172375	11	118972908	118989252	0.338	rs3825059	2.53	rs11217175	0.12544	-4.4	0.516	379	6	lasso	0.150465	5.08e-06	-1.87591	0.06067	0.97695
GTEX7_Putamen_basal_ganglia	NEGR1	ENSG00000172260	1	71861623	72748417	0.303	rs11209899	3.05	rs2012697	0.194919	-4.83	-2.143	318	20	enet	0.25149	1.44e-08	1.87573	0.06069	0.97695
GTEX7_Hippocampus	MDS2	ENSG00000197880	1	23907985	23967058	0.304	rs10917360	3.96	rs11574	0.002021	3.47	-1.867	311	311	blup	0.03389	0.0302	-1.87596	0.0607	0.97695
GTEX7_Spinal_cord_cervical_c-1	PDZD8	ENSG00000165650	10	119040000	119134978	0.82	rs1638662	-2.83	rs10377	0.425334	-5.92	1.952	539	9	enet	0.25292	8.81e-07	-1.87557	0.06071	0.97695
GTEX7_Cerebellum	LINC01291	ENSG00000204792	2	75145275	75165545	0.7002	rs17011070	-3.69	rs12713820	0.482109	8.78	1.615	457	18	enet	0.499791	1.07e-24	1.87487	0.06081	0.97695
GTEX7_Cerebellum	PLGRKT	ENSG00000107020	9	5357973	5437878	0.4232	rs2233178	3.13	rs4742085	0.09531	-4.89	1.039	443	443	blup	0.11195	1.4e-05	-1.87466	0.06084	0.97695
GTEX7_Cortex	RP11-408A13.4	ENSG00000272871	9	14588795	14590063	0.258	rs10122910	-3.38	rs17289082	0.0338	4.26	0.739	708	7	lasso	0.081234	0.000473	1.8741	0.06091	0.97695
GTEX7_Nucleus_accumbens_basal_ganglia	NOTCH3	ENSG00000074181	19	15270444	15311792	0.365	rs16979982	3.21	rs1290620	0.029301	-3.71	-0.467	562	562	blup	0.06147	0.00267	1.8737	0.06097	0.97695
GTEX7_Cerebellar_Hemisphere	ST7L	ENSG00000007341	1	113066140	113163447	0.134	rs4838964	-3.52	rs7544663	0.0597	3.86	1.122	332	8	enet	0.067931	0.00201	1.87356	0.06099	0.97695
GTEX7_Frontal_Cortex_BA9	CCDC58	ENSG00000160124	3	122078438	122102078	0.268	rs4285028	3.06	rs1961957	-0.00736	-3.53	0.961	473	473	blup	0.0759	0.00154	1.8736	0.06099	0.97695
GTEX7_Frontal_Cortex_BA9	AC005013.5	ENSG00000228421	7	28997283	28998961	0.629	rs12673506	2.58	rs2286219	0.041052	-3.93	0.243	687	11	lasso	0.10199	0.000264	1.8734	0.06101	0.97695
CMC	TPPP3	ENSG00000159713	16	67423712	67427438	0.0392	rs7184692	2.09	rs11859352	0.034384	-4.35	1.352	222	222	blup	0.02821	0.000197	-1.873	0.06106	0.97695
GTEX7_Caudate_basal_ganglia	AC104135.2	ENSG00000236209	2	75146682	75151973	0.6225	rs17011070	-3.69	rs11902447	0.419163	8.1	1.91	457	7	lasso	0.40053	1.36e-17	1.87295	0.06107	0.97695
CMC	TTC5	ENSG00000136319	14	20724717	20774153	0.1084	rs11701	4.79	rs10873395	0.031794	-5.56	-1.144	608	14	enet	0.06604	1.79e-08	1.87295	0.06107	0.97695
GTEX7_Cortex	MSL2	ENSG00000174579	3	135867764	135916083	0.1734	rs1519260	-2.71	rs661739	0.020913	3.47	1.85	283	283	blup	0.00656	0.172	1.87247	0.06114	0.97695
GTEX7_Nucleus_accumbens_basal_ganglia	EMILIN3	ENSG00000183798	20	39988606	39995467	0.2419	rs734532	2.35	rs4810317	0.069942	-4.27	-1.937	358	358	blup	0.1019	0.000134	1.87222	0.061176	0.97695
GTEX7_Cerebellar_Hemisphere	ABLIM3	ENSG00000173210	5	148521046	148640105	0.3508	rs6894391	2.685	rs13161048	0.233086	-5.5	-1.703	533	5	lasso	0.22754	1.28e-08	1.87198	0.0612	0.97695
GTEX7_Cerebellum	KLF3-AS1	ENSG00000231160	4	38614322	38666504	0.765	rs923665	2.67	rs2126526	0.179943	6.6	-0.335	589	27	enet	0.3084	5.63e-14	-1.8719	0.0612	0.97695
GTEX7_Spinal_cord_cervical_c-1	ITPRID1	ENSG00000180347	7	31553704	31698334	0.609	rs2041364	2.8	rs10243603	-0.00733	-3.59	-1.428	602	602	blup	0.18032	4.16e-05	1.8724	0.0612	0.97695
GTEX7_Caudate_basal_ganglia	AGA	ENSG00000038002	4	178351924	178363657	0.3143	rs13132383	-3.23	rs4690522	0.163523	-5.43	-2.009	444	4	lasso	0.15229	8.65e-07	1.8719	0.06122	0.97695
GTEX7_Caudate_basal_ganglia	HBP1	ENSG00000105856	7	106809406	106842974	0.1172	rs6943051	2.95	rs17429146	-0.006805	3.34	2.135	336	336	blup	0.04455	0.00654	1.87173	0.06124	0.97695
GTEX7_Cerebellar_Hemisphere	HNRNPA3P9	ENSG00000270903	11	32613339	32614317	0.263	rs201879	2.92	rs2748353	0.1895	6.05	2.426	411	3	lasso	0.237151	5.85e-09	1.87179	0.06124	0.97695
GTEX7_Anterior_cingulate_cortex_BA24	MCOLN2	ENSG00000153898	1	85391268	85462796	0.356	rs10782529	3.38	rs7522851	0.25748	-5.44	-2.213	581	6	lasso	0.23204	7.83e-08	1.87128	0.0613	0.97695
GTEX7_Frontal_Cortex_BA9	FUT11	ENSG00000196968	10	75532049	75540009	0.1373	rs10824076	3.78	rs7076525	-0.004536	-3.39	-0.738	238	238	blup	0.04729	0.0106	1.8713	0.061307	0.97695
GTEX7_Cortex	METTL6	ENSG00000206562	3	15422782	15482073	0.2898	rs4437128	-2.62	rs6807885	0.212634	-5.78	1.88	377	4	lasso	0.20232	2.65e-08	-1.8709	0.06136	0.97695
GTEX7_Frontal_Cortex_BA9	ZNF385C	ENSG00000187595	17	40177594	40217383	0.206	rs597255	-2.13	rs4796763	0.0782	-4.43	1.819	319	6	lasso	0.06327	0.0036	-1.8707	0.06138	0.97695
GTEX7_Anterior_cingulate_cortex_BA24	RP5-919F19.5	ENSG00000223537	6	109809109	109828003	0.227	rs7753713	2.99	rs3799849	0.101868	-3.96	2.675	401	401	blup	0.10488	0.00037	-1.8708	0.0614	0.97695
GTEX7_Cerebellum	DDX20	ENSG00000064703	1	112297867	112310638	0.2588	rs2995807	2.74	rs12144279	0.0687	4.56	1.41	685	5	lasso	0.06027	0.0013	1.87039	0.06143	0.97695
GTEX7_Amygdala	GLYATL2	ENSG00000156689	11	58601542	58671688	0.478	rs4411292	-2.79	rs4939225	-0.0111	-3.38	1.934	349	17	enet	0.06886	0.00807	-1.8702	0.06146	0.97695
CMC	GRB14	ENSG00000115290	2	165349322	165478358	0.041	rs13398947	2.68	rs17244632	0.001674	3.64	-0.154	380	380	blup	0.016241	0.00384	-1.87003	0.061479	0.97695
GTEX7_Cerebellar_Hemisphere	DHRS4-AS1	ENSG00000215256	14	24407940	24458048	0.333	rs10138696	3.21	rs11852080	0.0623	-4.25	2.232	506	7	lasso	0.0933	0.00033	-1.8695	0.06155	0.97695
GTEX7_Anterior_cingulate_cortex_BA24	ANXA11	ENSG00000122359	10	81910645	81965328	0.569	rs10736365	3.18	rs2819878	0.20132	-5.41	-1.261	450	16	lasso	0.27493	3.45e-09	1.86942	0.061564	0.97695
GTEX7_Hippocampus	RP11-408A13.4	ENSG00000272871	9	14588795	14590063	0.3107	rs10122910	-3.38	rs10810220	0.15248	-4.9	-1.36	703	4	lasso	0.21482	2.04e-07	1.86921	0.06159	0.97695
GTEX7_Amygdala	CHRNA5	ENSG00000169684	15	78857862	78887611	0.423	rs11857532	2.69	rs12591557	0.30566	5.77	-2.053	430	10	lasso	0.32464	5.07e-09	-1.869	0.0616	0.97695
GTEX7_Hypothalamus	CETN4P	ENSG00000224786	4	123651703	123653348	0.345	rs309375	-2.85	rs6811183	0.08559	4.63	1.548	294	20	enet	0.1066	0.000352	1.87	0.0616	0.97695
GTEX7_Hippocampus	CENPX	ENSG00000169689	17	79976578	79981983	0.268	rs28386899	-4.01	rs4995642	0.249188	-5.51	1.574	321	3	lasso	0.26873	3.97e-09	-1.86909	0.06161	0.97695
CMC	WDR48	ENSG00000114742	3	39093489	39138155	0.087	rs9871385	2.94	rs811971	0.005646	4.16	0.888	513	513	blup	0.01306	0.00859	1.86873	0.06166	0.97695
GTEX7_Caudate_basal_ganglia	MRPL35P2	ENSG00000232075	10	65394077	65394587	0.1367	rs2246067	-2.92	rs7089698	0.001866	3.34	-1.43	372	372	blup	0.035957	0.0132	-1.86863	0.06167	0.97695
GTEX7_Hypothalamus	LURAP1L	ENSG00000153714	9	12775020	12822130	0.2816	rs683	3.27	rs3750502	0.16064	-4.52	1.642	530	4	lasso	0.130362	7.88e-05	-1.8686	0.06168	0.97695
GTEX7_Nucleus_accumbens_basal_ganglia	RP11-547D24.1	ENSG00000233542	1	1944652	1946969	0.266	rs9442614	2.46	rs13303016	0.145	-5.54	1.802	365	3	lasso	0.18873	1.61e-07	-1.86859	0.06168	0.97695
GTEX7_Cerebellum	GLYCTK	ENSG00000168237	3	52321105	52329272	0.2151	rs9817697	3.2	rs1060330	0.202	5.67	-1.849	340	5	lasso	0.17345	5.14e-08	-1.86855	0.06169	0.97695
GTEX7_Cortex	TM7SF3	ENSG00000064115	12	27126128	27167367	0.2397	rs11048615	-2.95	rs15556	0.0318	-3.99	0.214	527	19	enet	0.08744	0.000293	-1.86879	0.0617	0.97695
GTEX7_Hippocampus	CSTB	ENSG00000160213	21	45192393	45196326	0.261	rs229352	-2.88	rs2329577	0.071094	-4.3	1.377	452	452	blup	0.0777	0.00186	-1.8681	0.0617	0.97695
GTEX7_Putamen_basal_ganglia	SAP30-DT	ENSG00000272870	4	174284931	174291597	0.36	rs10029692	2.99	rs10023094	0.18707	4.69	2.054	326	6	lasso	0.14941	1.8e-05	1.86859	0.0617	0.97695
GTEX7_Substantia_nigra	CRYGB	ENSG00000182187	2	209007297	209010892	0.378	rs2718672	2.485	rs2362791	0.142881	-4.25	1.534	366	6	lasso	0.140254	0.000396	-1.86858	0.0617	0.97695
GTEX7_Cerebellum	FAM230B	ENSG00000215498	22	21522047	21546445	0.392	rs2543398	2.69	rs140391	0.185468	5.42	1.673	298	17	enet	0.132984	2.13e-06	1.86826	0.06173	0.97695
GTEX7_Cerebellum	PTENP1	ENSG00000237984	9	33673502	33677497	0.158	rs10971517	2.79	rs706130	0.01299	3.41	0.937	336	336	blup	0.0311	0.0165	1.86782	0.06179	0.97695
GTEX7_Cerebellum	FAM227A	ENSG00000184949	22	38974125	39052634	0.256	rs9622836	3.22	rs2235230	0.119628	5.32	1.756	369	4	lasso	0.111898	1.41e-05	1.86752	0.06183	0.97695
GTEX7_Cerebellum	CTD-2227C6.2	ENSG00000249664	5	82308104	82308928	0.3938	rs256810	-2.523	rs6452501	0.178	5.57	1.932	405	5	lasso	0.126991	3.66e-06	1.8675	0.06183	0.97695
GTEX7_Nucleus_accumbens_basal_ganglia	NEAT1	ENSG00000245532	11	65190245	65213011	0.272	rs570387	-2.88	rs666194	0.109073	4.76	-1.561	364	364	blup	0.1044	0.000111	-1.8674	0.06185	0.97695
GTEX7_Frontal_Cortex_BA9	SLC25A15	ENSG00000102743	13	41363548	41384247	0.438	rs9566690	3.05	rs2324743	-0.00181	-3.5	2.146	386	386	blup	0.00511	0.209	-1.86704	0.0619	0.97695
GTEX7_Spinal_cord_cervical_c-1	FAM126A	ENSG00000122591	7	22980878	23053749	0.426	rs17796758	-2.84	rs4722224	0.02826	3.84	-0.003	438	438	blup	0.08795	0.00395	1.8673	0.0619	0.97695
GTEX7_Anterior_cingulate_cortex_BA24	RP11-147L13.8	ENSG00000267731	17	66186025	66188943	0.6222	rs4968894	2.62	rs7210299	0.040847	3.98	-1.696	342	11	lasso	0.2471	2.66e-08	-1.8669	0.06191	0.97695
GTEX7_Amygdala	AC005532.5	ENSG00000230825	7	7294785	7317410	0.51	rs9648104	3.92	rs11983597	-0.00673	-3.38	3.245	519	519	blup	0.0846	0.00363	-1.8667	0.06194	0.97695
CMC	KANK4	ENSG00000132854	1	62702651	62785085	0.094	rs17123307	2.53	rs1886836	0.0151	4.74	0.963	479	479	bslmm	0.04273	5.58e-06	1.86669	0.06194	0.97695
GTEX7_Cerebellar_Hemisphere	TOP3A	ENSG00000177302	17	18174742	18218321	0.3366	rs854803	3.15	rs2605141	0.198767	5.65	2.301	280	7	lasso	0.26216	7.31e-10	1.86614	0.062021	0.97695
GTEX7_Cerebellar_Hemisphere	AC008746.12	ENSG00000267838	19	54949847	54950362	0.434	rs11672845	3.11	rs7259673	0.192	6.05	-1.917	457	19	enet	0.32381	3.24e-12	-1.86568	0.06209	0.97695
CMC	TUBA8	ENSG00000183785	22	18593097	18629321	0.0774	rs5992169	2.77	rs464385	0.041268	-5.55	1.718	433	3	lasso	0.03645	2.6e-05	-1.86532	0.0621	0.97695
GTEX7_Hippocampus	FAM86JP	ENSG00000171084	3	125635463	125648867	0.383	rs9289256	-2.92	rs9821905	0.2516	5.84	-1.347	408	4	lasso	0.2737	2.72e-09	-1.86508	0.06217	0.97695
GTEX7_Frontal_Cortex_BA9	MIR3976HG	ENSG00000261738	18	5748818	5876327	0.593	rs9948473	4	rs9963191	0.215811	-5.41	1.826	524	8	lasso	0.2025	2.14e-07	-1.865	0.06218	0.97695
GTEX7_Cerebellar_Hemisphere	SEMA6A-AS1	ENSG00000248445	5	115783243	115843972	0.3134	rs17140860	3.166	rs1876674	-0.005012	-3.81	1.883	670	670	blup	0.01662	0.0818	-1.86495	0.0622	0.97695
GTEX7_Putamen_basal_ganglia	PDZD8	ENSG00000165650	10	119040000	119134978	0.318	rs1638662	-2.83	rs181440	0.03011	-4.12	2.082	540	23	enet	0.06083	0.00541	-1.86492	0.0622	0.97695
CMC	KNTC1	ENSG00000184445	12	123011793	123110943	0.0699	rs12870	-2.25	rs3803004	0.061801	-5.81	-1.867	311	3	lasso	0.04993	9.52e-07	1.86483	0.0622	0.97695
GTEX7_Cerebellum	LGALS3	ENSG00000131981	14	55590828	55612126	0.114	rs1951441	2.69	rs10147667	0.04794	-4.25	-1.671	424	6	lasso	0.05442	0.00215	1.8647	0.06223	0.97695
CMC	SEC22B	ENSG00000223380	1	145096220	145116922	0.019	rs2992020	2.73	rs4126494	-0.00188	2.77	0.487	67	67	bslmm	0.000582	0.262	1.86467	0.06223	0.97695
GTEX7_Cortex	OSGEPL1-AS1	ENSG00000253559	2	190627430	190630282	0.1446	rs256545	3.26	rs5743061	0.140381	-4.59	-1.883	317	2	lasso	0.1203	2.23e-05	1.8646	0.06224	0.97695
GTEX7_Cerebellum	IGLV5-52	ENSG00000211643	22	22673082	22673581	0.618	rs5757080	3.06	rs3819309	0.388855	7.81	1.783	356	4	lasso	0.393583	2.46e-18	1.86433	0.06227	0.97695
GTEX7_Cortex	MRNIP	ENSG00000161010	5	179261436	179289173	0.5517	rs17079808	-2.76	rs10277	0.232122	5.69	0.681	440	8	lasso	0.20223	2.67e-08	1.86428	0.06228	0.97695
GTEX7_Caudate_basal_ganglia	ARL14EP	ENSG00000152219	11	30344598	30359774	0.1517	rs605765	-2.65	rs642126	0.084117	-4.86	-1.899	388	8	lasso	0.09268	0.000129	1.8639	0.0623	0.97695
GTEX7_Nucleus_accumbens_basal_ganglia	ATP5MC2	ENSG00000135390	12	54026510	54071192	0.601	rs10876470	3.02	rs916134	0.523486	8.37	1.739	420	12	enet	0.528293	1.11e-22	1.8642	0.0623	0.97695
CMC	YIF1B	ENSG00000167645	19	38795753	38807913	0.0579	rs3786873	-2.53	rs4802324	0.00709	3.69	-1.502	374	374	bslmm	0.02967	0.000137	-1.86382	0.06235	0.97695
GTEX7_Cerebellar_Hemisphere	DKFZP779L1853	ENSG00000269514	12	48592170	48595814	0.3386	rs2408983	-3.45	rs10875764	0.002352	-3.91	-1.915	517	517	blup	0.11004	9.89e-05	1.86358	0.06238	0.97695
GTEX7_Substantia_nigra	CFAP251	ENSG00000158023	12	122355768	122441833	0.494	rs2596143	3.38	rs6486782	0.24533	5.19	-1.923	338	4	enet	0.18854	3.79e-05	-1.8634	0.0624	0.97695
GTEX7_Hypothalamus	RP1-293L6.1	ENSG00000234688	22	37099963	37117517	0.362	rs926331	3.5	rs2064459	0.253456	-5.45	-1.873	668	7	lasso	0.21929	2.18e-07	1.86338	0.06241	0.97695
GTEX7_Cerebellum	RP11-63M22.2	ENSG00000260465	16	66754800	66765688	0.1789	rs235125	-2.96	rs152164	0.019149	-3.58	-1.172	375	375	blup	0.029665	0.0187	1.86333	0.062415	0.97695
GTEX7_Hippocampus	CCDC170	ENSG00000120262	6	151815165	151942328	0.314	rs2347868	-3.17	rs7767221	0.068902	-3.6	0.164	564	564	blup	0.0561	0.0073	-1.86302	0.0625	0.97695
GTEX7_Nucleus_accumbens_basal_ganglia	SNX9	ENSG00000130340	6	158244296	158366109	0.243	rs17541089	2.76	rs2502620	-0.005814	3.18	-0.512	522	522	blup	0.04083	0.0123	-1.863	0.0625	0.97695
GTEX7_Cerebellum	NSUN5P2	ENSG00000106133	7	72418120	72425329	0.7254	rs17339199	2.88	rs34014814	0.26122	6.37	2.227	101	9	lasso	0.213585	1.09e-09	1.86259	0.06252	0.97695
GTEX7_Nucleus_accumbens_basal_ganglia	MARK2P9	ENSG00000232709	10	94178424	94180632	0.254	rs2096177	-2.31	rs11186798	0.030268	3.54	-0.873	327	17	enet	0.02901	0.0299	-1.86219	0.06258	0.97695
GTEX7_Caudate_basal_ganglia	RNF24	ENSG00000101236	20	3907956	3996229	0.597	rs579111	-2.73	rs4815628	0.2323	6.33	-1.796	611	611	blup	0.2387	3.62e-10	-1.8617	0.0626	0.97695
GTEX7_Frontal_Cortex_BA9	CDK2AP1	ENSG00000111328	12	123745528	123756881	0.156	rs9697735	-2.57	rs6489247	0.006964	3.07	1.459	347	347	blup	0.07123	0.00211	1.8618	0.0626	0.97695
GTEX7_Hippocampus	RP11-108M9.5	ENSG00000235241	1	17215590	17216097	0.497	rs11203332	-2.19	rs149565	0.086908	4.5	-1.298	339	4	lasso	0.13416	4.92e-05	-1.86172	0.0626	0.97695
GTEX7_Nucleus_accumbens_basal_ganglia	RP11-489D6.2	ENSG00000259446	15	33595858	33602860	0.661	rs10519861	-3.58	rs2670948	0.378917	7.27	-1.347	828	13	enet	0.40741	2.46e-16	-1.8621	0.0626	0.97695
GTEX7_Putamen_basal_ganglia	USP6NL	ENSG00000148429	10	11495945	11653753	0.465	rs6602512	3.09	rs2454805	-0.00926	-2.97	-1.327	521	521	blup	0.08656	0.00106	-1.86189	0.0626	0.97695
GTEX7_Substantia_nigra	OSGEP	ENSG00000092094	14	20914570	20923264	0.548	rs11701	4.79	rs883037	0.45706	-5.97	1.776	656	5	lasso	0.3813	8.11e-10	-1.8624	0.0626	0.97695
GTEX7_Substantia_nigra	EYA4	ENSG00000112319	6	133561736	133853258	0.588	rs17061987	3.45	rs12717184	-0.00536	3.63	-0.176	463	463	blup	0.10691	0.00191	-1.86199	0.062605	0.97695
GTEX7_Putamen_basal_ganglia	FAM86JP	ENSG00000171084	3	125635463	125648867	0.5313	rs9289256	-2.92	rs9821905	0.33718	6.42	-1.347	408	9	lasso	0.36749	1.36e-12	-1.86198	0.06261	0.97695
GTEX7_Caudate_basal_ganglia	RANBP17	ENSG00000204764	5	170288874	170727019	0.3361	rs2135046	-3.16	rs1833597	0.235208	-6.13	-2.195	467	33	enet	0.222768	1.6e-09	1.8618	0.06263	0.97695
GTEX7_Nucleus_accumbens_basal_ganglia	ADAM9	ENSG00000168615	8	38854388	38962663	0.2926	rs4379414	-2.67	rs10100075	-0.007184	-3.16	-0.176	311	311	blup	0.025547	0.0389	1.8616	0.06267	0.97695
GTEX7_Caudate_basal_ganglia	CTB-113P19.4	ENSG00000260581	5	151031836	151035010	0.4797	rs153462	-3.82	rs357629	0.218335	5.67	-2.238	573	10	lasso	0.252895	9.32e-11	-1.8615	0.06268	0.97695
GTEX7_Nucleus_accumbens_basal_ganglia	C1GALT1	ENSG00000106392	7	7196565	7288282	0.5042	rs9648104	3.92	rs7780273	0.158824	5.91	3.301	471	8	lasso	0.247337	1.22e-09	1.86146	0.06268	0.97695
GTEX7_Anterior_cingulate_cortex_BA24	SLC40A1	ENSG00000138449	2	190425305	190448484	0.2047	rs256545	3.26	rs994227	0.09866	3.92	1.663	274	7	lasso	0.0769	0.00213	1.86125	0.0627	0.97695
GTEX7_Substantia_nigra	MFGE8	ENSG00000140545	15	89441916	89456642	0.514	rs17791430	2.89	rs907779	0.039722	-3.27	-1.702	458	458	blup	0.05657	0.0197	1.86141	0.0627	0.97695
GTEX7_Amygdala	PRXL2A	ENSG00000122378	10	82167585	82192753	0.235	rs12098864	3.69	rs7082102	0.009267	3.67	-1.19	547	547	blup	0.00556	0.227	-1.86114	0.06272	0.97695
GTEX7_Hypothalamus	STPG3	ENSG00000197768	9	140145713	140147934	0.382	rs13288421	-2.39	rs28567631	0.189828	4.73	1.675	363	5	lasso	0.145294	3.03e-05	1.8611	0.06273	0.97695
GTEX7_Caudate_basal_ganglia	TYW1B	ENSG00000254184	7	72023729	72298777	0.7059	rs11983612	-2.98	rs7792924	0.612446	9.38	1.858	133	3	lasso	0.60759	1.19e-30	1.86079	0.06277	0.97695
GTEX7_Cerebellum	RP11-379H18.1	ENSG00000271122	7	35734824	35739023	0.27	rs9969168	3.13	rs4483064	0.081115	-5.03	1.571	543	18	enet	0.139638	1.17e-06	-1.86065	0.06279	0.97695
GTEX7_Cerebellum	BRD9P2	ENSG00000249908	5	767512	769046	0.3298	rs4956934	-3.192	rs413666	-0.000408	-3.1	0.985	360	360	blup	0.033678	0.0131	-1.8606	0.0628	0.97695
GTEX7_Nucleus_accumbens_basal_ganglia	RPAP1	ENSG00000103932	15	41809374	41836467	0.467	rs6493017	2.94	rs1200345	0.224953	5.71	1.728	364	4	lasso	0.16546	1.03e-06	1.8603	0.0628	0.97695
GTEX7_Nucleus_accumbens_basal_ganglia	PSTPIP1	ENSG00000140368	15	77285700	77329673	0.186	rs157760	2.98	rs11630843	0.111091	-4.3	1.859	230	2	lasso	0.08204	0.000586	-1.8603	0.0628	0.97695
GTEX7_Cerebellum	RP1-182D15.2	ENSG00000236173	6	170209414	170210198	0.5139	rs6456190	2.69	rs10455750	0.10408	-5.56	-0.813	481	11	lasso	0.15394	3.15e-07	1.86056	0.06281	0.97695
GTEX7_Cerebellum	RP11-434H6.6	ENSG00000273174	3	128842282	128842846	0.3032	rs2811502	-2.85	rs13088146	-0.00226	-3.53	0.721	316	316	blup	0.079	0.000254	1.86042	0.06283	0.97695
GTEX7_Putamen_basal_ganglia	TYW1B	ENSG00000254184	7	72023729	72298777	0.5527	rs11983612	-2.98	rs7792924	0.520471	7.56	1.858	132	2	lasso	0.51461	7.17e-19	1.86034	0.06284	0.97695
GTEX7_Cerebellar_Hemisphere	CFAP46	ENSG00000171811	10	134621896	134756327	0.192	rs2767451	2.83	rs10781587	0.037652	4.16	-2.555	424	4	lasso	0.08209	0.000735	-1.86029	0.062845	0.97695
GTEX7_Cerebellum	TRIM11	ENSG00000154370	1	228581374	228594541	0.2049	rs564636	-3.04	rs10495279	0.00769	-3.59	-1.406	370	17	enet	0.03068	0.0171	1.85996	0.06289	0.97695
GTEX7_Anterior_cingulate_cortex_BA24	MCPH1-AS1	ENSG00000249898	8	6475996	6565730	0.487	rs9720908	3.36	rs11137046	0.05129	4.16	-0.878	808	31	enet	0.114	0.000208	-1.8599	0.0629	0.97695
GTEX7_Caudate_basal_ganglia	RP11-826N14.4	ENSG00000251623	5	175564160	175582741	0.2364	rs6870937	-2.44	rs6863172	-0.000604	3.99	1.303	324	324	blup	0.048404	0.00477	1.8599	0.0629	0.97695
GTEX7_Cortex	MIR3976HG	ENSG00000261738	18	5748818	5876327	0.669	rs9948473	4	rs17386916	0.356325	-7.27	1.303	524	8	lasso	0.4195	1.26e-17	-1.85966	0.0629	0.97695
CMC	TMEM167A	ENSG00000174695	5	82348665	82373682	0.1068	rs256810	-2.52	rs7891	0.0853	-7.14	1.886	421	17	enet	0.0983	5.44e-12	-1.8598	0.0629	0.97695
CMC	PSMD13	ENSG00000185627	11	236546	252983	0.2252	rs7942030	3.09	rs2272563	0.277979	11.38	1.945	302	302	bslmm	0.28049	2.91e-34	1.85965	0.06293	0.97695
GTEX7_Caudate_basal_ganglia	MAP1B	ENSG00000131711	5	71403061	71505395	0.2605	rs1459213	2.65	rs7736611	0.125389	4.68	1.376	450	4	lasso	0.129161	6.2e-06	1.8589	0.06304	0.97695
GTEX7_Cerebellum	RGMA	ENSG00000182175	15	93586636	93632433	0.4852	rs11634022	2.96	rs7170984	0.0341	4.17	2.927	658	658	blup	0.15975	1.84e-07	1.8589	0.06304	0.97695
CMC	BEST4	ENSG00000142959	1	45249257	45253377	0.0576	rs3923304	-2.72	rs17391430	0.0627	5.54	-1.966	344	2	lasso	0.059666	8.67e-08	-1.85853	0.06309	0.97695
GTEX7_Caudate_basal_ganglia	LKAAEAR1	ENSG00000171695	20	62714733	62715712	0.166	rs6062559	-2.71	rs7271530	0.0915	-4.7	-1.579	312	4	enet	0.042	0.00808	1.85831	0.0631	0.97695
GTEX7_Cortex	MAP4K5	ENSG00000012983	14	50885219	51027844	0.242	rs4901030	-2.98	rs1599969	0.012702	-3.72	1.281	461	461	blup	0.056	0.00331	-1.8588	0.0631	0.97695
GTEX7_Cortex	CA4	ENSG00000167434	17	58227297	58248260	0.1401	rs1292061	-2.73	rs8064423	0.003068	-3.13	1.25	208	208	blup	0.02185	0.0477	-1.8585	0.0631	0.97695
GTEX7_Hippocampus	TTC28-AS1	ENSG00000235954	22	28315364	28404569	0.533	rs2283847	-3.51	rs16985722	0.173	6.1	-1.837	525	5	lasso	0.2573	9.33e-09	-1.8582	0.0631	0.97695
GTEX7_Cortex	LLGL1	ENSG00000131899	17	18128901	18148189	0.1556	rs854803	3.15	rs854804	-0.005824	3.82	2.219	288	288	blup	0.06541	0.0016	1.85825	0.06313	0.97695
GTEX7_Cerebellum	RP11-438L19.1	ENSG00000272800	2	184079047	184080128	0.2862	rs4666931	3.11	rs7562034	0.14254	-5.32	-1.284	382	3	lasso	0.181212	2.47e-08	1.85812	0.06315	0.97695
GTEX7_Cortex	RP11-42I10.1	ENSG00000260086	16	48657347	48778553	0.1003	rs12926396	-2.62	rs11076583	0.039501	3.72	-1.835	341	4	lasso	0.01895	0.0603	-1.8581	0.06316	0.97695
GTEX7_Cerebellar_Hemisphere	KANK3	ENSG00000186994	19	8387468	8408146	0.337	rs4580307	3.44	rs2913960	0.238	5.67	-1.82	354	4	lasso	0.21699	2.99e-08	-1.85797	0.06317	0.97695
GTEX7_Cerebellum	NAA25	ENSG00000111300	12	112464500	112546826	0.477	rs968529	3.06	rs4357753	0.349652	7.55	1.914	202	6	lasso	0.35981	1.53e-16	1.85743	0.06325	0.97695
GTEX7_Substantia_nigra	TYW1B	ENSG00000254184	7	72023729	72298777	0.614	rs11983612	-2.98	rs7792924	0.388465	5.61	1.858	132	2	lasso	0.414251	9.52e-11	1.85745	0.06325	0.97695
GTEX7_Hippocampus	SPPL2A	ENSG00000138600	15	50999506	51058005	0.279	rs8042172	3.04	rs4598846	-0.00257	3.77	2.486	399	399	blup	0.13244	5.51e-05	1.85713	0.06329	0.97695
GTEX7_Cortex	TNFRSF11A	ENSG00000141655	18	59992520	60058516	0.193	rs9320002	-3.19	rs6567263	-0.006213	-3.9	-0.585	483	483	blup	0.0261	0.0339	1.85702	0.0633	0.97695
GTEX7_Frontal_Cortex_BA9	PRDM15	ENSG00000141956	21	43218385	43299591	0.387	rs9983984	-2.69	rs12151990	0.1521	-4.38	1.994	782	3	lasso	0.133767	2.97e-05	-1.8568	0.0633	0.97695
CMC	SRSF12	ENSG00000154548	6	89805678	89827800	0.2007	rs989454	3.19	rs4707518	0.118	-7.63	-0.753	418	418	bslmm	0.142899	5.06e-17	1.86	0.0633	0.97695
GTEX7_Cerebellum	AP4M1	ENSG00000221838	7	99699172	99707968	0.3498	rs2261360	3.12	rs4729577	0.162908	5.99	-1.808	274	9	lasso	0.213991	1.05e-09	-1.85686	0.06333	0.97695
GTEX7_Cortex	ZEB2P1	ENSG00000249506	4	16362309	16398946	0.6199	rs6851785	-2.99	rs1501146	0.46098	8.04	-1.72	581	5	lasso	0.47194	2.18e-20	-1.85681	0.06334	0.97695
GTEX7_Cortex	LA16c-OS12.2	ENSG00000268836	16	235747	236293	0.3526	rs7206329	2.95	rs4141288	0.244309	5.81	-2.038	304	3	lasso	0.22145	5.07e-09	-1.8557	0.06349	0.97695
GTEX7_Putamen_basal_ganglia	RP11-130F10.1	ENSG00000250131	4	178366133	178598280	0.506	rs13132383	-3.23	rs4432701	-0.00157	3.68	-0.773	445	28	enet	0.07873	0.00174	-1.85554	0.0635	0.97695
GTEX7_Cortex	AC005363.9	ENSG00000255513	16	2013746	2014096	0.6268	rs30991	3.12	rs338791	0.353725	7.01	-1.883	448	3	lasso	0.34278	5.3e-14	-1.8553	0.06355	0.97695
CMC	GIMAP2	ENSG00000106560	7	150382785	150390729	0.0672	rs4725991	2.06	rs891512	-0.002199	3.39	-1.502	479	479	blup	0.02194	0.000927	-1.8553	0.06355	0.97695
GTEX7_Cortex	PPM1F	ENSG00000100034	22	22273793	22307209	0.1962	rs5757080	3.06	rs2027790	0.012031	-3.87	-0.286	414	414	blup	0.00779	0.154	-1.85524	0.06356	0.97695
GTEX7_Frontal_Cortex_BA9	CDIPT	ENSG00000103502	16	29869678	29875057	0.237	rs7202714	-3.59	rs889695	-0.00869	2.9	-0.64	160	160	blup	0.04055	0.0167	1.85487	0.0636	0.97695
GTEX7_Amygdala	EIF4A2P1	ENSG00000267336	18	12912843	12913905	0.52	rs11877708	3.17	rs8090365	0.19817	4.85	1.726	379	9	lasso	0.19906	8.84e-06	1.8542	0.0637	0.97695
GTEX7_Cortex	DHRS4L2	ENSG00000187630	14	24439148	24475617	0.498	rs10138696	3.43	rs8003491	0.114247	-5.19	1.804	493	38	enet	0.13	1e-05	-1.85397	0.0637	0.97695
GTEX7_Anterior_cingulate_cortex_BA24	GPR4	ENSG00000177464	19	46093022	46105466	0.408	rs12976464	3.06	rs11673516	-0.00207	-3.79	1.456	383	383	blup	0.065335	0.00438	-1.8542	0.06371	0.97695
GTEX7_Substantia_nigra	TAS2R4	ENSG00000127364	7	141478242	141479235	0.41	rs1181775	-3.71	rs1285933	0.048499	4.69	-1.13	483	483	blup	0.196839	2.51e-05	-1.85409	0.06373	0.97695
GTEX7_Hypothalamus	RP4-800G7.2	ENSG00000244560	7	148982372	148994403	0.493	rs855675	-2.59	rs1202469	-0.001331	4.04	-0.658	386	386	blup	0.14722	2.68e-05	-1.85393	0.06375	0.97695
GTEX7_Substantia_nigra	RP11-536K7.3	ENSG00000232807	10	5976233	5987863	0.769	rs7893671	-3.77	rs11256474	0.001743	3.85	-0.74	722	17	lasso	0.13577	0.000491	-1.85376	0.06377	0.97695
GTEX7_Cerebellum	AC018647.3	ENSG00000227544	7	35754644	35774497	0.2874	rs9969168	3.13	rs343067	0.050243	-3.84	1.513	559	6	lasso	0.016695	0.0604	-1.85365	0.06379	0.97695
GTEX7_Substantia_nigra	CTC-559E9.8	ENSG00000267565	19	20003242	20006656	0.235	rs7252981	3.22	rs963380	0.046395	-3.9	1.691	300	300	blup	0.050205	0.0264	-1.8534	0.06383	0.97695
GTEX7_Nucleus_accumbens_basal_ganglia	RP11-439M11.1	ENSG00000271947	2	7045855	7046432	0.4152	rs384180	3.231	rs3772003	0.241	-5.72	1.822	609	3	lasso	0.26933	1.78e-10	-1.85294	0.06389	0.97695
GTEX7_Putamen_basal_ganglia	PSMD13	ENSG00000185627	11	236546	252983	0.384	rs7942030	3.09	rs2272563	0.262624	5.66	1.945	293	12	lasso	0.22333	1.11e-07	1.85291	0.0639	0.97695
GTEX7_Spinal_cord_cervical_c-1	RNASEH2B-AS1	ENSG00000233672	13	51450822	51484848	0.454	rs17837210	-2.64	rs9526701	0.044965	3.99	1.599	529	41	enet	0.1529	0.000166	1.8526	0.0639	0.97695
GTEX7_Nucleus_accumbens_basal_ganglia	AC007319.1	ENSG00000224063	2	187867947	188419390	0.1104	rs1451549	2.942	rs12104503	0.0351	4.38	2.036	260	2	lasso	0.00782	0.159	1.85218	0.064	0.97695
GTEX7_Spinal_cord_cervical_c-1	PWRN1	ENSG00000259905	15	24738284	24897277	0.715	rs2133127	-2.96	rs7180201	0.097118	4.59	-1.744	325	11	lasso	0.31157	3.05e-08	-1.85237	0.064	0.97695
GTEX7_Cerebellar_Hemisphere	RP1-179N16.6	ENSG00000246982	6	36114475	36164982	0.7516	rs7775107	2.22	rs1059227	0.169131	5.67	2.023	408	21	lasso	0.4088	8.04e-16	1.85157	0.06409	0.97695
GTEX7_Hippocampus	ANAPC4	ENSG00000053900	4	25378835	25420120	0.27	rs2219484	-2.34	rs7684466	-0.00806	3.95	2.001	541	33	enet	0.117922	0.000142	1.8513	0.0641	0.97695
GTEX7_Frontal_Cortex_BA9	ZIK1	ENSG00000171649	19	58089824	58105145	0.385	rs12459119	3.35	rs10423167	0.062484	-3.72	1.496	481	8	lasso	0.057689	0.00524	-1.85147	0.064102	0.97695
GTEX7_Cerebellum	ARHGEF37	ENSG00000183111	5	148931510	149014531	0.3204	rs13167468	3.315	rs6861618	0.04	-4.78	1.117	551	10	enet	0.141102	1.02e-06	-1.8514	0.06411	0.97695
GTEX7_Caudate_basal_ganglia	CENPX	ENSG00000169689	17	79976578	79981983	0.2064	rs28386899	-4.01	rs4995642	0.165	-5.52	1.574	321	4	lasso	0.12689	7.51e-06	-1.8511	0.06416	0.97695
GTEX7_Cerebellum	PLK5	ENSG00000185988	19	1524073	1535455	0.763	rs34770195	-2.79	rs2332497	0.268	6.52	-1.919	392	22	lasso	0.305623	7.65e-14	-1.85103	0.06416	0.97695
CMC	MCF2L	ENSG00000126217	13	113548692	113754053	0.0981	rs17694810	-2.91	rs7337434	0.009508	5.19	-1.172	498	27	enet	0.05953	8.96e-08	-1.8511	0.06416	0.97695
GTEX7_Anterior_cingulate_cortex_BA24	C7orf13	ENSG00000244291	7	156431057	156433348	0.4719	rs7808581	-3.7	rs6459698	0.193	-5.43	-1.532	465	6	lasso	0.2615	9.33e-09	1.851	0.06417	0.97695
GTEX7_Anterior_cingulate_cortex_BA24	BAALC	ENSG00000164929	8	104152938	104242533	0.36	rs1476275	3.01	rs1391118	0.04422	4.16	0.634	474	474	blup	0.1023	0.000436	1.8508	0.0642	0.97695
GTEX7_Hypothalamus	ZNF496	ENSG00000162714	1	247460714	247495148	0.259	rs4362022	-3.35	rs2153631	0.021196	4.39	-1.812	458	15	enet	0.099288	0.000556	-1.85059	0.0642	0.97695
GTEX7_Substantia_nigra	NBPF10	ENSG00000163386	1	145289772	145370303	0.507	rs2992020	2.73	rs10797649	0.059651	-3.73	-1.364	112	6	lasso	0.12011	0.00103	1.85056	0.0642	0.97695
GTEX7_Cerebellum	DNAAF3	ENSG00000167646	19	55670031	55678090	0.251	rs667451	3.11	rs891187	0.152	5.13	1.676	459	8	enet	0.12322	5.14e-06	1.85072	0.06421	0.97695
GTEX7_Cerebellar_Hemisphere	PPIL3	ENSG00000240344	2	201735630	201754026	0.528	rs3754935	-2.78	rs2136600	0.353086	-7.6	2.183	450	10	lasso	0.40139	1.73e-15	-1.84978	0.0643	0.97695
CMC	HDHD2	ENSG00000167220	18	44633774	44676891	0.2616	rs9304333	3.6	rs13547	0.316921	12.04	-1.52	539	12	lasso	0.32914	3.87e-41	-1.8499	0.0643	0.97695
GTEX7_Cortex	IKBKE	ENSG00000143466	1	206643791	206670223	0.3533	rs6659397	-2.58	rs1953090	0.225	-5.67	2.266	341	46	enet	0.248318	4.65e-10	-1.84971	0.0644	0.97695
GTEX7_Nucleus_accumbens_basal_ganglia	RP1-63G5.5	ENSG00000243902	22	37735624	37823480	0.2594	rs926331	3.5	rs4821651	0.019469	3.98	2.028	580	38	enet	0.10399	0.000114	1.84929	0.06442	0.97695
GTEX7_Anterior_cingulate_cortex_BA24	RP11-274B21.9	ENSG00000271344	7	128330505	128331771	0.2549	rs7779671	3.33	rs2443110	0.17	4.45	-1.801	366	13	lasso	0.1879	1.66e-06	-1.8492	0.06443	0.97695
CMC	LARS2	ENSG00000011376	3	45429998	45590913	0.4536	rs6441888	3.17	rs12630693	0.538733	-15.66	-2.117	581	32	enet	0.54408	5.49e-79	1.84904	0.06445	0.97695
GTEX7_Cerebellar_Hemisphere	DEPTOR	ENSG00000155792	8	120885957	121063152	0.269	rs10102995	-3.79	rs2037346	0.02215	-4.1	-1.347	443	443	blup	0.0788	0.000929	1.84873	0.064497	0.97695
GTEX7_Anterior_cingulate_cortex_BA24	RP3-477O4.16	ENSG00000268340	20	34106682	34107108	0.215	rs2275274	3.13	rs1886696	0.228691	5.17	1.791	315	4	lasso	0.20679	4.58e-07	1.84899	0.0645	0.97695
GTEX7_Hippocampus	CTD-2203K17.1	ENSG00000249572	5	33424131	33440725	0.347	rs445454	3.01	rs3756663	0.160156	-4.8	1.111	480	6	lasso	0.14567	2.31e-05	-1.8489	0.0645	0.97695
GTEX7_Cortex	AC007249.3	ENSG00000217258	2	10592445	10595678	0.3209	rs10202350	-2.68	rs6757005	-0.006384	3.76	2.27	612	612	blup	0.0229	0.0439	1.8482	0.06457	0.97695
GTEX7_Cerebellar_Hemisphere	RP11-445H22.3	ENSG00000132832	20	43285092	43324737	0.2829	rs6104008	3.16	rs6073534	0.06185	-4.22	0.883	422	21	enet	0.09144	0.000377	-1.8479	0.0646	0.97695
GTEX7_Cerebellum	STON1-GTF2A1L	ENSG00000068781	2	48757064	49003654	0.3428	rs4953592	-3.54	rs2140551	0.249306	-6.23	-1.848	507	1	lasso	0.248199	3.4e-11	1.848	0.0646	0.97695
GTEX7_Hypothalamus	NUTM2E	ENSG00000228570	10	81601114	81610632	0.505	rs2819941	2.87	rs1650187	0.18399	5.83	1.443	315	8	enet	0.283075	2.22e-09	1.84799	0.0646	0.97695
GTEX7_Putamen_basal_ganglia	UBAP1	ENSG00000165006	9	34179003	34252521	0.212	rs10758257	3.09	rs1041251	0.10996	4.33	-2.089	319	6	lasso	0.10534	0.000319	-1.8483	0.0646	0.97695
GTEX7_Nucleus_accumbens_basal_ganglia	PICK1	ENSG00000100151	22	38452318	38471708	0.1782	rs763121	2.73	rs4821733	-0.007345	3.4	1.644	368	368	blup	0.01964	0.0613	1.84794	0.06461	0.97695
GTEX7_Cerebellar_Hemisphere	RP11-466F5.10	ENSG00000273365	1	165675793	165676521	0.269	rs1506946	-2.92	rs11801202	0.181	-5.2	-1.941	590	2	lasso	0.173879	8.67e-07	1.8475	0.06467	0.97695
GTEX7_Cortex	OVOL1	ENSG00000172818	11	65554493	65564690	0.198	rs570387	-2.88	rs948494	0.121892	5.45	1.097	334	334	blup	0.11141	4.51e-05	1.84683	0.06477	0.97695
GTEX7_Cerebellar_Hemisphere	ATF6	ENSG00000118217	1	161736084	161933860	0.164	rs12562272	2.44	rs7552420	-0.00592	3.45	1.474	484	484	blup	0.023435	0.0491	1.84624	0.06486	0.97695
GTEX7_Caudate_basal_ganglia	RP11-252K23.2	ENSG00000261783	16	75413716	75415158	0.1655	rs7202877	2.31	rs999675	0.045238	4.11	0.867	356	6	lasso	0.07494	0.00055	1.84598	0.064896	0.97695
GTEX7_Cortex	FAAHP1	ENSG00000232022	1	46897801	46911193	0.5192	rs4420029	2.9	rs3766246	0.331	6.77	2.221	359	10	lasso	0.281201	2.24e-11	1.84586	0.0649	0.97695
GTEX7_Putamen_basal_ganglia	CLBA1	ENSG00000140104	14	105452112	105476819	0.395	rs2091918	2.71	rs2033932	0.33415	6.1	-1.711	316	18	enet	0.33695	1.81e-11	-1.846	0.0649	0.97695
GTEX7_Substantia_nigra	PEAK1	ENSG00000173517	15	77400471	77712486	0.452	rs12899543	-2.58	rs17384809	0.225176	-4.46	-1.646	326	37	enet	0.17446	7.6e-05	1.84602	0.0649	0.97695
GTEX7_Frontal_Cortex_BA9	MGAM	ENSG00000257335	7	141607613	141806547	0.19	rs1181775	-3.71	rs11769672	0.066445	-4.29	-1.321	436	436	blup	0.02655	0.0436	1.8458	0.06493	0.97695
GTEX7_Cerebellar_Hemisphere	PEX2	ENSG00000164751	8	77892494	77913280	0.233	rs12682056	2.37	rs4735749	0.02818	-3.89	-1.392	352	4	lasso	0.0193	0.0668	1.84541	0.064977	0.97695
GTEX7_Amygdala	SMIM8	ENSG00000111850	6	88032301	88052043	0.283	rs926947	-2.89	rs2296133	0.12913	4.35	-1.33	405	6	lasso	0.1669	5.07e-05	-1.8451	0.065	0.97695
GTEX7_Hippocampus	ZNF496	ENSG00000162714	1	247460714	247495148	0.408	rs4362022	-3.35	rs2153631	0.168573	4.86	-1.812	458	6	lasso	0.16083	8.41e-06	-1.84499	0.065	0.97695
GTEX7_Nucleus_accumbens_basal_ganglia	DHRS4L2	ENSG00000187630	14	24439148	24475617	0.446	rs10138696	3.43	rs8003491	0.12535	-4.93	1.804	493	8	lasso	0.0764	0.000889	-1.8451	0.065	0.97695
GTEX7_Caudate_basal_ganglia	FAM229B	ENSG00000203778	6	112408802	112423993	0.1908	rs9487769	3.36	rs2345804	0.12427	4.74	1.653	500	6	lasso	0.0844	0.000253	1.84518	0.06501	0.97695
CMC	AKAP1	ENSG00000121057	17	55162453	55198710	0.179	rs7221887	-2.69	rs2241072	0.111	8.19	-1.225	535	3	lasso	0.13754	2.1e-16	-1.84516	0.06501	0.97695
GTEX7_Cerebellum	MCCC2	ENSG00000131844	5	70883115	70954531	0.5821	rs1459213	2.645	rs12516456	0.531	-9.11	-1.864	312	8	lasso	0.517496	6.9e-26	1.845	0.06504	0.97695
GTEX7_Frontal_Cortex_BA9	NDST1-AS1	ENSG00000254333	5	149855094	149865531	0.4498	rs252161	-3.87	rs3846703	0.229027	5.54	2.029	487	6	lasso	0.19813	2.96e-07	1.84471	0.0651	0.97695
GTEX7_Hypothalamus	RP11-1293J14.1	ENSG00000271868	2	3500727	3501199	0.477	rs13389086	-3.25	rs17444576	-0.004147	3.94	-0.304	571	571	blup	0.03751	0.0256	-1.84	0.0651	0.97695
GTEX7_Putamen_basal_ganglia	PPM1M	ENSG00000164088	3	52279841	52284613	0.2169	rs9817697	3.2	rs17052052	0.1132	4.52	1.329	328	328	blup	0.09211	0.000743	1.84451	0.06511	0.97695
GTEX7_Caudate_basal_ganglia	CCDC183-AS1	ENSG00000228544	9	139698379	139703300	0.2948	rs28539249	-2.65	rs2784089	0.19235	5.57	-1.767	409	4	lasso	0.190847	2.94e-08	-1.84409	0.06517	0.97695
GTEX7_Putamen_basal_ganglia	ASB4	ENSG00000005981	7	95107756	95169544	0.3195	rs2158047	2.7	rs6979207	0.034319	4.18	-0.185	475	475	blup	0.0785	0.00176	1.84397	0.06519	0.97695
GTEX7_Frontal_Cortex_BA9	EBPL	ENSG00000123179	13	50234859	50265611	0.661	rs1028814	3.38	rs9596178	0.14998	-5.36	-1.159	398	36	enet	0.3514	1.15e-12	1.84408	0.0652	0.97695
GTEX7_Substantia_nigra	MED15P5	ENSG00000236595	2	131009141	131010132	0.245	rs4474835	-2.739	rs11695567	0.085655	3.84	-1.223	144	144	blup	0.136584	0.000472	-1.84405	0.0652	0.97695
GTEX7_Hippocampus	CD151	ENSG00000177697	11	832843	839831	0.361	rs7942030	3.09	rs6597977	0.21786	-5.9	-1.261	416	10	enet	0.29592	4.91e-10	1.8437	0.06523	0.97695
GTEX7_Putamen_basal_ganglia	GDF5	ENSG00000125965	20	34021145	34042568	0.197	rs2275274	3.13	rs224331	0.136196	4.46	1.819	327	13	lasso	0.0754	0.00215	1.8435	0.06526	0.97695
CMC	NFATC4	ENSG00000100968	14	24834879	24848810	0.0729	rs9783666	-2.95	rs7148384	0.03943	-4.64	-0.754	538	538	blup	0.03162	8.51e-05	1.84335	0.06528	0.97695
GTEX7_Cortex	APOBEC3C	ENSG00000244509	22	39410088	39416357	0.274	rs9622836	3.22	rs79501	0.006218	-3.3	-0.226	385	27	enet	0.09966	0.000113	1.8433	0.06529	0.97695
GTEX7_Caudate_basal_ganglia	NINJ2-AS1	ENSG00000177406	12	740057	772872	0.4803	rs3088378	-2.67	rs2075032	0.091291	5.43	1.738	456	15	enet	0.22775	1.01e-09	1.84301	0.06533	0.97695
GTEX7_Cortex	SLC2A8	ENSG00000136856	9	130159421	130170703	0.2169	rs7029536	-2.05	rs7029536	0.0773	-4.74	-2.046	362	7	lasso	0.116116	3.11e-05	1.843	0.065332	0.97695
CMC	GAP43	ENSG00000172020	3	115342171	115440337	0.0589	rs283381	2.89	rs1463869	0.00241	-3.64	2.044	435	435	blup	0.00461	0.0794	-1.84285	0.06535	0.97695
GTEX7_Spinal_cord_cervical_c-1	MMACHC	ENSG00000132763	1	45965725	45976739	0.4965	rs9429157	-2.98	rs4660864	0.114397	-4.91	1.081	283	283	blup	0.14798	0.000212	-1.84273	0.06537	0.97695
GTEX7_Cerebellum	ZNF253	ENSG00000256771	19	19976695	20005483	0.41	rs7252981	3.22	rs12610295	0.255	-6.3	1.816	298	5	lasso	0.242251	6.23e-11	-1.84268	0.06538	0.97695
GTEX7_Cerebellum	GREM2	ENSG00000180875	1	240652873	240775449	0.285	rs6676299	3.14	rs4332348	-0.00195	-3.41	-1.258	636	636	blup	0.02243	0.0358	1.84255	0.06539	0.97695
GTEX7_Cortex	ALDH16A1	ENSG00000161618	19	49956426	49974305	0.607	rs2001342	3.18	rs13394	0.377599	7.5	1.653	369	6	lasso	0.37586	1.64e-15	1.84248	0.0654	0.97695
GTEX7_Hippocampus	TAPBPL	ENSG00000139192	12	6560856	6575683	0.499	rs7316224	-2.92	rs2243977	0.284	5.65	1.656	423	7	lasso	0.23786	3.91e-08	1.84233	0.06543	0.97695
GTEX7_Cortex	RP11-274B21.4	ENSG00000230715	7	128292895	128293719	0.4678	rs7779671	3.33	rs6467202	0.292582	6.46	-1.655	368	4	lasso	0.28031	2.44e-11	-1.84222	0.065443	0.97695
GTEX7_Nucleus_accumbens_basal_ganglia	GNAQ	ENSG00000156052	9	80331003	80646374	0.135	rs17788791	3.51	rs3739472	0.006942	-3.65	1.792	395	395	blup	0.0266	0.0359	-1.842	0.06547	0.97695
GTEX7_Caudate_basal_ganglia	KYAT3	ENSG00000137944	1	89401456	89458636	0.4917	rs7556550	-2.71	rs1409149	0.378	-7.51	2.144	358	22	enet	0.35825	1.76e-15	-1.8419	0.06549	0.97695
GTEX7_Cortex	TRDMT1	ENSG00000107614	10	17184253	17244053	0.269	rs2770197	3.1	rs2942359	0.037089	-3.86	-2.317	653	653	blup	0.05492	0.0036	1.84186	0.065496	0.97695
GTEX7_Spinal_cord_cervical_c-1	NUDCD3	ENSG00000015676	7	44418720	44530479	0.352	rs3217953	-2.76	rs10227040	0.07871	3.54	-0.914	352	352	blup	0.09556	0.00274	-1.8417	0.0655	0.97695
GTEX7_Substantia_nigra	CTD-2366F13.1	ENSG00000247796	5	52405672	52410956	0.771	rs13161622	-3.45	rs10940291	0.187	4.63	1.499	557	11	lasso	0.23148	4.29e-06	1.8416	0.0655	0.97695
GTEX7_Putamen_basal_ganglia	MCOLN2	ENSG00000153898	1	85391268	85462796	0.465	rs10782529	3.38	rs6576736	0.281683	-5.74	-2.235	581	3	lasso	0.29515	5.21e-10	1.84178	0.06551	0.97695
GTEX7_Cerebellar_Hemisphere	XKR9	ENSG00000221947	8	71581600	71702606	0.208	rs7015180	-2.67	rs13257800	0.25065	-5.74	1.781	309	18	enet	0.19281	2.01e-07	-1.84168	0.065522	0.97695
GTEX7_Cerebellar_Hemisphere	PTK2	ENSG00000169398	8	141667999	142012315	0.209	rs7843258	2.8	rs7815065	0.06505	-4.73	1.587	408	19	enet	0.11742	5.8e-05	-1.8416	0.065533	0.97695
GTEX7_Cerebellum	TPM2	ENSG00000198467	9	35681989	35691017	0.6805	rs10972487	-3.32	rs2025126	0.54472	-9.17	-1.779	402	6	lasso	0.54616	6.6e-28	1.84155	0.06554	0.97695
GTEX7_Cortex	RAD51AP2	ENSG00000214842	2	17691851	17699706	0.2173	rs2710688	2.35	rs11688504	0.029004	4.05	0.204	419	419	blup	0.1152	3.35e-05	-1.8414	0.06556	0.97695
CMC	CHRNA5	ENSG00000169684	15	78857862	78887611	0.5143	rs11857532	2.69	rs12916483	0.679024	17.51	-1.879	445	6	lasso	0.67753	7.12e-113	-1.84134	0.06557	0.97695
GTEX7_Amygdala	CTD-3157E16.1	ENSG00000265519	17	15691101	15691519	0.372	rs9674557	2.33	rs2324027	0.29	-5.24	1.896	332	6	lasso	0.26046	2.65e-07	-1.84084	0.0656	0.97695
GTEX7_Frontal_Cortex_BA9	FBXW8	ENSG00000174989	12	117348761	117468953	0.23	rs1732325	3.38	rs7133090	0.009961	4.09	1.285	455	18	enet	0.15275	7.86e-06	1.84106	0.0656	0.97695
GTEX7_Spinal_cord_cervical_c-1	TXNDC16	ENSG00000087301	14	52897308	53019240	0.472	rs10131998	2.86	rs17125492	0.05096	-4.57	0.762	428	428	blup	0.10818	0.00149	-1.841	0.0656	0.97695
GTEX7_Substantia_nigra	FGFR4	ENSG00000160867	5	176513887	176525145	0.273	rs4868696	-2.29	rs11134996	0.0121	-3.13	-0.491	386	386	blup	0.07068	0.0102	1.8412	0.0656	0.97695
GTEX7_Cerebellar_Hemisphere	NOC3L	ENSG00000173145	10	96075004	96122716	0.201	rs12769135	2.78	rs17516758	0.09886	4.42	1.608	331	8	lasso	0.11738	5.81e-05	1.84078	0.065654	0.97695
GTEX7_Cortex	DMAC2L	ENSG00000125375	14	50779044	50802276	0.264	rs4901030	-2.98	rs7142237	0.123892	5.03	1.726	395	7	lasso	0.113	3.85e-05	1.84079	0.0657	0.97695
GTEX7_Putamen_basal_ganglia	LINC02513	ENSG00000248227	4	38368535	38387380	0.316	rs2637718	-2.71	rs11723878	-0.00516	3.56	0.476	600	18	enet	0.02633	0.0495	1.8408	0.0657	0.97695
GTEX7_Nucleus_accumbens_basal_ganglia	CFAP100	ENSG00000163885	3	126113782	126155399	0.3281	rs9863762	-2.47	rs13099144	0.204067	-5.3	1.403	506	4	lasso	0.23453	3.65e-09	-1.8402	0.06573	0.97695
GTEX7_Cerebellum	RP11-421F16.3	ENSG00000247903	12	27124519	27132515	0.669	rs11048615	-2.95	rs6487582	0.136164	-6.05	-1.943	515	11	lasso	0.38508	7.1e-18	1.84019	0.06574	0.97695
GTEX7_Cerebellar_Hemisphere	C1QTNF6	ENSG00000133466	22	37576207	37595425	0.502	rs926331	3.5	rs4821603	0.276596	6.16	-1.658	648	14	enet	0.2852	1.02e-10	-1.84005	0.06576	0.97695
GTEX7_Caudate_basal_ganglia	FNDC7	ENSG00000143107	1	109255279	109285365	0.173	rs1277216	-3.17	rs1333124	-0.00645	-3.34	1.285	327	327	blup	0.050492	0.00402	-1.83974	0.06581	0.97695
GTEX7_Cerebellar_Hemisphere	TAS2R5	ENSG00000127366	7	141490017	141491166	0.1673	rs1181775	-3.71	rs1859646	0.042598	-3.99	-1.517	481	14	enet	0.089833	0.000423	1.8396	0.065828	0.97695
CMC	NPM3	ENSG00000107833	10	103541082	103543170	0.032	rs17779355	3.8	rs4919593	0.0134	-4.1	-2.309	262	2	lasso	0.03026	0.000119	1.83941	0.06586	0.97695
GTEX7_Cerebellum	CYP2C18	ENSG00000108242	10	96443251	96495947	0.2604	rs12769135	2.78	rs12782263	-0.00264	3.88	1.431	366	366	blup	0.04014	0.00746	1.8393	0.06588	0.97695
GTEX7_Caudate_basal_ganglia	OR52K3P	ENSG00000225101	11	4496043	4497123	0.2754	rs16909291	3.7	rs331502	0.171397	-5.22	1.699	634	4	lasso	0.19974	1.32e-08	-1.8388	0.0659	0.97695
GTEX7_Substantia_nigra	ANKRD44	ENSG00000065413	2	197831741	198175897	0.414	rs17452754	-3.708	rs2579395	0.111634	5.22	-1.731	341	13	lasso	0.158842	0.000163	-1.83878	0.0659	0.97695
GTEX7_Spinal_cord_cervical_c-1	IQCN	ENSG00000130518	19	18367908	18385319	0.336	rs4808136	2.52	rs11086103	0.074997	4.75	2.396	407	8	enet	0.08775	0.00399	1.8386	0.06597	0.97695
GTEX7_Caudate_basal_ganglia	RP11-890B15.3	ENSG00000255455	11	130736149	130740142	0.4679	rs7105145	2.45	rs7110591	0.262887	6.26	2.165	644	5	lasso	0.24076	2.97e-10	1.8387	0.066	0.97695
GTEX7_Cerebellum	TMEM196	ENSG00000173452	7	19758933	19813221	0.1878	rs11763201	-2.87	rs7785317	-0.00061	3.44	0.447	545	545	blup	0.001529	0.269	1.83837	0.06601	0.97695
GTEX7_Cerebellar_Hemisphere	CENPK	ENSG00000123219	5	64813593	64858998	0.3617	rs1423352	2.556	rs754784	0.095312	4.34	0.32	417	39	enet	0.19321	1.95e-07	1.83785	0.0661	0.97695
GTEX7_Cerebellum	ACAD9	ENSG00000177646	3	128598439	128634910	0.4308	rs2811502	-2.85	rs3755593	0.353	7.45	2.05	356	12	enet	0.28755	5.48e-13	1.83752	0.06613	0.97695
GTEX7_Putamen_basal_ganglia	RP1-102H19.8	ENSG00000226524	6	88032323	88109459	0.151	rs926947	-3.07	rs17678353	0.041967	-4.06	-1.315	417	14	enet	0.1294	6.72e-05	1.83725	0.06617	0.97695
GTEX7_Nucleus_accumbens_basal_ganglia	ACAD9	ENSG00000177646	3	128598439	128634910	0.2499	rs2811502	-2.85	rs3755593	0.039191	4.02	2.05	355	12	lasso	0.00169	0.272	1.8371	0.0662	0.97695
GTEX7_Cerebellum	CAHM	ENSG00000270419	6	163834097	163834992	0.3115	rs16894769	3.03	rs1022612	-0.00598	-3.36	-1.285	569	569	blup	0.04112	0.00685	1.837	0.06621	0.97695
GTEX7_Cerebellum	PROM2	ENSG00000155066	2	95940201	95957056	0.1691	rs3113002	1.97	rs3113002	0.104184	-4.32	1.965	122	4	lasso	0.085996	0.000138	-1.83694	0.06622	0.97695
GTEX7_Hippocampus	RRN3P2	ENSG00000103472	16	29086163	29128039	0.3159	rs252308	2.11	rs252343	0.11634	4.67	1.727	154	154	blup	0.12407	9.51e-05	1.83667	0.06626	0.97695
CMC	KRI1	ENSG00000129347	19	10663761	10676713	0.2978	rs10417403	2.62	rs3218222	0.386	-13.25	-1.82	371	3	lasso	0.38394	1.69e-49	1.83659	0.06627	0.97695
GTEX7_Nucleus_accumbens_basal_ganglia	TRIOBP	ENSG00000100106	22	38093011	38172563	0.2894	rs4821661	3.02	rs4820295	0.086698	-4.21	-0.583	460	460	blup	0.09429	0.000236	-1.83648	0.06629	0.97695
GTEX7_Nucleus_accumbens_basal_ganglia	NEK11	ENSG00000114670	3	130745694	131069309	0.1172	rs2090994	2.53	rs2760250	0.075013	4.07	-1.282	340	340	blup	0.00536	0.196	-1.8365	0.06629	0.97695
GTEX7_Cortex	GLYATL2	ENSG00000156689	11	58601542	58671688	0.164	rs4411292	-2.79	rs1943276	-0.005039	-3.88	1.94	349	349	blup	0.04086	0.0107	-1.83642	0.0663	0.97695
GTEX7_Frontal_Cortex_BA9	DUTP6	ENSG00000225171	1	166837985	166838446	0.1782	rs7528834	3.07	rs6677644	0.0672	-4.6	-1.536	590	3	lasso	0.133059	3.12e-05	1.83641	0.0663	0.97695
GTEX7_Putamen_basal_ganglia	CTD-2554C21.3	ENSG00000229481	19	38320191	38322797	0.237	rs3786873	-2.53	rs1643461	0.0667	3.92	-0.948	327	327	blup	0.03806	0.0231	-1.83633	0.066309	0.97695
GTEX7_Frontal_Cortex_BA9	PLAC9	ENSG00000189129	10	81891438	81905115	0.3241	rs10736365	3.18	rs10749549	0.102032	4.68	1.534	402	402	blup	0.2758	7.28e-10	1.8363	0.066312	0.97695
GTEX7_Cerebellum	RNU6-554P	ENSG00000222398	15	43894741	43894846	0.1144	rs2439832	2.45	rs488756	0.0445	3.98	1.84	256	4	lasso	0.04806	0.00374	1.8362	0.06633	0.97695
GTEX7_Nucleus_accumbens_basal_ganglia	TMEM232	ENSG00000186952	5	109624934	110074657	0.13	rs2028258	2.49	rs182598	0.073266	3.79	0.973	332	18	enet	0.05736	0.00362	1.8358	0.06639	0.97695
GTEX7_Putamen_basal_ganglia	NPIPP1	ENSG00000188599	16	15198178	15225458	0.269	rs153804	2.28	rs2239694	-0.00035	3.78	0.171	102	102	blup	0.0863	0.00108	1.83563	0.06641	0.97695
GTEX7_Caudate_basal_ganglia	IQCN	ENSG00000130518	19	18367908	18385319	0.379	rs4808136	2.52	rs11086103	0.23	5.81	2.396	408	11	enet	0.207662	6.43e-09	1.83522	0.06647	0.97695
GTEX7_Hippocampus	RP11-252K23.2	ENSG00000261783	16	75413716	75415158	0.2337	rs7202877	2.31	rs2650408	0.04843	3.83	1.869	355	355	blup	0.08346	0.00129	1.83518	0.06648	0.97695
GTEX7_Frontal_Cortex_BA9	LINC01341	ENSG00000227953	1	246939315	246955687	0.3118	rs10518522	2.64	rs10754532	0.0211	-3.81	0.242	438	21	enet	0.079607	0.0012	-1.83488	0.0665	0.97695
GTEX7_Caudate_basal_ganglia	FGF14-AS2	ENSG00000272143	13	103046980	103048053	0.436	rs9557800	-2.87	rs1932776	0.095081	-4.75	-2.102	605	23	enet	0.14085	2.3e-06	1.8343	0.0666	0.97695
GTEX7_Frontal_Cortex_BA9	RP11-159N11.4	ENSG00000270179	11	113239200	113239839	0.2472	rs1055076	3	rs11214577	0.0546	-4.11	-2.631	517	6	lasso	0.05561	0.00602	1.83411	0.0666	0.97695
GTEX7_Cerebellum	CCDC88C	ENSG00000015133	14	91737667	91884188	0.223	rs8010681	-2.42	rs2249954	0.01972	3.39	-0.186	390	19	enet	0.01158	0.0975	-1.8341	0.06664	0.97695
GTEX7_Cerebellum	SCN1A-AS1	ENSG00000236107	2	166813909	167158294	0.1632	rs777341	3.15	rs6749736	0.119078	-5.12	-1.574	437	4	lasso	0.120461	6.58e-06	1.83399	0.06666	0.97695
GTEX7_Hypothalamus	MGMT	ENSG00000170430	10	131265448	131566271	0.371	rs10764896	3.96	rs1008982	0.16741	-4.99	1.745	597	4	lasso	0.219648	2.13e-07	-1.83395	0.06666	0.97695
GTEX7_Cerebellum	P4HB	ENSG00000185624	17	79801035	79818570	0.4207	rs28386899	-4.32	rs1130674	0.185067	5.7	-1.831	291	5	lasso	0.177	3.66e-08	-1.83378	0.06669	0.97695
GTEX7_Frontal_Cortex_BA9	WDFY1	ENSG00000085449	2	224720433	224810104	0.3451	rs6721111	2.54	rs6729651	-0.00757	-3.53	-1.932	468	468	blup	0.058525	0.00495	1.83378	0.0667	0.97695
GTEX7_Cerebellum	MIS12	ENSG00000167842	17	5389605	5394134	0.4267	rs2157774	-2.73	rs8069315	-0.006024	3.83	2.088	526	20	enet	0.0441	0.00528	1.83353	0.06672	0.97695
GTEX7_Anterior_cingulate_cortex_BA24	KRI1	ENSG00000129347	19	10663761	10676713	0.534	rs12720218	2.48	rs3218222	0.333	-6.26	-1.82	360	5	lasso	0.353045	7.31e-12	1.83348	0.066731	0.97695
CMC	SFMBT1	ENSG00000163935	3	52937588	53080766	0.1305	rs2253685	2.88	rs2581801	0.099446	7.39	-1.162	425	23	enet	0.11713	4.37e-14	-1.83342	0.06674	0.97695
GTEX7_Substantia_nigra	LURAP1L-AS1	ENSG00000235448	9	12700100	12814344	0.689	rs683	3.27	rs10756406	0.504634	-6.66	2.135	514	13	enet	0.52896	1.93e-14	-1.8331	0.06678	0.97695
GTEX7_Anterior_cingulate_cortex_BA24	HRNR	ENSG00000197915	1	152184558	152196669	0.309	rs12046030	2.68	rs11204948	0.087316	-4.55	-1.648	386	386	blup	0.19137	1.31e-06	1.83317	0.0668	0.97695
GTEX7_Cerebellar_Hemisphere	LINC01341	ENSG00000227953	1	246939315	246955687	0.399	rs10518522	2.64	rs12136816	0.0295	-4.48	1.204	438	34	enet	0.192942	1.99e-07	-1.833	0.0668	0.97695
GTEX7_Cerebellum	UBA6	ENSG00000033178	4	68478370	68566897	0.433	rs12498414	2.47	rs354864	0.33697	-7.46	-1.899	402	4	lasso	0.3322	3.86e-15	1.83289	0.0668	0.97695
GTEX7_Frontal_Cortex_BA9	ZNF500	ENSG00000103199	16	4798240	4817625	0.372	rs887854	2.96	rs921863	0.17641	5.53	-1.347	389	6	lasso	0.2166	7.45e-08	-1.83331	0.0668	0.97695
GTEX7_Cortex	RNF149	ENSG00000163162	2	101887681	101925163	0.4621	rs2310127	3.84	rs6757365	0.181777	5.42	2.094	405	9	lasso	0.1301	1.02e-05	1.8322	0.06692	0.97695
GTEX7_Cerebellum	INAFM1	ENSG00000257704	19	47778142	47778979	0.185	rs918486	2.64	rs4804036	0.127	-4.86	1.453	331	11	enet	0.104545	2.71e-05	-1.83205	0.06694	0.97695
GTEX7_Cerebellum	CES3	ENSG00000172828	16	66995140	67009051	0.2848	rs3026089	2.22	rs3890213	0.282795	6.46	-1.832	315	1	lasso	0.24798	3.48e-11	-1.832	0.066951	0.97695
GTEX7_Frontal_Cortex_BA9	TCTN2	ENSG00000168778	12	124155660	124192948	0.357	rs9697735	-2.57	rs11057310	0.159106	-4.65	-1.712	390	12	enet	0.1022	0.00026	1.83171	0.067	0.97695
GTEX7_Hypothalamus	ZNF454	ENSG00000178187	5	178368192	178393434	0.459	rs6865763	3.06	rs7725272	0.175758	5.1	-1.941	572	6	lasso	0.12596	0.000104	-1.83147	0.067	0.97695
GTEX7_Nucleus_accumbens_basal_ganglia	LRRC46	ENSG00000141294	17	45908993	45915079	0.2244	rs12451413	-3.35	rs2325752	0.157823	4.72	-1.878	383	3	lasso	0.126465	2.1e-05	-1.8314	0.06704	0.97695
GTEX7_Cerebellar_Hemisphere	PTPN20B	ENSG00000183675	10	48736874	48827966	0.421	rs11204264	3.22	rs4929845	0.103642	-4.38	2.443	179	28	enet	0.15483	3.67e-06	-1.8314	0.067041	0.97695
GTEX7_Cortex	ANAPC4	ENSG00000053900	4	25378835	25420120	0.3961	rs2219484	-2.34	rs7684466	0.16507	5.92	2.001	542	8	lasso	0.21406	9.65e-09	1.83119	0.06707	0.97695
CMC	CGREF1	ENSG00000138028	2	27321757	27341995	0.1611	rs12373799	2.37	rs12474099	-0.002173	-3.2	1.344	320	320	bslmm	0.015937	0.00415	1.83096	0.067106	0.97695
GTEX7_Frontal_Cortex_BA9	NRG4	ENSG00000169752	15	76228310	76352136	0.628	rs2469534	3.31	rs334930	0.33653	-6.75	1.663	300	12	lasso	0.40336	8.85e-15	-1.83081	0.067128	0.97695
GTEX7_Nucleus_accumbens_basal_ganglia	ZNF496	ENSG00000162714	1	247460714	247495148	0.421	rs4362022	-3.35	rs2153631	0.14	5.34	-1.812	458	21	enet	0.2791	7.46e-11	-1.83051	0.06717	0.97695
GTEX7_Substantia_nigra	ARHGEF35	ENSG00000213214	7	143883176	143991230	0.361	rs2189874	-2.88	rs7806535	0.131449	-4.25	-1.715	296	5	lasso	0.16857	0.000101	1.8303	0.0672	0.97695
CMC	TTC3	ENSG00000182670	21	38445526	38575413	0.1527	rs17814675	2.7	rs1015549	0.17968	-9.52	-1.932	511	12	lasso	0.165823	1.06e-19	1.8304	0.0672	0.97695
GTEX7_Cortex	NRG4	ENSG00000169752	15	76228310	76352136	0.436	rs2469534	3.31	rs985849	0.235398	-6.13	1.895	300	8	lasso	0.303378	2.69e-12	-1.83012	0.06723	0.97695
CMC	RB1	ENSG00000139687	13	48877887	49056122	0.1056	rs2147808	3.3	rs9595937	0.041669	-5.36	0.842	443	443	blup	0.060089	7.81e-08	-1.83	0.06725	0.97695
GTEX7_Cerebellum	CENPX	ENSG00000169689	17	79976578	79981983	0.3065	rs28386899	-4.01	rs4995642	0.217787	-6.29	1.574	321	6	enet	0.221	5.35e-10	-1.82991	0.06726	0.97695
GTEX7_Cortex	EPB42	ENSG00000166947	15	43398423	43513481	0.231	rs7181079	3.12	rs17779494	0.000463	-4.37	-0.188	270	270	blup	0.100008	0.00011	1.82994	0.06726	0.97695
GTEX7_Cerebellum	TMEM132C	ENSG00000181234	12	128751948	129192460	0.452	rs1493426	-3.33	rs4882752	0.002787	-2.87	1.609	695	695	blup	0.0748	0.000367	-1.82988	0.06727	0.97695
CMC	TRDN	ENSG00000186439	6	123537483	123958238	0.1238	rs12191883	3.14	rs11154174	0.118	7.58	-1.651	652	9	enet	0.137937	1.89e-16	-1.83	0.06728	0.97695
GTEX7_Putamen_basal_ganglia	STX6	ENSG00000135823	1	180941861	180992047	0.376	rs16856306	-3.08	rs12744212	0.137449	5.54	1.692	471	7	lasso	0.2388	3.65e-08	1.82931	0.06735	0.97695
GTEX7_Cerebellum	P2RX7	ENSG00000089041	12	121570622	121623876	0.334	rs28468612	2.65	rs1718136	0.092193	5.01	2.53	442	49	enet	0.10516	2.56e-05	1.82905	0.06739	0.97695
GTEX7_Caudate_basal_ganglia	RP11-299J3.8	ENSG00000272758	3	122135054	122162027	0.2317	rs4285028	3.06	rs9879508	0.085691	-4.39	-1.633	462	3	lasso	0.0812	0.00033	1.8289	0.0674	0.97695
GTEX7_Putamen_basal_ganglia	SFXN3	ENSG00000107819	10	102790991	102800998	0.45	rs807013	-2.89	rs12217775	0.00334	-3.73	1.486	416	416	blup	0.17948	2.38e-06	1.82926	0.0674	0.97695
GTEX7_Anterior_cingulate_cortex_BA24	CELA3A	ENSG00000142789	1	22328149	22339032	0.437	rs12141569	-2.59	rs7524102	-0.003926	3.5	0.081	530	530	blup	0.08775	0.00108	1.82775	0.0676	0.97695
GTEX7_Hypothalamus	CTB-113P19.4	ENSG00000260581	5	151031836	151035010	0.45	rs153462	-3.82	rs357629	0.296417	5.71	-2.238	573	6	lasso	0.29967	6.32e-10	-1.82742	0.0676	0.97695
GTEX7_Cortex	RP11-134K13.4	ENSG00000271967	6	71306141	71306683	0.294	rs6900853	3.46	rs12198920	0.178483	-5.16	1.806	497	2	lasso	0.128356	1.18e-05	-1.8274	0.06763	0.97695
GTEX7_Cerebellum	RP11-798K23.5	ENSG00000253520	5	178954225	178954514	0.6484	rs17079808	-2.757	rs4701135	0.209	5.75	1.593	485	13	lasso	0.277559	1.59e-12	1.8271	0.06768	0.97695
GTEX7_Anterior_cingulate_cortex_BA24	RNF24	ENSG00000101236	20	3907956	3996229	0.4	rs579111	-2.73	rs241623	0.31153	5.92	-1.732	611	19	enet	0.31976	1.09e-10	-1.82707	0.0677	0.97695
GTEX7_Cerebellar_Hemisphere	TMEM177	ENSG00000144120	2	120436743	120444083	0.5552	rs13391616	2.67	rs4849797	0.282542	6.65	-1.452	358	7	lasso	0.374	2.74e-14	-1.82671	0.0677	0.97695
GTEX7_Frontal_Cortex_BA9	MCOLN2	ENSG00000153898	1	85391268	85462796	0.4848	rs10782529	3.38	rs7522851	0.304	-6.33	-2.213	581	19	enet	0.261756	2.25e-09	1.82731	0.0677	0.97695
GTEX7_Cortex	CETN4P	ENSG00000224786	4	123651703	123653348	0.2107	rs309375	-2.85	rs13138426	0.11	4.56	2.056	294	3	lasso	0.09285	0.000192	1.82694	0.06771	0.97695
CMC	ALG5	ENSG00000120697	13	37523912	37574398	0.0495	rs7317651	-2.65	rs9566172	0.035815	-4.6	1.532	534	14	enet	0.018941	0.00195	-1.8265	0.06777	0.97695
CMC	TMEM126A	ENSG00000171202	11	85359011	85367591	0.0327	rs286028	3.25	rs3753050	0.023112	4.43	2.798	359	359	bslmm	0.01733	0.00292	1.82637	0.0678	0.97695
CMC	SLC25A16	ENSG00000122912	10	70237756	70287231	0.1705	rs7081960	-3.51	rs7478105	0.0356	6	-1.838	409	5	lasso	0.09435	1.49e-11	-1.82612	0.06783	0.97695
GTEX7_Cerebellum	NRCAM	ENSG00000091129	7	107788068	108097161	0.336	rs4386902	-2.81	rs12531607	0.202474	5.68	-1.826	485	1	lasso	0.179056	3.03e-08	-1.826	0.06785	0.97695
GTEX7_Putamen_basal_ganglia	CXXC4	ENSG00000168772	4	105389469	105416058	0.269	rs6854728	2.89	rs10007721	0.07156	3.51	0.593	320	320	blup	0.03152	0.0352	-1.82537	0.0679	0.97695
CMC	AGA	ENSG00000038002	4	178351924	178363657	0.4658	rs13132383	-3.23	rs4690522	0.427288	-13.91	-2.009	446	4	lasso	0.450503	1.05e-60	1.82516	0.06798	0.97695
CMC	PDE1A	ENSG00000115252	2	183004763	183387919	0.0639	rs10930999	2.61	rs1432523	0.015664	-3.98	1.61	543	543	blup	0.035468	3.31e-05	-1.8251	0.067986	0.97695
GTEX7_Cerebellar_Hemisphere	SLC25A24	ENSG00000085491	1	108676658	108743471	0.757	rs11579777	3.48	rs533233	0.505	-8	1.347	369	11	enet	0.529177	6.6e-22	-1.82508	0.06799	0.97695
GTEX7_Nucleus_accumbens_basal_ganglia	ADGRE4P	ENSG00000268758	19	6952511	6990857	0.364	rs16990074	3.49	rs11665875	0.014773	4.21	-1.08	421	26	enet	0.05917	0.00317	-1.82509	0.06799	0.97695
GTEX7_Anterior_cingulate_cortex_BA24	GALNT3	ENSG00000115339	2	166604101	166651192	0.1391	rs777341	3.15	rs2304002	0.05628	3.82	-1.35	436	436	blup	0.0619	0.00544	-1.82478	0.068	0.97695
GTEX7_Frontal_Cortex_BA9	CHRNA5	ENSG00000169684	15	78857862	78887611	0.599	rs11857532	2.69	rs4886571	0.5115	7.81	-1.7	431	13	lasso	0.46672	1.3e-17	-1.82495	0.068008	0.97695
GTEX7_Cerebellum	PTGES3P2	ENSG00000217643	2	26045338	26045819	0.3045	rs6546506	2.74	rs7591614	0.144389	-5.16	-1.93	280	3	lasso	0.111121	1.51e-05	1.82481	0.06803	0.97695
GTEX7_Amygdala	NSMF	ENSG00000165802	9	140342022	140353786	0.445	rs13288421	-2.39	rs11535663	0.004646	3.04	0.728	345	48	enet	0.00671	0.212	1.8247	0.068039	0.97695
GTEX7_Cortex	C2orf72	ENSG00000204128	2	231902205	231914434	0.2317	rs4973352	-2.72	rs6731224	-0.005457	-3.39	-0.436	447	447	blup	0.0228	0.0442	1.8247	0.06805	0.97695
GTEX7_Nucleus_accumbens_basal_ganglia	NUTM2B	ENSG00000188199	10	81462983	81474437	0.307	rs10762854	-2.88	rs10885307	0.229765	-5.51	1.704	322	4	lasso	0.20327	4.94e-08	-1.82452	0.06807	0.97695
GTEX7_Caudate_basal_ganglia	RP11-337C18.8	ENSG00000237188	1	146644350	146683136	0.1513	rs7521249	2.79	rs4950382	0.0397	4.38	-2.724	380	380	blup	0.069861	0.000832	-1.82448	0.06808	0.97695
GTEX7_Cerebellar_Hemisphere	AC004951.5	ENSG00000239556	7	44024593	44029806	0.4982	rs6968228	2.2	rs7799945	0.138469	-5.58	1.049	363	7	lasso	0.14322	8.72e-06	-1.8244	0.068096	0.97695
GTEX7_Cerebellum	TAPBPL	ENSG00000139192	12	6560856	6575683	0.408	rs7316224	-2.92	rs2243977	0.203139	5.85	1.656	423	423	blup	0.17234	5.7e-08	1.8243	0.06811	0.97695
GTEX7_Hypothalamus	RPAP1	ENSG00000103932	15	41809374	41836467	0.242	rs6493017	2.94	rs2297380	0.179922	4.95	1.796	364	3	lasso	0.18195	2.76e-06	1.82412	0.06813	0.97695
GTEX7_Cerebellum	CCDC136	ENSG00000128596	7	128430811	128462186	0.4856	rs7779671	3.33	rs1565630	0.202756	-5.98	-1.442	341	341	blup	0.199889	4.14e-09	1.82397	0.06816	0.97695
GTEX7_Nucleus_accumbens_basal_ganglia	AC005281.2	ENSG00000225606	7	12609751	12611017	0.2965	rs1990603	-2.65	rs12669338	0.010745	-3.89	1.129	596	596	blup	0.064609	0.00212	-1.82381	0.06818	0.97695
GTEX7_Anterior_cingulate_cortex_BA24	RP11-247A12.2	ENSG00000204055	9	131939050	131972827	0.3461	rs4295766	-2.45	rs3118634	0.186246	4.61	-1.95	395	7	lasso	0.1341	5.75e-05	-1.8236	0.06822	0.97695
GTEX7_Anterior_cingulate_cortex_BA24	MSL2	ENSG00000174579	3	135867764	135916083	0.153	rs1519260	-2.71	rs838199	0.0931	4.09	1.861	283	283	blup	0.1206	0.000136	1.8232	0.06827	0.97695
GTEX7_Cerebellar_Hemisphere	GGCX	ENSG00000115486	2	85771846	85788670	0.5735	rs10206961	-2.58	rs6705971	0.480721	7.84	-2.228	473	6	lasso	0.51022	7.46e-21	-1.82334	0.0683	0.97695
GTEX7_Hippocampus	ITGB3BP	ENSG00000142856	1	63906441	64059392	0.808	rs13373927	-2.58	rs855316	0.504856	7.57	2.027	491	17	enet	0.48081	2.81e-17	1.82274	0.0683	0.97695
CMC	IGHMBP2	ENSG00000132740	11	68671310	68708070	0.0637	rs923346	-2.66	rs494607	0.025938	-4.77	-1.03	422	422	blup	0.03601	2.9e-05	1.823	0.0683	0.97695
GTEX7_Nucleus_accumbens_basal_ganglia	EXOC6	ENSG00000138190	10	94590935	94819250	0.245	rs17108179	3.42	rs2422067	0.010794	-3.59	1.572	453	453	blup	0.0816	0.000605	-1.82249	0.06838	0.97695
GTEX7_Cerebellum	LMCD1-AS1	ENSG00000227110	3	7994492	8653610	0.2863	rs9848605	-3.46	rs9312023	0.0225	-4.57	2.698	723	723	blup	0.04846	0.00361	-1.82229	0.06841	0.97695
GTEX7_Nucleus_accumbens_basal_ganglia	RP11-156P1.3	ENSG00000262879	17	45061411	45177689	0.5993	rs2004580	2.59	rs10491149	0.198469	6.55	2.318	301	11	lasso	0.489763	1.68e-20	1.8223	0.06842	0.97695
GTEX7_Cortex	LURAP1L	ENSG00000153714	9	12775020	12822130	0.2104	rs683	3.27	rs10960781	0.102	-4.64	1.702	530	2	lasso	0.04137	0.0103	-1.8222	0.068423	0.97695
GTEX7_Cerebellum	SLC39A12-AS1	ENSG00000226083	10	18290715	18299491	0.3682	rs2007909	-2.83	rs12570727	0.184061	6.06	1.764	417	8	lasso	0.184	1.9e-08	1.8221	0.06844	0.97695
CMC	GALNS	ENSG00000141012	16	88880142	88923378	0.1443	rs13334367	3.01	rs8044502	-0.001989	-2.91	-0.892	423	423	bslmm	0.03976	1.16e-05	1.8221	0.06844	0.97695
GTEX7_Cerebellar_Hemisphere	TBC1D16	ENSG00000167291	17	77906142	78009647	0.4852	rs7213201	3.5	rs8076666	0.189965	-4.94	2.781	405	6	lasso	0.23058	9.99e-09	-1.82205	0.068448	0.97695
GTEX7_Cerebellar_Hemisphere	STK31	ENSG00000196335	7	23749786	23872132	0.5103	rs17796758	-2.84	rs6974500	0.23658	6.1	1.476	441	6	lasso	0.231993	8.91e-09	1.822	0.068458	0.97695
GTEX7_Putamen_basal_ganglia	MPC2	ENSG00000143158	1	167885967	167906278	0.318	rs1003503	3.03	rs1050036	0.037959	-4.31	1.309	539	539	blup	0.0716	0.00273	-1.82199	0.06846	0.97695
GTEX7_Amygdala	CENPX	ENSG00000169689	17	79976578	79981983	0.435	rs11903	-3.85	rs3934983	0.279	-5.09	1.735	319	8	lasso	0.24007	8.73e-07	-1.822	0.0685	0.97695
GTEX7_Anterior_cingulate_cortex_BA24	LNPK	ENSG00000144320	2	176788620	176867567	0.3137	rs2140537	2.77	rs847138	0.05167	4.23	-0.811	448	20	enet	0.1106	0.000258	-1.82158	0.0685	0.97695
GTEX7_Cerebellar_Hemisphere	THSD1	ENSG00000136114	13	52951305	52980629	0.21	rs476136	-2.21	rs9536049	0.009852	3.73	-1.619	347	347	blup	0.02908	0.0324	-1.82167	0.0685	0.97695
GTEX7_Cortex	ADCY10	ENSG00000143199	1	167778625	167883453	0.3318	rs1003503	3.03	rs7538795	0.0312	5.24	2.148	546	6	lasso	0.056533	0.00318	1.82146	0.0685	0.97695
GTEX7_Anterior_cingulate_cortex_BA24	RP11-680F20.11	ENSG00000263906	11	125797011	125798724	0.27	rs668171	2.39	rs4937070	0.05941	4.3	-1.813	565	6	lasso	0.07976	0.00178	-1.82135	0.0686	0.97695
GTEX7_Anterior_cingulate_cortex_BA24	RWDD3	ENSG00000122481	1	95699711	95712781	0.34	rs10874901	-3.02	rs4146665	0.150276	5.67	2.005	496	3	lasso	0.26893	5.39e-09	1.8208	0.0686	0.97695
GTEX7_Anterior_cingulate_cortex_BA24	IBSP	ENSG00000029559	4	88720733	88733074	0.2748	rs1381966	-2.94	rs1054627	0.014874	4.06	0.647	506	506	blup	0.10254	0.000428	1.8211	0.0686	0.97695
GTEX7_Cerebellum	ZFAND2B	ENSG00000158552	2	220059959	220074373	0.2141	rs6745082	2.7	rs13419988	0.176585	-6.1	-1.9	374	3	lasso	0.206239	2.23e-09	1.82079	0.06864	0.97695
GTEX7_Hypothalamus	SMG1P1	ENSG00000237296	16	22448329	22503541	0.21	rs13334621	3.28	rs2926362	0.145864	-4.42	1.374	257	22	enet	0.14591	2.91e-05	-1.8208	0.06864	0.97695
GTEX7_Cerebellum	CEP250	ENSG00000126001	20	34042985	34099804	0.623	rs2275274	3.13	rs10359	0.436432	-8.57	1.776	325	9	enet	0.43615	9.61e-21	-1.82046	0.0687	0.97695
GTEX7_Frontal_Cortex_BA9	RP11-499E18.1	ENSG00000248161	4	103339759	103371167	0.358	rs236781	3.26	rs12509851	0.206	-5	-1.413	356	6	lasso	0.15564	6.41e-06	1.8207	0.0687	0.97695
GTEX7_Nucleus_accumbens_basal_ganglia	LATS1	ENSG00000131023	6	149979289	150039392	0.149	rs12209388	2.8	rs9767713	0.074022	4.21	-1.575	462	462	blup	0.07133	0.00129	-1.8201	0.0687	0.97695
GTEX7_Putamen_basal_ganglia	C1orf141	ENSG00000203963	1	67557848	67697536	0.326	rs17129595	3.46	rs6701163	0.113364	4.44	1.916	505	8	lasso	0.09793	0.000512	1.8202	0.06873	0.97695
GTEX7_Substantia_nigra	CHCHD2	ENSG00000106153	7	56169262	56174269	0.485	rs1722282	3.08	rs6593298	0.231526	4.36	-1.054	267	42	enet	0.162645	0.000135	-1.81992	0.06877	0.97695
GTEX7_Anterior_cingulate_cortex_BA24	MTRR	ENSG00000124275	5	7851299	7906138	0.4947	rs4263480	3.1	rs17243407	0.134	-4.45	0.884	609	609	blup	0.14001	3.93e-05	-1.81987	0.06878	0.97695
GTEX7_Frontal_Cortex_BA9	PPIL6	ENSG00000185250	6	109711418	109762374	0.284	rs1074766	2.88	rs4946972	0.032179	-3.71	2.287	387	19	enet	0.04822	0.00991	-1.8196	0.0688	0.97695
GTEX7_Hypothalamus	CNOT6L	ENSG00000138767	4	78634541	78740769	0.201	rs17416515	-3.06	rs13118459	0.02871	-3.56	-1.259	432	432	blup	0.04306	0.0181	1.82	0.0688	0.97695
GTEX7_Amygdala	ZNF738	ENSG00000172687	19	21541732	21562104	0.251	rs1862466	2.56	rs7258086	0.19942	-4.61	-1.874	285	2	lasso	0.16597	5.33e-05	1.81965	0.06881	0.97695
GTEX7_Caudate_basal_ganglia	RNF216P1	ENSG00000196204	7	5013619	5080306	0.4733	rs10226233	-2.38	rs12671224	0.167085	-5.78	-1.135	354	18	enet	0.26614	2.58e-11	1.81949	0.06884	0.97695
GTEX7_Substantia_nigra	RP11-157J24.2	ENSG00000272279	6	1528599	1529146	0.855	rs9505667	3.92	rs4367416	0.35989	5.64	1.452	707	707	blup	0.28721	2.15e-07	1.8191	0.068896	0.97695
GTEX7_Cortex	LINC02347	ENSG00000214043	12	126927027	126957336	0.4112	rs7978180	-3.5	rs17577161	0.119	-5.19	-0.957	605	605	blup	0.14666	2.72e-06	1.8193	0.0689	0.97695
GTEX7_Frontal_Cortex_BA9	RP11-513M16.8	ENSG00000273226	9	19375449	19375994	0.3269	rs1885229	-3.2	rs957	0.152	5.05	1.815	554	4	lasso	0.16383	3.58e-06	1.8191	0.0689	0.97695
GTEX7_Amygdala	ABO	ENSG00000175164	9	136125788	136150617	0.336	rs17150482	-3.58	rs8176693	0.026318	3.86	-2.362	595	595	blup	0.10727	0.00114	-1.819	0.068907	0.97695
GTEX7_Frontal_Cortex_BA9	CTD-2623N2.11	ENSG00000267289	19	9944755	9945689	0.202	rs34385135	3.48	rs2233679	0.199035	5.18	1.902	358	2	lasso	0.171496	2.06e-06	1.81887	0.068931	0.97695
GTEX7_Anterior_cingulate_cortex_BA24	STAG3L5P	ENSG00000242294	7	99933702	99949523	0.4783	rs2261360	3.12	rs6946768	0.462	7.7	1.238	303	303	blup	0.4913	1.83e-17	1.8188	0.06895	0.97695
GTEX7_Cerebellar_Hemisphere	RAB29	ENSG00000117280	1	205737114	205744588	0.289	rs4951218	3.31	rs1572931	0.102	-4.53	-1.951	402	10	lasso	0.119917	4.83e-05	1.8185	0.06899	0.97695
GTEX7_Cerebellar_Hemisphere	RAD50	ENSG00000113522	5	131891711	131980313	0.1258	rs1881457	2.797	rs2070727	0.00433	3.43	-2.091	408	408	blup	0.05134	0.00654	-1.8184	0.069	0.97695
GTEX7_Cerebellar_Hemisphere	IQCB1	ENSG00000173226	3	121488610	121553926	0.4498	rs4285028	3.06	rs3772130	0.199038	6.34	-1.331	421	12	lasso	0.42095	2.23e-16	-1.81809	0.06905	0.97695
GTEX7_Cerebellum	WAC	ENSG00000095787	10	28821422	28912041	0.2549	rs11007333	3	rs11007134	0.118687	-4.68	1.867	584	3	lasso	0.09325	7.32e-05	-1.8181	0.06906	0.97695
GTEX7_Cerebellum	RP11-661A12.14	ENSG00000271912	8	144683416	144685394	0.3771	rs6558292	3.8	rs1062391	0.137321	5.09	1.917	357	22	enet	0.121345	6.08e-06	1.81799	0.06907	0.97695
GTEX7_Anterior_cingulate_cortex_BA24	ERCC3	ENSG00000163161	2	128014866	128051752	0.2545	rs6754999	3.71	rs1011019	0.08361	-4.27	-1.432	457	6	lasso	0.0768	0.00214	1.81758	0.0691	0.97695
GTEX7_Hippocampus	NDST1-AS1	ENSG00000254333	5	149855094	149865531	0.301	rs252161	-3.87	rs3846703	0.287765	5.65	2.029	488	5	lasso	0.30864	1.8e-10	1.8179	0.0691	0.97695
GTEX7_Putamen_basal_ganglia	CEP89	ENSG00000121289	19	33369902	33462897	0.251	rs8101468	-3.19	rs934419	0.154	-4.42	-1.046	446	26	enet	0.0892	0.000894	1.81741	0.069155	0.97695
GTEX7_Anterior_cingulate_cortex_BA24	IFNE	ENSG00000184995	9	21480841	21482312	0.2834	rs2275888	2.96	rs12708258	-0.009357	-3.37	-1.252	472	472	blup	0.0375	0.025	1.8173	0.06917	0.97695
GTEX7_Cerebellum	TANC1	ENSG00000115183	2	159825146	160089170	0.6528	rs12185700	3.16	rs264636	0.169248	5.77	-1.931	523	65	enet	0.307453	6.25e-14	-1.81729	0.06917	0.97695
GTEX7_Putamen_basal_ganglia	ANO9	ENSG00000185101	11	417933	442011	0.607	rs7942030	3.09	rs1045577	0.085785	4.75	-0.817	380	14	lasso	0.22695	8.6e-08	-1.81729	0.06917	0.97695
GTEX7_Cortex	UPB1	ENSG00000100024	22	24863206	24924358	0.1387	rs5760273	-4.29	rs5760444	0.046785	4.21	-2.415	384	3	lasso	0.1211	2.1e-05	-1.81712	0.0692	0.97695
GTEX7_Substantia_nigra	BEND3P1	ENSG00000231345	10	52415727	52420232	0.682	rs12573170	2.5	rs17785945	-0.012298	-3.12	-1.627	439	439	blup	0.16636	0.000113	1.81711	0.0692	0.97695
GTEX7_Cortex	CTC-459F4.1	ENSG00000261770	19	28248092	28251757	0.812	rs885084	-3.21	rs4239564	0.615089	9.3	-1.425	279	16	enet	0.67423	2.06e-34	-1.81694	0.06923	0.97695
GTEX7_Substantia_nigra	TRGC2	ENSG00000227191	7	38279181	38289173	0.584	rs10226230	2.84	rs2109364	0.480288	-6.18	-1.888	647	7	enet	0.319259	3.49e-08	1.81684	0.06924	0.97695
GTEX7_Cerebellum	IRGQ	ENSG00000167378	19	44088521	44100287	0.323	rs436681	3.69	rs3046	-0.00451	3.96	-0.432	396	396	blup	0.047166	0.00404	-1.81679	0.06925	0.97695
GTEX7_Cerebellar_Hemisphere	TMEM106B	ENSG00000106460	7	12250867	12282993	0.3143	rs10228842	-3.19	rs2015577	0.075679	-4.71	1.751	671	24	enet	0.132208	1.97e-05	-1.8165	0.069297	0.97695
GTEX7_Hippocampus	RP11-338N10.1	ENSG00000270171	1	7753184	7754904	0.518	rs1193158	-3.99	rs12756299	0.25519	-5.95	1.639	464	4	lasso	0.31601	9.97e-11	-1.81652	0.0693	0.97695
GTEX7_Putamen_basal_ganglia	GRASLND	ENSG00000228203	2	7052408	7058840	0.334	rs384180	3.23	rs3772003	0.302834	-5.83	1.822	597	2	lasso	0.304158	2.57e-10	-1.81635	0.06932	0.97695
GTEX7_Cortex	CFAP43	ENSG00000197748	10	105889646	105992120	0.429	rs17813699	-2.52	rs11599497	0.194094	5.34	-1.87	427	7	lasso	0.17295	3.15e-07	-1.81612	0.069352	0.97695
CMC	ENTPD6	ENSG00000197586	20	25176329	25207365	0.1563	rs2235605	4.21	rs2076559	0.033177	4.75	0.279	446	446	bslmm	0.049441	1.07e-06	-1.8161	0.06936	0.97695
GTEX7_Cortex	FAM86B3P	ENSG00000173295	8	8086117	8102387	0.4128	rs13252804	-3.27	rs2980436	0.4415	-7.86	-1.616	323	19	enet	0.43039	3.51e-18	1.81591	0.06938	0.97695
GTEX7_Cerebellum	ACOX3	ENSG00000087008	4	8368009	8442450	0.426	rs1357482	2.9	rs3103075	0.171461	5.62	0.625	494	17	enet	0.23398	1.44e-10	1.81588	0.0694	0.97695
GTEX7_Hippocampus	FAM126A	ENSG00000122591	7	22980878	23053749	0.298	rs17796758	-2.84	rs4722224	0.00296	3.44	-0.003	438	438	blup	0.0829	0.00134	1.8158	0.0694	0.97695
GTEX7_Spinal_cord_cervical_c-1	PCARE	ENSG00000179270	2	29283842	29297127	0.627	rs7603280	2.65	rs13016696	0.324467	-5.86	1.017	630	7	lasso	0.4045	8.2e-11	-1.81578	0.0694	0.97695
GTEX7_Substantia_nigra	ITGB3BP	ENSG00000142856	1	63906441	64059392	0.904	rs13373927	-2.58	rs6697508	0.464062	6.1	1.637	490	7	enet	0.44811	9.28e-12	1.81562	0.0694	0.97695
GTEX7_Caudate_basal_ganglia	NAXE	ENSG00000163382	1	156561554	156564091	0.2285	rs2275202	2.81	rs12023410	0.195	-5.56	-1.776	440	4	lasso	0.179325	8.19e-08	1.81538	0.06946	0.97695
GTEX7_Cerebellar_Hemisphere	CTD-3116E22.7	ENSG00000267612	19	9841529	9842619	0.327	rs10417403	2.62	rs10414485	0.197	-5.15	1.776	346	2	lasso	0.16962	1.2e-06	-1.81544	0.06946	0.97695
GTEX7_Cerebellar_Hemisphere	CHCHD2	ENSG00000106153	7	56169262	56174269	0.1192	rs1722282	3.08	rs4424212	0.002584	-3.79	1.666	269	269	blup	0.012358	0.114	-1.8152	0.06949	0.97695
GTEX7_Cerebellar_Hemisphere	CCDC88A	ENSG00000115355	2	55514978	55647057	0.2657	rs11694644	2.91	rs10496048	0.132676	5.17	1.475	451	2	lasso	0.1794	5.68e-07	1.81526	0.0695	0.97695
GTEX7_Cerebellum	AHNAK2	ENSG00000185567	14	105403581	105444694	0.302	rs2091918	2.71	rs4391998	0.08613	-5.07	1.334	318	318	blup	0.15461	2.97e-07	-1.8151	0.0695	0.97695
GTEX7_Cerebellum	GRHPR	ENSG00000137106	9	37422663	37436987	0.6541	rs471579	3.14	rs7856656	0.37581	7.6	-1.537	464	6	lasso	0.37198	3.55e-17	-1.81517	0.0695	0.97695
GTEX7_Frontal_Cortex_BA9	PPIL3	ENSG00000240344	2	201735630	201754026	0.6376	rs3754935	-2.78	rs6747253	0.35573	-7.17	1.41	449	9	lasso	0.491006	8.69e-19	-1.8149	0.0695	0.97695
GTEX7_Hippocampus	CTA-390C10.9	ENSG00000272798	22	25832279	25832882	0.329	rs2187938	-2.79	rs8138250	0.0518	-3.97	-1.358	514	24	enet	0.1068	0.000291	1.8152	0.0695	0.97695
GTEX7_Hypothalamus	LINC02506	ENSG00000251129	4	31999019	32157028	0.653	rs12645970	-2.84	rs6553983	0.48746	7.33	1.473	378	7	lasso	0.51992	1.2e-18	1.82	0.0695	0.97695
GTEX7_Nucleus_accumbens_basal_ganglia	ARHGAP33	ENSG00000004777	19	36265434	36279724	0.205	rs8108116	-2.83	rs2285415	0.024484	3.79	-0.967	431	6	lasso	0.05621	0.00394	-1.81496	0.06953	0.97695
GTEX7_Nucleus_accumbens_basal_ganglia	CFAP20DC-AS1	ENSG00000242428	3	58810163	59004819	0.3662	rs9842553	-2.82	rs9311685	0.220358	5.51	-1.717	339	4	lasso	0.17921	3.46e-07	-1.8149	0.06953	0.97695
GTEX7_Substantia_nigra	HEXD	ENSG00000169660	17	80376194	80400521	0.315	rs11903	-3.85	rs9915149	0.13438	4.22	1.946	367	4	lasso	0.13196	0.000588	1.8149	0.06954	0.97695
GTEX7_Anterior_cingulate_cortex_BA24	PIGQ	ENSG00000007541	16	616995	634136	0.284	rs7206329	2.95	rs4984898	0.212693	-5.17	1.133	477	3	lasso	0.2	7.38e-07	-1.8149	0.06955	0.97695
GTEX7_Spinal_cord_cervical_c-1	EIF4G3	ENSG00000075151	1	21132963	21503377	0.3986	rs12141569	-2.59	rs2275370	0.002785	-3.46	1.485	365	365	blup	0.049632	0.0248	-1.8148	0.06956	0.97695
GTEX7_Cerebellum	MCM3AP	ENSG00000160294	21	47655047	47706211	0.27	rs34686582	-2.79	rs2070428	0.008654	4.13	2.085	464	22	enet	0.13288	2.15e-06	1.81468	0.0696	0.97695
GTEX7_Cerebellum	FAM53A	ENSG00000174137	4	1619642	1686029	0.335	rs474235	-2.96	rs11730471	0.030992	-5.07	-1.535	273	2	lasso	0.09796	4.84e-05	1.81481	0.0696	0.97695
GTEX7_Cortex	MRPS7	ENSG00000125445	17	73257755	73262454	0.1942	rs2035834	-2.95	rs6501772	0.00629	-3.18	-0.924	377	377	blup	-0.00152	0.374	1.81445	0.06961	0.97695
CMC	TTC39A	ENSG00000085831	1	51752930	51810788	0.0542	rs474668	-2.96	rs4073099	0.0378	-4.56	1.415	204	8	enet	0.017713	0.00265	-1.81436	0.06962	0.97695
GTEX7_Cerebellar_Hemisphere	LRRC8B	ENSG00000197147	1	89990395	90063423	0.224	rs12756658	-2.96	rs6658304	0.00342	-3.81	-0.982	350	33	enet	0.012214	0.115	1.81418	0.06965	0.97695
GTEX7_Cerebellum	ELP3	ENSG00000134014	8	27947190	28048673	0.5737	rs9331908	3.35	rs1563055	0.328186	7.19	2.638	570	570	blup	0.318775	1.77e-14	1.81415	0.06965	0.97695
GTEX7_Putamen_basal_ganglia	ACSF2	ENSG00000167107	17	48503519	48552206	0.336	rs4794173	-2.53	rs2586488	0.044468	3.64	-0.093	485	485	blup	0.0839	0.00126	-1.81398	0.06968	0.97695
GTEX7_Anterior_cingulate_cortex_BA24	ZNF496	ENSG00000162714	1	247460714	247495148	0.348	rs4362022	-3.35	rs2153631	0.223672	5.17	-1.812	458	3	lasso	0.2072	4.45e-07	-1.81415	0.0697	0.97695
GTEX7_Nucleus_accumbens_basal_ganglia	LURAP1L-AS1	ENSG00000235448	9	12700100	12814344	0.443	rs683	3.27	rs10960781	0.237951	-5.84	1.702	515	7	lasso	0.2383	2.64e-09	-1.8134	0.06976	0.97695
GTEX7_Caudate_basal_ganglia	TAPBPL	ENSG00000139192	12	6560856	6575683	0.4158	rs7316224	-2.92	rs2243977	0.376946	7.48	1.656	423	6	lasso	0.36397	9.27e-16	1.8132	0.0698	0.97695
GTEX7_Hypothalamus	ACTR8	ENSG00000113812	3	53901093	53916229	0.408	rs4687747	2.66	rs3733079	0.214226	-5.82	1.902	507	8	lasso	0.26058	1.17e-08	-1.813	0.06983	0.97695
GTEX7_Nucleus_accumbens_basal_ganglia	AC008746.12	ENSG00000267838	19	54949847	54950362	0.344	rs11672845	3.11	rs8102709	0.065862	4.66	-1.066	457	8	lasso	0.09272	0.000265	-1.81302	0.06983	0.97695
GTEX7_Amygdala	GBP2	ENSG00000162645	1	89571815	89616139	0.458	rs12756658	-2.96	rs535351	0.0225	3.59	0.674	356	356	blup	0.04809	0.0232	-1.81292	0.06984	0.97695
GTEX7_Nucleus_accumbens_basal_ganglia	TNFRSF11A	ENSG00000141655	18	59992520	60058516	0.229	rs9320002	-3.19	rs2939419	0.01785	-3.86	-0.529	486	486	blup	0.07312	0.00113	1.81283	0.06986	0.97695
GTEX7_Amygdala	MGRN1	ENSG00000102858	16	4666494	4740975	0.586	rs703812	3.99	rs841225	0.353094	-6.22	-1.87	421	26	enet	0.40969	1.49e-11	1.81282	0.0699	0.97695
GTEX7_Cerebellum	CEP70	ENSG00000114107	3	138213186	138313380	0.1541	rs7612622	2.4	rs12636936	0.0168	3.64	-1.413	273	3	lasso	0.05397	0.00224	-1.81209	0.06997	0.97695
GTEX7_Cerebellar_Hemisphere	ORAOV1P1	ENSG00000251008	4	187092017	187092411	0.561	rs11132383	-3.37	rs11733307	0.011486	-3.8	-1.737	586	586	blup	0.04326	0.0116	1.81165	0.07004	0.97695
GTEX7_Frontal_Cortex_BA9	PEX11G	ENSG00000104883	19	7541761	7562335	0.555	rs16990074	3.81	rs10402951	0.058401	-4.03	1.406	415	32	enet	0.136086	2.53e-05	-1.8115	0.070064	0.97695
CMC	XKR9	ENSG00000221947	8	71581600	71702606	0.258	rs7015180	-2.67	rs6991329	0.519223	15.34	1.82	350	13	lasso	0.51297	1.59e-72	1.81146	0.07007	0.97695
GTEX7_Anterior_cingulate_cortex_BA24	AQP7	ENSG00000165269	9	33384765	33402643	0.2734	rs10971517	2.79	rs17251987	0.235636	5.24	-0.17	404	36	enet	0.29819	5.9e-10	-1.8113	0.07009	0.97695
GTEX7_Cortex	IQCN	ENSG00000130518	19	18367908	18385319	0.366	rs4808136	2.52	rs12461701	0.194545	-6.44	-1.123	408	8	enet	0.32227	4.21e-13	1.81117	0.07012	0.97695
GTEX7_Cortex	PLCD4	ENSG00000115556	2	219472488	219501907	0.1223	rs11896209	2.36	rs2241527	0.08701	-4.68	1.449	366	366	blup	0.0953	0.000159	-1.8107	0.07018	0.97695
GTEX7_Anterior_cingulate_cortex_BA24	RIC8A	ENSG00000177963	11	207511	215113	0.296	rs7942030	3.09	rs1128322	0.00486	3.32	2.125	280	280	blup	0.0436	0.017	1.81083	0.0702	0.97695
GTEX7_Cortex	SYT1	ENSG00000067715	12	79257773	79845788	0.3203	rs1357096	-2.28	rs17005513	-0.00237	3.05	-0.914	344	20	enet	0.01619	0.0757	-1.81082	0.0702	0.97695
GTEX7_Caudate_basal_ganglia	AKR1C1	ENSG00000187134	10	4934796	5025475	0.6542	rs6422396	-3.42	rs7358080	0.353341	7.36	1.528	677	9	lasso	0.414999	2.4e-18	1.81052	0.07022	0.97695
GTEX7_Putamen_basal_ganglia	GIGYF1	ENSG00000146830	7	100277130	100287071	0.2476	rs6465770	-2.48	rs221784	0.014764	4.86	-1.414	291	3	lasso	0.04246	0.0174	-1.81051	0.07022	0.97695
GTEX7_Caudate_basal_ganglia	PRR12	ENSG00000126464	19	50094900	50129696	0.241	rs2001342	3.18	rs11083979	0.0203	3.8	-0.349	363	363	blup	0.015144	0.0765	1.81017	0.07027	0.97695
GTEX7_Caudate_basal_ganglia	PAH	ENSG00000171759	12	103230663	103352188	0.2203	rs12580432	2.56	rs10860933	0.112549	-4.42	2.235	443	443	blup	0.07849	0.000412	-1.80999	0.0703	0.97695
GTEX7_Putamen_basal_ganglia	PIK3C3	ENSG00000078142	18	39535171	39667794	0.316	rs2082586	2.85	rs638763	0.22653	-5.26	1.719	381	5	lasso	0.2144	2.11e-07	-1.8101	0.0703	0.97695
CMC	MEPE	ENSG00000152595	4	88742563	88767969	0.1536	rs1381966	-2.94	rs10516794	0.050207	-6.29	-1.531	513	513	bslmm	0.068519	9.69e-09	1.80998	0.0703	0.97695
GTEX7_Frontal_Cortex_BA9	NELFB	ENSG00000188986	9	140149625	140167998	0.4624	rs13288421	-2.39	rs9802576	0.277	-6.05	1.764	361	8	lasso	0.29677	1.3e-10	-1.8094	0.07038	0.97695
GTEX7_Cortex	LAMTOR5-AS1	ENSG00000224699	1	110925441	110974982	0.15	rs7538029	2.77	rs11102100	0.136	-4.63	-1.703	571	2	lasso	0.082779	0.00042	1.8096	0.0704	0.97695
GTEX7_Hypothalamus	SURF1	ENSG00000148290	9	136218610	136223552	0.6473	rs17150482	-3.58	rs3124768	0.196942	-5.18	0.951	603	29	enet	0.216764	2.6e-07	-1.8093	0.0704	0.97695
GTEX7_Cerebellum	NINJ2-AS1	ENSG00000177406	12	740057	772872	0.379	rs3088378	-2.67	rs2075032	0.222944	6.01	1.738	457	4	lasso	0.21174	1.31e-09	1.80903	0.07045	0.97695
GTEX7_Cerebellum	PLPP5	ENSG00000147535	8	38120648	38126761	0.3298	rs327931	2.66	rs3925	0.170526	5.42	1.148	292	292	blup	0.16178	1.53e-07	1.80888	0.07047	0.97695
GTEX7_Nucleus_accumbens_basal_ganglia	RP1-179N16.6	ENSG00000246982	6	36114475	36164982	0.507	rs7775107	2.22	rs7747793	0.126949	5.59	0.802	408	7	lasso	0.34646	1.33e-13	1.8085	0.0705	0.97695
GTEX7_Substantia_nigra	AC008731.1	ENSG00000256439	16	24930714	24932325	0.728	rs8052587	3.13	rs17624477	0.28232	6.58	1.802	388	19	enet	0.4698	1.94e-12	1.8087	0.0705	0.97695
GTEX7_Substantia_nigra	AC104135.2	ENSG00000236209	2	75146682	75151973	0.668	rs17011070	-3.688	rs7575416	0.417651	6.15	1.793	455	9	lasso	0.375276	1.19e-09	1.80847	0.0705	0.97695
GTEX7_Cortex	ACTR8	ENSG00000113812	3	53901093	53916229	0.3956	rs4687747	2.66	rs3733079	0.265515	-6.24	1.902	504	8	lasso	0.25	4e-10	-1.80864	0.07051	0.97695
GTEX7_Cortex	EME2	ENSG00000197774	16	1823208	1831709	0.4054	rs30991	3.12	rs1626051	0.055965	4.49	-1.222	473	473	blup	0.09615	0.000149	-1.8083	0.07056	0.97695
GTEX7_Frontal_Cortex_BA9	FAAHP1	ENSG00000232022	1	46897801	46911193	0.3672	rs4420029	2.9	rs2145408	0.14	4.98	1.191	358	358	blup	0.181436	1.01e-06	1.80773	0.0706	0.97695
GTEX7_Putamen_basal_ganglia	SIRPB1	ENSG00000101307	20	1544167	1600707	0.865	rs6042667	3.08	rs6075340	0.56119	7.87	1.644	626	17	lasso	0.5426	2.84e-20	1.8073	0.07071	0.97695
GTEX7_Putamen_basal_ganglia	TMEM229A	ENSG00000234224	7	123670973	123673523	0.1826	rs2285996	2.54	rs12532150	-0.000762	3.36	-0.062	392	392	blup	0.03318	0.0316	1.80717	0.07074	0.97695
GTEX7_Anterior_cingulate_cortex_BA24	PRKCD	ENSG00000163932	3	53190025	53226733	0.3771	rs2253685	2.88	rs750527	0.08592	-4.23	-1.187	375	31	enet	0.096	0.000645	1.8071	0.07075	0.97695
GTEX7_Cerebellar_Hemisphere	RP11-38P22.2	ENSG00000241732	3	152557179	152559228	0.2478	rs1915949	3.51	rs9842398	0.087226	4.14	-2.003	343	343	blup	0.04197	0.0128	-1.80694	0.07077	0.97695
GTEX7_Cortex	LRTM1	ENSG00000144771	3	54952264	55001115	0.1901	rs11130436	-3.26	rs1526585	0.016968	-4.22	-1.289	641	641	blup	0.06915	0.0012	1.80697	0.07077	0.97695
GTEX7_Nucleus_accumbens_basal_ganglia	ACTR8	ENSG00000113812	3	53901093	53916229	0.333	rs4687747	2.66	rs3733079	0.176754	-5.71	1.902	507	29	enet	0.2173	1.55e-08	-1.8069	0.07078	0.97695
GTEX7_Cortex	RP11-305L7.7	ENSG00000273381	9	93968457	93972581	0.3495	rs10991722	3.22	rs10512210	0.169	5.27	-1.215	552	6	lasso	0.177335	2.19e-07	-1.8069	0.070784	0.97695
GTEX7_Frontal_Cortex_BA9	IGHMBP2	ENSG00000132740	11	68671310	68708070	0.2913	rs923346	-2.66	rs660614	0.0365	4.02	0.607	408	408	blup	0.10029	0.000297	1.80651	0.0708	0.97695
GTEX7_Putamen_basal_ganglia	RP11-408A13.3	ENSG00000273399	9	14586767	14587324	0.385	rs10122910	-3.38	rs7849283	0.0605	3.93	-0.091	708	37	enet	0.13412	4.94e-05	1.807	0.0708	0.97695
GTEX7_Hippocampus	RP11-479G22.8	ENSG00000273038	10	33176189	33178239	0.339	rs869636	-2.56	rs11009132	0.14266	-5.31	-1.949	449	8	lasso	0.23048	6.67e-08	1.8059	0.0709	0.97695
CMC	MRGPRF	ENSG00000172935	11	68771863	68780877	0.1209	rs921675	2.24	rs2846196	0.110486	7.15	-1.8	428	3	lasso	0.1019	2.19e-12	-1.80596	0.07092	0.97695
GTEX7_Cerebellar_Hemisphere	RP11-817O13.6	ENSG00000260591	15	75647551	75648087	0.14	rs11072558	-2.45	rs8034317	0.117235	4.4	-1.516	232	7	enet	0.070021	0.00173	-1.80573	0.07096	0.97695
GTEX7_Spinal_cord_cervical_c-1	ANKS3	ENSG00000168096	16	4746513	4784379	0.329	rs887854	2.96	rs841217	0.13785	4.21	-2.211	390	390	blup	0.1102	0.00135	-1.80568	0.07097	0.97695
CMC	LRRC27	ENSG00000148814	10	134145614	134195010	0.2171	rs6571241	3.34	rs2260876	0.144	8.46	-1.753	481	4	lasso	0.16631	9.26e-20	-1.80558	0.07098	0.97695
CMC	DNAH1	ENSG00000114841	3	52350335	52434507	0.0408	rs9817697	3.2	rs7643570	0.014844	-4.17	2.457	379	379	bslmm	0.01388	0.00697	-1.80563	0.07098	0.97695
GTEX7_Cerebellar_Hemisphere	BMP4	ENSG00000125378	14	54416454	54425479	0.345	rs7154592	-2.1	rs17563	0.243	-5.62	1.822	448	2	lasso	0.22847	1.19e-08	-1.8055	0.07099	0.97695
GTEX7_Cerebellum	SLC15A2	ENSG00000163406	3	121612936	121662949	0.4909	rs4285028	3.06	rs1920319	0.53	9.19	-1.801	439	12	lasso	0.52677	1.58e-26	-1.80546	0.071	0.97695
GTEX7_Putamen_basal_ganglia	STPG3	ENSG00000197768	9	140145713	140147934	0.274	rs13288421	-2.39	rs9802576	0.179582	4.77	1.764	362	4	lasso	0.16465	6.51e-06	1.8052	0.071	0.97695
GTEX7_Cortex	SLC39A12-AS1	ENSG00000226083	10	18290715	18299491	0.368	rs2007909	-2.83	rs12570727	0.315469	6.73	1.764	417	2	lasso	0.27403	4.39e-11	1.80524	0.071037	0.97695
CMC	ITGB3BP	ENSG00000142856	1	63906441	64059392	0.7074	rs13373927	-2.58	rs217448	0.769	18.7	1.979	560	3	lasso	0.775487	2.77e-148	1.80521	0.07104	0.97695
CMC	C17orf102	ENSG00000197322	17	32901142	32906388	0.2464	rs3785907	3.69	rs16970028	0.0394	6.41	-1.646	605	605	bslmm	0.14105	8.27e-17	1.80498	0.07108	0.97695
CMC	GTF2H1	ENSG00000110768	11	18343842	18388591	0.2948	rs537393	-4.09	rs4150579	0.354265	-12.82	-1.75	463	6	lasso	0.35021	2.87e-44	1.80492	0.07109	0.97695
GTEX7_Anterior_cingulate_cortex_BA24	AP001469.9	ENSG00000239415	21	47671463	47674047	0.279	rs34686582	-2.79	rs16979054	0.035777	4.38	-1.896	474	7	lasso	0.1521	1.79e-05	-1.80482	0.0711	0.97695
GTEX7_Caudate_basal_ganglia	ZNF660	ENSG00000144792	3	44619715	44641186	0.3411	rs4683017	2.68	rs9853483	0.25654	6.37	-1.895	316	6	lasso	0.22041	1.99e-09	-1.8049	0.0711	0.97695
GTEX7_Cerebellar_Hemisphere	MCM3AP	ENSG00000160294	21	47655047	47706211	0.133	rs34686582	-2.79	rs1007893	0.028774	4.41	1.825	464	2	lasso	0.0154	0.0901	1.8049	0.0711	0.97695
GTEX7_Substantia_nigra	PWRN1	ENSG00000259905	15	24738284	24897277	0.423	rs2133127	-2.96	rs2133277	0.056421	-4.55	1.482	325	6	lasso	0.20347	1.8e-05	-1.80432	0.0712	0.97695
GTEX7_Frontal_Cortex_BA9	AC104135.2	ENSG00000236209	2	75146682	75151973	0.4637	rs17011070	-3.69	rs11902447	0.36964	6.85	1.91	456	4	lasso	0.364866	3.38e-13	1.80357	0.0713	0.97695
GTEX7_Cerebellar_Hemisphere	CES3	ENSG00000172828	16	66995140	67009051	0.475	rs3026089	2.22	rs3890213	0.430619	7.3	-1.832	312	3	lasso	0.42925	9.15e-17	-1.8033	0.071345	0.97695
GTEX7_Caudate_basal_ganglia	VAMP3	ENSG00000049245	1	7831329	7841492	0.2683	rs1193158	-3.85	rs10864316	0.00746	4.17	-2.388	460	460	blup	0.050904	0.00389	-1.80303	0.07138	0.97695
GTEX7_Hippocampus	RP11-890B15.3	ENSG00000255455	11	130736149	130740142	0.323	rs7105145	2.45	rs7110591	0.10706	4.66	2.165	644	6	lasso	0.1214	0.000113	1.803	0.07139	0.97695
GTEX7_Hypothalamus	CHRNA5	ENSG00000169684	15	78857862	78887611	0.337	rs11857532	2.69	rs6495306	0.401854	6.75	-1.8	431	5	lasso	0.38842	4.56e-13	-1.80292	0.0714	0.97695
CMC	TREX1	ENSG00000213689	3	48506445	48509044	0.162	rs2228561	2.56	rs6794875	0.223741	-10.42	-1.808	257	257	bslmm	0.22812	2.36e-27	1.8029	0.0714	0.97695
GTEX7_Hypothalamus	FRA10AC1	ENSG00000148690	10	95427640	95462329	0.452	rs12220128	-3.14	rs12772131	0.16101	5.45	2.028	530	7	lasso	0.323447	9.95e-11	1.8027	0.07143	0.97695
GTEX7_Hypothalamus	TOMM7	ENSG00000196683	7	22852251	22862470	0.33	rs17796758	-2.84	rs2240727	0.2082	-5.01	-1.561	502	6	lasso	0.14995	2.25e-05	1.80215	0.07152	0.97695
GTEX7_Putamen_basal_ganglia	FAAHP1	ENSG00000232022	1	46897801	46911193	0.336	rs4420029	2.9	rs324420	0.177822	5.63	2.166	358	10	lasso	0.15418	1.31e-05	1.80177	0.07158	0.97695
GTEX7_Anterior_cingulate_cortex_BA24	CEP250	ENSG00000126001	20	34042985	34099804	0.265	rs2275274	3.13	rs224360	0.157204	-5.03	1.891	325	9	lasso	0.1708	5.23e-06	-1.80134	0.0716	0.97695
GTEX7_Cerebellum	TMEM155	ENSG00000164112	4	122680088	122686582	0.529	rs12508618	-2.85	rs2135976	0.082033	4.81	1.732	429	33	enet	0.18175	2.35e-08	1.80188	0.0716	0.97695
GTEX7_Nucleus_accumbens_basal_ganglia	ARMC2	ENSG00000118690	6	109169619	109295186	0.485	rs9386754	2.53	rs2806360	0.280611	6.75	-1.303	388	388	blup	0.33319	4.85e-13	-1.8016	0.0716	0.97695
GTEX7_Cerebellum	ARL14EP	ENSG00000152219	11	30344598	30359774	0.6397	rs605765	-2.65	rs1782507	0.477332	-8.67	-1.867	388	9	lasso	0.49985	1.06e-24	1.8013	0.07166	0.97695
GTEX7_Anterior_cingulate_cortex_BA24	PGGHG	ENSG00000142102	11	289135	296107	0.639	rs7942030	3.09	rs2242566	0.3375	6.11	-1.773	317	10	lasso	0.27539	3.33e-09	-1.80099	0.0717	0.97695
GTEX7_Cerebellar_Hemisphere	TM9SF2	ENSG00000125304	13	100153671	100216260	0.216	rs9554579	-2.7	rs11618749	0.040596	-4.27	0.008	498	498	blup	0.05238	0.00607	1.80127	0.0717	0.97695
GTEX7_Cerebellar_Hemisphere	RP11-151A6.4	ENSG00000224356	13	101187995	101232371	0.573	rs2803209	2.71	rs12876040	0.005401	2.75	1.437	498	498	blup	0.04768	0.00848	1.80116	0.0717	0.97695
GTEX7_Nucleus_accumbens_basal_ganglia	CLBA1	ENSG00000140104	14	105452112	105476819	0.327	rs2091918	2.71	rs2582574	0.208852	5.82	-1.741	317	4	lasso	0.2116	2.5e-08	-1.8007	0.0717	0.97695
GTEX7_Substantia_nigra	PDE6B	ENSG00000133256	4	619373	664571	0.492	rs2279186	2.59	rs4690296	0.0183	3.03	-0.473	369	369	blup	0.03155	0.0636	1.80103	0.0717	0.97695
GTEX7_Spinal_cord_cervical_c-1	SLC2A8	ENSG00000136856	9	130159421	130170703	0.442	rs7029536	-2.05	rs7029536	0.15248	-4.67	-2.046	362	7	lasso	0.18957	2.59e-05	1.8009	0.071726	0.97695
GTEX7_Putamen_basal_ganglia	ACAD9	ENSG00000177646	3	128598439	128634910	0.5116	rs2811502	-2.85	rs3755593	0.33553	6.15	2.05	355	8	lasso	0.3261	4.41e-11	1.80084	0.07173	0.97695
GTEX7_Anterior_cingulate_cortex_BA24	PRIMPOL	ENSG00000164306	4	185570767	185616117	0.4074	rs9992036	5.47	rs13142179	-0.009381	3.27	1.896	576	576	blup	0.08069	0.00168	1.8005	0.0718	0.97695
GTEX7_Nucleus_accumbens_basal_ganglia	CDC7	ENSG00000097046	1	91966408	91991321	0.234	rs7526795	-3.22	rs17501937	0.116	4.85	1.041	539	539	blup	0.07841	0.000766	1.80041	0.0718	0.97695
GTEX7_Substantia_nigra	LMO7DN	ENSG00000178734	13	76445187	76457947	0.496	rs9600578	-2.92	rs9600567	0.00115	3.72	-1.669	580	580	blup	0.10906	0.00172	-1.8001	0.0718	0.97695
GTEX7_Cerebellar_Hemisphere	SLC25A15	ENSG00000102743	13	41363548	41384247	0.262	rs9566690	3.05	rs4254182	-0.002898	-3.49	1.009	383	383	blup	0.01303	0.108	-1.79988	0.0719	0.97695
GTEX7_Hypothalamus	AC069278.4	ENSG00000267242	19	44978645	44979403	0.365	rs157582	4.45	rs17727145	-0.001768	3.12	-0.468	454	454	blup	0.00165	0.281	-1.79973	0.0719	0.97695
GTEX7_Hypothalamus	RP11-338N10.1	ENSG00000270171	1	7753184	7754904	0.464	rs1193158	-3.99	rs12756299	0.266596	-5.84	1.639	464	11	enet	0.240968	4.77e-08	-1.79959	0.0719	0.97695
CMC	ZSCAN21	ENSG00000166529	7	99647390	99662661	0.2288	rs2261360	3.12	rs4729567	0.290165	11.53	-1.624	275	4	lasso	0.27749	7.46e-34	-1.79975	0.0719	0.97695
GTEX7_Nucleus_accumbens_basal_ganglia	RP11-795F19.5	ENSG00000267127	18	77794346	77854968	0.405	rs8091998	2.65	rs12606234	0.18396	5.84	-1.605	268	5	lasso	0.22323	9.45e-09	-1.79968	0.07191	0.97695
GTEX7_Cerebellum	RPL21P10	ENSG00000239272	14	78149545	78150332	0.322	rs8177544	3.59	rs7160307	0.25517	6.58	1.818	629	2	lasso	0.25099	2.55e-11	1.7995	0.07194	0.97695
GTEX7_Hippocampus	GRID2	ENSG00000152208	4	93225550	94695707	0.269	rs6830091	2.18	rs7662251	0.10323	4.07	1.579	238	6	lasso	0.096822	0.00055	1.7993	0.072	0.97695
CMC	MRPL57	ENSG00000173141	13	21750784	21753223	0.0508	rs1928270	-2.84	rs1058533	-0.001148	4.09	-0.339	416	19	enet	0.021312	0.00108	-1.7991	0.07201	0.97695
GTEX7_Caudate_basal_ganglia	ACTR8	ENSG00000113812	3	53901093	53916229	0.2123	rs4687747	2.66	rs3733079	0.094507	-5.1	1.902	507	7	lasso	0.12132	1.2e-05	-1.7984	0.0721	0.97695
GTEX7_Cortex	C12orf60	ENSG00000182993	12	14956506	15059520	0.5126	rs7297700	2.64	rs2075268	0.384	7.36	-1.873	368	9	enet	0.35845	1.04e-14	-1.79825	0.0721	0.97695
GTEX7_Spinal_cord_cervical_c-1	OPN1SW	ENSG00000128617	7	128412545	128415844	0.3	rs7779671	3.33	rs13227216	-0.0114	-3.27	-1.565	345	345	blup	-0.00491	0.439	1.7986	0.0721	0.97695
GTEX7_Hippocampus	TEX14	ENSG00000121101	17	56634039	56769416	0.267	rs1859401	2.45	rs368243	0.090097	-4.33	-1.404	305	10	enet	0.13367	5.08e-05	1.7983	0.07213	0.97695
GTEX7_Cortex	RP11-540B6.6	ENSG00000270015	15	31218717	31220610	0.458	rs4461034	-3.12	rs7171208	0.2896	-6.29	-1.892	332	9	lasso	0.256558	2.2e-10	1.79783	0.0722	0.97695
GTEX7_Putamen_basal_ganglia	CTD-2227C6.2	ENSG00000249664	5	82308104	82308928	0.369	rs256810	-2.52	rs4266384	0.067891	4.66	2.029	405	405	blup	0.111946	0.000208	1.79782	0.0722	0.97695
GTEX7_Frontal_Cortex_BA9	XKR9	ENSG00000221947	8	71581600	71702606	0.609	rs7015180	-2.67	rs6991329	0.522318	-8.09	1.82	309	20	lasso	0.50646	1.46e-19	-1.7976	0.07224	0.97695
GTEX7_Caudate_basal_ganglia	TRIM58	ENSG00000162722	1	248020501	248041507	0.2188	rs4362022	-3.35	rs10749636	-0.00372	-3.83	-0.316	453	24	enet	0.029007	0.0235	-1.79733	0.07228	0.97695
GTEX7_Cerebellum	RPL36	ENSG00000130255	19	5674958	5691887	0.229	rs10406454	-3.13	rs12462208	-0.00313	-3.67	-2.332	403	11	enet	0.086881	0.000128	1.79721	0.0723	0.97695
GTEX7_Nucleus_accumbens_basal_ganglia	ACAT2	ENSG00000120437	6	160181360	160200144	0.228	rs3465	2.82	rs1048019	0.044157	4.13	1.587	544	4	lasso	0.02502	0.0405	1.797	0.0723	0.97695
GTEX7_Cerebellar_Hemisphere	NOM1	ENSG00000146909	7	156742417	156765876	0.5698	rs10277594	-3.51	rs887614	0.383364	-7.23	2.007	427	427	blup	0.391439	4.79e-15	-1.7971	0.072325	0.97695
GTEX7_Cerebellum	PRDM15	ENSG00000141956	21	43218385	43299591	0.383	rs9983984	-2.69	rs12151990	0.103702	-5.47	1.994	783	5	lasso	0.21234	1.23e-09	-1.79639	0.0724	0.97695
GTEX7_Hypothalamus	H2AZ1-DT	ENSG00000245322	4	100871163	101116256	0.229	rs4343735	2.85	rs2070738	0.09707	3.99	1.795	419	419	blup	0.09801	0.000602	1.8	0.0724	0.97695
GTEX7_Hypothalamus	LETMD1	ENSG00000050426	12	51441745	51454207	0.272	rs7138860	3.37	rs7970638	0.0161	3.59	-0.205	391	391	blup	0.0301	0.0407	-1.79638	0.07243	0.97695
GTEX7_Hypothalamus	TRIOBP	ENSG00000100106	22	38093011	38172563	0.209	rs4821661	3.02	rs4820303	0.029471	-4.52	1.121	460	460	blup	0.08961	0.00101	-1.7964	0.072431	0.97695
GTEX7_Putamen_basal_ganglia	ADAL	ENSG00000168803	15	43622872	43646096	0.484	rs7181079	3.12	rs956391	0.308511	-6.08	1.602	265	265	blup	0.2967	4.62e-10	-1.79613	0.07247	0.97695
CMC	CCDC92	ENSG00000119242	12	124403207	124457378	0.0864	rs1244096	-2.86	rs2178663	0.013383	-4.67	0.975	438	438	bslmm	0.02642	0.000306	-1.79548	0.07258	0.97695
GTEX7_Amygdala	DBF4B	ENSG00000161692	17	42785976	42829632	0.519	rs1126642	-3.35	rs4369727	0.366	-5.83	-1.673	389	6	lasso	0.38504	8.75e-11	1.79551	0.0726	0.97695
GTEX7_Cerebellum	SIRPB1	ENSG00000101307	20	1544167	1600707	0.897	rs6042667	3.08	rs6075340	0.609705	9.63	1.644	626	16	lasso	0.6138	3.18e-33	1.79507	0.0726	0.97695
GTEX7_Frontal_Cortex_BA9	VPS4A	ENSG00000132612	16	69345259	69358949	0.316	rs12445536	2.59	rs8044794	0.17436	4.87	-1.107	304	304	blup	0.14191	1.68e-05	-1.79563	0.0726	0.97695
GTEX7_Caudate_basal_ganglia	C12orf60	ENSG00000182993	12	14956506	15059520	0.4356	rs7297700	2.64	rs2075268	0.426713	7.85	-1.873	370	3	lasso	0.41294	3.08e-18	-1.79483	0.07268	0.97695
GTEX7_Cortex	PILRB	ENSG00000121716	7	99933737	99965356	0.6024	rs2261360	3.12	rs6955367	0.644056	9.47	1.521	294	28	enet	0.66502	1.33e-33	1.79483	0.07268	0.97695
GTEX7_Cerebellar_Hemisphere	FAM90A2P	ENSG00000205879	8	12029711	12036084	0.157	rs13272288	-2.61	rs2898295	0.00377	3.82	-1.47	207	207	blup	0.08903	0.000448	-1.79475	0.072694	0.97695
GTEX7_Cerebellum	SIRT5	ENSG00000124523	6	13574816	13614790	0.3879	rs35772589	2.81	rs2328676	0.28756	-7.05	1.675	519	9	enet	0.30927	5.11e-14	-1.79456	0.07272	0.97695
CMC	CCDC103	ENSG00000167131	17	42976510	42982758	0.4487	rs1126642	-3.35	rs17628255	0.414	13.71	-1.435	367	8	lasso	0.42986	4.33e-57	-1.79445	0.07274	0.97695
GTEX7_Caudate_basal_ganglia	BHLHE41	ENSG00000123095	12	26272959	26278060	0.2677	rs853514	3.47	rs7977148	0.074593	3.86	-1.379	573	573	blup	0.02157	0.044	-1.79439	0.07275	0.97695
GTEX7_Caudate_basal_ganglia	STMP1	ENSG00000243317	7	135347244	135378166	0.2657	rs11768962	-2.04	rs3110823	0.14039	-5.79	-1.772	462	462	blup	0.16996	1.87e-07	1.79428	0.07277	0.97695
CMC	BMP8A	ENSG00000183682	1	39957318	39991607	0.047	rs784623	-2.84	rs4660293	0.0331	4.47	1.879	379	3	lasso	0.022127	0.000884	1.79372	0.07286	0.97695
GTEX7_Nucleus_accumbens_basal_ganglia	CPXM1	ENSG00000088882	20	2774715	2781283	0.3333	rs4481063	-3.29	rs3087802	-0.007865	-3.47	-0.795	544	544	blup	0.0391	0.014	-1.79354	0.072887	0.97695
GTEX7_Cerebellar_Hemisphere	AMZ1	ENSG00000174945	7	2719156	2815134	0.2309	rs2533886	4.03	rs798548	0.16004	-4.54	-1.831	533	5	lasso	0.10282	0.000167	1.7935	0.072894	0.97695
GTEX7_Hippocampus	FAM71F1	ENSG00000135248	7	128349115	128371797	0.197	rs7779671	3.33	rs731770	0.038696	3.67	1.524	366	366	blup	0.0773	0.00191	1.7933	0.0729	0.97695
GTEX7_Anterior_cingulate_cortex_BA24	ZNF232	ENSG00000167840	17	5008836	5026411	0.2198	rs8075412	2.86	rs437649	-0.007791	-3.69	-1.264	431	431	blup	0.03119	0.0374	1.7933	0.07293	0.97695
GTEX7_Amygdala	B3GAT1-DT	ENSG00000255545	11	134306367	134375555	0.469	rs1146188	-3.63	rs647837	-0.00221	-3.47	-1.345	622	622	blup	0.02407	0.0809	1.7928	0.07301	0.97695
GTEX7_Cortex	RP11-793H13.11	ENSG00000270175	12	53893946	53894720	0.1962	rs10876470	3.02	rs10506322	0.0102	3.33	-1.885	420	420	blup	0.02801	0.0292	-1.79193	0.0731	0.97695
GTEX7_Amygdala	SIRPB1	ENSG00000101307	20	1544167	1600707	0.865	rs6042667	3.08	rs6075340	0.573	7.26	1.644	626	19	enet	0.55134	1.12e-16	1.792	0.073136	0.97695
CMC	RINL	ENSG00000187994	19	39358470	39368919	0.1047	rs10403012	-2.5	rs1529713	0.0688	-6.32	-1.492	399	2	lasso	0.07474	2.06e-09	1.7918	0.07316	0.97695
GTEX7_Hypothalamus	TRGJP2	ENSG00000211688	7	38295938	38295997	0.345	rs10226230	2.84	rs2109364	0.297116	-5.73	-1.888	648	2	lasso	0.2821	2.39e-09	1.79169	0.07318	0.97695
GTEX7_Substantia_nigra	RP11-545A16.3	ENSG00000227141	1	179555840	179558310	0.26	rs6669967	2.28	rs12070589	0.0908	-4.13	1.567	474	474	blup	0.10625	0.00197	-1.79161	0.0732	0.97695
GTEX7_Substantia_nigra	SNX16	ENSG00000104497	8	82711816	82755101	0.368	rs2400541	3.18	rs7833384	0.01334	3.72	-0.52	324	324	blup	0.127209	0.000736	-1.7911	0.07327	0.97695
CMC	NME5	ENSG00000112981	5	137450866	137475132	0.5645	rs3849046	3.52	rs17637720	0.286	-11.41	-1.791	317	1	lasso	0.281	2.89e-34	1.791	0.0733	0.97695
GTEX7_Frontal_Cortex_BA9	MGMT	ENSG00000170430	10	131265448	131566271	0.4157	rs10764896	3.96	rs1762438	0.20415	-5.54	1.096	597	7	lasso	0.30312	7.64e-11	-1.7909	0.073305	0.97695
GTEX7_Cortex	TECTB	ENSG00000119913	10	114043493	114064793	0.598	rs4306236	2.31	rs11195846	0.306195	6.62	-2.117	452	7	lasso	0.30744	1.81e-12	-1.79059	0.07336	0.97695
GTEX7_Nucleus_accumbens_basal_ganglia	CTD-3116E22.7	ENSG00000267612	19	9841529	9842619	0.339	rs10417403	2.62	rs10414485	0.151431	-4.51	1.776	346	9	lasso	0.11252	6.03e-05	-1.79057	0.07336	0.97695
GTEX7_Amygdala	NDUFA12	ENSG00000184752	12	95290831	95397546	0.565	rs7953189	2.71	rs9634217	0.001559	-3.08	-2.112	626	626	blup	0.01471	0.134	1.7905	0.07337	0.97695
GTEX7_Caudate_basal_ganglia	RP4-614O4.12	ENSG00000269202	20	33789550	33791091	0.114	rs2275274	3.13	rs2093058	-0.00623	3.56	0.066	350	350	blup	0.0372	0.0119	-1.79048	0.0734	0.97695
GTEX7_Hippocampus	SNRNP27	ENSG00000124380	2	70120692	70132707	0.1446	rs10496176	3.32	rs3816491	0.025964	-3.6	1.766	331	331	blup	0.07011	0.003	-1.79031	0.0734	0.97695
CMC	APOBEC3G	ENSG00000239713	22	39436924	39483748	0.1517	rs760484	-2.89	rs2011869	0.144034	8.26	-1.755	398	5	lasso	0.13628	2.92e-16	-1.79008	0.0734	0.97695
CMC	ADAMTS19	ENSG00000145808	5	128795958	129074376	0.1634	rs35100037	-3.23	rs11241998	0.0307	5.72	-1	460	460	blup	0.0951	1.22e-11	-1.7903	0.0734	0.97695
GTEX7_Cortex	TMEM167A	ENSG00000174695	5	82348665	82373682	0.3163	rs256810	-2.52	rs10514246	0.187973	-5.49	1.632	418	4	lasso	0.1694	4.23e-07	-1.79015	0.07343	0.97695
GTEX7_Anterior_cingulate_cortex_BA24	CHRNA5	ENSG00000169684	15	78857862	78887611	0.483	rs11857532	2.69	rs6495306	0.327076	6.57	-1.8	431	6	lasso	0.29678	6.58e-10	-1.7898	0.0735	0.97695
GTEX7_Cortex	RP11-338N10.1	ENSG00000270171	1	7753184	7754904	0.4694	rs1193158	-3.99	rs12756299	0.336	-6.81	1.639	464	5	lasso	0.333928	1.31e-13	-1.78998	0.0735	0.97695
GTEX7_Hippocampus	CFHR1	ENSG00000244414	1	196788887	196801319	0.291	rs4633231	3.09	rs10801553	0.086997	4.33	0.97	254	254	blup	0.13844	3.72e-05	1.78956	0.0735	0.97695
CMC	TPPP	ENSG00000171368	5	660883	693510	0.0368	rs2162872	-3.48	rs1709544	-0.00221	3.42	0.671	361	361	blup	0.019	0.00193	1.7894	0.0735	0.97695
GTEX7_Cerebellar_Hemisphere	PEAK1	ENSG00000173517	15	77400471	77712486	0.154	rs12899543	-2.58	rs11630856	0.059514	-4.09	-0.874	326	326	blup	0.047175	0.0088	1.78954	0.07353	0.97695
GTEX7_Putamen_basal_ganglia	PICK1	ENSG00000100151	22	38452318	38471708	0.306	rs763121	2.73	rs738443	0.20467	5.59	2.172	368	10	lasso	0.171416	4.12e-06	1.7893	0.07356	0.97695
GTEX7_Frontal_Cortex_BA9	CCDC40	ENSG00000141519	17	78010435	78074412	0.646	rs7213201	3.5	rs894310	0.455	7.39	-1.586	405	5	lasso	0.47671	4.34e-18	-1.7892	0.07359	0.97695
GTEX7_Spinal_cord_cervical_c-1	CCDC32	ENSG00000128891	15	40820882	40857256	0.623	rs976402	3.13	rs6492964	0.265552	-5.75	-0.526	332	332	blup	0.29932	6.29e-08	1.78921	0.0736	0.97695
GTEX7_Hypothalamus	PMS2P7	ENSG00000229018	7	72476064	72555749	0.296	rs17339199	2.88	rs7792924	-0.009384	-3.16	1.858	93	15	enet	0.09811	0.000598	-1.7889	0.07363	0.97695
GTEX7_Nucleus_accumbens_basal_ganglia	CENPX	ENSG00000169689	17	79976578	79981983	0.4058	rs28386899	-4.01	rs3934983	0.316071	-6.44	1.735	321	3	lasso	0.261702	3.49e-10	-1.7888	0.07365	0.97695
CMC	DHRS13	ENSG00000167536	17	27224799	27230089	0.0353	rs2191090	3.29	rs17794574	0.0134	-3.95	1.037	304	304	blup	0.02373	0.000595	-1.78865	0.07367	0.97695
GTEX7_Cerebellar_Hemisphere	MGRN1	ENSG00000102858	16	4666494	4740975	0.767	rs703812	3.99	rs841225	0.658232	-9.17	-1.87	422	9	lasso	0.67491	9.06e-32	1.7885	0.073699	0.97695
GTEX7_Putamen_basal_ganglia	BHMT	ENSG00000145692	5	78407602	78428108	0.295	rs10514145	-2.89	rs557302	0.053051	-3.92	1.363	416	13	enet	0.096245	0.00057	-1.78848	0.0737	0.97695
GTEX7_Nucleus_accumbens_basal_ganglia	C17orf102	ENSG00000197322	17	32901142	32906388	0.2845	rs3785907	3.69	rs4795007	0.044361	3.98	0.355	601	601	blup	0.082401	0.00057	-1.7884	0.07371	0.97695
GTEX7_Caudate_basal_ganglia	GAS1RR	ENSG00000226237	9	89563614	89616948	0.3938	rs13295659	-2.48	rs7868122	0.16237	5.77	-1.616	548	12	lasso	0.191562	2.76e-08	-1.78832	0.073725	0.97695
GTEX7_Caudate_basal_ganglia	CHRNA5	ENSG00000169684	15	78857862	78887611	0.3349	rs11857532	2.69	rs4886571	0.36154	7.53	-1.7	431	16	enet	0.21554	3.13e-09	-1.78815	0.07375	0.97695
GTEX7_Hippocampus	C12orf60	ENSG00000182993	12	14956506	15059520	0.404	rs7297700	2.64	rs2075268	0.309	5.88	-1.873	370	3	lasso	0.28444	1.2e-09	-1.78816	0.07375	0.97695
GTEX7_Anterior_cingulate_cortex_BA24	TYW1B	ENSG00000254184	7	72023729	72298777	0.441	rs11983612	-2.98	rs7792924	0.314	6.6	1.858	132	20	enet	0.3756	1.09e-12	1.788	0.07378	0.97695
GTEX7_Frontal_Cortex_BA9	TRMT61B	ENSG00000171103	2	29072687	29093167	0.5913	rs7603280	2.65	rs4132617	0.35182	6.92	-1.614	584	584	blup	0.387921	3.92e-14	-1.78788	0.0738	0.97695
GTEX7_Hypothalamus	LEPROT	ENSG00000213625	1	65886270	65901690	0.264	rs4655762	-2.48	rs6588144	0.18767	4.89	1.216	443	4	lasso	0.221739	1.84e-07	1.78806	0.0738	0.97695
GTEX7_Nucleus_accumbens_basal_ganglia	NRG4	ENSG00000169752	15	76228310	76352136	0.29	rs2469534	3.31	rs4886747	0.184351	-5.06	1.727	300	14	enet	0.16059	1.51e-06	-1.7878	0.0738	0.97695
CMC	RASA1	ENSG00000145715	5	86563705	86687748	0.0536	rs16902538	3.07	rs6879021	-0.000776	3.5	-1.774	307	307	bslmm	0.0234	0.000644	-1.788	0.0738	0.97695
GTEX7_Amygdala	DCST2	ENSG00000163354	1	154990996	155006257	0.357	rs12029542	-3.38	rs1045253	0.00819	3.43	1.289	379	379	blup	0.10126	0.00156	1.78782	0.07381	0.97695
GTEX7_Cerebellar_Hemisphere	SLC39A12-AS1	ENSG00000226083	10	18290715	18299491	0.391	rs2007909	-2.83	rs2357790	0.179581	5.58	1.797	417	5	lasso	0.15895	2.69e-06	1.78733	0.073883	0.97695
GTEX7_Spinal_cord_cervical_c-1	RP11-343N15.2	ENSG00000231429	1	121154579	121171134	0.0915	rs11249433	-1.6	rs12145080	0.116417	3.37	0.706	22	19	enet	0.101796	0.00203	1.78729	0.07389	0.97695
GTEX7_Caudate_basal_ganglia	FAM106A	ENSG00000213077	17	18427880	18430160	0.1752	rs854803	3.15	rs1378602	0.0797	4.36	2.458	293	293	blup	0.07332	0.000628	1.7872	0.0739	0.97695
GTEX7_Cerebellum	METTL5	ENSG00000138382	2	170666591	170681441	0.1439	rs6721561	3.59	rs3769767	0.006423	3.9	1.08	472	472	blup	0.021939	0.0374	1.78722	0.0739	0.97695
GTEX7_Cortex	CYRIA	ENSG00000197872	2	16730727	16847599	0.4512	rs891275	3.19	rs4441471	0.023769	-2.87	-1.965	489	489	blup	0.0155	0.0803	1.7872	0.0739	0.97695
GTEX7_Cerebellum	PPOX	ENSG00000143224	1	161136200	161147803	0.1877	rs527342	2.96	rs2301286	0.183	-5.56	1.787	376	1	lasso	0.15629	2.54e-07	-1.787	0.07394	0.97695
CMC	DENND5A	ENSG00000184014	11	9160372	9286937	0.1124	rs11042429	2.97	rs9888193	0.053865	6.16	1.578	417	11	enet	0.08746	8.51e-11	1.78688	0.07396	0.97695
GTEX7_Caudate_basal_ganglia	NFU1	ENSG00000169599	2	69622882	69664760	0.1379	rs11126221	2.75	rs7422275	-0.005858	3.82	-1.782	397	397	blup	0.04186	0.00815	-1.78667	0.07399	0.97695
GTEX7_Cerebellar_Hemisphere	TMX4	ENSG00000125827	20	7957995	8000476	0.2796	rs771945	-3.21	rs6140508	0.21707	5.27	-2.087	519	3	lasso	0.18564	3.51e-07	-1.7866	0.074	0.97695
GTEX7_Frontal_Cortex_BA9	OSGEP	ENSG00000092094	14	20914570	20923264	0.944	rs11701	4.79	rs883037	0.609168	-8.43	1.776	658	24	enet	0.594957	1.57e-24	-1.78622	0.07406	0.97695
GTEX7_Substantia_nigra	DENND11	ENSG00000257093	7	141356528	141401953	0.234	rs1181775	-3.71	rs2234012	0.092542	4.25	-1.574	460	3	lasso	0.051664	0.0247	-1.78615	0.07408	0.97695
CMC	EPM2A	ENSG00000112425	6	145822719	146057160	0.0656	rs17824144	-1.95	rs9497314	0.0105	-4.09	-0.631	340	340	bslmm	0.017145	0.00306	1.79	0.07408	0.97695
GTEX7_Cortex	NAXE	ENSG00000163382	1	156561554	156564091	0.4776	rs2275202	2.81	rs12023410	0.202	-6.62	-1.776	440	6	lasso	0.23338	1.77e-09	1.78588	0.0741	0.97695
CMC	COMMD9	ENSG00000110442	11	36295051	36310999	0.098	rs5030472	3.77	rs12224777	0.006063	-4.21	0.012	607	607	bslmm	0.03492	3.79e-05	1.78582	0.07413	0.97695
GTEX7_Cerebellum	TMEM129	ENSG00000168936	4	1717679	1723085	0.469	rs474235	-2.96	rs2854915	0.333252	-7.17	-1.785	271	7	lasso	0.31281	3.45e-14	1.78546	0.0742	0.97695
GTEX7_Substantia_nigra	C2orf76	ENSG00000186132	2	120059801	120124404	0.778	rs1371566	2.828	rs6717403	-0.01229	3.25	1.132	447	447	blup	0.116418	0.00122	1.78524	0.0742	0.97695
GTEX7_Cerebellum	LINGO1	ENSG00000169783	15	77905369	78113242	0.4065	rs2137110	2.34	rs12441652	0.168	5.3	0.421	408	31	enet	0.26389	6.72e-12	1.7852	0.07422	0.97695
GTEX7_Cortex	ATF4P4	ENSG00000256167	11	113659953	113662088	0.202	rs1055076	3	rs682155	-0.006053	-3.36	0.398	574	574	blup	0.0115	0.112	-1.78522	0.07423	0.97695
GTEX7_Cortex	CDKL2	ENSG00000138769	4	76503215	76555900	0.2223	rs1876095	2.81	rs13150129	0.02734	4.66	-1.571	442	3	lasso	0.02967	0.0256	-1.78497	0.07427	0.97695
CMC	TTC12	ENSG00000149292	11	113185251	113254266	0.7286	rs1055076	3	rs10502172	0.256513	-10.91	-2.755	539	16	lasso	0.63555	6.68e-101	1.78487	0.07428	0.97695
GTEX7_Putamen_basal_ganglia	CAPN9	ENSG00000135773	1	230883130	230937749	0.471	rs6667160	4.12	rs11579420	0.215027	-5.63	-2.19	692	15	enet	0.33346	2.41e-11	1.78482	0.07429	0.97695
GTEX7_Cerebellum	RELCH	ENSG00000134444	18	59854491	59974355	0.346	rs9320002	-3.19	rs1506326	0.042648	-5.2	2.974	511	511	blup	0.16022	1.77e-07	-1.785	0.0743	0.97695
GTEX7_Cerebellar_Hemisphere	WAC-AS1	ENSG00000254635	10	28811581	28821672	0.26	rs11007333	3	rs332153	0.052788	4.62	2.075	582	8	lasso	0.07134	0.00158	1.78438	0.074362	0.97695
GTEX7_Hypothalamus	ZNF273	ENSG00000198039	7	64330550	64391344	0.303	rs2529	2.54	rs7810293	0.070811	-4.57	0.57	264	264	blup	0.10432	0.000406	-1.78398	0.07443	0.97695
GTEX7_Anterior_cingulate_cortex_BA24	A1BG	ENSG00000121410	19	58856544	58864865	0.32	rs8107849	2.75	rs2375470	0.00716	-3.69	-1.337	326	3	lasso	0.007802	0.178	1.78391	0.074438	0.97695
GTEX7_Hypothalamus	XKR9	ENSG00000221947	8	71581600	71702606	0.355	rs7015180	-2.67	rs12675271	0.37098	-6.72	1.787	309	3	lasso	0.3776	1.16e-12	-1.7838	0.07445	0.97695
GTEX7_Anterior_cingulate_cortex_BA24	ZNF786	ENSG00000197362	7	148766735	148787874	0.3575	rs243492	-2.69	rs12530946	0.33	-6.21	-1.738	377	5	lasso	0.3502	9.26e-12	1.7838	0.07446	0.97695
GTEX7_Cerebellum	ZNF137P	ENSG00000123870	19	53091758	53100660	0.308	rs899218	-3.05	rs7257138	0.0453	4.39	1.644	450	7	lasso	0.077927	0.000279	1.78369	0.07447	0.97695
GTEX7_Nucleus_accumbens_basal_ganglia	MGAT3	ENSG00000128268	22	39853349	39888199	0.1954	rs5750870	-2.97	rs7949	0.020048	-4.18	-1.593	387	387	blup	0.04991	0.00628	1.78374	0.07447	0.97695
GTEX7_Caudate_basal_ganglia	CTC-459F4.1	ENSG00000261770	19	28248092	28251757	0.633	rs885084	-3.21	rs4239564	0.514	9.05	-1.425	279	19	enet	0.571803	5.74e-28	-1.78355	0.0745	0.97695
GTEX7_Cerebellum	EPB41L3	ENSG00000082397	18	5392383	5630699	0.308	rs9948473	4	rs1719976	0.008648	4.06	-1.797	588	588	blup	0.06328	0.000997	-1.7833	0.0745	0.97695
GTEX7_Nucleus_accumbens_basal_ganglia	CHRNA5	ENSG00000169684	15	78857862	78887611	0.544	rs11857532	2.69	rs8053	0.428822	7.67	-1.577	431	7	lasso	0.44791	2.62e-18	-1.7833	0.0745	0.97695
GTEX7_Substantia_nigra	RP11-488L18.10	ENSG00000259865	1	247350583	247351828	0.549	rs4362022	-3.35	rs4351686	0.127383	4.6	1.505	465	34	enet	0.19608	2.6e-05	1.78384	0.0745	0.97695
GTEX7_Amygdala	AKR1C2	ENSG00000151632	10	5029967	5060223	0.501	rs7893671	-3.77	rs6650153	0.27233	4.91	-1.561	651	14	lasso	0.23382	1.25e-06	-1.78324	0.07455	0.97695
GTEX7_Cerebellum	CHMP1A	ENSG00000131165	16	89710839	89724253	0.498	rs164745	2.73	rs12443954	0.055992	-4.26	-2.638	432	7	lasso	0.159445	1.9e-07	1.78307	0.074575	0.97695
GTEX7_Anterior_cingulate_cortex_BA24	LURAP1L-AS1	ENSG00000235448	9	12700100	12814344	0.3211	rs683	3.27	rs10960779	-0.002209	-4.12	1.975	515	515	blup	0.08565	0.00123	-1.7829	0.0746	0.97695
GTEX7_Hypothalamus	TEX14	ENSG00000121101	17	56634039	56769416	0.1521	rs1859401	2.45	rs11079367	0.03254	3.8	1.384	304	304	blup	0.07013	0.00338	1.7829	0.0746	0.97695
GTEX7_Cerebellar_Hemisphere	TECPR2	ENSG00000196663	14	102829300	102968818	0.22	rs2749907	3.01	rs17095214	0.0538	-3.89	-1.683	331	9	lasso	0.06273	0.00291	1.7824	0.07468	0.97695
GTEX7_Cerebellar_Hemisphere	RP11-750H9.5	ENSG00000255197	11	47404699	47430741	0.216	rs11039114	3.12	rs1534576	0.1831	-5.16	1.827	288	16	enet	0.151964	4.54e-06	-1.78236	0.07469	0.97695
GTEX7_Nucleus_accumbens_basal_ganglia	ULK4	ENSG00000168038	3	41288090	42003922	0.3501	rs2291757	2.4	rs7629767	0.223803	6.1	-1.722	383	9	lasso	0.24712	1.24e-09	-1.7824	0.07469	0.97695
GTEX7_Frontal_Cortex_BA9	EIF5A	ENSG00000132507	17	7210318	7215774	0.541	rs2271314	-3.31	rs3809811	0.22	5.6	-1.386	456	456	blup	0.24065	1.18e-08	-1.782	0.07474	0.97695
GTEX7_Cerebellar_Hemisphere	AC002467.7	ENSG00000241764	7	107383262	107385026	0.2689	rs6943051	2.95	rs7782475	0.148911	5.21	1.802	436	3	lasso	0.156804	3.16e-06	1.7819	0.074768	0.97695
GTEX7_Hippocampus	AC104135.2	ENSG00000236209	2	75146682	75151973	0.4814	rs17011070	-3.69	rs12990965	0.333172	6.18	1.8	456	4	lasso	0.30199	3.04e-10	1.78183	0.07478	0.97695
CMC	PLCD4	ENSG00000115556	2	219472488	219501907	0.0561	rs11896209	2.36	rs591573	0.087106	-6.97	1.521	382	382	blup	0.085903	1.26e-10	-1.7817	0.074799	0.97695
GTEX7_Anterior_cingulate_cortex_BA24	FGFRL1	ENSG00000127418	4	1003724	1020685	0.2902	rs2279186	2.59	rs17781348	0.036171	-3.92	1.63	394	6	lasso	0.09139	0.000862	-1.7815	0.0748	0.97695
GTEX7_Anterior_cingulate_cortex_BA24	RP1-179N16.6	ENSG00000246982	6	36114475	36164982	0.535	rs7775107	2.22	rs2859141	0.165518	5.21	1.783	406	5	lasso	0.36879	1.94e-12	1.7817	0.0748	0.97695
GTEX7_Cortex	HMGCLL1	ENSG00000146151	6	55299167	55444012	0.216	rs2653349	-2.79	rs1546299	0.114672	-4.73	-1.693	448	31	enet	0.122284	1.91e-05	1.7814	0.07484	0.97695
GTEX7_Frontal_Cortex_BA9	RP11-6N17.4	ENSG00000264920	17	45968621	45973178	0.232	rs12451413	-3.35	rs8081095	0.0491	3.72	-1.362	380	8	lasso	0.06926	0.00241	-1.7813	0.07487	0.97695
GTEX7_Hippocampus	ODR4	ENSG00000157181	1	186344890	186390510	0.267	rs979924	-3.54	rs12134934	-0.001972	-3.38	0.938	350	350	blup	0.03173	0.0347	1.78096	0.0749	0.97695
GTEX7_Cerebellum	CTC-459F4.1	ENSG00000261770	19	28248092	28251757	0.833	rs885084	-3.21	rs4239564	0.55	9.42	-1.425	279	18	lasso	0.608005	9.85e-33	-1.78103	0.07491	0.97695
GTEX7_Cortex	BASP1-AS1	ENSG00000215196	5	17130137	17217156	0.3237	rs582991	-3.8	rs297221	0.232188	5.7	1.781	376	1	lasso	0.21782	6.96e-09	1.781	0.07491	0.97695
CMC	RPAP1	ENSG00000103932	15	41809374	41836467	0.0952	rs6493017	2.94	rs1200345	0.094512	6.67	1.728	373	6	lasso	0.0895	5.09e-11	1.78097	0.07492	0.97695
CMC	FAM174B	ENSG00000185442	15	93160673	93353114	0.1247	rs11634022	2.96	rs6496899	0.015143	-4.25	0.29	746	746	blup	0.05012	9.09e-07	1.78095	0.07492	0.97695
GTEX7_Cerebellum	MRGPRF	ENSG00000172935	11	68771863	68780877	0.3763	rs921675	2.24	rs11228444	0.085566	5.33	-1.997	434	9	lasso	0.14432	7.62e-07	-1.7807	0.07496	0.97695
GTEX7_Nucleus_accumbens_basal_ganglia	FAS	ENSG00000026103	10	90750414	90775542	0.622	rs1029024	3.02	rs3740286	0.528201	-8.23	-1.399	570	4	lasso	0.52797	1.16e-22	1.78071	0.07496	0.97695
GTEX7_Amygdala	NUTM2B	ENSG00000188199	10	81462983	81474437	0.343	rs10762854	-2.88	rs10885307	0.219723	-4.83	1.704	322	4	lasso	0.22926	1.62e-06	-1.78054	0.07499	0.97695
GTEX7_Substantia_nigra	RRN3P2	ENSG00000103472	16	29086163	29128039	0.288	rs252308	2.11	rs252283	0.0896	-4.45	-1.461	153	153	blup	0.15319	0.000213	1.7807	0.075	0.97695
GTEX7_Hippocampus	TPM2	ENSG00000198467	9	35681989	35691017	0.5162	rs10972487	-3.32	rs2025126	0.30639	-6.11	-1.779	402	8	lasso	0.30049	3.43e-10	1.78039	0.07501	0.97695
GTEX7_Anterior_cingulate_cortex_BA24	WDR6	ENSG00000178252	3	49044495	49053386	0.1544	rs35713889	2.9	rs11720964	0.08932	4.41	-0.433	263	15	enet	0.1044	0.00038	-1.7804	0.07502	0.97695
GTEX7_Cortex	PRSS37	ENSG00000165076	7	141536086	141541287	0.1978	rs1181775	-3.71	rs12703406	0.085186	-4.75	-1.872	464	3	lasso	0.05286	0.00422	1.78031	0.075026	0.97695
GTEX7_Cortex	DRG2	ENSG00000108591	17	17991200	18011285	0.4122	rs854803	3.15	rs2955387	0.08789	-5.09	1.982	335	7	lasso	0.11079	4.73e-05	-1.78031	0.07503	0.97695
GTEX7_Cerebellar_Hemisphere	CTC-325H20.7	ENSG00000270614	19	9458782	9459379	0.106	rs7247038	2.15	rs7256609	0.00866	3.59	1.376	400	400	blup	0.06184	0.0031	1.7802	0.07504	0.97695
GTEX7_Putamen_basal_ganglia	CHRNA5	ENSG00000169684	15	78857862	78887611	0.441	rs11857532	2.69	rs4886571	0.37662	7.06	-1.7	431	8	lasso	0.40079	7.04e-14	-1.77997	0.07508	0.97695
GTEX7_Cortex	RP11-703I16.3	ENSG00000266995	18	12040100	12040299	0.173	rs1250171	-3.04	rs35732188	0.002234	3.98	1.314	439	439	blup	0.0232	0.0428	1.77981	0.0751	0.97695
GTEX7_Cerebellar_Hemisphere	NUDT16L1	ENSG00000168101	16	4743695	4745860	0.223	rs703812	3.38	rs841224	0.166996	-5.45	-1.66	396	7	lasso	0.18359	4.12e-07	1.7798	0.075111	0.97695
GTEX7_Cortex	CHD1L	ENSG00000131778	1	146714291	146767443	0.404	rs7521249	2.79	rs6689252	0.0448	-4.42	1.262	407	407	blup	0.106802	6.47e-05	-1.77906	0.0752	0.97695
GTEX7_Nucleus_accumbens_basal_ganglia	TUBG2	ENSG00000037042	17	40811323	40819024	0.2463	rs2089115	2.5	rs3760384	0.260611	6.32	-1.646	259	4	lasso	0.220644	1.17e-08	-1.7793	0.0752	0.97695
GTEX7_Putamen_basal_ganglia	TP73-AS1	ENSG00000227372	1	3652548	3663900	0.371	rs869698	-2.93	rs2298222	0.135202	4.18	1.74	463	3	lasso	0.11321	0.000192	1.77907	0.07523	0.97695
GTEX7_Cerebellar_Hemisphere	AC104135.2	ENSG00000236209	2	75146682	75151973	0.481	rs17011070	-3.69	rs12713828	0.402604	7.85	1.733	456	7	enet	0.4462	1.43e-17	1.7788	0.0753	0.97695
GTEX7_Substantia_nigra	CTD-2256P15.4	ENSG00000271980	5	10264709	10267258	0.553	rs12654500	3.06	rs10067744	-0.00998	-3.3	-0.882	606	606	blup	0.11471	0.00132	1.7787	0.0753	0.97695
GTEX7_Cerebellum	RBM6	ENSG00000004534	3	49977440	50137478	0.5121	rs17598830	-2.29	rs2624843	0.542	9.48	-1.721	340	38	enet	0.56277	3.9e-29	-1.77858	0.07531	0.97695
GTEX7_Frontal_Cortex_BA9	CTC-459F4.1	ENSG00000261770	19	28248092	28251757	0.768	rs885084	-3.21	rs4239564	0.501552	7.95	-1.425	279	12	lasso	0.558299	2.35e-22	-1.77831	0.075352	0.97695
GTEX7_Cortex	LUZP1	ENSG00000169641	1	23410516	23504301	0.1616	rs10917360	3.96	rs643492	0.0857	-4.28	1.467	368	6	lasso	0.059513	0.00252	-1.77827	0.0754	0.97695
GTEX7_Frontal_Cortex_BA9	CR1	ENSG00000203710	1	207669492	207813992	0.3746	rs14374	-2.2	rs3849266	0.0835	-4.31	-1.626	388	5	lasso	0.14017	1.9e-05	1.77817	0.0754	0.97695
CMC	CKMT1B	ENSG00000237289	15	43885252	43897099	0.0327	rs2439832	2.45	rs2260160	0.04626	-5.42	1.778	260	1	lasso	0.0381	1.74e-05	-1.778	0.0754	0.97695
GTEX7_Caudate_basal_ganglia	BICC1	ENSG00000122870	10	60272900	60591195	0.3792	rs10826205	-3.12	rs7099881	0.144042	4.65	2.012	401	10	lasso	0.097183	8.9e-05	1.77758	0.07547	0.97695
GTEX7_Cerebellar_Hemisphere	GAK	ENSG00000178950	4	843064	926161	0.351	rs2279186	2.59	rs12645644	0.044927	4.31	-1.093	416	416	blup	0.0934	0.000328	-1.77761	0.07547	0.97695
GTEX7_Spinal_cord_cervical_c-1	DDX4	ENSG00000152670	5	55033845	55112985	0.229	rs11747258	-3.26	rs6872522	0.111781	-4.19	-1.401	345	345	blup	0.0793	0.00597	1.7775	0.0755	0.97695
GTEX7_Substantia_nigra	SYT14	ENSG00000143469	1	210111538	210337636	0.53	rs11119300	-3.22	rs17759116	0.177301	4.43	-2.321	552	12	lasso	0.28584	2.32e-07	-1.77734	0.0755	0.97695
CMC	SLCO4C1	ENSG00000173930	5	101569690	101632253	0.2461	rs12514861	-2.79	rs1502844	0.277	-11.66	-1.501	366	41	enet	0.304	1.83e-37	1.7771	0.0755	0.97695
GTEX7_Cerebellum	TOP1MT	ENSG00000184428	8	144386554	144442149	0.4665	rs13277059	-2.67	rs4392912	0.038182	5.06	1.499	370	35	enet	0.144669	7.38e-07	1.77711	0.07555	0.97695
GTEX7_Hippocampus	LURAP1L-AS1	ENSG00000235448	9	12700100	12814344	0.6659	rs683	3.27	rs10960779	0.43448	-7.22	1.975	515	8	lasso	0.41625	1.68e-14	-1.77694	0.07558	0.97695
GTEX7_Hippocampus	MTFR1	ENSG00000066855	8	66556969	66683496	0.235	rs6991418	3.09	rs17395816	0.09373	-3.87	1.6	366	2	lasso	0.0576	0.00664	-1.77691	0.075583	0.97695
CMC	SPATS2	ENSG00000123352	12	49760367	49921205	0.0409	rs7311091	2.88	rs11834161	0.027041	4.98	-1.706	372	9	enet	0.03441	4.29e-05	-1.77684	0.07559	0.97695
CMC	TOP3A	ENSG00000177302	17	18174742	18218321	0.1523	rs854803	3.15	rs4925157	0.0399	-6.02	-0.753	275	7	lasso	0.08099	4.32e-10	1.77685	0.07559	0.97695
GTEX7_Spinal_cord_cervical_c-1	ERCC3	ENSG00000163161	2	128014866	128051752	0.363	rs6754999	3.71	rs4662718	0.319384	-5.36	-1.402	454	16	enet	0.2986	6.56e-08	1.777	0.0756	0.97695
GTEX7_Cerebellum	DOCK8	ENSG00000107099	9	214854	465259	0.2436	rs10120392	2.76	rs12156499	0.04669	4.45	1.079	493	34	enet	0.10537	2.52e-05	1.77676	0.07561	0.97695
GTEX7_Putamen_basal_ganglia	MAEL	ENSG00000143194	1	166958346	166991451	0.324	rs7528834	3.07	rs17331024	0.1437	4.87	2.152	605	7	lasso	0.16188	7.84e-06	1.77671	0.07562	0.97695
GTEX7_Frontal_Cortex_BA9	GOLGA8N	ENSG00000232653	15	32885657	32896179	0.45	rs1562930	-2.86	rs8037818	0.20813	5.31	0.78	394	18	enet	0.23212	2.28e-08	1.77658	0.075638	0.97695
GTEX7_Cortex	MGRN1	ENSG00000102858	16	4666494	4740975	0.5966	rs703812	3.99	rs1045520	0.562334	-9	-1.563	422	6	lasso	0.57821	6.42e-27	1.7765	0.07565	0.97695
GTEX7_Anterior_cingulate_cortex_BA24	SKIL	ENSG00000136603	3	170075466	170114623	0.2095	rs9866351	3.87	rs12107902	-0.00939	-3.46	-1.577	388	388	blup	0.0173	0.0923	1.7763	0.07568	0.97695
GTEX7_Cerebellum	POMT1	ENSG00000130714	9	134378289	134399193	0.485	rs2281901	-2.62	rs2994040	0.13622	-6.14	-1.026	462	462	blup	0.24814	3.42e-11	1.77628	0.07569	0.97695
GTEX7_Nucleus_accumbens_basal_ganglia	DNA2	ENSG00000138346	10	70173821	70231879	0.464	rs7081960	-3.51	rs10998195	0.178849	-6.51	-2.005	384	8	lasso	0.2808	6.4e-11	1.77628	0.07569	0.97695
GTEX7_Spinal_cord_cervical_c-1	LINC02526	ENSG00000229654	6	107143410	107147869	0.492	rs41457444	-3.19	rs3127661	0.121322	-4.84	-1.687	543	8	lasso	0.11189	0.00125	1.77642	0.0757	0.97695
GTEX7_Substantia_nigra	MAN2C1	ENSG00000140400	15	75648133	75660971	0.425	rs11072558	-2.45	rs7175852	0.274842	4.84	-1.776	233	1	lasso	0.1965	2.55e-05	-1.776	0.0757	0.97695
GTEX7_Substantia_nigra	CTSO	ENSG00000256043	4	156845270	156875069	0.376	rs2878123	2.87	rs11939830	0.05054	-4.02	-1.745	471	4	lasso	0.0376	0.0477	1.7762	0.0757	0.97695
GTEX7_Amygdala	ZNF561	ENSG00000171469	19	9715356	9732075	0.273	rs10417403	2.62	rs10414485	0.21923	-4.65	1.776	361	1	lasso	0.16761	4.88e-05	-1.776	0.07573	0.97695
GTEX7_Spinal_cord_cervical_c-1	ALKBH5	ENSG00000091542	17	18086392	18113268	0.21	rs854803	3.15	rs854779	0.0609	-3.86	1.261	297	6	lasso	0.09985	0.00223	-1.776	0.07573	0.97695
GTEX7_Cortex	RP3-508I15.9	ENSG00000228274	22	39063590	39077825	0.4491	rs9622836	3.22	rs2072794	0.176543	-6.04	1.379	373	373	blup	0.23019	2.35e-09	-1.77574	0.07578	0.97695
GTEX7_Cortex	CTD-2574D22.2	ENSG00000247735	16	29938157	29940254	0.1791	rs7202714	-3.59	rs13332078	0.018116	-4.08	-0.222	182	182	blup	0.09209	0.000204	-1.7752	0.07587	0.97695
GTEX7_Anterior_cingulate_cortex_BA24	IL20RA	ENSG00000016402	6	137321108	137366298	0.443	rs276466	3.23	rs12214209	0.012999	-4.43	-0.692	463	463	blup	0.05401	0.00887	1.7753	0.0759	0.97695
CMC	SFTA1P	ENSG00000225383	10	10826400	10836943	0.119	rs3814633	-2.98	rs10905835	0.126	7.67	1.916	642	4	lasso	0.12291	9.72e-15	1.775	0.0759	0.97695
GTEX7_Cerebellum	CES5AP1	ENSG00000215478	22	23701790	23729918	0.399	rs5751614	2.77	rs9612343	0.057712	4.44	-2.076	495	22	enet	0.164139	1.23e-07	-1.77489	0.07592	0.97695
GTEX7_Anterior_cingulate_cortex_BA24	RARRES1	ENSG00000118849	3	158414681	158450485	0.2751	rs6793618	2.32	rs16829322	0.12943	3.96	1.615	399	9	lasso	0.066	0.00421	1.7748	0.07593	0.97695
GTEX7_Cerebellar_Hemisphere	CLTCL1	ENSG00000070371	22	19166986	19279239	0.43	rs712964	-2.97	rs8143071	0.028641	4.43	-0.742	484	20	enet	0.13369	1.76e-05	-1.77476	0.07594	0.97695
CMC	AVPI1	ENSG00000119986	10	99437181	99447080	0.1657	rs1253407	2.44	rs4919129	0.133	8.25	-1.583	452	7	lasso	0.15985	5.36e-19	-1.77474	0.07594	0.97695
GTEX7_Nucleus_accumbens_basal_ganglia	RP11-159N11.4	ENSG00000270179	11	113239200	113239839	0.34	rs1055076	3	rs2303380	0.039954	4.56	0.796	517	60	enet	0.09992	0.000155	1.77442	0.07599	0.97695
GTEX7_Caudate_basal_ganglia	TPTE2P6	ENSG00000205822	13	24982295	25171814	0.464	rs1998834	-2.91	rs4770718	0.251711	-6.14	-1.446	709	8	lasso	0.29862	1.01e-12	1.7746	0.076	0.97695
GTEX7_Substantia_nigra	ASNSD1	ENSG00000138381	2	190526111	190535557	0.391	rs256545	3.261	rs12693551	0.145164	-4.03	-0.992	289	5	lasso	0.316801	4.02e-08	1.77461	0.076	0.97695
GTEX7_Substantia_nigra	TRMT61B	ENSG00000171103	2	29072687	29093167	0.337	rs7603280	2.655	rs4132617	0.213283	4.84	-1.614	584	3	lasso	0.162296	0.000137	-1.77413	0.076	0.97695
CMC	CDAN1	ENSG00000140326	15	43015757	43029324	0.0427	rs7181079	3.12	rs7167392	0.015279	4.34	-1.327	278	278	blup	0.02261	0.000785	-1.77399	0.07606	0.97695
GTEX7_Cerebellar_Hemisphere	CNOT9	ENSG00000144580	2	219433303	219461803	0.194	rs4674246	2.41	rs4674343	0.166896	-4.84	-1.564	363	363	blup	0.12852	2.58e-05	1.77376	0.0761	0.97695
GTEX7_Spinal_cord_cervical_c-1	OSGEP	ENSG00000092094	14	20914570	20923264	0.761	rs11701	4.79	rs2275007	0.38471	-6.07	1.801	657	7	enet	0.35435	2.21e-09	-1.7738	0.0761	0.97695
GTEX7_Spinal_cord_cervical_c-1	RETREG2	ENSG00000144567	2	220040947	220050201	0.305	rs6745082	2.7	rs13029742	0.150987	-4.04	-1.181	373	15	enet	0.12814	0.000564	1.77407	0.0761	0.97695
GTEX7_Substantia_nigra	SEPTIN2	ENSG00000168385	2	242254515	242293442	0.731	rs2240544	-2.041	rs11681497	0.326699	5.07	-1.012	375	17	lasso	0.34271	8.77e-09	-1.77406	0.0761	0.97695
GTEX7_Caudate_basal_ganglia	PSMB1	ENSG00000008018	6	170844205	170862429	0.1247	rs6456190	2.69	rs9295415	0.04702	-3.98	-1.574	267	267	blup	0.0688	0.000907	1.77314	0.07621	0.97695
CMC	WIPI1	ENSG00000070540	17	66417089	66453654	0.1521	rs4508477	-2.63	rs918167	0.0411	6.43	0.321	439	16	enet	0.11395	9.94e-14	1.77309	0.07621	0.97695
GTEX7_Anterior_cingulate_cortex_BA24	MGRN1	ENSG00000102858	16	4666494	4740975	0.468	rs703812	3.99	rs841224	0.35035	-7.08	-1.66	422	4	lasso	0.428	9.88e-15	1.773	0.07622	0.97695
GTEX7_Cortex	ITGB3BP	ENSG00000142856	1	63906441	64059392	0.7663	rs13373927	-2.58	rs6697508	0.668	9.5	1.637	491	9	lasso	0.659905	3.65e-33	1.77271	0.0763	0.97695
GTEX7_Frontal_Cortex_BA9	SNCA-AS1	ENSG00000247775	4	90757559	90763129	0.335	rs6841352	2.88	rs28777703	0.157	-4.83	2.023	381	381	blup	0.15601	6.24e-06	-1.7727	0.0763	0.97695
CMC	TOMM22	ENSG00000100216	22	39077953	39080818	0.1526	rs760484	-2.89	rs1056610	0.265013	-11.18	1.804	370	7	lasso	0.27209	4.02e-33	-1.77239	0.0763	0.97695
GTEX7_Cortex	RP11-459I19.1	ENSG00000272555	2	219683413	219683867	0.1081	rs4674374	2.55	rs10189479	0.055848	3.76	2.11	377	5	lasso	0.0449	0.00782	1.7725	0.07632	0.97695
GTEX7_Hypothalamus	RP1-40E16.12	ENSG00000272277	6	3068279	3069128	0.397	rs9392487	-3.25	rs13219577	0.058837	3.8	1.996	658	8	lasso	0.07434	0.00261	1.77204	0.07639	0.97695
GTEX7_Hippocampus	RP11-274B21.4	ENSG00000230715	7	128292895	128293719	0.303	rs7779671	3.33	rs2402923	0.205678	4.94	-1.683	367	5	lasso	0.1897	1.19e-06	-1.7719	0.0764	0.97695
GTEX7_Amygdala	BATF2	ENSG00000168062	11	64755415	64764517	0.227	rs476037	-3.05	rs607969	0.0304	3.39	-0.205	335	335	blup	0.0847	0.00362	1.7719	0.07641	0.97695
GTEX7_Caudate_basal_ganglia	STX17	ENSG00000136874	9	102668915	102732618	0.2021	rs35132689	2.43	rs2806681	0.10674	4.52	1.118	271	271	blup	0.090796	0.00015	1.7718	0.076428	0.97695
GTEX7_Cerebellum	NUP210	ENSG00000132182	3	13357737	13461809	0.3806	rs9835273	2.67	rs468113	0.178	5.83	1.818	565	7	lasso	0.17369	5.02e-08	1.77143	0.07649	0.97695
GTEX7_Cerebellum	LZTS2	ENSG00000107816	10	102756375	102767593	0.3791	rs807013	-2.89	rs10883571	-0.005136	3.57	0.128	419	25	enet	0.07618	0.000325	-1.7714	0.0765	0.97695
GTEX7_Frontal_Cortex_BA9	TMEM53	ENSG00000126106	1	45100910	45140227	0.1726	rs3923304	-2.72	rs226075	0.0356	-3.56	-1.324	368	368	blup	0.106833	0.00019	1.77134	0.0765	0.97695
GTEX7_Cerebellum	TMEM120B	ENSG00000188735	12	122150658	122220907	0.262	rs2596143	3.38	rs3893308	0.050588	-3.98	0.711	343	343	blup	0.07928	0.000248	-1.77118	0.07653	0.97695
GTEX7_Cortex	CA13	ENSG00000185015	8	86132816	86196302	0.1462	rs16913216	3.21	rs903896	0.05594	4.32	-1.254	243	33	enet	0.07131	0.00102	-1.77117	0.07653	0.97695
GTEX7_Cerebellum	ARHGEF10	ENSG00000104728	8	1772142	1906807	0.4946	rs1043228	-3.38	rs7007884	0.360128	7.7	1.619	683	5	lasso	0.367615	6.02e-17	1.7711	0.07654	0.97695
GTEX7_Caudate_basal_ganglia	RP11-15A1.3	ENSG00000267058	19	44395956	44405957	0.196	rs436681	3.69	rs413093	-0.00128	3.69	1.381	466	466	blup	0.058359	0.00212	1.77089	0.07658	0.97695
GTEX7_Hippocampus	CTD-2619J13.19	ENSG00000269473	19	58951815	58957216	0.396	rs8107849	2.75	rs11669741	0.145691	-4.87	-0.827	302	302	blup	0.24964	1.65e-08	1.77081	0.07659	0.97695
GTEX7_Spinal_cord_cervical_c-1	MGRN1	ENSG00000102858	16	4666494	4740975	0.802	rs703812	3.99	rs1684588	0.5603	-7.01	-1.675	420	10	lasso	0.5742	1.04e-16	1.77079	0.0766	0.97695
GTEX7_Spinal_cord_cervical_c-1	CTD-2561B21.5	ENSG00000261924	17	78940039	78945013	0.492	rs7213201	3.5	rs4969227	-0.00751	3.4	2.302	441	441	blup	0.12413	0.000687	1.7706	0.07663	0.97695
GTEX7_Frontal_Cortex_BA9	AP006621.6	ENSG00000255142	11	781645	782105	0.3135	rs7942030	3.09	rs11246300	0.00192	3.43	-1.468	421	421	blup	0.02925	0.0361	-1.77032	0.0767	0.97695
GTEX7_Nucleus_accumbens_basal_ganglia	RP11-134K13.4	ENSG00000271967	6	71306141	71306683	0.276	rs6900853	3.46	rs12198920	0.273942	-6.19	1.806	496	2	lasso	0.27152	1.47e-10	-1.77	0.0767	0.97695
GTEX7_Putamen_basal_ganglia	TSPAN14	ENSG00000108219	10	82213922	82292879	0.31	rs12098864	3.69	rs17617970	0.16898	4.89	-1.208	546	10	lasso	0.14922	1.82e-05	-1.76988	0.0767	0.97695
GTEX7_Nucleus_accumbens_basal_ganglia	ITGB3BP	ENSG00000142856	1	63906441	64059392	0.727	rs13373927	-2.58	rs855316	0.58	8.68	2.027	491	10	lasso	0.55447	2.89e-24	1.7701	0.07671	0.97695
GTEX7_Cortex	TRBV20OR9-2	ENSG00000205274	9	33617760	33618504	0.276	rs10971517	2.79	rs12005354	0.157	4.79	-1.965	344	4	lasso	0.126077	1.41e-05	-1.7699	0.076748	0.97695
CMC	SFRP1	ENSG00000104332	8	41119481	41167016	0.1694	rs1902530	2.55	rs919033	0.036838	-6.01	1.447	485	485	bslmm	0.06848	9.77e-09	-1.76971	0.07677	0.97695
GTEX7_Cerebellar_Hemisphere	MAGI3	ENSG00000081026	1	113933371	114228545	0.246	rs4838978	-3.04	rs2273758	0.0933	-4.78	0.888	370	370	blup	0.176761	6.96e-07	-1.76925	0.07685	0.97695
GTEX7_Frontal_Cortex_BA9	RP1-29C18.8	ENSG00000235111	22	50006305	50009364	0.374	rs9616663	2.98	rs135876	0.078677	4.41	2.452	641	4	lasso	0.1383	2.17e-05	1.76915	0.076868	0.97695
CMC	PDHB	ENSG00000168291	3	58413357	58419584	0.1209	rs4681686	-2.73	rs12633937	0.079875	6.93	-2.362	436	436	bslmm	0.09859	5.08e-12	-1.7691	0.07688	0.97695
GTEX7_Frontal_Cortex_BA9	AC005363.9	ENSG00000255513	16	2013746	2014096	0.411	rs30991	3.12	rs338791	0.29895	6.15	-1.883	449	22	enet	0.32231	1.49e-11	-1.76914	0.0769	0.97695
GTEX7_Hypothalamus	RP11-540B6.6	ENSG00000270015	15	31218717	31220610	0.186	rs4461034	-3.1	rs1056118	0.1548	-4.45	-1.805	331	5	lasso	0.07955	0.00189	1.76893	0.07691	0.97695
GTEX7_Cerebellum	TAS1R3	ENSG00000169962	1	1266694	1270686	0.2418	rs3737728	-2.62	rs1749951	-0.000678	4.22	-1.654	262	4	lasso	0.03634	0.0104	-1.76881	0.07693	0.97695
GTEX7_Caudate_basal_ganglia	RP11-274B21.4	ENSG00000230715	7	128292895	128293719	0.2695	rs7779671	3.33	rs1970827	0.177166	5.74	-1.7	368	5	enet	0.2438	2.22e-10	-1.76872	0.07694	0.97695
CMC	GIGYF1	ENSG00000146830	7	100277130	100287071	0.0766	rs6465770	-2.48	rs221797	0.009915	4.37	-1.639	295	295	blup	0.05941	9.23e-08	-1.76868	0.07695	0.97695
GTEX7_Cortex	AF131215.2	ENSG00000255310	8	10965298	10967236	0.5252	rs11997943	2.93	rs2898261	0.09428	-4.26	1.695	633	10	lasso	0.05557	0.00342	-1.76851	0.07698	0.97695
GTEX7_Cerebellum	CCDC93	ENSG00000125633	2	118673054	118771709	0.3214	rs13003121	2.49	rs10195531	0.208072	6	1.836	478	4	lasso	0.234033	1.43e-10	1.7684	0.07699	0.97695
GTEX7_Substantia_nigra	PILRB	ENSG00000121716	7	99933737	99965356	0.7	rs2261360	3.12	rs6965458	0.454674	6.53	1.286	289	289	blup	0.512219	7.51e-14	1.76831	0.07701	0.97695
GTEX7_Cerebellum	RP11-203M5.7	ENSG00000258515	14	20919464	20920077	0.361	rs11701	4.79	rs883037	0.33914	-7.29	1.776	655	3	lasso	0.31015	4.64e-14	-1.7683	0.07702	0.97695
CMC	SDK1	ENSG00000146555	7	3341080	4308632	0.0946	rs2644275	-3.59	rs6947615	0.03291	5.23	-1.134	1089	5	lasso	0.04015	1.05e-05	-1.76815	0.07704	0.97695
GTEX7_Cortex	TMEM39A	ENSG00000176142	3	119148347	119187677	0.2701	rs10934493	2.75	rs11714363	0.053564	-4.29	-1.009	511	33	enet	0.10905	5.43e-05	1.76795	0.07707	0.97695
GTEX7_Frontal_Cortex_BA9	NUF2	ENSG00000143228	1	163236366	163325554	0.2771	rs4233396	-2.62	rs2292274	-0.00671	-3.79	-1.794	598	22	enet	0.050596	0.00845	1.76798	0.0771	0.97695
GTEX7_Hypothalamus	STX6	ENSG00000135823	1	180941861	180992047	0.433	rs16856306	-3.08	rs12744212	0.147865	4.37	1.692	471	9	lasso	0.120804	0.000144	1.76793	0.0771	0.97695
GTEX7_Caudate_basal_ganglia	LINC02848	ENSG00000226581	7	63361201	63378372	0.1572	rs7790689	2.85	rs7793523	-0.002635	3.54	-1.708	182	182	blup	0.0223	0.0414	-1.76739	0.07716	0.97695
CMC	DNM1P35	ENSG00000246877	15	76020011	76030964	0.0762	rs2469559	3.16	rs4886456	0.050855	5.61	-0.931	260	7	enet	0.059	1.02e-07	-1.76729	0.07718	0.97695
GTEX7_Cerebellum	RP11-247A12.7	ENSG00000268707	9	131932713	131933219	0.6222	rs4295766	-2.45	rs2480452	0.39782	7.98	-2.109	399	17	enet	0.46	3.59e-22	-1.76723	0.07719	0.97695
GTEX7_Amygdala	EIF2S2P3	ENSG00000236493	10	94428502	94429500	0.41	rs17108179	3.42	rs6583826	0.262428	-4.86	-1.507	387	4	enet	0.15511	9.5e-05	1.76703	0.07722	0.97695
GTEX7_Cerebellum	MESD	ENSG00000117899	15	81239667	81282219	0.3835	rs950426	-3.44	rs16972604	0.189	5.77	-1.694	463	4	lasso	0.16096	1.65e-07	-1.767	0.07724	0.97695
GTEX7_Caudate_basal_ganglia	ZNF83	ENSG00000167766	19	53097313	53193749	0.29	rs899218	-3.05	rs10421152	0.166	5.52	1.783	463	2	lasso	0.136681	3.28e-06	1.76669	0.07728	0.97695
GTEX7_Amygdala	COX8C	ENSG00000187581	14	93813537	93814702	0.25	rs4905092	3.01	rs7159126	-0.00369	3.25	1.912	409	409	blup	0.05087	0.0201	1.76687	0.0773	0.97695
GTEX7_Cerebellar_Hemisphere	ELP2	ENSG00000134759	18	33709407	33757909	0.188	rs8092959	-2.98	rs4267398	0.072992	-4.36	-1.594	492	4	lasso	0.03615	0.0194	1.7664	0.0773	0.97695
GTEX7_Putamen_basal_ganglia	RP11-795F19.5	ENSG00000267127	18	77794346	77854968	0.286	rs8091998	2.65	rs12606234	0.10162	4.15	-1.605	268	11	enet	0.103	0.00037	-1.7664	0.0773	0.97695
GTEX7_Putamen_basal_ganglia	AP001469.7	ENSG00000228137	21	47666804	47667596	0.274	rs34686582	-2.79	rs2839259	0.03954	4.1	-1.044	475	475	blup	0.0609	0.0054	-1.76668	0.0773	0.97695
GTEX7_Substantia_nigra	THEM4	ENSG00000159445	1	151846060	151882284	0.307	rs1496037	-2.41	rs2999534	0.114182	-3.73	-1.317	334	334	blup	0.11922	0.00107	1.76628	0.0773	0.97695
GTEX7_Substantia_nigra	LGSN	ENSG00000146166	6	63985856	64029882	0.381	rs16894480	2.84	rs9294202	0.19556	5.15	2.179	276	6	lasso	0.21821	8.5e-06	1.76657	0.0773	0.97695
CMC	NECTIN2	ENSG00000130202	19	45349432	45392485	0.0996	rs157582	4.45	rs3729640	0.0292	4.87	-1.11	432	2	lasso	0.03128	9.25e-05	-1.76657	0.0773	0.97695
GTEX7_Cerebellum	AP4E1	ENSG00000081014	15	51200869	51298097	0.2999	rs8042172	3.04	rs9944192	0.0527	-4.36	0.858	477	477	blup	0.10583	2.42e-05	-1.7664	0.07733	0.97695
GTEX7_Putamen_basal_ganglia	SIRT3	ENSG00000142082	11	215458	236931	0.208	rs7942030	3.09	rs2272563	0.070128	4.54	1.945	293	17	enet	0.11572	0.000163	1.76635	0.07734	0.97695
CMC	PDE1B	ENSG00000123360	12	54943134	54973023	0.0876	rs10876688	-2.76	rs10783631	0.002408	-3.81	-0.308	420	420	bslmm	0.02697	0.000267	1.76633	0.07734	0.97695
GTEX7_Amygdala	NLRP2	ENSG00000022556	19	55464498	55512510	0.403	rs667451	3.11	rs269913	0.06984	3.86	0.517	480	480	blup	0.04319	0.0298	1.7659	0.07741	0.97695
GTEX7_Cerebellum	DBH-AS1	ENSG00000225756	9	136519708	136522435	0.3856	rs17150482	-3.58	rs2073835	0.13978	-4.74	-0.583	611	36	enet	0.08988	9.84e-05	1.76563	0.07746	0.97695
GTEX7_Frontal_Cortex_BA9	KBTBD12	ENSG00000187715	3	127634075	127706514	0.4306	rs6439093	2.94	rs16838954	0.107193	-5.39	1.511	384	7	lasso	0.14253	1.61e-05	-1.7656	0.07746	0.97695
GTEX7_Frontal_Cortex_BA9	KYAT3	ENSG00000137944	1	89401456	89458636	0.5614	rs7556550	-2.71	rs1409149	0.516	-7.85	2.144	357	26	enet	0.56819	6.34e-23	-1.76531	0.0775	0.97695
GTEX7_Hippocampus	TULP1	ENSG00000112041	6	35465651	35480715	0.627	rs942373	-2.48	rs1540910	0.194122	5.29	0.941	429	8	lasso	0.318	8.48e-11	1.76546	0.0775	0.97695
GTEX7_Hypothalamus	PGRMC2	ENSG00000164040	4	129190397	129209984	0.319	rs12503257	-3.28	rs3733262	0.08517	-3.85	-0.667	290	290	blup	0.08001	0.00184	1.76	0.0776	0.97695
GTEX7_Cerebellum	LBR	ENSG00000143815	1	225589204	225616627	0.2196	rs1051741	-2.71	rs2840959	-0.00629	-3.39	-0.679	407	407	blup	0.00626	0.164	-1.76453	0.07764	0.97695
GTEX7_Cortex	RP5-921G16.1	ENSG00000242593	7	123672259	124035172	0.5445	rs2285996	2.54	rs10224465	0.417021	-7.68	1.847	396	3	lasso	0.40159	9.65e-17	-1.7642	0.077698	0.97695
GTEX7_Cerebellum	MRPL10	ENSG00000159111	17	45900638	45908900	0.8693	rs12451413	-3.35	rs12602461	0.401884	-7.87	-2.096	383	56	enet	0.496	1.76e-24	1.76418	0.0777	0.97695
CMC	CRKL	ENSG00000099942	22	21271714	21308037	0.0898	rs1108101	2.77	rs5752284	0.139572	8.17	1.672	413	8	lasso	0.13037	1.38e-15	1.76417	0.0777	0.97695
GTEX7_Cerebellum	PRKRIP1	ENSG00000128563	7	102004319	102067123	0.2141	rs2229796	-2.29	rs2950183	0.023698	3.97	-1.675	252	4	lasso	0.020117	0.0441	-1.76412	0.07771	0.97695
GTEX7_Frontal_Cortex_BA9	AZGP1	ENSG00000160862	7	99564343	99573780	0.199	rs2261360	3.12	rs4727443	0.07028	-4.32	1.674	268	267	blup	0.10071	0.000288	-1.7641	0.07772	0.97695
GTEX7_Cortex	LRRC66	ENSG00000188993	4	52859868	52883786	0.1169	rs6554330	-1.94	rs6846005	-0.00384	3.12	1.571	196	14	enet	0.01415	0.0896	1.76399	0.07773	0.97695
CMC	FNDC7	ENSG00000143107	1	109255279	109285365	0.2178	rs1277216	-3.17	rs2026485	0.161	-8.98	2.046	340	3	lasso	0.168343	5.32e-20	-1.76399	0.07773	0.97695
GTEX7_Hypothalamus	CTC-459F4.1	ENSG00000261770	19	28248092	28251757	0.709	rs885084	-3.21	rs4239564	0.554676	7.93	-1.425	279	10	lasso	0.62293	3.43e-24	-1.76395	0.07774	0.97695
GTEX7_Putamen_basal_ganglia	TMA7	ENSG00000232112	3	48481667	48485616	0.2413	rs3731563	2.57	rs11797	0.176	-4.75	-1.486	257	9	enet	0.17637	2.95e-06	1.76388	0.07775	0.97695
GTEX7_Cerebellum	NME8	ENSG00000086288	7	37888199	37940003	0.2748	rs10226230	2.84	rs12154478	-0.006621	3.23	-1.547	591	591	blup	0.005147	0.183	-1.76381	0.07776	0.97695
GTEX7_Nucleus_accumbens_basal_ganglia	HACD4	ENSG00000188921	9	20995306	21031635	0.24	rs10964661	-4.25	rs4977812	0.075375	-4.27	2.691	465	465	blup	0.0716	0.00126	-1.7638	0.07777	0.97695
GTEX7_Putamen_basal_ganglia	ZNF496	ENSG00000162714	1	247460714	247495148	0.584	rs4362022	-3.35	rs1192832	0.159098	5.47	-1.891	458	12	lasso	0.1593	9.32e-06	-1.76366	0.07779	0.97695
GTEX7_Cerebellar_Hemisphere	CTC-459F4.1	ENSG00000261770	19	28248092	28251757	0.695	rs885084	-3.21	rs4239564	0.586	8.83	-1.425	279	11	lasso	0.62782	3.6e-28	-1.76346	0.07782	0.97695
GTEX7_Anterior_cingulate_cortex_BA24	RP3-395M20.3	ENSG00000229393	1	2424876	2425918	0.418	rs9442614	2.46	rs2477702	0.041558	3.85	0.809	364	31	enet	0.0786	0.00192	1.76294	0.0779	0.97695
GTEX7_Caudate_basal_ganglia	RP1-79C4.4	ENSG00000271811	1	170636522	170638566	0.3172	rs742058	2.93	rs659580	0.0776	-4.7	-0.041	456	19	enet	0.161128	4.03e-07	1.76287	0.07792	0.97695
GTEX7_Frontal_Cortex_BA9	RP11-861E21.2	ENSG00000267199	18	12438889	12448204	0.708	rs1250171	-3.04	rs12455481	0.305899	-6.79	1.592	410	10	lasso	0.4844	1.84e-18	-1.7629	0.07792	0.97695
GTEX7_Caudate_basal_ganglia	ADAL	ENSG00000168803	15	43622872	43646096	0.4087	rs7181079	3.12	rs956391	0.33763	-7.01	1.602	265	265	blup	0.35882	1.65e-15	-1.76275	0.07794	0.97695
GTEX7_Cerebellum	CHD3	ENSG00000170004	17	7788124	7816078	0.2039	rs7503751	2.51	rs3027238	0.04244	3.75	-1.241	511	5	lasso	0.0214	0.0392	-1.76259	0.07797	0.97695
GTEX7_Cortex	SETD2	ENSG00000181555	3	47057919	47205457	0.1831	rs7651753	2.23	rs12493723	-0.00624	3.17	0.226	212	212	blup	0.01839	0.0632	1.76246	0.07799	0.97695
GTEX7_Cerebellum	CRYL1	ENSG00000165475	13	20977806	21099996	0.3324	rs9506431	-2.77	rs9315710	0.02155	3.71	1.046	501	501	blup	0.0408	0.00704	1.76215	0.078	0.97695
GTEX7_Cortex	PAH	ENSG00000171759	12	103230663	103352188	0.3428	rs12580432	2.56	rs9782	0.315	6.64	-1.528	443	2	lasso	0.32867	2.22e-13	-1.76244	0.078	0.97695
GTEX7_Spinal_cord_cervical_c-1	SNRPN	ENSG00000128739	15	25068794	25223870	0.481	rs2714769	2.99	rs1079207	0.226872	-4.49	1.675	354	8	lasso	0.21736	6.04e-06	-1.76246	0.078	0.97695
GTEX7_Cerebellum	RP11-379K17.4	ENSG00000239219	3	169657141	169684522	0.5109	rs9866351	3.87	rs9836316	0.368	7.75	-1.421	393	7	lasso	0.35464	2.84e-16	-1.76238	0.07801	0.97695
GTEX7_Cerebellum	RP11-309L24.4	ENSG00000239815	7	128506633	128508898	0.5678	rs7779671	3.33	rs6970221	0.128616	-5.8	-1.318	340	10	lasso	0.214055	1.04e-09	1.76224	0.07803	0.97695
CMC	MST1R	ENSG00000164078	3	49924435	49941299	0.0274	rs6765484	-2.01	rs2526388	0.047143	4.75	1.808	312	4	lasso	0.03304	6.01e-05	1.76225	0.07803	0.97695
CMC	TP53I13	ENSG00000167543	17	27893070	27900175	0.1405	rs9898519	-2.59	rs497993	0.0342	-4.61	-0.715	319	319	blup	0.05015	9.04e-07	1.76198	0.07807	0.97695
GTEX7_Cerebellar_Hemisphere	PLK5	ENSG00000185988	19	1524073	1535455	0.678	rs34770195	-2.79	rs2332497	0.304	6.16	-1.919	392	14	lasso	0.3501	2.78e-13	-1.76192	0.07808	0.97695
CMC	TTLL1	ENSG00000100271	22	43435522	43485434	0.1277	rs138997	-2.94	rs1052160	0.084517	7.42	2.271	563	3	lasso	0.11635	5.35e-14	1.76186	0.0781	0.97695
GTEX7_Spinal_cord_cervical_c-1	TAF2	ENSG00000064313	8	120743015	120845103	0.35	rs10102995	-3.79	rs9987332	0.091486	-3.92	-1.143	460	21	enet	0.15338	0.000162	1.76179	0.078105	0.97695
GTEX7_Nucleus_accumbens_basal_ganglia	EIF4A2P1	ENSG00000267336	18	12912843	12913905	0.389	rs11877708	3.17	rs8090365	0.30104	6.31	1.726	380	6	lasso	0.28498	4.39e-11	1.76142	0.07817	0.97695
CMC	MTRF1	ENSG00000120662	13	41790505	41837742	0.1181	rs9566690	3.05	rs12873706	0.02625	-5.31	-1.017	344	344	blup	0.063806	3.12e-08	1.7613	0.0782	0.97695
GTEX7_Cerebellum	ACTR8	ENSG00000113812	3	53901093	53916229	0.3331	rs4687747	2.66	rs1982171	0.236	-6.55	1.843	507	5	lasso	0.2394	8.32e-11	-1.76117	0.07821	0.97695
GTEX7_Caudate_basal_ganglia	AC008746.12	ENSG00000267838	19	54949847	54950362	0.234	rs11672845	3.11	rs10401901	0.125	-4.69	1.687	457	3	lasso	0.089535	0.000167	-1.76109	0.07822	0.97695
GTEX7_Cerebellar_Hemisphere	RP11-547D24.1	ENSG00000233542	1	1944652	1946969	0.497	rs9442614	2.46	rs3128323	0.296	-6.47	1.628	365	4	lasso	0.269772	3.83e-10	-1.76104	0.07823	0.97695
GTEX7_Cerebellar_Hemisphere	RP11-513M16.8	ENSG00000273226	9	19375449	19375994	0.473	rs1885229	-3.2	rs7875740	0.246	6.13	1.965	554	5	lasso	0.2369	5.97e-09	1.76102	0.07823	0.97695
CMC	PLPP3	ENSG00000162407	1	56960419	57110974	0.0682	rs12732823	-3.27	rs9970807	0.0468	4.78	-1.384	621	4	lasso	0.036604	2.51e-05	-1.761	0.07824	0.97695
GTEX7_Anterior_cingulate_cortex_BA24	RP11-248J18.3	ENSG00000270062	14	51190495	51190990	0.275	rs4901030	-2.98	rs10150121	-0.0089	3.44	0.352	471	471	blup	0.0625	0.00521	1.7609	0.0783	0.97695
GTEX7_Cerebellum	INO80C	ENSG00000153391	18	33032194	33077955	0.57	rs12958434	2.95	rs355326	0.2208	6.16	1.61	370	11	lasso	0.31476	2.78e-14	1.7606	0.0783	0.97695
GTEX7_Cerebellum	MMP24OS	ENSG00000126005	20	33804265	33865934	0.536	rs2275274	3.13	rs2250205	0.356894	-7.63	1.376	344	6	lasso	0.33419	3.08e-15	-1.76044	0.0783	0.97695
GTEX7_Cerebellum	SFMBT1	ENSG00000163935	3	52937588	53080766	0.2349	rs2253685	2.88	rs2255107	0.0423	4.99	-0.527	361	7	lasso	0.13583	1.65e-06	-1.76029	0.07836	0.97695
GTEX7_Substantia_nigra	PRPF19	ENSG00000110107	11	60658202	60674060	0.323	rs2276324	-3.1	rs3862666	-0.00651	3.4	-1.097	407	407	blup	0.0399	0.0428	-1.76028	0.07836	0.97695
GTEX7_Anterior_cingulate_cortex_BA24	PRDM15	ENSG00000141956	21	43218385	43299591	0.448	rs9983984	-2.69	rs9637288	0.012674	-3.58	0.084	783	57	enet	0.0453	0.0153	-1.75999	0.0784	0.97695
GTEX7_Amygdala	SURF1	ENSG00000148290	9	136218610	136223552	0.724	rs17150482	-3.58	rs3118667	0.058909	5.26	-0.932	603	30	enet	0.36258	4.13e-10	-1.7598	0.078436	0.97695
CMC	STX6	ENSG00000135823	1	180941861	180992047	0.104	rs16856306	-3.08	rs6665134	0.114	7.3	1.692	486	12	enet	0.10777	4.87e-13	1.7597	0.07846	0.97695
GTEX7_Cerebellar_Hemisphere	ZNF25	ENSG00000175395	10	38238500	38265561	0.135	rs4934856	-2.18	rs1208660	0.01171	3.28	-1.596	278	278	blup	0.05726	0.00429	-1.75951	0.07849	0.97695
GTEX7_Caudate_basal_ganglia	LRRC56	ENSG00000161328	11	537527	554916	0.2504	rs7942030	3.09	rs12628	0.180243	5.27	1.745	429	3	lasso	0.1752	1.18e-07	1.7594	0.0785	0.97695
GTEX7_Putamen_basal_ganglia	SHMT1	ENSG00000176974	17	18231187	18266856	0.215	rs854803	3.15	rs2605141	0.074494	-3.57	2.301	265	265	blup	0.0628	0.00477	-1.75944	0.0785	0.97695
GTEX7_Cerebellar_Hemisphere	CDAN1	ENSG00000140326	15	43015757	43029324	0.109	rs7181079	3.12	rs12910799	0.030756	3.82	-2.239	275	275	blup	0.036499	0.0189	-1.75942	0.07851	0.97695
GTEX7_Cortex	RAB43	ENSG00000172780	3	128806412	128841644	0.227	rs2811502	-2.85	rs4927905	0.175403	5.03	-1.636	316	18	enet	0.11872	2.53e-05	-1.75938	0.07851	0.97695
GTEX7_Cerebellum	ZMIZ2	ENSG00000122515	7	44788180	44809477	0.3082	rs12531182	-2.44	rs4720478	0.125448	5.16	-1.046	426	12	enet	0.20487	2.55e-09	-1.75899	0.07858	0.97695
GTEX7_Cerebellum	RP11-119F19.2	ENSG00000226381	10	81422844	81526085	0.2876	rs2819941	2.87	rs10885307	0.191935	-5.53	1.704	308	4	lasso	0.17378	4.98e-08	-1.7589	0.07859	0.97695
GTEX7_Hippocampus	DRG2	ENSG00000108591	17	17991200	18011285	0.599	rs854803	3.15	rs2955387	0.031578	-4.49	1.982	335	12	lasso	0.03199	0.0342	-1.75886	0.0786	0.97695
GTEX7_Cerebellar_Hemisphere	LYRM1	ENSG00000102897	16	20911190	20936328	0.17	rs8049411	2.89	rs5715	-0.002528	3.61	-1.881	335	335	blup	0.02844	0.0339	-1.7585	0.078658	0.97695
GTEX7_Frontal_Cortex_BA9	HMGB1P1	ENSG00000124097	20	56063448	56064083	0.35	rs2235825	3.07	rs6025742	0.02357	3.93	0.762	686	7	lasso	0.0534	0.00699	1.7585	0.0787	0.97695
GTEX7_Hippocampus	RP11-425D10.10	ENSG00000260273	6	109703998	109704869	0.203	rs1074766	2.88	rs9400288	0.003904	-3.42	-1.099	385	385	blup	0.0374	0.0241	1.75851	0.0787	0.97695
GTEX7_Spinal_cord_cervical_c-1	CAPN8	ENSG00000203697	1	223711349	223853436	0.3908	rs12118128	2.53	rs12132899	0.280405	4.88	1.9	391	6	enet	0.252429	9.05e-07	1.75824	0.07871	0.97695
CMC	AKR1E2	ENSG00000165568	10	4828821	4890254	0.4778	rs12411645	-3.07	rs11252770	0.195	-9.52	-1.938	685	685	bslmm	0.29449	3.41e-36	1.7581	0.07873	0.97695
GTEX7_Putamen_basal_ganglia	GMPPB	ENSG00000173540	3	49754277	49761384	0.1584	rs17598830	-2.09	rs6809879	0.06306	3.97	1.291	318	318	blup	0.01675	0.0939	1.75807	0.07874	0.97695
GTEX7_Caudate_basal_ganglia	SURF1	ENSG00000148290	9	136218610	136223552	0.6994	rs17150482	-3.58	rs3124768	0.24173	-6.7	0.951	603	19	lasso	0.452889	2.05e-20	-1.75801	0.078746	0.97695
GTEX7_Hypothalamus	MGRN1	ENSG00000102858	16	4666494	4740975	0.629	rs703812	3.99	rs841225	0.531884	-7.72	-1.87	421	12	enet	0.52354	8.05e-19	1.7579	0.07877	0.97695
GTEX7_Cerebellar_Hemisphere	CDC7	ENSG00000097046	1	91966408	91991321	0.464	rs7526795	-3.22	rs13447450	0.235	-6.72	-1.778	539	5	lasso	0.321821	3.88e-12	1.75781	0.07878	0.97695
GTEX7_Hippocampus	B3GAT1	ENSG00000109956	11	134248398	134281812	0.363	rs1146188	-3.63	rs893948	0.00251	-3.64	-2.23	634	7	lasso	0.00526	0.212	1.7578	0.07878	0.97695
GTEX7_Frontal_Cortex_BA9	DPY19L1	ENSG00000173852	7	34968488	35077883	0.264	rs9969168	3.13	rs7511	0.19997	5.48	-1.765	480	3	lasso	0.20544	1.72e-07	-1.7577	0.07879	0.97695
GTEX7_Cortex	ARTN	ENSG00000117407	1	44398992	44402913	0.1193	rs4660275	-2.26	rs2108202	0.0557	3.98	1.681	413	2	lasso	0.018199	0.0642	1.75745	0.0788	0.97695
CMC	DNAH6	ENSG00000115423	2	84743579	85046713	0.1797	rs17025827	2.88	rs7581224	0.017955	-5.15	0.272	496	496	bslmm	0.044321	3.78e-06	-1.75763	0.078811	0.97695
GTEX7_Putamen_basal_ganglia	PCCB	ENSG00000114054	3	135969148	136056738	0.2029	rs1519260	-2.71	rs838199	0.10616	-4.36	1.861	281	26	enet	0.0926	0.00072	-1.75747	0.07884	0.97695
GTEX7_Amygdala	ARMC1	ENSG00000104442	8	66514694	66546442	0.327	rs4358836	-3.72	rs6995242	0.02187	3.4	-1.457	363	363	blup	0.02384	0.0819	-1.7573	0.07887	0.97695
GTEX7_Frontal_Cortex_BA9	AC002467.7	ENSG00000241764	7	107383262	107385026	0.527	rs6943051	2.95	rs739518	0.226798	5.26	1.867	436	9	lasso	0.24541	8.16e-09	1.7572	0.07889	0.97695
GTEX7_Cerebellum	RP11-244O19.1	ENSG00000261534	9	124577953	124581731	0.5065	rs10818647	2.76	rs12346412	0.26107	6.38	1.413	469	23	enet	0.23744	1.01e-10	1.75676	0.07896	0.97695
GTEX7_Caudate_basal_ganglia	RP11-2H8.2	ENSG00000257410	12	72187635	72193407	0.2178	rs17722134	3.33	rs10879304	0.022073	-3.95	1.188	406	4	lasso	0.03831	0.0109	-1.75672	0.07897	0.97695
GTEX7_Putamen_basal_ganglia	KRTCAP3	ENSG00000157992	2	27665233	27669348	0.181	rs12373799	2.37	rs1260320	0.062263	3.67	-1.335	299	299	blup	0.06013	0.00565	-1.75672	0.07897	0.97695
GTEX7_Putamen_basal_ganglia	RP11-661A12.14	ENSG00000271912	8	144683416	144685394	0.461	rs6558292	3.8	rs1062391	0.0776	4	1.917	357	8	lasso	0.069475	0.00313	1.75669	0.07897	0.97695
GTEX7_Cortex	SFXN3	ENSG00000107819	10	102790991	102800998	0.382	rs807013	-2.89	rs807050	0.073545	4.69	1.81	416	416	blup	0.12929	1.1e-05	1.75659	0.078988	0.97695
GTEX7_Cerebellar_Hemisphere	SPATS2L	ENSG00000196141	2	201170604	201346986	0.2705	rs17531061	2.81	rs2465663	0.008514	-3.43	-1.247	507	4	lasso	0.02922	0.0321	1.7564	0.079	0.97695
GTEX7_Hippocampus	WAPL	ENSG00000062650	10	88195013	88281572	0.327	rs12355302	-3.91	rs3740342	-0.00783	3.34	-0.993	441	441	blup	0.0023	0.266	-1.75632	0.079	0.97695
GTEX7_Hippocampus	MR1	ENSG00000153029	1	181003067	181031074	0.248	rs16856306	-3.08	rs615513	0.015138	3.39	-0.186	470	470	blup	0.0169	0.0929	-1.7567	0.079	0.97695
GTEX7_Substantia_nigra	RP11-354E11.2	ENSG00000233968	10	19999257	20017479	0.401	rs12262594	2.73	rs3844358	0.001747	-4	-1.61	599	599	blup	0.04869	0.0284	1.75654	0.079	0.97695
GTEX7_Nucleus_accumbens_basal_ganglia	RP11-247A12.7	ENSG00000268707	9	131932713	131933219	0.627	rs4295766	-2.45	rs2480452	0.232171	6.6	-2.109	399	23	enet	0.3576	4.38e-14	-1.7565	0.07901	0.97695
GTEX7_Cortex	LINC02610	ENSG00000186235	2	239133193	239140318	0.294	rs11684091	-3.42	rs4617993	0.006866	3.96	2.032	490	490	blup	0.0648	0.00168	1.7564	0.07902	0.97695
GTEX7_Caudate_basal_ganglia	AFF3	ENSG00000144218	2	100162323	100759201	0.1261	rs4851346	2.52	rs4851244	0.072085	4.1	0.304	458	458	blup	0.05989	0.00187	-1.75632	0.07903	0.97695
GTEX7_Cerebellar_Hemisphere	CCDC32	ENSG00000128891	15	40820882	40857256	0.46	rs976402	3.13	rs17673703	0.214888	-6.45	-1.064	334	19	enet	0.365475	6.32e-14	1.7563	0.07904	0.97695
GTEX7_Frontal_Cortex_BA9	LINC01291	ENSG00000204792	2	75145275	75165545	0.6974	rs17011070	-3.69	rs11902447	0.46874	7.75	1.91	456	28	enet	0.470276	8.81e-18	1.75605	0.0791	0.97695
GTEX7_Cerebellar_Hemisphere	ALG6	ENSG00000088035	1	63833261	63904233	0.415	rs17123995	3.12	rs17391823	0.312	-6.32	1.837	542	2	lasso	0.307763	1.39e-11	-1.75563	0.07915	0.97695
GTEX7_Cerebellum	AP4B1	ENSG00000134262	1	114437370	114447823	0.332	rs11102772	2.84	rs1217397	0.179	-5.74	-1.704	468	6	lasso	0.183	2.08e-08	1.75549	0.07917	0.97695
GTEX7_Frontal_Cortex_BA9	RP11-2L8.2	ENSG00000270321	3	177671854	177677586	0.3056	rs13321743	2.48	rs11919642	0.144588	4.23	2.04	393	7	lasso	0.1121	0.000132	1.7555	0.07917	0.97695
GTEX7_Putamen_basal_ganglia	RP11-274B21.4	ENSG00000230715	7	128292895	128293719	0.4681	rs7779671	3.33	rs2402923	0.298211	5.91	-1.683	368	4	lasso	0.29112	7.13e-10	-1.75537	0.0792	0.97695
GTEX7_Substantia_nigra	CHRNA5	ENSG00000169684	15	78857862	78887611	0.537	rs11857532	2.69	rs6495306	0.13116	5.05	-1.8	432	432	blup	0.21488	1.01e-05	-1.75515	0.0792	0.97695
GTEX7_Cerebellum	EMBP1	ENSG00000231752	1	121261143	121310591	0.6525	rs11249433	-1.6	rs4147001	-8.42e-05	-2.23	-0.251	21	21	blup	0.02111	0.0403	1.75519	0.07923	0.97695
GTEX7_Cerebellar_Hemisphere	TOM1L2	ENSG00000175662	17	17746828	17875736	0.2067	rs4646364	-3.23	rs897453	0.032105	3.77	-0.075	386	386	blup	0.07809	0.000977	-1.75506	0.07925	0.97695
GTEX7_Substantia_nigra	TOP3BP1	ENSG00000228050	22	22577580	22578959	0.716	rs5757080	3.06	rs11705283	0.09917	4.8	1.124	384	13	lasso	0.13286	0.000563	1.755	0.079259	0.97695
GTEX7_Cerebellum	APOBEC3G	ENSG00000239713	22	39436924	39483748	0.21	rs9622836	3.22	rs2011869	0.225555	5.95	-1.755	394	1	lasso	0.216778	7.96e-10	-1.755	0.07926	0.97695
GTEX7_Frontal_Cortex_BA9	GPX1	ENSG00000233276	3	49394609	49396033	0.2267	rs35713889	2.9	rs6778080	0.138376	5.34	1.665	277	277	blup	0.27883	5.69e-10	1.75489	0.07928	0.97695
GTEX7_Cortex	AC005082.1	ENSG00000214871	7	23210760	23234503	0.1518	rs17796758	-2.84	rs6461686	0.049124	3.95	-1.952	427	3	lasso	0.04539	0.00751	-1.75482	0.07929	0.97695
GTEX7_Anterior_cingulate_cortex_BA24	APOBEC3G	ENSG00000239713	22	39436924	39483748	0.274	rs9622836	3.22	rs2011869	0.15479	4.94	-1.755	394	1	lasso	0.15679	1.32e-05	-1.755	0.0793	0.97695
GTEX7_Spinal_cord_cervical_c-1	RP11-157J24.2	ENSG00000272279	6	1528599	1529146	0.597	rs9505667	3.92	rs13209741	0.250563	5.47	1	707	8	lasso	0.38251	3.59e-10	1.755	0.0793	0.97695
GTEX7_Nucleus_accumbens_basal_ganglia	LRRC38	ENSG00000162494	1	13801445	13840543	0.3	rs11580598	3.38	rs4661453	0.0129	-3.58	-1.489	376	376	blup	0.07364	0.00109	1.75459	0.07933	0.97695
GTEX7_Nucleus_accumbens_basal_ganglia	MC1R	ENSG00000258839	16	89978527	89987385	0.293	rs164745	2.73	rs2270459	0.114577	4.47	-1.347	320	320	blup	0.11639	4.51e-05	-1.75447	0.07935	0.97695
GTEX7_Nucleus_accumbens_basal_ganglia	CAMKV	ENSG00000164076	3	49895421	49907655	0.1029	rs6765484	-2.01	rs1138536	0.015324	3.47	1.392	333	333	blup	0.01378	0.0974	1.7543	0.07937	0.97695
GTEX7_Anterior_cingulate_cortex_BA24	SLC27A5	ENSG00000083807	19	58990879	59023780	0.435	rs933670	2.54	rs734380	0.119	-5.06	-1.481	260	33	enet	0.2627	8.54e-09	1.75401	0.079429	0.97695
GTEX7_Cerebellar_Hemisphere	SLC2A12	ENSG00000146411	6	134309835	134373774	0.557	rs1743966	2.95	rs2254235	0.178797	-5.39	1.357	435	18	enet	0.1041	0.000152	-1.75371	0.07948	0.97695
GTEX7_Nucleus_accumbens_basal_ganglia	SNORD89	ENSG00000212283	2	101889398	101889511	0.3765	rs2310127	3.836	rs6757365	0.297	6.28	2.094	408	14	enet	0.30637	6.17e-12	1.75345	0.07953	0.97695
GTEX7_Caudate_basal_ganglia	PPP1R36	ENSG00000165807	14	65016620	65056098	0.31	rs9919904	3.74	rs8011839	-0.005559	-4.13	-1.877	496	18	enet	0.02744	0.0268	1.7532	0.0796	0.97695
GTEX7_Hippocampus	MMRN1	ENSG00000138722	4	90800683	90875780	0.541	rs7676688	3.54	rs1442138	0.23967	5.29	2.054	388	8	lasso	0.227094	8.51e-08	1.7531	0.0796	0.97695
CMC	POLR1G	ENSG00000117877	19	45909467	45914024	0.0768	rs769450	-3.22	rs10412761	0.0767	-6	-1.753	362	1	lasso	0.07101	5.22e-09	1.753	0.0796	0.97695
GTEX7_Hippocampus	RP11-341G23.4	ENSG00000257681	12	104140093	104162636	0.308	rs728167	-2.51	rs751448	0.101	4.49	-1.173	619	619	blup	0.07488	0.00222	-1.7529	0.07962	0.97695
GTEX7_Cortex	AC104135.2	ENSG00000236209	2	75146682	75151973	0.6094	rs17011070	-3.69	rs12713820	0.487349	8.21	1.615	457	9	lasso	0.4977	7.7e-22	1.7527	0.07966	0.97695
GTEX7_Cortex	ZUP1	ENSG00000153975	6	116956781	116989957	0.217	rs9387402	2.71	rs2295692	0.022575	-3.69	-0.882	366	7	lasso	0.068582	0.00126	1.7524	0.07971	0.97695
CMC	AARS2	ENSG00000124608	6	44267391	44281063	0.1952	rs7768389	2.76	rs325001	0.0842	-6.31	0.433	550	6	lasso	0.118299	3.23e-14	-1.75	0.07977	0.97695
GTEX7_Nucleus_accumbens_basal_ganglia	MKRN7P	ENSG00000225849	20	45092541	45093763	0.4354	rs6066061	-3.65	rs7266119	0.229772	5.9	1.742	548	28	enet	0.281	6.3e-11	1.75199	0.079776	0.97695
GTEX7_Cortex	HEY2	ENSG00000135547	6	126068810	126082415	0.206	rs11965647	-2.55	rs1739384	0.025221	4.14	-0.783	337	337	blup	0.05797	0.00284	-1.7519	0.07979	0.97695
GTEX7_Substantia_nigra	RP11-678G14.3	ENSG00000268555	19	21753624	21770124	0.481	rs629548	-2.3	rs1781867	0.037027	3.67	1.017	307	307	blup	0.192724	3.08e-05	1.7519	0.0798	0.97695
GTEX7_Cerebellar_Hemisphere	E2F5	ENSG00000133740	8	86089460	86129387	0.111	rs16913216	3.47	rs3808538	0.10903	-3.86	-1.731	253	4	lasso	0.06544	0.0024	1.75168	0.079829	0.97695
GTEX7_Caudate_basal_ganglia	ZNF507	ENSG00000168813	19	32836500	32878573	0.298	rs4805752	-3.09	rs8104048	0.0132	3.98	-1.634	415	415	blup	0.06749	0.00101	-1.7517	0.07983	0.97695
GTEX7_Cerebellum	RP11-794G24.1	ENSG00000256443	11	61306988	61309731	0.2235	rs6591673	3.19	rs2924446	0.075217	4.28	0.535	367	367	blup	0.058	0.00158	1.7515	0.07987	0.97695
GTEX7_Caudate_basal_ganglia	LDLRAD3	ENSG00000179241	11	35965531	36253686	0.2107	rs2173554	-3.07	rs4755444	0.120791	-4.3	1.681	617	3	lasso	0.06199	0.00158	-1.7514	0.0799	0.97695
GTEX7_Caudate_basal_ganglia	SIRPB1	ENSG00000101307	20	1544167	1600707	0.983	rs6042667	3.08	rs6075340	0.61723	9.41	1.644	626	27	enet	0.5994	5.12e-30	1.751	0.0799	0.97695
GTEX7_Cerebellar_Hemisphere	PSMB1	ENSG00000008018	6	170844205	170862429	0.2004	rs6456190	2.69	rs7775031	0.068342	-4.38	-0.989	265	265	blup	0.0844	0.000622	1.75109	0.07993	0.97695
GTEX7_Nucleus_accumbens_basal_ganglia	NPAP1P3	ENSG00000237740	10	89136653	89138238	0.428	rs7077769	2.74	rs1058798	0.001099	3.54	-0.307	275	275	blup	0.1668	9.25e-07	-1.75055	0.08002	0.97695
GTEX7_Hippocampus	RP11-463O9.9	ENSG00000270020	16	86553989	86557503	0.7141	rs299948	3.71	rs9935567	0.40886	6.78	-1.559	931	11	lasso	0.41121	2.7e-14	-1.7503	0.08007	0.97695
GTEX7_Cerebellar_Hemisphere	FBXO27	ENSG00000161243	19	39481354	39523425	0.592	rs10403012	-2.5	rs12982349	0.357	6.72	-1.714	401	8	lasso	0.32785	2.23e-12	-1.75014	0.08009	0.97695
GTEX7_Frontal_Cortex_BA9	SLC25A16	ENSG00000122912	10	70237756	70287231	0.3059	rs7081960	-3.51	rs10823215	0.142889	4.74	-1.792	403	9	lasso	0.13626	2.5e-05	-1.7501	0.080098	0.97695
GTEX7_Caudate_basal_ganglia	RPAP1	ENSG00000103932	15	41809374	41836467	0.2277	rs6493017	2.94	rs1200345	0.20165	5.64	1.728	364	3	lasso	0.17945	8.09e-08	1.75011	0.0801	0.97695
GTEX7_Cortex	GABRA2	ENSG00000151834	4	46250444	46477247	0.201	rs996129	-2.07	rs17598295	0.01755	3.85	1.508	266	30	enet	0.09441	0.00017	1.75013	0.0801	0.97695
GTEX7_Cortex	FAM106A	ENSG00000213077	17	18427880	18430160	0.2496	rs854803	3.15	rs584300	0.114864	5.09	1.344	293	21	enet	0.24876	4.47e-10	1.75003	0.08011	0.97695
GTEX7_Caudate_basal_ganglia	TUBA1C	ENSG00000167553	12	49582519	49667114	0.1963	rs7311091	2.88	rs7958241	0.136059	4.55	-1.75	300	1	lasso	0.12897	6.3e-06	-1.75	0.08012	0.97695
CMC	RBPJ	ENSG00000168214	4	26165077	26436541	0.0643	rs6821126	-2.9	rs2788864	0.010551	4.52	-2.415	397	397	blup	0.03101	9.89e-05	-1.74993	0.08013	0.97695
GTEX7_Cortex	NELFB	ENSG00000188986	9	140149625	140167998	0.3849	rs13288421	-2.39	rs9330193	0.269	-6.38	1.781	358	2	lasso	0.256013	2.31e-10	-1.7498	0.08015	0.97695
GTEX7_Cortex	SCGB3A1	ENSG00000161055	5	180017103	180018540	0.4321	rs6890771	-2.59	rs10069	0.304949	6.55	1.736	409	3	lasso	0.28905	1.07e-11	1.74974	0.08016	0.97695
GTEX7_Frontal_Cortex_BA9	LYPD5	ENSG00000159871	19	44300081	44331358	0.219	rs436681	3.69	rs349039	0.088239	-4.38	-0.959	441	9	enet	0.123295	6.14e-05	1.74973	0.080164	0.97695
GTEX7_Nucleus_accumbens_basal_ganglia	UCHL3	ENSG00000118939	13	76123619	76180085	0.569	rs9600578	-2.92	rs2296146	0.402	-7.26	-1.728	556	5	lasso	0.38493	2.69e-15	1.7497	0.0802	0.97695
GTEX7_Cerebellar_Hemisphere	MOB3C	ENSG00000142961	1	47073387	47082563	0.295	rs1998545	2.79	rs1267303	0.0215	3.91	1.664	366	366	blup	0.134155	1.7e-05	1.74948	0.08021	0.97695
GTEX7_Amygdala	CTD-2325M2.1	ENSG00000267939	19	8073613	8080909	0.476	rs4580307	3.44	rs882951	0.12567	-4.43	-0.759	434	434	blup	0.09453	0.00219	1.74943	0.08022	0.97695
GTEX7_Cortex	RP11-446E9.1	ENSG00000236814	8	56962597	56963766	0.0968	rs12155521	3.04	rs2953921	0.0358	-3.95	0.843	374	3	lasso	0.03154	0.0221	-1.74922	0.08025	0.97695
CMC	SYNRG	ENSG00000006114	17	35874900	35969544	0.1365	rs12450628	2.47	rs2158235	0.0599	-5.42	1.486	331	331	bslmm	0.05187	5.91e-07	-1.74911	0.08027	0.97695
GTEX7_Cortex	SMIM19	ENSG00000176209	8	42396298	42409603	0.3899	rs12155532	2.46	rs2923437	0.31742	7.21	1.507	266	16	enet	0.35733	1.17e-14	1.74907	0.08028	0.97695
GTEX7_Putamen_basal_ganglia	CIB1	ENSG00000185043	15	90773207	90777279	0.441	rs1059495	-2.96	rs4451921	0.109271	-4.25	-2.317	409	409	blup	0.10943	0.000245	1.74901	0.08029	0.97695
GTEX7_Frontal_Cortex_BA9	NAXE	ENSG00000163382	1	156561554	156564091	0.2965	rs2275202	2.81	rs12023410	0.234	-5.59	-1.776	440	4	lasso	0.205721	1.68e-07	1.74881	0.0803	0.97695
GTEX7_Cortex	AKTIP	ENSG00000166971	16	53524952	53538323	0.2605	rs7205987	2.73	rs1131220	0.121165	-4.91	-2.186	402	9	lasso	0.21056	1.31e-08	1.7489	0.08032	0.97695
GTEX7_Frontal_Cortex_BA9	CDK3	ENSG00000250506	17	73996987	74002080	0.492	rs1135889	-3.24	rs2069528	0.269	-5.64	-2.351	405	21	enet	0.25193	4.9e-09	1.7488	0.08032	0.97695
CMC	HYDIN	ENSG00000157423	16	70841281	71264625	0.0488	rs734147	-2.53	rs2042421	0.006652	3.3	-2.018	379	379	bslmm	0.01831	0.00229	-1.7488	0.08032	0.97695
GTEX7_Cerebellum	EPS8L2	ENSG00000177106	11	694438	727727	0.6766	rs7942030	3.09	rs7116631	0.190298	6.33	1.845	476	18	lasso	0.32327	1.07e-14	1.7487	0.08035	0.97695
GTEX7_Cerebellum	KCTD10	ENSG00000110906	12	109886461	109915349	0.203	rs11611277	2.8	rs2302706	0.03761	4.36	1.811	427	427	blup	0.08579	0.000141	1.74856	0.08037	0.97695
GTEX7_Cortex	FAM86JP	ENSG00000171084	3	125635463	125648867	0.5889	rs9289256	-2.92	rs9821905	0.373111	7.8	-1.347	408	5	lasso	0.51391	8.5e-23	-1.74856	0.08037	0.97695
GTEX7_Cerebellar_Hemisphere	CLBA1	ENSG00000140104	14	105452112	105476819	0.363	rs2091918	2.71	rs2582574	0.269	6.06	-1.741	317	2	lasso	0.26431	6.1e-10	-1.7484	0.0804	0.97695
GTEX7_Spinal_cord_cervical_c-1	NSUN5P2	ENSG00000106133	7	72418120	72425329	0.264	rs17339199	2.88	rs7792924	0.02768	3.62	1.858	100	100	blup	0.07566	0.00712	1.7486	0.0804	0.97695
GTEX7_Cerebellum	KANK3	ENSG00000186994	19	8387468	8408146	0.272	rs4580307	3.44	rs2913960	0.209	5.86	-1.82	354	6	lasso	0.18062	2.61e-08	-1.74829	0.08041	0.97695
GTEX7_Cerebellum	FANCC	ENSG00000158169	9	97861336	98079991	0.3226	rs10991145	2.42	rs4647554	0.16569	5.63	0.693	415	415	blup	0.15572	2.68e-07	1.74831	0.08041	0.97695
GTEX7_Hippocampus	RP11-982M15.6	ENSG00000256050	14	105147483	105151269	0.326	rs2091918	2.71	rs12434169	0.013877	-3.11	-1.223	365	365	blup	0.06912	0.0032	1.74818	0.08043	0.97695
CMC	EXOSC10	ENSG00000171824	1	11126675	11159938	0.0621	rs877307	-2.81	rs1057079	0.0778	6.41	-1.934	373	2	lasso	0.069949	6.79e-09	-1.74809	0.08045	0.97695
GTEX7_Caudate_basal_ganglia	DMKN	ENSG00000161249	19	35988122	36004560	0.214	rs1672989	3.2	rs10407008	0.177	5.26	1.716	468	5	lasso	0.154129	7.38e-07	1.74767	0.08052	0.97695
GTEX7_Cerebellum	RNH1	ENSG00000023191	11	494512	507300	0.3836	rs7942030	3.09	rs12418639	0.194897	-5.6	2.022	418	9	lasso	0.22942	2.27e-10	-1.7476	0.08054	0.97695
GTEX7_Cortex	DGKQ	ENSG00000145214	4	952675	980683	0.2196	rs2279186	2.59	rs2306245	0.15819	-4.73	1.804	398	2	lasso	0.13281	8.27e-06	-1.74747	0.08056	0.97695
GTEX7_Frontal_Cortex_BA9	MRPL55	ENSG00000162910	1	228294380	228297013	0.2279	rs564636	-3.04	rs493945	0.113	-4.39	1.898	346	8	lasso	0.080765	0.00111	-1.74729	0.0806	0.97695
GTEX7_Frontal_Cortex_BA9	CD164	ENSG00000135535	6	109687717	109703762	0.426	rs1074766	2.88	rs9766863	0.000802	3.6	-1.855	385	385	blup	0.12062	7.38e-05	-1.7474	0.0806	0.97695
GTEX7_Cerebellum	PTGFRN	ENSG00000134247	1	117452679	117532980	0.3785	rs10494196	3.38	rs11836	0.0802	5.3	1.749	428	11	enet	0.16939	7.52e-08	1.7471	0.08062	0.97695
GTEX7_Anterior_cingulate_cortex_BA24	CTD-2538G9.5	ENSG00000268743	19	16954836	16957284	0.344	rs3826700	-3.12	rs4808611	-0.00943	-3.44	2.163	408	408	blup	0.104394	0.000381	-1.747	0.080638	0.97695
GTEX7_Cortex	NAGPA	ENSG00000103174	16	5074845	5084142	0.3028	rs887854	2.96	rs7205279	0.072331	4.61	-1.576	440	5	lasso	0.13098	9.57e-06	-1.7467	0.08068	0.97695
GTEX7_Putamen_basal_ganglia	RP11-472B18.1	ENSG00000224097	4	39481875	39483525	0.262	rs2711990	2.46	rs13144464	0.02719	3.78	0.502	371	371	blup	0.05697	0.00691	-1.74639	0.0807	0.97695
CMC	PPP2R3A	ENSG00000073711	3	135684515	135866733	0.0531	rs1519260	-2.71	rs13081671	0.020187	4.43	1.756	352	4	lasso	0.05077	7.74e-07	1.74617	0.08078	0.97695
GTEX7_Anterior_cingulate_cortex_BA24	RP11-542G1.1	ENSG00000251185	4	76194278	76286392	0.3214	rs10518131	-3.18	rs13106751	0.076999	-4.22	0.932	393	393	blup	0.12209	0.000124	-1.7463	0.0808	0.97695
GTEX7_Cortex	CEP250	ENSG00000126001	20	34042985	34099804	0.605	rs2275274	3.13	rs224395	0.340763	-7.42	1.952	325	5	lasso	0.3563	1.31e-14	-1.74591	0.0808	0.97695
GTEX7_Frontal_Cortex_BA9	LINC00488	ENSG00000214381	3	108897012	108904104	0.2083	rs1447708	-3.62	rs9288889	0.146347	-4.69	1.605	391	2	lasso	0.15714	5.76e-06	-1.74588	0.08083	0.97695
GTEX7_Hippocampus	LINC00609	ENSG00000257585	14	36539633	36634494	0.247	rs1766118	-3.07	rs10220323	0.088536	4.23	-0.9	418	8	enet	0.06154	0.00517	-1.74578	0.08085	0.97695
GTEX7_Cortex	CTD-2203K17.1	ENSG00000249572	5	33424131	33440725	0.3849	rs445454	3.01	rs3756663	0.300593	-6.41	1.111	480	4	lasso	0.31253	1.1e-12	-1.74558	0.08088	0.97695
GTEX7_Cortex	SPTLC1	ENSG00000090054	9	94794281	94877666	0.2164	rs710161	-3.29	rs6479386	0.112	4.7	-1.822	462	3	lasso	0.151879	1.78e-06	-1.7455	0.080905	0.97695
GTEX7_Caudate_basal_ganglia	DUX4L27	ENSG00000258794	12	34361350	34362610	0.1314	rs11053060	1.98	rs10844972	0.00144	3.21	-1.822	174	174	blup	0.01222	0.0991	-1.74516	0.08096	0.97695
CMC	SCAP	ENSG00000114650	3	47455203	47518616	0.1865	rs13059519	-2.05	rs878659	0.166693	9.01	-1.825	158	158	blup	0.16996	3.42e-20	-1.74511	0.08096	0.97695
GTEX7_Amygdala	NPHP1	ENSG00000144061	2	110879888	110962643	0.445	rs2118828	-2.66	rs3806525	0.0136	-3.14	-1.711	72	72	blup	0.03792	0.0391	1.745	0.08098	0.97695
GTEX7_Spinal_cord_cervical_c-1	ACBD4	ENSG00000181513	17	43209967	43221548	0.391	rs1126642	-3.35	rs2291447	0.24989	4.59	1.848	284	2	lasso	0.20832	9.74e-06	1.745	0.08098	0.97695
GTEX7_Cerebellum	CNPPD1	ENSG00000115649	2	220036619	220042828	0.193	rs6745082	2.7	rs1127102	0.124873	-5.7	-0.975	373	11	lasso	0.177318	3.57e-08	1.74498	0.08099	0.97695
GTEX7_Cerebellum	LRRC4	ENSG00000128594	7	127667124	127672160	0.2238	rs4566975	-2.76	rs6979634	0.080037	-3.92	1.733	395	5	lasso	0.076091	0.000328	-1.74497	0.08099	0.97695
GTEX7_Cerebellum	HAND2	ENSG00000164107	4	174446120	174451380	0.286	rs4388064	3.07	rs1946968	0.083651	-4.84	1.762	349	3	lasso	0.09979	4.12e-05	-1.74497	0.081	0.97695
GTEX7_Cerebellum	INTS10	ENSG00000104613	8	19674651	19709594	0.4476	rs1574287	2.75	rs2410612	0.365943	-7.56	-1.763	667	3	lasso	0.360146	1.48e-16	1.74468	0.08104	0.97695
GTEX7_Frontal_Cortex_BA9	BMPER	ENSG00000164619	7	33944523	34195484	0.388	rs12534208	3.55	rs315864	0.095796	-4.24	1.57	480	480	blup	0.15339	7.51e-06	-1.7446	0.08106	0.97695
GTEX7_Hypothalamus	AP5B1	ENSG00000254470	11	65543364	65548273	0.317	rs570387	-2.88	rs11227229	0.0938	-3.77	1.472	334	334	blup	0.10539	0.00038	-1.7446	0.08106	0.97695
CMC	RAET1E	ENSG00000164520	6	150204511	150219238	0.0374	rs412746	-2.91	rs9322193	0.0478	5.63	-1.7	495	12	enet	0.044715	3.43e-06	-1.74	0.08106	0.97695
GTEX7_Cerebellum	SDCCAG8	ENSG00000054282	1	243419320	243663394	0.2513	rs2275154	2.25	rs6662118	0.0789	4.99	1.721	284	4	lasso	0.11726	8.75e-06	1.7444	0.08109	0.97695
GTEX7_Frontal_Cortex_BA9	C12orf60	ENSG00000182993	12	14956506	15059520	0.428	rs7297700	2.64	rs2075268	0.290909	6	-1.873	369	3	lasso	0.27283	9.26e-10	-1.74426	0.0811	0.97695
GTEX7_Spinal_cord_cervical_c-1	ABL2	ENSG00000143322	1	179068462	179198819	0.337	rs7519811	3.06	rs12568291	0.01104	-3.82	-1.567	447	447	blup	0.073119	0.00804	1.74428	0.08111	0.97695
GTEX7_Cerebellum	AC008746.12	ENSG00000267838	19	54949847	54950362	0.39	rs11672845	3.11	rs3745420	0.301	-6.85	1.838	457	3	lasso	0.316052	2.4e-14	-1.74381	0.08119	0.97695
GTEX7_Anterior_cingulate_cortex_BA24	XKR9	ENSG00000221947	8	71581600	71702606	0.37	rs7015180	-2.67	rs2732087	0.44118	-7.17	1.61	309	24	enet	0.4504	1.15e-15	-1.7436	0.08124	0.97695
GTEX7_Anterior_cingulate_cortex_BA24	NPTXR	ENSG00000221890	22	39214457	39239987	0.163	rs9622836	3.22	rs4140576	0.03755	-4	0.103	386	386	blup	0.04302	0.0177	-1.7434	0.0813	0.97695
GTEX7_Cerebellum	TMEM179	ENSG00000258986	14	104941015	105071984	0.397	rs7156395	3.07	rs12878152	0.10494	4.21	-0.067	352	352	blup	0.07235	0.000454	1.7432	0.0813	0.97695
GTEX7_Frontal_Cortex_BA9	SIRPB1	ENSG00000101307	20	1544167	1600707	0.891	rs6042667	3.08	rs6075340	0.7126	9.14	1.644	626	14	lasso	0.71534	2.23e-33	1.7431	0.0813	0.97695
GTEX7_Nucleus_accumbens_basal_ganglia	OSGEP	ENSG00000092094	14	20914570	20923264	0.746	rs11701	4.79	rs883037	0.489486	-8.04	1.776	656	6	lasso	0.4631	4.37e-19	-1.7433	0.0813	0.97695
GTEX7_Cortex	POLDIP2	ENSG00000004142	17	26673659	26684545	0.3522	rs35668234	3.44	rs3093680	0.19811	-5.79	1.6	271	5	lasso	0.18038	1.7e-07	-1.743	0.08133	0.97695
GTEX7_Hippocampus	FAM86B3P	ENSG00000173295	8	8086117	8102387	0.196	rs13252804	-3.27	rs2980436	0.070107	-4.71	-1.616	323	323	blup	0.0801	0.0016	1.74279	0.08137	0.97695
GTEX7_Cerebellum	RNU6-353P	ENSG00000201136	15	43994561	43994668	0.1424	rs2439832	2.45	rs999047	0.0242	-3.58	1.743	262	2	lasso	0.00244	0.243	-1.7428	0.08138	0.97695
GTEX7_Nucleus_accumbens_basal_ganglia	ESYT2	ENSG00000117868	7	158523686	158622944	0.2019	rs1670340	3.25	rs4909257	0.024799	4.31	1.686	406	406	blup	0.024993	0.0406	1.74273	0.08138	0.97695
GTEX7_Cerebellar_Hemisphere	RP11-253I19.3	ENSG00000255670	12	12638287	12644515	0.2183	rs7131889	3.15	rs6488527	0.059033	4.14	1.54	515	6	enet	0.0494	0.00751	1.74259	0.08141	0.97695
GTEX7_Caudate_basal_ganglia	RP11-439M11.1	ENSG00000271947	2	7045855	7046432	0.5046	rs384180	3.23	rs3772003	0.274439	-6.45	1.822	609	6	lasso	0.35071	4.04e-15	-1.74243	0.08143	0.97695
GTEX7_Nucleus_accumbens_basal_ganglia	RNF40	ENSG00000103549	16	30773066	30787628	0.264	rs4238961	-3.55	rs8058961	0.170486	4.85	-1.762	208	2	lasso	0.14472	5.18e-06	-1.74243	0.08143	0.97695
GTEX7_Spinal_cord_cervical_c-1	XKR9	ENSG00000221947	8	71581600	71702606	0.482	rs7015180	-2.67	rs13257800	0.469961	-6.56	1.781	309	2	lasso	0.46774	8.6e-13	-1.74236	0.081446	0.97695
GTEX7_Frontal_Cortex_BA9	C2CD3	ENSG00000168014	11	73723763	73882255	0.189	rs11236190	-2.64	rs10431176	0.0777	4.31	2.287	409	409	blup	0.10869	0.000167	1.74182	0.0815	0.97695
GTEX7_Nucleus_accumbens_basal_ganglia	LA16c-OS12.2	ENSG00000268836	16	235747	236293	0.513	rs7206329	2.95	rs4141288	0.359641	6.93	-2.038	305	8	lasso	0.32796	8.03e-13	-1.74194	0.08152	0.97695
GTEX7_Putamen_basal_ganglia	TNFRSF10C	ENSG00000173535	8	22941868	22974950	0.785	rs2978473	2.8	rs7830593	0.417	6.81	-2.237	623	20	lasso	0.418434	1.37e-14	-1.74192	0.08152	0.97695
GTEX7_Cerebellum	ASB1	ENSG00000065802	2	239335383	239360891	0.2479	rs11684091	-3.42	rs7584376	0.014681	3.74	-1.08	431	7	lasso	0.01721	0.0576	-1.74176	0.08155	0.97695
GTEX7_Frontal_Cortex_BA9	CIAO3	ENSG00000103245	16	779753	791329	0.229	rs12929353	-3.73	rs3169403	0.17541	5.16	1.027	472	9	enet	0.18972	5.5e-07	1.74169	0.0816	0.97695
GTEX7_Hypothalamus	GTF2H1	ENSG00000110768	11	18343842	18388591	0.316	rs537393	-4.09	rs4150615	0.13937	-4.55	-1.843	439	5	lasso	0.08877	0.00107	1.7415	0.0816	0.97695
GTEX7_Spinal_cord_cervical_c-1	PROM2	ENSG00000155066	2	95940201	95957056	0.27	rs3113002	1.97	rs2320619	0.064788	-4.16	1.501	120	5	lasso	0.16005	0.000116	-1.74173	0.0816	0.97695
CMC	TACC3	ENSG00000013810	4	1723227	1746898	0.1062	rs474235	-2.96	rs1374468	0.107053	-7.13	-2.305	269	7	lasso	0.117428	4.04e-14	1.74136	0.08162	0.97695
GTEX7_Cerebellum	DNAH1	ENSG00000114841	3	52350335	52434507	0.3372	rs9817697	3.2	rs17052052	0.169	-6.32	1.329	357	3	lasso	0.21568	8.87e-10	-1.74125	0.08164	0.97695
GTEX7_Putamen_basal_ganglia	RPAP1	ENSG00000103932	15	41809374	41836467	0.334	rs6493017	2.94	rs1200345	0.30405	5.91	1.728	364	6	enet	0.15617	1.15e-05	1.74107	0.08167	0.97695
GTEX7_Anterior_cingulate_cortex_BA24	GLYATL2	ENSG00000156689	11	58601542	58671688	0.223	rs4411292	-2.79	rs472569	0.05841	-3.8	1.282	348	348	blup	0.05521	0.00823	-1.741	0.0817	0.97695
GTEX7_Cerebellar_Hemisphere	MRNIP	ENSG00000161010	5	179261436	179289173	0.2586	rs17079808	-2.757	rs10277	0.010679	4.2	0.681	440	440	blup	0.0802	0.000841	1.74078	0.0817	0.97695
GTEX7_Cerebellar_Hemisphere	ZNF346-IT1	ENSG00000251666	5	176478715	176479964	0.2139	rs4868696	-2.288	rs641101	0.000622	-3.5	1.379	400	400	blup	0.02211	0.0541	-1.74097	0.0817	0.97695
GTEX7_Hypothalamus	RAB43	ENSG00000172780	3	128806412	128841644	0.241	rs2811502	-2.85	rs9826969	0.061053	3.82	-1.936	317	13	lasso	0.04923	0.0123	-1.7406	0.08175	0.97695
CMC	GCNT1	ENSG00000187210	9	79034752	79122332	0.098	rs17061934	-3.49	rs13290974	0.016236	-4.85	-0.494	714	3	lasso	0.05731	1.55e-07	1.74009	0.08184	0.97695
GTEX7_Caudate_basal_ganglia	XKR9	ENSG00000221947	8	71581600	71702606	0.3346	rs7015180	-2.67	rs13257800	0.415	-7.9	1.781	309	5	lasso	0.4155	2.24e-18	-1.74001	0.081858	0.97695
GTEX7_Cortex	ERO1A	ENSG00000197930	14	53106634	53162618	0.18	rs10131998	2.86	rs12888114	-0.004359	3.69	-1.162	361	361	blup	0.0352	0.0165	-1.73997	0.0819	0.97695
GTEX7_Nucleus_accumbens_basal_ganglia	XXbac-BPGBPG55C20.1	ENSG00000272541	6	58182169	58182746	0.337	rs9476310	2.93	rs12213747	0.060506	4.64	1.468	151	151	blup	0.20405	4.63e-08	1.7399	0.0819	0.97695
GTEX7_Anterior_cingulate_cortex_BA24	LINC01529	ENSG00000225872	19	36279778	36288787	0.5	rs8108116	-2.83	rs11667696	0.0566	-4.26	0.47	417	43	enet	0.116162	0.000181	-1.73951	0.081945	0.97695
GTEX7_Caudate_basal_ganglia	ITGB3BP	ENSG00000142856	1	63906441	64059392	0.8526	rs13373927	-2.58	rs17391823	0.645	9.97	1.837	491	24	enet	0.666097	1.29e-35	1.73941	0.08196	0.97695
GTEX7_Hypothalamus	TAS2R4	ENSG00000127364	7	141478242	141479235	0.384	rs1181775	-3.71	rs1859646	0.182803	5.16	-1.517	488	488	blup	0.1063	0.000359	-1.73939	0.08197	0.97695
GTEX7_Amygdala	PERP	ENSG00000112378	6	138409642	138428648	0.313	rs4895501	2.62	rs2327874	0.03011	-3.67	-0.648	471	471	blup	0.07729	0.00526	1.7393	0.082	0.97695
GTEX7_Putamen_basal_ganglia	SLC18A2	ENSG00000165646	10	119000604	119038941	0.368	rs1638662	-2.83	rs2532841	0.16208	-4.87	1.629	482	7	lasso	0.16342	7.07e-06	-1.73938	0.082	0.97695
GTEX7_Spinal_cord_cervical_c-1	LINC01291	ENSG00000204792	2	75145275	75165545	0.824	rs17011070	-3.69	rs12990965	0.453479	6.37	1.8	455	18	enet	0.42527	1.94e-11	1.73916	0.082	0.97695
GTEX7_Cerebellum	PSRC1	ENSG00000134222	1	109822178	109825808	0.2042	rs1277216	-3.17	rs17645143	0.12	-4.57	-1.739	442	1	lasso	0.08807	0.000115	1.739	0.08203	0.97695
GTEX7_Putamen_basal_ganglia	ATP5MC2	ENSG00000135390	12	54026510	54071192	0.474	rs10876470	3.02	rs916134	0.385497	6.78	1.739	420	1	lasso	0.3615	2.28e-12	1.739	0.08203	0.97695
GTEX7_Caudate_basal_ganglia	DGKD	ENSG00000077044	2	234263153	234380750	0.2099	rs11680313	2.62	rs2083575	0.014494	-4.05	-0.48	634	634	blup	0.05961	0.00192	1.73879	0.08207	0.97695
GTEX7_Cerebellar_Hemisphere	PSPH	ENSG00000146733	7	56078744	56119297	0.5265	rs1722282	3.08	rs11238377	0.013495	4.26	1.83	277	26	enet	0.223859	1.72e-08	1.7387	0.082087	0.97695
GTEX7_Caudate_basal_ganglia	COG6	ENSG00000133103	13	40229764	40365802	0.395	rs9532377	2.54	rs9532420	0.030132	4.32	-0.211	526	34	enet	0.11736	1.67e-05	-1.7388	0.0821	0.97695
GTEX7_Hypothalamus	TNRC18P1	ENSG00000249661	4	141562994	141566643	0.381	rs883077	2.99	rs4403123	-0.00951	3.02	1.628	433	433	blup	0.02059	0.0753	1.74	0.0821	0.97695
GTEX7_Nucleus_accumbens_basal_ganglia	PNPLA7	ENSG00000130653	9	140354404	140444986	0.275	rs13288421	-2.39	rs928046	0.028989	-4.66	1.232	337	25	enet	0.1044	0.000111	-1.7386	0.0821	0.97695
GTEX7_Spinal_cord_cervical_c-1	HSD17B4	ENSG00000133835	5	118788138	118972894	0.305	rs924623	-3.46	rs32665	0.230786	4.71	-2.104	355	7	enet	0.2115	8.24e-06	-1.7388	0.0821	0.97695
GTEX7_Caudate_basal_ganglia	CYSTM1	ENSG00000120306	5	139554227	139661637	0.2063	rs13174863	-3.12	rs2291878	0.007807	-3.54	0.272	300	300	blup	0.057829	0.00221	-1.7385	0.08213	0.97695
GTEX7_Cerebellar_Hemisphere	MSH3	ENSG00000113318	5	79950467	80172279	0.4099	rs10077280	3.138	rs6151816	0.090975	4.59	-1.935	480	10	lasso	0.0738	0.00133	-1.7383	0.0822	0.97695
GTEX7_Frontal_Cortex_BA9	WEE2-AS1	ENSG00000228775	7	141404138	141438146	0.505	rs1181775	-3.71	rs6962760	0.403595	7.42	-1.6	443	36	enet	0.44455	1.38e-16	-1.7381	0.0822	0.97695
GTEX7_Hypothalamus	TRGC2	ENSG00000227191	7	38279181	38289173	0.609	rs10226230	2.84	rs2109364	0.4667	-7.07	-1.888	649	5	lasso	0.45593	9.11e-16	1.73786	0.08224	0.97695
GTEX7_Spinal_cord_cervical_c-1	SPIRE2	ENSG00000204991	16	89884587	89937727	0.396	rs164745	2.73	rs7195066	0.08367	3.93	-1.545	363	363	blup	0.1406	0.000306	-1.7375	0.0823	0.97695
GTEX7_Nucleus_accumbens_basal_ganglia	PTK2	ENSG00000169398	8	141667999	142012315	0.1199	rs7843258	2.8	rs10088475	0.122065	-4.82	1.561	408	6	enet	0.108363	8.24e-05	-1.7374	0.08231	0.97695
GTEX7_Cerebellum	WIPF1	ENSG00000115935	2	175424300	175547644	0.3527	rs4972453	-2.66	rs1367223	0.200542	5.62	1.46	331	19	enet	0.148561	5.17e-07	1.73724	0.08234	0.97695
GTEX7_Nucleus_accumbens_basal_ganglia	CCDC40	ENSG00000141519	17	78010435	78074412	0.6278	rs7213201	3.5	rs3764438	0.208975	6.5	-2.37	405	38	enet	0.321068	1.55e-12	-1.7373	0.08234	0.97695
GTEX7_Cerebellum	FGD6	ENSG00000180263	12	95470525	95611258	0.173	rs7953189	2.71	rs2436634	0.06373	4.32	-0.949	605	605	blup	0.04132	0.00672	-1.73699	0.08239	0.97695
GTEX7_Cortex	OSGEP	ENSG00000092094	14	20914570	20923264	0.894	rs11701	4.79	rs883037	0.53827	-8.81	1.776	657	5	enet	0.525	1.73e-23	-1.737	0.0824	0.97695
GTEX7_Nucleus_accumbens_basal_ganglia	ZEB2P1	ENSG00000249506	4	16362309	16398946	0.568	rs6851785	-2.99	rs1501146	0.561	8.5	-1.72	581	3	lasso	0.55299	3.57e-24	-1.73714	0.0824	0.97695
GTEX7_Spinal_cord_cervical_c-1	RP11-861E21.1	ENSG00000267108	18	12432896	12437634	0.505	rs1250171	-3.04	rs578667	0.174939	4.84	-1.518	409	8	lasso	0.24349	1.48e-06	-1.73676	0.08243	0.97695
GTEX7_Caudate_basal_ganglia	CDC20P1	ENSG00000231007	9	89626567	89628066	0.4079	rs13295659	-2.48	rs13296748	0.13247	4.82	-0.166	557	37	enet	0.269496	1.86e-11	-1.73674	0.082433	0.97695
CMC	ZNF713	ENSG00000178665	7	55955169	56009918	0.0643	rs1722282	3.08	rs816398	0.016156	4.42	0.824	326	326	blup	0.02665	0.000289	1.73658	0.08246	0.97695
GTEX7_Cerebellum	PPCDC	ENSG00000138621	15	75315896	75409803	0.2296	rs16970170	2.46	rs3743212	0.134	4.98	-2.033	273	5	lasso	0.14603	6.52e-07	-1.7364	0.08249	0.97695
GTEX7_Putamen_basal_ganglia	ESYT2	ENSG00000117868	7	158523686	158622944	0.1943	rs1670340	3.25	rs2602542	0.024542	3.72	1.609	406	406	blup	0.06378	0.00449	1.73628	0.08251	0.97695
CMC	NRG4	ENSG00000169752	15	76228310	76352136	0.5025	rs2469534	3.31	rs334930	0.6069	-16.56	1.663	315	4	lasso	0.62409	7.15e-98	-1.73626	0.08252	0.97695
CMC	GRM8	ENSG00000179603	7	126078652	126893348	0.1614	rs2299459	3.06	rs17862337	0.114078	-7.75	-0.442	801	801	bslmm	0.15698	1.17e-18	1.73582	0.0826	0.97695
GTEX7_Spinal_cord_cervical_c-1	DDX25	ENSG00000109832	11	125773271	125793158	0.416	rs668171	2.39	rs2236681	0.30313	5.28	-1.501	559	3	lasso	0.2345	2.41e-06	-1.7357	0.08262	0.97695
GTEX7_Hypothalamus	NRG4	ENSG00000169752	15	76228310	76352136	0.473	rs2469534	3.31	rs985849	0.232916	-5.71	1.895	300	4	lasso	0.22193	1.82e-07	-1.73559	0.08264	0.97695
CMC	OSGEP	ENSG00000092094	14	20914570	20923264	0.3345	rs11701	4.79	rs2275007	0.315127	-11.99	1.801	652	15	enet	0.30833	3.87e-38	-1.73539	0.08267	0.97695
GTEX7_Hypothalamus	MYOM1	ENSG00000101605	18	3066805	3220106	0.376	rs596701	-3.13	rs11660930	0.00717	2.58	-0.083	493	493	blup	0.03592	0.0282	1.7352	0.0827	0.97695
GTEX7_Nucleus_accumbens_basal_ganglia	PTPRN	ENSG00000054356	2	220154345	220174370	0.252	rs6745082	2.703	rs6436132	0.115	5.08	1.159	415	16	enet	0.19516	9.57e-08	1.73526	0.0827	0.97695
GTEX7_Substantia_nigra	RP11-69E11.4	ENSG00000182109	1	39987952	40011859	0.5	rs784623	-2.84	rs1999574	0.003427	-3.24	0.553	382	382	blup	0.19928	2.22e-05	-1.73498	0.0827	0.97695
GTEX7_Cerebellar_Hemisphere	TRMT11	ENSG00000066651	6	126307576	126360422	0.2715	rs11965647	-2.55	rs4897166	0.147881	4.4	-1.589	259	3	lasso	0.0638	0.0027	-1.73507	0.08273	0.97695
GTEX7_Cerebellum	ALG6	ENSG00000088035	1	63833261	63904233	0.6342	rs17123995	3.12	rs855325	0.283	-6.69	1.991	542	15	lasso	0.23711	1.05e-10	-1.73501	0.08274	0.97695
GTEX7_Cerebellum	ATP6V0A1	ENSG00000033627	17	40610862	40674629	0.1474	rs2089115	2.5	rs2301647	0.101309	-4.27	-0.958	253	253	blup	0.0881	0.000115	1.7348	0.08278	0.97695
GTEX7_Caudate_basal_ganglia	RP11-47A8.5	ENSG00000272933	10	104402549	104403897	0.2231	rs17779355	3.8	rs10883759	0.146205	4.77	0.892	360	9	lasso	0.093518	0.00012	1.73472	0.08279	0.97695
GTEX7_Cortex	TSPAN11	ENSG00000110900	12	31079362	31149534	0.5643	rs33162	3.22	rs11051145	0.382	7.25	-1.205	487	30	enet	0.41857	1.4e-17	-1.73459	0.0828	0.97695
GTEX7_Frontal_Cortex_BA9	NKAIN4	ENSG00000101198	20	61872136	61904046	0.362	rs6122469	3.52	rs1555337	0.19753	4.91	0.733	497	8	lasso	0.25404	4.15e-09	1.7345	0.0828	0.97695
GTEX7_Spinal_cord_cervical_c-1	TAPBPL	ENSG00000139192	12	6560856	6575683	0.419	rs7316224	-2.92	rs2109426	0.200029	4.61	1.553	421	6	lasso	0.183	3.63e-05	1.73469	0.0828	0.97695
GTEX7_Cortex	IDH2-DT	ENSG00000259685	15	90645881	90676674	0.276	rs12324924	2.97	rs4436756	0.105312	-4.9	1.2	429	429	blup	0.082998	0.000413	-1.73436	0.08285	0.97695
GTEX7_Putamen_basal_ganglia	QRICH2	ENSG00000129646	17	74270130	74303761	0.53	rs1135889	-3.24	rs8901	0.021377	-3.87	-2.119	416	416	blup	0.0236	0.0593	1.73404	0.08291	0.97695
GTEX7_Frontal_Cortex_BA9	YWHAEP1	ENSG00000232727	7	63894208	63894970	0.254	rs7790689	2.85	rs6955211	0.213858	-5.22	1.338	323	2	lasso	0.21004	1.22e-07	-1.7339	0.08294	0.97695
GTEX7_Substantia_nigra	MUC20-OT1	ENSG00000242086	3	195384933	195460422	0.772	rs2344654	-2.37	rs13084520	0.26624	4.68	1.649	284	17	lasso	0.276829	3.81e-07	1.7336	0.08298	0.97695
GTEX7_Anterior_cingulate_cortex_BA24	ZNF586	ENSG00000083828	19	58281023	58331307	0.288	rs8107849	2.75	rs1059397	0.0274	4.07	1.649	485	485	blup	0.130367	7.31e-05	1.73343	0.08302	0.97695
GTEX7_Caudate_basal_ganglia	LINC02610	ENSG00000186235	2	239133193	239140318	0.332	rs11684091	-3.42	rs934945	0.07946	-4.61	-2.066	490	3	lasso	0.10448	4.87e-05	1.73342	0.08302	0.97695
GTEX7_Cerebellum	SCNN1G	ENSG00000166828	16	23194036	23228204	0.4409	rs8044984	-3.51	rs4073930	0.413082	-8.03	-1.493	485	10	enet	0.403118	7.35e-19	1.7334	0.083024	0.97695
GTEX7_Anterior_cingulate_cortex_BA24	DUTP6	ENSG00000225171	1	166837985	166838446	0.296	rs7528834	3.07	rs12117020	0.253538	5.43	1.731	590	4	lasso	0.23076	8.57e-08	1.73296	0.0831	0.97695
GTEX7_Cerebellar_Hemisphere	NINL	ENSG00000101004	20	25433341	25566153	0.3089	rs2235605	4.21	rs417110	0.24412	5.88	3.177	266	15	enet	0.23366	7.78e-09	1.7331	0.0831	0.97695
GTEX7_Caudate_basal_ganglia	HTR1D	ENSG00000179546	1	23516993	23521222	0.1776	rs10917360	3.96	rs6650086	0.15	5.18	-1.685	366	5	lasso	0.137074	3.18e-06	-1.7329	0.08311	0.97695
GTEX7_Cerebellum	PPME1	ENSG00000214517	11	73882144	73965748	0.2605	rs11236190	-2.64	rs7117465	0.126955	-4.98	1.34	409	10	lasso	0.11591	9.87e-06	-1.7329	0.08311	0.97695
GTEX7_Hypothalamus	NINJ2-AS1	ENSG00000177406	12	740057	772872	0.427	rs3088378	-2.67	rs2075032	0.285	5.79	1.738	456	4	lasso	0.2173	2.5e-07	1.73292	0.08311	0.97695
GTEX7_Cortex	RSPO2	ENSG00000147655	8	108911544	109095913	0.1924	rs989291	-3.32	rs16877095	0.06479	4.13	-1.926	383	4	lasso	0.07291	0.0009	-1.73273	0.08314	0.97695
GTEX7_Nucleus_accumbens_basal_ganglia	TP73-AS1	ENSG00000227372	1	3652548	3663900	0.22	rs869698	-2.93	rs2298222	0.00748	3.65	1.74	463	5	lasso	0.04815	0.00715	1.73257	0.08317	0.97695
GTEX7_Caudate_basal_ganglia	GOSR2	ENSG00000108433	17	45000483	45105003	0.1479	rs2004580	2.59	rs11570460	0.00177	-3.97	-0.058	288	288	blup	0.04122	0.00859	-1.7324	0.0832	0.97695
GTEX7_Cerebellum	RETREG2	ENSG00000144567	2	220040947	220050201	0.5325	rs6745082	2.7	rs13029742	0.343807	-7.37	-1.181	373	8	lasso	0.380811	1.2e-17	1.73223	0.08323	0.97695
GTEX7_Amygdala	GUCA1B	ENSG00000112599	6	42152139	42162654	0.335	rs6939563	-3.38	rs1065236	0.1541	-4.21	1.868	414	4	lasso	0.13879	0.000224	-1.7317	0.0833	0.97695
GTEX7_Hypothalamus	CTC-459F4.3	ENSG00000267575	19	28284371	28409771	0.162	rs885084	-3.21	rs6510353	0.025428	3.59	-1.63	289	289	blup	0.06319	0.00519	-1.73186	0.0833	0.97695
GTEX7_Cerebellar_Hemisphere	RP11-552F3.10	ENSG00000267342	17	73893141	73896229	0.334	rs1135889	-3.24	rs6501843	0.11645	-5	-2.159	390	4	lasso	0.18348	4.15e-07	1.73167	0.083332	0.97695
GTEX7_Cerebellar_Hemisphere	NELFB	ENSG00000188986	9	140149625	140167998	0.3702	rs13288421	-2.39	rs28567631	0.164	-5.32	1.675	361	4	lasso	0.178	6.33e-07	-1.73147	0.08337	0.97695
GTEX7_Nucleus_accumbens_basal_ganglia	CTC-459F4.1	ENSG00000261770	19	28248092	28251757	0.607	rs885084	-3.21	rs4239564	0.510562	8.26	-1.425	279	9	lasso	0.51945	3.64e-22	-1.73146	0.08337	0.97695
GTEX7_Hippocampus	LRRC27	ENSG00000148814	10	134145614	134195010	0.462	rs6571241	3.34	rs2295273	0.18447	4.69	-1.219	462	6	lasso	0.1417	3e-05	-1.73108	0.0834	0.97695
GTEX7_Hippocampus	STMP1	ENSG00000243317	7	135347244	135378166	0.311	rs11768962	-2.04	rs3110823	0.194221	-5.73	-1.772	462	2	lasso	0.2142	2.13e-07	1.7311	0.0834	0.97695
GTEX7_Cerebellum	ARHGAP32	ENSG00000134909	11	128834955	129149219	0.29	rs2008849	3.61	rs691197	0.048568	-3.76	-0.17	525	8	lasso	0.14189	9.51e-07	1.7311	0.08343	0.97695
GTEX7_Cerebellum	IQCN	ENSG00000130518	19	18367908	18385319	0.438	rs4808136	2.52	rs12608504	0.339	7.24	1.578	408	8	lasso	0.352573	3.62e-16	1.73106	0.08344	0.97695
GTEX7_Cerebellum	RP11-826N14.4	ENSG00000251623	5	175564160	175582741	0.495	rs6870937	-2.439	rs7443800	0.403	-7.92	-1.731	324	1	lasso	0.389791	3.95e-18	1.731	0.08345	0.97695
GTEX7_Cerebellum	GPC2	ENSG00000213420	7	99767229	99774995	0.5243	rs2261360	3.12	rs858506	0.116938	-5.77	-1.018	273	11	lasso	0.243369	5.56e-11	1.73103	0.08345	0.97695
GTEX7_Cerebellum	WAC-AS1	ENSG00000254635	10	28811581	28821672	0.3384	rs11007333	3	rs332166	0.08423	5.49	2.017	583	6	lasso	0.13768	1.39e-06	1.7307	0.0835	0.97695
GTEX7_Cerebellar_Hemisphere	TBC1D1	ENSG00000065882	4	37892708	38140796	0.488	rs11734812	-2.68	rs4832960	0.094121	-4.59	1.393	673	15	lasso	0.09796	0.000236	-1.73068	0.08351	0.97695
GTEX7_Nucleus_accumbens_basal_ganglia	RP11-666A20.3	ENSG00000241439	3	125677399	125677660	0.407	rs9289256	-2.92	rs6790101	0.115291	-5.75	-0.439	430	429	blup	0.27951	7.19e-11	-1.7306	0.08352	0.97695
GTEX7_Nucleus_accumbens_basal_ganglia	LINC00471	ENSG00000181798	2	232373137	232379050	0.3976	rs6727769	2.747	rs13020024	0.125	-5.03	1.066	359	8	lasso	0.11544	4.84e-05	-1.73022	0.08359	0.97695
GTEX7_Amygdala	GNAL	ENSG00000141404	18	11688955	11885684	0.488	rs1250171	-3.04	rs16976628	-0.00668	3.32	1.437	454	454	blup	0.07684	0.00539	1.7302	0.0836	0.97695
GTEX7_Frontal_Cortex_BA9	PROM2	ENSG00000155066	2	95940201	95957056	0.1645	rs3113002	1.97	rs3113002	0.17098	-5.42	1.965	122	4	lasso	0.19394	4.03e-07	-1.73005	0.0836	0.97695
GTEX7_Spinal_cord_cervical_c-1	TREML4	ENSG00000188056	6	41196062	41206620	0.76	rs912881	-3.22	rs1968871	0.368662	5.61	0.898	548	44	enet	0.40131	1.02e-10	1.73	0.0836	0.97695
GTEX7_Frontal_Cortex_BA9	ZNF781	ENSG00000196381	19	38158652	38183223	0.183	rs1654345	-2	rs17306900	0.122874	-4.38	1.611	293	6	lasso	0.070693	0.00219	-1.72977	0.083672	0.97695
GTEX7_Caudate_basal_ganglia	SIGLEC14	ENSG00000254415	19	52145806	52150054	0.472	rs736574	2.68	rs7250849	0.245	-6.16	1.141	595	32	enet	0.238581	3.65e-10	-1.72914	0.08378	0.97695
GTEX7_Frontal_Cortex_BA9	SYCP2	ENSG00000196074	20	58438618	58508710	0.359	rs577624	4.43	rs6092883	0.02478	-3.1	1.419	620	9	lasso	0.00727	0.176	-1.729	0.0838	0.97695
GTEX7_Cerebellum	RP11-680F20.11	ENSG00000263906	11	125797011	125798724	0.327	rs668171	2.39	rs4937070	0.163738	5.16	-1.813	565	7	lasso	0.12503	4.37e-06	-1.729	0.08381	0.97695
GTEX7_Spinal_cord_cervical_c-1	PDCL3P4	ENSG00000244119	3	101431316	101432035	0.631	rs4683874	-2.5	rs7651721	0.54506	6.71	1.949	331	331	blup	0.51386	2.19e-14	1.72866	0.0839	0.97695
GTEX7_Cerebellar_Hemisphere	RPL21P10	ENSG00000239272	14	78149545	78150332	0.199	rs8177544	3.59	rs10162548	0.0905	4.99	1.332	629	2	lasso	0.09334	0.000329	1.7281	0.08396	0.97695
GTEX7_Caudate_basal_ganglia	ZEB2P1	ENSG00000249506	4	16362309	16398946	0.5965	rs6851785	-2.99	rs1501139	0.473061	8.24	-1.749	581	5	lasso	0.46362	5.01e-21	-1.728	0.084	0.97695
GTEX7_Nucleus_accumbens_basal_ganglia	LINC00299	ENSG00000236790	2	8147901	8523751	0.392	rs6744484	2.909	rs6707327	-0.00331	3.74	0.572	501	10	lasso	0.05632	0.00391	1.72776	0.08403	0.97695
GTEX7_Cerebellar_Hemisphere	CYP4F26P	ENSG00000226562	9	33580693	33605289	0.6346	rs10971517	2.79	rs12005354	0.34	6.98	-1.965	362	10	lasso	0.48251	2.2e-19	-1.7276	0.08406	0.97695
GTEX7_Substantia_nigra	RP11-274B21.4	ENSG00000230715	7	128292895	128293719	0.497	rs7779671	3.33	rs2443110	0.186378	5.11	-1.801	367	367	blup	0.200802	2.06e-05	-1.72754	0.08407	0.97695
GTEX7_Anterior_cingulate_cortex_BA24	RP11-247A12.7	ENSG00000268707	9	131932713	131933219	0.6366	rs4295766	-2.45	rs3118634	0.345632	6.21	-1.95	389	5	lasso	0.40923	5.53e-14	-1.7275	0.08408	0.97695
GTEX7_Amygdala	ATG14	ENSG00000126775	14	55833110	55878576	0.19	rs3759667	-2.12	rs2880103	0.11383	4.19	-1.664	437	7	lasso	0.07871	0.0049	-1.72756	0.0841	0.97695
GTEX7_Cerebellar_Hemisphere	AC064875.2	ENSG00000225649	2	13106910	13147138	0.1637	rs16859638	-2.83	rs10202797	0.000342	3.68	-2.12	403	2	lasso	0.00831	0.157	-1.72727	0.0841	0.97695
GTEX7_Cortex	OBSCN	ENSG00000154358	1	228395831	228566577	0.2809	rs564636	-3.04	rs10916293	0.097	5.08	-2.899	355	355	blup	0.08426	0.000374	-1.72717	0.0841	0.97695
GTEX7_Cortex	MOV10	ENSG00000155363	1	113215763	113243368	0.164	rs4838964	-3.52	rs1440175	-0.00628	3	-1.173	327	327	blup	0.042532	0.00937	-1.72724	0.0841	0.97695
GTEX7_Cortex	LINC01719	ENSG00000233396	1	145373054	145382434	0.2153	rs2992020	2.73	rs6424377	0.0334	-3.9	2.43	112	9	enet	0.067164	0.0014	-1.72736	0.0841	0.97695
GTEX7_Nucleus_accumbens_basal_ganglia	MGAM	ENSG00000257335	7	141607613	141806547	0.2065	rs1181775	-3.71	rs2013816	0.221572	-5.69	-1.726	436	4	lasso	0.212416	2.33e-08	1.72721	0.08413	0.97695
GTEX7_Cerebellar_Hemisphere	RP11-506M13.3	ENSG00000244733	10	81420647	81437248	0.281	rs10762854	-2.88	rs10885307	0.179437	-4.88	1.704	334	2	lasso	0.16491	1.72e-06	-1.72715	0.08414	0.97695
GTEX7_Nucleus_accumbens_basal_ganglia	TRGC2	ENSG00000227191	7	38279181	38289173	0.445	rs10226230	2.84	rs2109364	0.357272	-6.9	-1.888	649	13	enet	0.315464	2.63e-12	1.72706	0.08416	0.97695
GTEX7_Cerebellar_Hemisphere	ARHGEF12	ENSG00000196914	11	120207787	120360645	0.232	rs1007530	2.95	rs7131597	0.08959	-4.31	1.62	549	5	lasso	0.094995	0.000292	-1.72697	0.08417	0.97695
GTEX7_Substantia_nigra	DHRS4L2	ENSG00000187630	14	24439148	24475617	0.661	rs10138696	3.43	rs6573471	0.23399	-4.47	2.232	492	12	lasso	0.1972	2.46e-05	-1.7268	0.0842	0.97695
GTEX7_Hypothalamus	RRN3P2	ENSG00000103472	16	29086163	29128039	0.283	rs252308	2.11	rs252343	0.057245	4.61	1.727	154	5	lasso	0.06945	0.00353	1.7265	0.08426	0.97695
GTEX7_Nucleus_accumbens_basal_ganglia	CNTNAP2	ENSG00000174469	7	145813453	148118090	0.2823	rs1724527	3.03	rs10276255	0.065315	4.15	1.75	330	6	lasso	0.010402	0.128	1.72651	0.08426	0.97695
GTEX7_Substantia_nigra	WIPF3	ENSG00000122574	7	29846102	29956682	0.536	rs2041755	2.96	rs11975522	0.029498	3.52	1.385	544	544	blup	0.100287	0.0026	1.72636	0.08428	0.97695
GTEX7_Amygdala	DDX11	ENSG00000013573	12	31226779	31257725	0.812	rs33162	3.22	rs11219	0.704413	-7.8	-1.645	455	7	lasso	0.67994	5.93e-23	1.7263	0.08429	0.97695
GTEX7_Frontal_Cortex_BA9	FAM163A	ENSG00000143340	1	179712298	179785333	0.3378	rs17371594	-2.92	rs6683781	0.0438	-4.72	-1.216	508	6	lasso	0.232405	2.23e-08	1.72644	0.0843	0.97695
GTEX7_Spinal_cord_cervical_c-1	SCAMP1	ENSG00000085365	5	77656339	77776562	0.417	rs10514145	-2.89	rs17804233	0.001102	-3.5	0.987	439	11	enet	0.1462	0.000232	-1.7262	0.0843	0.97695
GTEX7_Cortex	NPRL3	ENSG00000103148	16	134273	188859	0.6513	rs7206329	2.95	rs2562164	0.267356	-7.03	1.892	276	17	enet	0.37731	1.4e-15	-1.7262	0.08431	0.97695
GTEX7_Putamen_basal_ganglia	SIGLEC11	ENSG00000161640	19	50452242	50464429	0.549	rs2001342	3.18	rs10405621	0.138	4.08	0.74	337	337	blup	0.14289	2.77e-05	1.72615	0.084321	0.97695
GTEX7_Hippocampus	SPTSSB	ENSG00000196542	3	161062580	161090668	0.181	rs873183	-2.63	rs1382429	0.03835	3.92	1.568	379	379	blup	0.04726	0.0128	1.72609	0.08433	0.97695
GTEX7_Hypothalamus	EIF4A2P1	ENSG00000267336	18	12912843	12913905	0.401	rs11877708	3.17	rs8090365	0.4784	7.14	1.726	380	1	lasso	0.47009	2.25e-16	1.726	0.08435	0.97695
GTEX7_Putamen_basal_ganglia	CAPRIN2	ENSG00000110888	12	30862486	30907885	0.432	rs33162	3.22	rs2882856	0.05563	-4.19	1.854	554	10	lasso	0.07243	0.00259	-1.7258	0.08439	0.97695
CMC	CNTRL	ENSG00000119397	9	123837141	123939888	0.0416	rs584985	2.6	rs2078141	0.05634	-5.2	1.61	421	2	lasso	0.04664	2.14e-06	-1.72577	0.08439	0.97695
GTEX7_Cerebellum	CHFR	ENSG00000072609	12	133398773	133532890	0.576	rs12581148	3.79	rs1009320	0.21513	6.38	1.561	234	6	lasso	0.31192	3.81e-14	1.72547	0.08444	0.97695
GTEX7_Frontal_Cortex_BA9	TPM2	ENSG00000198467	9	35681989	35691017	0.5197	rs10972487	-3.32	rs2295797	0.284	-6.35	-1.757	402	402	blup	0.26149	2.3e-09	1.7255	0.08444	0.97695
GTEX7_Amygdala	MAP1LC3A	ENSG00000101460	20	33134658	33148149	0.241	rs6088443	3.6	rs6058108	0.115	3.94	-1.461	304	26	enet	0.16747	4.92e-05	-1.7254	0.084455	0.97695
GTEX7_Spinal_cord_cervical_c-1	TMEM154	ENSG00000170006	4	153539784	153601317	0.465	rs9683552	2.4	rs1533458	-0.00851	3.44	1.075	375	28	enet	0.04417	0.0324	1.7253	0.08446	0.97695
GTEX7_Caudate_basal_ganglia	KCNS3	ENSG00000170745	2	18059114	18542882	0.2724	rs1452430	-3.27	rs17388897	0.021868	4.39	0.181	515	515	blup	0.07605	0.000502	1.72516	0.0845	0.97695
GTEX7_Cerebellar_Hemisphere	CTD-2287O16.4	ENSG00000272265	5	115413807	115414267	0.3672	rs6869363	3.611	rs6890263	0.026061	4.26	-1.262	596	56	enet	0.09637	0.000265	-1.72517	0.0845	0.97695
GTEX7_Spinal_cord_cervical_c-1	TAS2R5	ENSG00000127366	7	141490017	141491166	0.248	rs1181775	-3.71	rs974008	0.15974	-4.25	-1.683	482	20	enet	0.17502	5.45e-05	1.7249	0.0845	0.97695
GTEX7_Cerebellum	LRRC8B	ENSG00000197147	1	89990395	90063423	0.4946	rs12756658	-2.96	rs12125224	0.228	-6.09	-1.094	350	29	enet	0.24044	7.49e-11	1.72503	0.08452	0.97695
GTEX7_Cortex	KRI1	ENSG00000129347	19	10663761	10676713	0.542	rs12720218	2.48	rs1465701	0.334221	-6.9	-1.949	361	19	enet	0.3519	2.07e-14	1.72494	0.08454	0.97695
CMC	SLC16A10	ENSG00000112394	6	111408781	111552397	0.1358	rs11757203	-2.98	rs458017	0.0431	6.25	0.417	409	409	blup	0.111519	1.86e-13	1.72	0.08458	0.97695
GTEX7_Cerebellum	ROCK1P1	ENSG00000263006	18	109065	122219	0.601	rs538917	3.14	rs4797876	0.262107	6.72	-1.365	309	38	enet	0.34646	7.43e-16	-1.7245	0.0846	0.97695
CMC	LRCH1	ENSG00000136141	13	47127303	47327175	0.0696	rs6561296	2.41	rs10507550	-0.002197	-3.82	-0.61	661	661	blup	0.014715	0.00564	1.7243	0.08465	0.97695
GTEX7_Frontal_Cortex_BA9	ZNF586	ENSG00000083828	19	58281023	58331307	0.301	rs8107849	2.75	rs2303817	0.081013	-4.56	-0.64	485	485	blup	0.124118	5.8e-05	1.7241	0.084689	0.97695
GTEX7_Cerebellar_Hemisphere	ACSS1	ENSG00000154930	20	24986868	25039616	0.4486	rs2235605	4.21	rs4815364	0.11387	4.69	-1.32	482	9	lasso	0.11076	9.39e-05	-1.7243	0.0847	0.97695
GTEX7_Hypothalamus	AKTIP	ENSG00000166971	16	53524952	53538323	0.359	rs7205987	2.73	rs8045574	0.163579	-4.52	-1.385	402	16	enet	0.20612	5.4e-07	1.724	0.08472	0.97695
GTEX7_Hypothalamus	MFSD13A	ENSG00000138111	10	104221149	104236802	0.358	rs17779355	3.8	rs1056744	0.33879	6.48	-1.781	336	6	lasso	0.344095	1.9e-11	-1.72356	0.08479	0.97695
GTEX7_Anterior_cingulate_cortex_BA24	COPS4	ENSG00000138663	4	83955600	83996971	0.287	rs2868730	-3.09	rs7356196	0.012361	3.74	-1.753	451	451	blup	0.03898	0.0228	-1.7233	0.0848	0.97695
GTEX7_Caudate_basal_ganglia	SERGEF	ENSG00000129158	11	17809595	18034709	0.3469	rs537393	-4.09	rs2468782	0.054685	-4.41	-0.178	489	37	enet	0.13476	3.86e-06	1.7235	0.0848	0.97695
GTEX7_Frontal_Cortex_BA9	KCNN3	ENSG00000143603	1	154669931	154842756	0.1864	rs12029542	-3.38	rs10908445	-0.00516	-3.75	-1.675	419	419	blup	0.075059	0.00163	1.72361	0.0848	0.97695
GTEX7_Frontal_Cortex_BA9	IFT27	ENSG00000100360	22	37154246	37172300	0.469	rs926331	3.5	rs1048015	0.216481	5.48	-1.288	678	64	enet	0.20446	1.85e-07	-1.72339	0.084818	0.97695
GTEX7_Cerebellar_Hemisphere	FAM180B	ENSG00000196666	11	47608198	47610746	0.124	rs11039114	3.12	rs10838738	0.05476	4.02	-0.324	277	277	blup	0.092769	0.000343	-1.72337	0.08482	0.97695
GTEX7_Hypothalamus	RP11-158M2.4	ENSG00000259762	15	86293567	86296132	0.299	rs338555	-2.67	rs2554	0.027198	-4.1	1.146	561	561	blup	0.08632	0.00124	-1.72335	0.08482	0.97695
GTEX7_Frontal_Cortex_BA9	RP11-820I16.1	ENSG00000267079	18	11910633	11914343	0.602	rs1250171	-3.04	rs661885	0.177342	6.48	1.816	449	9	lasso	0.3566	7.2e-13	1.7233	0.08483	0.97695
CMC	HLTF	ENSG00000071794	3	148747914	148804341	0.183	rs6807987	3.33	rs7646166	0.162583	8.67	-1.699	586	586	bslmm	0.18473	5.78e-22	-1.72317	0.08486	0.97695
GTEX7_Cerebellar_Hemisphere	MISP3	ENSG00000141854	19	14183348	14185874	0.405	rs3786657	-2.61	rs7258963	0.0372	4.17	-1.036	289	7	lasso	0.06192	0.00308	-1.72311	0.08487	0.97695
GTEX7_Hypothalamus	CTD-2054N24.2	ENSG00000259363	15	100347228	100417353	0.597	rs5027395	-2.57	rs11635811	0.174146	-5.75	1.969	540	22	enet	0.37853	1.07e-12	-1.72302	0.08488	0.97695
GTEX7_Nucleus_accumbens_basal_ganglia	FAAHP1	ENSG00000232022	1	46897801	46911193	0.408	rs4420029	2.9	rs2145408	0.277	6.3	1.191	359	4	lasso	0.36594	1.9e-14	1.723	0.08489	0.97695
GTEX7_Anterior_cingulate_cortex_BA24	EIF4A2P1	ENSG00000267336	18	12912843	12913905	0.294	rs11877708	3.17	rs8090365	0.30857	5.81	1.726	380	2	lasso	0.285902	1.51e-09	1.723	0.0849	0.97695
GTEX7_Substantia_nigra	DHFR	ENSG00000228716	5	79922047	79950802	0.796	rs10077280	3.14	rs1677636	0.178	-5.2	-0.638	479	12	lasso	0.30954	6.11e-08	1.7228	0.0849	0.97695
GTEX7_Cortex	LINC00499	ENSG00000251372	4	139230865	139345498	0.5443	rs6817569	2.85	rs7657780	0.26706	6.11	0.273	471	32	enet	0.34055	6.66e-14	1.72288	0.08491	0.97695
GTEX7_Cerebellar_Hemisphere	AP4B1	ENSG00000134262	1	114437370	114447823	0.193	rs11102772	2.84	rs1217397	0.0315	-4.32	-1.704	469	24	enet	0.04886	0.0078	1.72282	0.08492	0.97695
GTEX7_Putamen_basal_ganglia	CTC-459F4.1	ENSG00000261770	19	28248092	28251757	0.597	rs885084	-3.21	rs4239564	0.427	7.17	-1.425	279	14	enet	0.44264	1.35e-15	-1.72275	0.084933	0.97695
GTEX7_Nucleus_accumbens_basal_ganglia	ZFYVE19	ENSG00000166140	15	41099284	41106767	0.253	rs976402	3.13	rs690660	0.061683	4.4	-0.117	290	26	enet	0.11716	4.25e-05	-1.7225	0.085	0.97695
GTEX7_Frontal_Cortex_BA9	EPB42	ENSG00000166947	15	43398423	43513481	0.122	rs7181079	3.12	rs2176870	0.05502	-3.67	-1.437	270	270	blup	0.04373	0.0134	1.72235	0.085006	0.97695
GTEX7_Nucleus_accumbens_basal_ganglia	ZNF333	ENSG00000160961	19	14800613	14844558	0.288	rs16979982	3.21	rs4808319	0.010226	-4.13	-1.402	456	47	enet	0.07245	0.00119	1.72234	0.08501	0.97695
GTEX7_Spinal_cord_cervical_c-1	SH3RF1	ENSG00000154447	4	170015407	170192256	0.438	rs6854137	-2.83	rs7660714	0.0192	-3.87	1.664	380	380	blup	0.12436	0.000679	-1.7223	0.08502	0.97695
GTEX7_Hippocampus	MLLT6	ENSG00000108292	17	36861795	36886056	0.409	rs6503638	2.69	rs4541106	-0.006746	-3.3	-0.409	329	10	lasso	-0.00514	0.507	1.72201	0.08507	0.97695
GTEX7_Amygdala	A4GALT	ENSG00000128274	22	43088127	43117304	0.362	rs733278	3.34	rs5759143	-0.005514	3.43	-1.214	475	475	blup	0.0756	0.00572	-1.7219	0.08509	0.97695
CMC	SHISAL1	ENSG00000138944	22	44639547	44708731	0.0813	rs3761481	3.21	rs12484763	0.013822	4.19	0.739	838	838	bslmm	0.02286	0.000738	1.72172	0.0851	0.97695
CMC	HMGCS1	ENSG00000112972	5	43289497	43313614	0.1455	rs11746790	2.36	rs12514393	0.156	8.65	1.722	321	1	lasso	0.148	1.25e-17	1.722	0.0851	0.97695
GTEX7_Cerebellar_Hemisphere	AKR1A1	ENSG00000117448	1	46016215	46035721	0.164	rs9429157	-2.98	rs12049503	0.0869	4	-1.658	288	288	blup	0.059548	0.00365	-1.7217	0.08512	0.97695
GTEX7_Cerebellum	XKR9	ENSG00000221947	8	71581600	71702606	0.2775	rs7015180	-2.67	rs12675271	0.244244	-7.04	1.787	309	309	blup	0.254887	1.71e-11	-1.72173	0.08512	0.97695
GTEX7_Cortex	SNHG18	ENSG00000250786	5	9546312	9550721	0.4069	rs385	3.08	rs605126	0.120542	5.37	2.951	702	8	lasso	0.24791	4.83e-10	1.72133	0.08519	0.97695
GTEX7_Frontal_Cortex_BA9	DLGAP1-AS3	ENSG00000263724	18	3878180	3897069	0.516	rs629534	-2.94	rs3760605	0.096327	-4.47	-1.274	565	5	lasso	0.2502	5.59e-09	1.7208	0.08528	0.97695
GTEX7_Cerebellum	PLEKHH1	ENSG00000054690	14	68000018	68056329	0.515	rs7148327	3.24	rs8006273	0.07817	4.97	2.429	383	8	lasso	0.22315	4.24e-10	1.7207	0.08531	0.97695
GTEX7_Anterior_cingulate_cortex_BA24	DPH7	ENSG00000148399	9	140449356	140473387	0.4047	rs13288421	-2.39	rs7852496	0.050174	-4.23	-1.588	346	6	lasso	0.06206	0.00537	1.7205	0.08533	0.97695
GTEX7_Cerebellar_Hemisphere	FRS3	ENSG00000137218	6	41737914	41754280	0.2954	rs6939563	-3.38	rs1806719	0.18291	5.45	1.538	509	4	enet	0.1497	5.39e-06	1.72037	0.08537	0.97695
GTEX7_Cerebellar_Hemisphere	SMIM19	ENSG00000176209	8	42396298	42409603	0.373	rs12155532	2.46	rs2923437	0.29954	6.61	1.507	266	3	lasso	0.32743	2.32e-12	1.7203	0.085378	0.97695
GTEX7_Frontal_Cortex_BA9	ANAPC4	ENSG00000053900	4	25378835	25420120	0.495	rs2219484	-2.34	rs7684466	0.197	5.59	2.001	542	30	enet	0.19058	5.16e-07	1.7204	0.0854	0.97695
GTEX7_Frontal_Cortex_BA9	ZEB2P1	ENSG00000249506	4	16362309	16398946	0.589	rs6851785	-2.99	rs1501146	0.5	7.81	-1.72	581	2	lasso	0.5068	1.4e-19	-1.7202	0.0854	0.97695
GTEX7_Spinal_cord_cervical_c-1	RP3-402G11.26	ENSG00000273253	22	50637519	50638976	0.797	rs6151425	-3.42	rs760753	0.275403	4.71	0.475	396	396	blup	0.2674	3.92e-07	-1.7203	0.0854	0.97695
GTEX7_Amygdala	RP1-92O14.3	ENSG00000234694	1	43820355	43824329	0.316	rs627263	-2.33	rs2069375	-0.0116	3.67	-1.347	456	456	blup	0.04006	0.035	-1.71999	0.08543	0.97695
CMC	MAN2A1	ENSG00000112893	5	109025067	109205326	0.1307	rs10038829	-3.12	rs2301004	0.0881	-7.04	0.76	491	8	lasso	0.141	9.28e-17	-1.7197	0.0855	0.97695
GTEX7_Caudate_basal_ganglia	PDLIM5	ENSG00000163110	4	95373037	95589377	0.3882	rs11945770	-3.48	rs11724023	0.162055	5.35	1.714	389	5	lasso	0.15407	7.42e-07	1.7195	0.08552	0.97695
GTEX7_Anterior_cingulate_cortex_BA24	NRP1	ENSG00000099250	10	33466420	33625190	0.436	rs869636	-2.56	rs2474710	-0.000787	-3.58	-1.503	565	565	blup	0.00129	0.288	1.71943	0.085537	0.97695
GTEX7_Cerebellar_Hemisphere	PAH	ENSG00000171759	12	103230663	103352188	0.3995	rs12580432	2.56	rs10778209	0.134828	4.63	-2.088	443	10	lasso	0.16585	1.6e-06	-1.71941	0.08554	0.97695
GTEX7_Putamen_basal_ganglia	SNRPN	ENSG00000128739	15	25068794	25223870	0.331	rs2714769	2.99	rs1079207	0.13553	-4.27	1.675	354	4	lasso	0.01588	0.0996	-1.71919	0.08558	0.97695
GTEX7_Cerebellar_Hemisphere	ALDH16A1	ENSG00000161618	19	49956426	49974305	0.416	rs2001342	3.18	rs1578944	0.245	6.41	1.971	370	4	lasso	0.35812	1.29e-13	1.71916	0.08559	0.97695
GTEX7_Amygdala	TULP1	ENSG00000112041	6	35465651	35480715	0.417	rs942373	-2.48	rs9380524	0.00643	-3.43	-1.286	427	427	blup	0.08226	0.00409	1.7189	0.0856	0.97695
GTEX7_Caudate_basal_ganglia	PIK3C3	ENSG00000078142	18	39535171	39667794	0.158	rs2082586	2.85	rs638763	0.07838	-4.08	1.719	381	1	lasso	0.041899	0.00812	-1.719	0.0856	0.97695
GTEX7_Hypothalamus	RP11-350J20.5	ENSG00000231760	6	150117711	150119308	0.292	rs7452004	-3.03	rs9767555	0.145574	5.01	-1.323	466	466	blup	0.13961	4.36e-05	-1.719	0.08561	0.97695
GTEX7_Cerebellar_Hemisphere	ARL14EP	ENSG00000152219	11	30344598	30359774	0.317	rs605765	-2.65	rs1235089	0.21648	-5.64	-1.829	388	9	lasso	0.177117	6.77e-07	1.71881	0.08565	0.97695
GTEX7_Cerebellum	B3GALT1	ENSG00000172318	2	168675182	168730551	0.2559	rs16853644	2.97	rs4667985	0.187571	5.62	1.631	438	4	lasso	0.170649	6.68e-08	1.71863	0.08568	0.97695
GTEX7_Nucleus_accumbens_basal_ganglia	RP11-738O11.13	ENSG00000254547	11	55635045	55642013	0.141	rs17493710	2.59	rs476822	0.016755	-3.84	0.134	407	407	blup	0.08519	0.000464	-1.71856	0.0857	0.97695
GTEX7_Spinal_cord_cervical_c-1	CTD-2227C6.2	ENSG00000249664	5	82308104	82308928	0.36	rs256810	-2.52	rs4266384	0.181675	4.65	2.029	403	7	lasso	0.177	4.92e-05	1.7183	0.0857	0.97695
GTEX7_Cortex	CICP14	ENSG00000271529	7	128296016	128298845	0.4819	rs7779671	3.33	rs2402923	0.285197	6.34	-1.683	366	4	lasso	0.27041	6.15e-11	-1.71846	0.085713	0.97695
GTEX7_Frontal_Cortex_BA9	RP11-873E20.1	ENSG00000267397	18	33296334	33297942	0.264	rs1789529	2.78	rs11081910	-0.000547	-3.67	-1.501	364	364	blup	0.0569	0.00553	1.7184	0.08573	0.97695
GTEX7_Cerebellar_Hemisphere	RP1-130H16.16	ENSG00000241528	22	30770930	30773862	0.322	rs16988828	3.94	rs1002189	0.211095	-5.64	-1.933	440	8	lasso	0.18853	2.81e-07	1.71833	0.08574	0.97695
GTEX7_Cerebellum	ASCC3	ENSG00000112249	6	100956070	101329248	0.2769	rs1321204	2.43	rs9322270	0.07784	5.23	-1.51	307	307	blup	0.128	3.35e-06	-1.71805	0.08579	0.97695
GTEX7_Frontal_Cortex_BA9	SPPL2A	ENSG00000138600	15	50999506	51058005	0.151	rs8042172	3.04	rs17646025	0.10263	4.75	1.706	399	6	lasso	0.05128	0.00806	1.71779	0.085835	0.97695
GTEX7_Anterior_cingulate_cortex_BA24	ACOT4	ENSG00000177465	14	74058410	74063200	0.361	rs2075025	2.29	rs12891009	0.07052	4.3	2.105	377	10	lasso	0.0789	0.00188	1.7174	0.0859	0.97695
GTEX7_Substantia_nigra	KYAT3	ENSG00000137944	1	89401456	89458636	0.519	rs7556550	-2.71	rs1325923	0.278806	-5.61	2.153	358	19	enet	0.2643	7.54e-07	-1.7173	0.0859	0.97695
GTEX7_Anterior_cingulate_cortex_BA24	RP11-274B21.4	ENSG00000230715	7	128292895	128293719	0.4696	rs7779671	3.33	rs2402923	0.406	6.67	-1.683	367	8	lasso	0.377	9.56e-13	-1.7173	0.08592	0.97695
GTEX7_Cerebellar_Hemisphere	RP11-330O11.3	ENSG00000272914	10	31120757	31122316	0.377	rs10826831	2.87	rs12770855	0.009299	3.98	-0.113	499	20	enet	0.07215	0.00149	-1.71731	0.085923	0.97695
GTEX7_Putamen_basal_ganglia	PLA2G5	ENSG00000127472	1	20354672	20417683	0.314	rs7539841	-3.13	rs660414	0.120918	-4.62	1.453	524	7	lasso	0.11267	0.000199	-1.71724	0.08593	0.97695
GTEX7_Frontal_Cortex_BA9	DCHS1	ENSG00000166341	11	6642556	6677085	0.303	rs7948165	3.58	rs12294943	0.227	5.62	-1.717	624	1	lasso	0.18954	5.57e-07	-1.717	0.086	0.97695
GTEX7_Anterior_cingulate_cortex_BA24	TACC3	ENSG00000013810	4	1723227	1746898	0.5527	rs474235	-2.96	rs1374468	0.170653	-5.09	-2.305	271	57	enet	0.24631	2.82e-08	1.7162	0.0861	0.97695
GTEX7_Cortex	RP11-61J19.4	ENSG00000260805	1	212731175	212733073	0.2408	rs6697091	3	rs10863977	0.0712	4.48	-1.944	467	10	enet	0.067454	0.00137	-1.71648	0.0861	0.97695
GTEX7_Amygdala	ULK4	ENSG00000168038	3	41288090	42003922	0.391	rs2291757	2.4	rs809930	0.1236	4.22	-0.954	383	383	blup	0.14479	0.000164	-1.716	0.08616	0.97695
GTEX7_Cerebellar_Hemisphere	SORD	ENSG00000140263	15	45315302	45369383	0.331	rs12905495	-2.46	rs270810	0.010967	-4.01	-1.665	307	307	blup	0.102367	0.000172	1.716	0.08616	0.97695
GTEX7_Hippocampus	CELF3	ENSG00000159409	1	151674880	151689290	0.456	rs1496037	-2.41	rs6701385	0.07997	3.86	-0.137	335	335	blup	0.10577	0.00031	-1.71582	0.0862	0.97695
GTEX7_Hypothalamus	CTD-2228A4.1	ENSG00000271892	5	17107469	17107898	0.525	rs582991	-3.8	rs167214	0.17947	5.58	0.811	433	22	enet	0.27686	3.53e-09	1.71574	0.0862	0.97695
CMC	HHAT	ENSG00000054392	1	210501596	210849638	0.3102	rs10494933	-3.58	rs910033	0.2	9.67	-1.555	665	665	bslmm	0.256619	4.7e-31	-1.71556	0.08624	0.97695
GTEX7_Putamen_basal_ganglia	NFATC2	ENSG00000101096	20	50003494	50179370	0.452	rs6123013	-3.85	rs1205693	-0.007351	-3.34	-0.635	590	590	blup	0.0307	0.0371	1.7154	0.08627	0.97695
GTEX7_Spinal_cord_cervical_c-1	RP11-425D10.10	ENSG00000260273	6	109703998	109704869	0.484	rs1074766	2.88	rs11251	0.066573	4.32	2.401	385	385	blup	0.1503	0.000189	1.71504	0.0863	0.97695
GTEX7_Caudate_basal_ganglia	NUTM2E	ENSG00000228570	10	81601114	81610632	0.4839	rs2819941	2.87	rs1650187	0.224284	5.98	1.443	315	8	lasso	0.265537	2.74e-11	1.71514	0.08632	0.97695
GTEX7_Amygdala	SMIM19	ENSG00000176209	8	42396298	42409603	0.323	rs12155532	2.46	rs2974293	0.23795	4.84	1.428	266	5	lasso	0.16935	4.45e-05	1.715	0.08634	0.97695
GTEX7_Cortex	URAHP	ENSG00000222019	16	90106169	90114181	0.1716	rs164745	2.73	rs7187431	0.014929	3.88	-1.854	259	259	blup	0.03316	0.0195	-1.715	0.08634	0.97695
GTEX7_Frontal_Cortex_BA9	ACTR8	ENSG00000113812	3	53901093	53916229	0.4002	rs4687747	2.66	rs4687758	0.18079	-5.24	1.715	504	1	lasso	0.16268	3.88e-06	-1.715	0.08635	0.97695
GTEX7_Cerebellar_Hemisphere	LINC01422	ENSG00000223704	22	27254597	27261749	0.66	rs5997144	2.87	rs9625066	0.053256	-4.38	-1.223	863	863	blup	0.172	1e-06	1.71474	0.08639	0.97695
GTEX7_Cortex	PDZRN4	ENSG00000165966	12	41582250	41968392	0.1479	rs157973	3.33	rs1350431	0.188	5.32	-1.687	512	3	lasso	0.14776	2.48e-06	-1.71476	0.0864	0.97695
GTEX7_Frontal_Cortex_BA9	KCNRG	ENSG00000198553	13	50589390	50595058	0.309	rs1028814	3.38	rs2066555	0.06393	3.82	-0.242	400	400	blup	0.07049	0.00222	1.71493	0.0864	0.97695
GTEX7_Caudate_basal_ganglia	FAAHP1	ENSG00000232022	1	46897801	46911193	0.4517	rs4420029	2.9	rs3766246	0.271	6.69	2.221	359	4	lasso	0.306369	4.54e-13	1.71451	0.08643	0.97695
CMC	DHFR2	ENSG00000178700	3	93766680	93782233	0.0765	rs6810199	-2.72	rs7615840	0.005107	4.04	1.107	194	194	bslmm	0.0172	0.00302	1.71449	0.08644	0.97695
GTEX7_Putamen_basal_ganglia	RAE1	ENSG00000101146	20	55926066	55954267	0.292	rs2235825	3.07	rs1998190	-0.008667	-4.03	1.044	692	692	blup	0.0494	0.0112	-1.7142	0.08649	0.97695
GTEX7_Cerebellum	MMRN1	ENSG00000138722	4	90800683	90875780	0.244	rs7676688	3.54	rs1442138	0.047254	3.87	2.054	388	8	lasso	0.08687	0.000128	1.71421	0.0865	0.97695
GTEX7_Substantia_nigra	CRYZ	ENSG00000116791	1	75171170	75199092	0.606	rs4650280	3.13	rs277374	-0.008091	3.55	1.859	383	8	lasso	0.15936	0.000159	1.71441	0.0865	0.97695
GTEX7_Cerebellar_Hemisphere	MFSD13A	ENSG00000138111	10	104221149	104236802	0.418	rs17779355	3.8	rs7342070	0.476693	7.72	-1.326	336	20	enet	0.47547	5.05e-19	-1.71404	0.086521	0.97695
GTEX7_Caudate_basal_ganglia	PIGQ	ENSG00000007541	16	616995	634136	0.2371	rs7206329	2.95	rs4984903	0.097447	-5.24	1.126	477	17	enet	0.152228	8.7e-07	-1.71399	0.086531	0.97695
GTEX7_Cerebellar_Hemisphere	FGGY	ENSG00000172456	1	59762310	60233347	0.7	rs11207324	3.23	rs591512	0.387	6.93	-1.65	394	12	lasso	0.350598	2.65e-13	-1.71392	0.08654	0.97695
GTEX7_Spinal_cord_cervical_c-1	MXRA7	ENSG00000182534	17	74668633	74707098	0.541	rs4789267	-3.22	rs6501911	0.16152	4.69	1.523	524	6	lasso	0.34641	3.64e-09	1.7138	0.08656	0.97695
CMC	ZCWPW2	ENSG00000206559	3	28390637	28579613	0.2062	rs17020944	3.03	rs1870259	0.23225	10.71	-1.714	512	5	lasso	0.25049	3.02e-30	-1.71382	0.08656	0.97695
GTEX7_Hippocampus	TRIM2	ENSG00000109654	4	154073494	154260472	0.52	rs2033831	2.65	rs4696433	0.00955	3.8	-1.233	447	447	blup	0.091875	0.000754	-1.7136	0.0866	0.97695
GTEX7_Substantia_nigra	PVRIG	ENSG00000213413	7	99815864	99819113	0.264	rs2261360	3.12	rs858506	0.099791	3.93	-1.018	275	10	lasso	0.085335	0.00519	-1.71357	0.08661	0.97695
GTEX7_Cortex	THUMPD3	ENSG00000134077	3	9404526	9428475	0.3634	rs17049971	3.08	rs2728945	0.108842	4.96	1.983	546	20	enet	0.15887	1.01e-06	1.71351	0.08662	0.97695
GTEX7_Cortex	KIAA0895L	ENSG00000196123	16	67209505	67217943	0.1756	rs3026089	2.22	rs11700	0.108091	4.46	1.305	262	16	enet	0.08495	0.000355	1.7133	0.08665	0.97695
GTEX7_Caudate_basal_ganglia	TRAPPC12-AS1	ENSG00000225234	2	3485013	3486180	0.2468	rs13389086	-3.25	rs4641971	0.184594	-5.68	1.32	566	12	enet	0.1857	4.65e-08	-1.71317	0.08668	0.97695
GTEX7_Cerebellum	SSTR4	ENSG00000132671	20	23016057	23017314	0.413	rs7273411	-2.87	rs2235953	0.072838	4.83	-0.148	564	11	lasso	0.16701	9.39e-08	-1.71299	0.0867	0.97695
GTEX7_Caudate_basal_ganglia	ABLIM3	ENSG00000173210	5	148521046	148640105	0.2411	rs6894391	2.69	rs13161048	0.068101	-4.5	-1.703	533	2	lasso	0.086456	0.000215	1.7127	0.08676	0.97695
CMC	BICD1	ENSG00000151746	12	32259769	32536567	0.0793	rs4931536	-2.69	rs1620195	0.002203	-3.85	0.02	707	707	blup	0.01559	0.00452	1.71258	0.08679	0.97695
GTEX7_Amygdala	CLBA1	ENSG00000140104	14	105452112	105476819	0.267	rs2091918	2.71	rs2033932	0.20915	4.93	-1.711	316	2	lasso	0.19228	1.28e-05	-1.71235	0.0868	0.97695
GTEX7_Anterior_cingulate_cortex_BA24	SRPK1	ENSG00000096063	6	35800743	35889119	0.245	rs7775107	2.22	rs612262	0.059137	4.01	1.108	417	3	lasso	0.08523	0.00127	1.7127	0.0868	0.97695
GTEX7_Cortex	GNAQ	ENSG00000156052	9	80331003	80646374	0.2723	rs17788791	3.51	rs2209911	0.107	-5.59	1.588	395	4	lasso	0.142561	3.78e-06	-1.7122	0.086865	0.97695
GTEX7_Nucleus_accumbens_basal_ganglia	RP11-981G7.1	ENSG00000261451	8	10291182	10295822	0.1855	rs6991853	3.21	rs17711111	0.006661	-3.55	-0.866	716	20	enet	0.025469	0.0391	1.7121	0.08688	0.97695
GTEX7_Substantia_nigra	ABO	ENSG00000175164	9	136125788	136150617	0.504	rs17150482	-3.58	rs8176693	0.030783	3.64	-2.362	594	594	blup	0.21219	1.16e-05	-1.712	0.08689	0.97695
GTEX7_Frontal_Cortex_BA9	ZNF142	ENSG00000115568	2	219502639	219524378	0.1864	rs11896209	2.36	rs12993599	-0.00178	3.41	-0.103	370	370	blup	0.001642	0.277	1.7122	0.0869	0.97695
GTEX7_Substantia_nigra	ZNF101	ENSG00000181896	19	19779605	19794318	0.506	rs7252981	3.22	rs12971399	0.156973	4.14	1.528	333	5	lasso	0.069719	0.0107	1.712	0.0869	0.97695
GTEX7_Cerebellar_Hemisphere	TBC1D9	ENSG00000109436	4	141541919	141677274	0.243	rs7672861	3	rs17338203	0.039599	-3.97	1.645	455	8	lasso	0.07219	0.00149	-1.71191	0.08691	0.97695
GTEX7_Hippocampus	RP11-156P1.3	ENSG00000262879	17	45061411	45177689	0.577	rs2004580	2.59	rs2004580	0.172051	5.01	2.594	299	25	enet	0.34398	1.01e-11	1.71195	0.08691	0.97695
GTEX7_Hypothalamus	LATS1	ENSG00000131023	6	149979289	150039392	0.197	rs12209388	2.8	rs7450246	-0.000269	3.41	-1.236	462	29	enet	0.07389	0.00268	-1.71166	0.08696	0.97695
GTEX7_Amygdala	THEM4	ENSG00000159445	1	151846060	151882284	0.318	rs1496037	-2.41	rs6685187	0.082	-4.11	-0.844	336	336	blup	0.07856	0.00494	1.71146	0.087	0.97695
GTEX7_Caudate_basal_ganglia	AC073464.11	ENSG00000204717	2	95461553	95472197	0.1928	rs3113002	1.97	rs11164111	0.074729	4.26	0.826	76	11	enet	0.11787	1.6e-05	1.71119	0.08705	0.97695
GTEX7_Cerebellum	SHISA5	ENSG00000164054	3	48509197	48542259	0.2786	rs3731563	2.57	rs3214041	0.0603	-4.35	-1.865	254	254	blup	0.10281	3.16e-05	1.71105	0.08707	0.97695
GTEX7_Anterior_cingulate_cortex_BA24	RP11-1167A19.6	ENSG00000254867	11	65751150	65751802	0.392	rs570387	-2.88	rs1786175	0.05994	-3.75	-1.956	346	346	blup	0.09238	0.000811	1.71113	0.0871	0.97695
GTEX7_Caudate_basal_ganglia	RP11-49K24.8	ENSG00000267724	18	44632317	44634433	0.13	rs9304333	3.6	rs1434508	-0.00281	3.32	-2.331	539	539	blup	0.055452	0.00269	-1.7109	0.0871	0.97695
GTEX7_Cerebellar_Hemisphere	TCAF2	ENSG00000170379	7	143318043	143427502	0.18	rs4726610	-3.04	rs1880560	0.118226	-4.43	-1.315	294	4	lasso	0.090782	0.000395	1.7109	0.087101	0.97695
GTEX7_Amygdala	XKR9	ENSG00000221947	8	71581600	71702606	0.558	rs7015180	-2.67	rs2732087	0.43725	-6.4	1.61	309	10	lasso	0.43211	2.81e-12	-1.7108	0.08711	0.97695
GTEX7_Frontal_Cortex_BA9	ARID3B	ENSG00000179361	15	74833518	74890472	0.174	rs11632086	2.55	rs11072478	0.13136	-4.14	0.263	349	33	enet	0.08899	0.000637	-1.71082	0.087115	0.97695
GTEX7_Caudate_basal_ganglia	KLF6	ENSG00000067082	10	3818188	3827473	0.4659	rs2397411	2.46	rs4881194	0.01715	4.14	-0.402	633	11	lasso	0.111088	2.82e-05	-1.7107	0.08714	0.97695
GTEX7_Amygdala	RP11-263K4.3	ENSG00000257431	12	82906456	82909596	0.228	rs10506864	-2.7	rs17009658	0.000578	3.5	-2.04	366	9	enet	0.01132	0.163	-1.7104	0.08719	0.97695
GTEX7_Anterior_cingulate_cortex_BA24	ATIC	ENSG00000138363	2	216176540	216214487	0.3916	rs10204842	2.5	rs16853834	0.12089	4.92	-2.16	468	6	lasso	0.131	7.01e-05	-1.71028	0.0872	0.97695
GTEX7_Frontal_Cortex_BA9	PANK2	ENSG00000125779	20	3869486	3907605	0.341	rs579111	-2.73	rs4815628	0.03287	4.03	-1.796	558	8	lasso	0.10522	0.000212	-1.7101	0.0872	0.97695
GTEX7_Hypothalamus	SNAI3-AS1	ENSG00000260630	16	88729706	88753594	0.334	rs13334367	3.01	rs11076696	0.020783	-4.23	0.341	377	377	blup	0.04419	0.0168	-1.7103	0.08721	0.97695
CMC	LDLRAD3	ENSG00000179241	11	35965531	36253686	0.0775	rs5030472	3.77	rs12419834	0.032004	4.88	1.311	739	4	lasso	0.04056	9.5e-06	1.71029	0.08721	0.97695
GTEX7_Putamen_basal_ganglia	RFLNB	ENSG00000183688	17	289769	295730	0.296	rs542927	-2.72	rs10521107	0.110253	-3.89	-1.838	319	319	blup	0.1011	0.000418	1.71008	0.08725	0.97695
GTEX7_Cortex	AKR1C2	ENSG00000151632	10	5029967	5060223	0.667	rs7893671	-3.77	rs7908994	0.261417	6.02	-1.557	651	15	lasso	0.27212	5.25e-11	-1.70995	0.087275	0.97695
GTEX7_Cerebellum	BBS12	ENSG00000181004	4	123653857	123666098	0.277	rs309375	-2.85	rs6811183	0.173862	6.05	1.548	294	6	lasso	0.16584	1.05e-07	1.70959	0.0873	0.97695
GTEX7_Frontal_Cortex_BA9	KRT81	ENSG00000205426	12	52679697	52685318	0.537	rs17736550	2.66	rs11611330	0.169265	6.08	2.626	772	772	blup	0.21833	6.53e-08	1.70968	0.0873	0.97695
GTEX7_Cortex	ZNF467	ENSG00000181444	7	149461271	149470568	0.5881	rs855675	-2.59	rs855676	0.224501	-5.69	-1.952	289	31	enet	0.24795	4.81e-10	1.70969	0.087323	0.97695
GTEX7_Cerebellum	IRAG1-AS1	ENSG00000177112	11	10562819	10621479	0.2717	rs11042911	3.38	rs1462941	0.05985	-4.75	1.389	525	5	lasso	0.08979	9.91e-05	-1.7096	0.08734	0.97695
GTEX7_Amygdala	C12orf60	ENSG00000182993	12	14956506	15059520	0.41	rs7297700	2.64	rs10744078	0.280277	5.11	-1.531	370	5	lasso	0.2723	1.31e-07	-1.7096	0.08735	0.97695
GTEX7_Cerebellum	COMMD2	ENSG00000114744	3	149456257	149470286	0.2557	rs13067679	2.76	rs9843784	0.187	5.51	-1.769	478	4	lasso	0.15254	3.59e-07	-1.70952	0.08735	0.97695
GTEX7_Cortex	TRANK1	ENSG00000168016	3	36868311	36986548	0.3983	rs9854871	-2.35	rs4375995	0.030843	-4.01	-1.397	392	36	enet	0.12104	2.11e-05	1.70937	0.08738	0.97695
GTEX7_Caudate_basal_ganglia	ESYT2	ENSG00000117868	7	158523686	158622944	0.1423	rs1670340	3.25	rs842437	0.044579	4.15	1.707	406	4	enet	0.07099	0.000759	1.70932	0.08739	0.97695
GTEX7_Hypothalamus	EME2	ENSG00000197774	16	1823208	1831709	0.401	rs30991	3.12	rs9940055	0.026996	-3.61	-0.962	475	6	lasso	0.01471	0.111	1.7093	0.08739	0.97695
GTEX7_Spinal_cord_cervical_c-1	DBF4B	ENSG00000161692	17	42785976	42829632	0.89	rs1126642	-3.35	rs16970944	0.40927	-5.81	-1.647	388	20	lasso	0.28754	1.25e-07	1.7093	0.08739	0.97695
GTEX7_Cerebellar_Hemisphere	PDCL3P4	ENSG00000244119	3	101431316	101432035	0.371	rs4683874	-2.5	rs11718446	0.446721	7.81	1.39	331	2	lasso	0.46837	1.15e-18	1.70927	0.0874	0.97695
GTEX7_Cerebellar_Hemisphere	KLKB1	ENSG00000164344	4	187130133	187179625	0.693	rs327095	4.24	rs6816903	0.0013	-4.37	-1.284	570	47	enet	0.27446	2.57e-10	1.70914	0.08742	0.97695
GTEX7_Cerebellum	CD8A	ENSG00000153563	2	87011729	87035519	0.3318	rs10865482	2.32	rs13019439	0.08367	-4.75	-0.105	208	208	blup	0.135752	1.66e-06	-1.70904	0.08744	0.97695
GTEX7_Nucleus_accumbens_basal_ganglia	CD2BP2	ENSG00000169217	16	30362087	30366682	0.138	rs7202714	-3.59	rs35598865	0.149779	4.61	1.692	205	2	lasso	0.12894	1.74e-05	1.70891	0.08747	0.97695
CMC	ZNF609	ENSG00000180357	15	64752941	64978264	0.0556	rs2899700	2.57	rs16948182	0.065411	-5.84	1.771	324	10	enet	0.05675	1.78e-07	-1.7089	0.08747	0.97695
GTEX7_Anterior_cingulate_cortex_BA24	KB-1440D3.14	ENSG00000273342	22	21995133	21995573	0.474	rs9611098	2.99	rs9611098	0.03014	-3.75	2.986	295	12	lasso	0.12635	9.46e-05	-1.7087	0.0875	0.97695
GTEX7_Hippocampus	PCDHGA5	ENSG00000253485	5	140743898	140892546	0.487	rs17602721	-3.15	rs28821	0.037962	3.49	0.337	500	52	enet	0.14859	1.9e-05	-1.7089	0.0875	0.97695
GTEX7_Hypothalamus	RBM26-AS1	ENSG00000227354	13	79980444	79998463	0.411	rs9574473	-3.74	rs1155848	0.210401	5.2	-1.14	392	4	lasso	0.2246	1.51e-07	-1.70855	0.0875	0.97695
GTEX7_Putamen_basal_ganglia	ZNF467	ENSG00000181444	7	149461271	149470568	0.5074	rs855675	-2.59	rs855676	0.186491	-5.81	-1.952	289	4	lasso	0.26908	3.86e-09	1.70865	0.08752	0.97695
CMC	BPHL	ENSG00000137274	6	3118608	3153812	0.4127	rs9392487	-3.25	rs3799216	0.26	-11.17	-1.159	652	652	bslmm	0.300551	4.85e-37	1.71	0.08754	0.97695
GTEX7_Cerebellum	ANO5	ENSG00000171714	11	22214722	22304903	0.4935	rs7126673	-3.24	rs4312063	0.215529	6.12	1.257	375	7	lasso	0.23639	1.13e-10	1.7085	0.08755	0.97695
GTEX7_Putamen_basal_ganglia	ABCC9	ENSG00000069431	12	21950335	22094336	0.307	rs3819868	-3.06	rs2161063	-0.000203	3.65	-0.195	420	420	blup	0.0956	0.000594	1.7084	0.08756	0.97695
CMC	XAB2	ENSG00000076924	19	7684411	7694451	0.2121	rs565989	2.85	rs4134860	0.13	7.75	-1.783	422	5	lasso	0.13592	3.22e-16	-1.7084	0.08756	0.97695
GTEX7_Frontal_Cortex_BA9	TAS2R4	ENSG00000127364	7	141478242	141479235	0.244	rs1181775	-3.71	rs11773137	0.217088	5.41	-1.62	485	4	lasso	0.1922	4.58e-07	-1.7084	0.08757	0.97695
CMC	FAM20B	ENSG00000116199	1	178994939	179045697	0.1074	rs7519811	3.06	rs7517000	0.116	7.75	-1.715	496	4	lasso	0.127317	3.08e-15	-1.70827	0.08759	0.97695
GTEX7_Cerebellum	RP3-477O4.16	ENSG00000268340	20	34106682	34107108	0.526	rs2275274	3.13	rs6060442	0.318375	7.76	1.834	315	10	lasso	0.41358	1.91e-19	1.70795	0.0876	0.97695
GTEX7_Amygdala	FLG-AS1	ENSG00000237975	1	152140601	152339163	0.646	rs12046030	2.68	rs17648141	0.0853	-4.58	-0.724	376	11	lasso	0.31445	9.72e-09	1.70795	0.08765	0.97695
GTEX7_Nucleus_accumbens_basal_ganglia	SKOR1	ENSG00000188779	15	68112042	68126899	0.117	rs3784711	2.69	rs4776982	0.01433	-3.82	1.859	351	4	lasso	0.01551	0.0848	-1.7077	0.0877	0.97695
CMC	PPCDC	ENSG00000138621	15	75315896	75409803	0.0464	rs16970170	2.46	rs7173218	0.014454	4.49	-1.153	271	271	blup	0.02619	0.000324	-1.70765	0.0877	0.97695
GTEX7_Putamen_basal_ganglia	RFWD3	ENSG00000168411	16	74655292	74700779	0.382	rs6564172	-2.98	rs3815826	0.230036	5.23	1.941	353	8	lasso	0.315	1.08e-10	1.70734	0.08776	0.97695
GTEX7_Spinal_cord_cervical_c-1	RP11-85B7.2	ENSG00000262966	17	9074385	9082435	0.611	rs12940357	-3.22	rs8071818	-0.00799	-3.22	0.649	499	499	blup	0.02803	0.0715	-1.7073	0.08776	0.97695
GTEX7_Frontal_Cortex_BA9	RP11-678G14.3	ENSG00000268555	19	21753624	21770124	0.376	rs629548	-2.3	rs7259888	0.221795	-5.95	-0.96	307	4	lasso	0.362978	4.02e-13	1.70718	0.087789	0.97695
GTEX7_Amygdala	WEE2-AS1	ENSG00000228775	7	141404138	141438146	0.507	rs1181775	-3.71	rs7790888	0.365	6.26	-1.746	441	24	enet	0.38731	7.45e-11	-1.7071	0.0878	0.97695
GTEX7_Cerebellar_Hemisphere	PLCD4	ENSG00000115556	2	219472488	219501907	0.1436	rs11896209	2.36	rs12619347	0.082077	-4.77	1.373	366	366	blup	0.10749	0.000119	-1.70705	0.0878	0.97695
GTEX7_Frontal_Cortex_BA9	HSD17B1P1	ENSG00000108785	17	40698782	40700724	0.179	rs2089115	2.5	rs8079855	0.0591	4.07	-1.437	253	253	blup	0.05407	0.00668	-1.7069	0.08784	0.97695
GTEX7_Anterior_cingulate_cortex_BA24	AC104135.2	ENSG00000236209	2	75146682	75151973	0.4244	rs17011070	-3.69	rs7575416	0.29197	5.87	1.793	457	4	lasso	0.3014	4.61e-10	1.70652	0.0879	0.97695
GTEX7_Putamen_basal_ganglia	AC021860.1	ENSG00000196355	4	38628029	38666430	0.311	rs923665	2.67	rs11096953	0.07085	4.24	-2.181	606	7	lasso	0.06616	0.00386	-1.70665	0.0879	0.97695
GTEX7_Spinal_cord_cervical_c-1	ATP6V0E2-AS1	ENSG00000204934	7	149564786	149577699	0.535	rs855675	-2.59	rs10807976	0.06736	-4.44	0.964	258	4	lasso	0.30649	4.12e-08	-1.7067	0.0879	0.97695
GTEX7_Cerebellar_Hemisphere	SAMD11	ENSG00000187634	1	860260	879955	0.259	rs3737728	-2.62	rs4297230	0.00709	-3.57	1.343	182	4	lasso	0.023766	0.0479	-1.70652	0.08791	0.97695
CMC	NAXE	ENSG00000163382	1	156561554	156564091	0.3268	rs2275202	2.81	rs4661188	0.415	-13.73	-1.635	441	7	lasso	0.408432	1.78e-53	1.70628	0.08796	0.97695
GTEX7_Hippocampus	SCYL3	ENSG00000000457	1	169818772	169863408	0.394	rs12145587	2.91	rs7535510	-0.008201	-3.53	1.305	560	560	blup	0.09978	0.000455	-1.70599	0.088	0.97695
GTEX7_Spinal_cord_cervical_c-1	SULT1C2	ENSG00000198203	2	108905095	108926371	0.461	rs10496418	-2.84	rs4149423	0.354557	5.46	1.68	326	5	lasso	0.3205	1.79e-08	1.70608	0.088	0.97695
GTEX7_Spinal_cord_cervical_c-1	TFEC	ENSG00000105967	7	115575202	115799950	0.416	rs6946058	2.48	rs6955306	0.03583	-3.82	-0.334	357	357	blup	0.0518	0.0224	1.706	0.088	0.97695
CMC	EIF4E3	ENSG00000163412	3	71724567	71803924	0.1771	rs9865527	-3.48	rs6804667	0.069035	-6.42	0.992	591	4	lasso	0.12085	1.67e-14	-1.70603	0.088	0.97695
GTEX7_Cortex	GPR55	ENSG00000135898	2	231772033	231825781	0.4597	rs4973352	-2.72	rs6750171	0.291985	-6.82	-1.418	456	5	lasso	0.2449	6.34e-10	1.7059	0.08802	0.97695
GTEX7_Cortex	RP11-466A19.1	ENSG00000266718	17	30822554	30826351	0.3038	rs4795715	-2.5	rs12162135	0.099092	-5.22	1.308	295	9	enet	0.13502	6.93e-06	-1.70587	0.08803	0.97695
GTEX7_Nucleus_accumbens_basal_ganglia	RP4-753D10.3	ENSG00000234646	20	23012179	23019873	0.3396	rs6075924	3.08	rs6082979	0.168622	5.22	-1.683	566	5	lasso	0.1423	6.23e-06	-1.70577	0.088051	0.97695
GTEX7_Anterior_cingulate_cortex_BA24	RP11-819C21.1	ENSG00000261098	11	107182858	107186997	0.221	rs510366	-2.61	rs17667248	0.01683	3.48	-2.448	474	474	blup	0.0546	0.00855	-1.70572	0.0881	0.97695
GTEX7_Frontal_Cortex_BA9	SCGB3A1	ENSG00000161055	5	180017103	180018540	0.2652	rs6890771	-2.59	rs10069	0.268598	5.72	1.736	409	3	lasso	0.22525	3.86e-08	1.70567	0.0881	0.97695
GTEX7_Spinal_cord_cervical_c-1	LURAP1L-AS1	ENSG00000235448	9	12700100	12814344	0.533	rs683	3.27	rs10960781	0.43557	-6.06	1.702	515	2	lasso	0.41345	4.43e-11	-1.7054	0.088126	0.97695
GTEX7_Cerebellar_Hemisphere	MUC4	ENSG00000145113	3	195473636	195539148	0.7172	rs4916503	-2.58	rs9820939	0.122937	4.62	0.615	302	302	blup	0.39337	3.93e-15	1.70534	0.08813	0.97695
GTEX7_Hypothalamus	NELFB	ENSG00000188986	9	140149625	140167998	0.5575	rs13288421	-2.39	rs9695897	0.372057	-6.61	1.759	361	8	lasso	0.349062	1.27e-11	-1.7052	0.08816	0.97695
CMC	AVPR1A	ENSG00000166148	12	63539014	63544722	0.187	rs12822676	-3.12	rs513203	0.100691	6.99	-1.051	505	505	bslmm	0.13449	4.68e-16	-1.70518	0.08816	0.97695
GTEX7_Anterior_cingulate_cortex_BA24	OSGEP	ENSG00000092094	14	20914570	20923264	0.742	rs11701	4.79	rs883037	0.56353	-8.16	1.776	655	8	enet	0.5643	4.66e-21	-1.705	0.0882	0.97695
GTEX7_Cerebellum	WDR41	ENSG00000164253	5	76721795	76916436	0.3864	rs6864250	3.051	rs448293	0.0717	5.06	-1.542	527	6	lasso	0.208129	1.86e-09	-1.705	0.0882	0.97695
GTEX7_Substantia_nigra	CTD-2554C21.1	ENSG00000267422	19	38270326	38283505	0.426	rs3786873	-2.53	rs7259272	0.084212	4.08	1.013	305	9	enet	0.119893	0.00104	1.705	0.0882	0.97695
CMC	RFWD3	ENSG00000168411	16	74655292	74700779	0.298	rs6564172	-2.98	rs3815826	0.148993	8.33	1.941	379	5	lasso	0.17046	2.98e-20	1.7049	0.08821	0.97695
GTEX7_Cortex	PVRIG	ENSG00000213413	7	99815864	99819113	0.279	rs2261360	3.12	rs1637001	0.152183	5.3	-0.959	281	281	blup	0.1647	6.23e-07	-1.70484	0.088225	0.97695
GTEX7_Amygdala	RP11-977G19.11	ENSG00000257303	12	56693926	56708592	0.361	rs4759218	2.47	rs17118431	0.095478	-4.2	-0.28	259	259	blup	0.14439	0.000167	1.7048	0.08823	0.97695
GTEX7_Anterior_cingulate_cortex_BA24	C12orf60	ENSG00000182993	12	14956506	15059520	0.562	rs7297700	2.64	rs11610238	0.493962	7.3	-1.702	370	7	lasso	0.47465	1.03e-16	-1.7048	0.08823	0.97695
GTEX7_Cerebellar_Hemisphere	CKAP5	ENSG00000175216	11	46764598	46867847	0.142	rs11039114	3.12	rs12575157	0.00499	-3.37	-0.367	266	14	enet	0.021207	0.0579	1.70476	0.08824	0.97695
GTEX7_Hypothalamus	PLAC8	ENSG00000145287	4	84011201	84058228	0.368	rs2868730	-3.09	rs4515150	0.10535	-4.48	-1.564	448	7	lasso	0.12097	0.000143	1.7	0.0883	0.97695
CMC	SHLD1	ENSG00000171984	20	5731039	5844558	0.0898	rs6038106	3.38	rs2326660	0.056989	-5.48	1.687	689	3	lasso	0.050573	8.13e-07	-1.7044	0.088314	0.97695
GTEX7_Anterior_cingulate_cortex_BA24	CCDC40	ENSG00000141519	17	78010435	78074412	0.4741	rs7213201	3.5	rs894310	0.294319	5.85	-1.586	405	4	lasso	0.25316	1.72e-08	-1.7041	0.08836	0.97695
GTEX7_Amygdala	GIGYF1	ENSG00000146830	7	100277130	100287071	0.162	rs6465770	-2.48	rs564449	0.0711	3.81	-1.775	292	291	blup	0.1191	0.000623	-1.704	0.08839	0.97695
GTEX7_Cerebellar_Hemisphere	RP11-489D6.2	ENSG00000259446	15	33595858	33602860	0.494	rs10519861	-3.58	rs2670948	0.33006	6.91	-1.347	828	6	lasso	0.359699	1.11e-13	-1.70389	0.0884	0.97695
GTEX7_Anterior_cingulate_cortex_BA24	NT5C3B	ENSG00000141698	17	39981335	39992523	0.2383	rs3760519	-2.35	rs12602950	0.010061	4	0.453	408	8	lasso	0.14644	2.59e-05	1.7036	0.08845	0.97695
GTEX7_Cortex	ATP5MC2	ENSG00000135390	12	54026510	54071192	0.693	rs10876470	3.02	rs1800633	0.553	8.68	1.775	420	6	lasso	0.56034	1.03e-25	1.70325	0.0885	0.97695
GTEX7_Frontal_Cortex_BA9	METTL21C	ENSG00000139780	13	103338094	103346854	0.623	rs16961116	-2.84	rs3858792	0.15514	-5.94	-1.616	676	28	enet	0.38243	6.59e-14	1.70311	0.0885	0.97695
GTEX7_Nucleus_accumbens_basal_ganglia	SNX31	ENSG00000174226	8	101585116	101675643	0.4743	rs17462921	2.87	rs1693551	0.28073	6.08	2.092	452	6	lasso	0.300877	1.03e-11	1.7033	0.08851	0.97695
CMC	LSP1P1	ENSG00000269099	11	25591541	25591675	0.1651	rs3802971	-2.61	rs2089910	0.047914	-5.02	0.701	489	489	bslmm	0.06291	3.89e-08	-1.70319	0.08853	0.97695
GTEX7_Substantia_nigra	DSCC1	ENSG00000136982	8	120846216	120868250	0.689	rs10102995	-3.79	rs7815122	0.29937	-4.91	-1.404	454	17	lasso	0.22358	6.45e-06	1.703	0.08857	0.97695
GTEX7_Cerebellar_Hemisphere	SLC9A3	ENSG00000066230	5	473425	524447	0.3456	rs2162872	-3.48	rs2278254	0.24864	5.69	-1.338	345	11	enet	0.24555	2.93e-09	-1.7026	0.0886	0.97695
GTEX7_Cortex	TTC3	ENSG00000182670	21	38445526	38575413	0.373	rs17814675	2.7	rs1003721	0.415889	-7.73	-1.451	435	2	lasso	0.41779	1.53e-17	1.7031	0.0886	0.97695
GTEX7_Cerebellar_Hemisphere	NUTM2B	ENSG00000188199	10	81462983	81474437	0.366	rs10762854	-2.88	rs10885307	0.35691	-6.69	1.704	322	2	lasso	0.35059	2.65e-13	-1.7028	0.088605	0.97695
GTEX7_Nucleus_accumbens_basal_ganglia	LINC01293	ENSG00000230836	2	75167385	75169797	0.5441	rs17011070	-3.688	rs754978	0.307	7	1.428	460	20	enet	0.35429	6.12e-14	1.70271	0.08862	0.97695
GTEX7_Cerebellar_Hemisphere	MANEA	ENSG00000172469	6	96025419	96057333	0.3328	rs17055922	3.01	rs9400554	0.121869	5.04	-1.297	324	12	enet	0.1926	2.04e-07	-1.70262	0.08864	0.97695
GTEX7_Cortex	PGGHG	ENSG00000142102	11	289135	296107	0.639	rs7942030	3.09	rs2242566	0.367156	7.1	-1.773	317	10	lasso	0.49559	1.01e-21	-1.70217	0.08872	0.97695
GTEX7_Cortex	LINC01116	ENSG00000163364	2	177494317	177502659	0.4416	rs17683574	3.59	rs13033097	0.025667	4.15	1.413	506	22	enet	0.1105	4.85e-05	1.702	0.08875	0.97695
GTEX7_Nucleus_accumbens_basal_ganglia	C1QBPP2	ENSG00000213409	11	66529046	66529870	0.156	rs11227644	-2.22	rs7122539	0.028128	-3.76	0.831	256	256	blup	0.02566	0.0385	-1.70189	0.08878	0.97695
GTEX7_Putamen_basal_ganglia	HMGCLL1	ENSG00000146151	6	55299167	55444012	0.452	rs2653349	-2.79	rs12195882	0.132772	-4.64	-1.301	448	4	enet	0.13273	5.4e-05	1.70176	0.0888	0.97695
CMC	LRPAP1	ENSG00000163956	4	3508103	3534286	0.3443	rs2699414	-3.66	rs6789	0.394123	13.78	-1.304	336	20	enet	0.442978	2.26e-59	-1.70133	0.08888	0.97695
GTEX7_Anterior_cingulate_cortex_BA24	TMEM69	ENSG00000159596	1	46152886	46160115	0.106	rs9429157	-2.98	rs2275085	0.060738	3.38	-1.054	287	3	lasso	0.05838	0.00676	-1.70146	0.0889	0.97695
GTEX7_Hippocampus	CTD-2366F13.1	ENSG00000247796	5	52405672	52410956	0.33	rs13161622	-3.45	rs152088	0.014363	-3.4	-0.384	557	557	blup	0.10705	0.000286	1.701	0.0889	0.97695
CMC	UQCRH	ENSG00000173660	1	46769303	46782448	0.1451	rs4420029	2.9	rs17102101	0.119	-7.65	1.76	344	6	enet	0.118549	3.02e-14	-1.7012	0.08891	0.97695
GTEX7_Cerebellar_Hemisphere	NANOS1	ENSG00000188613	10	120789228	120793854	0.225	rs1338174	-2.94	rs17098456	0.036555	4.18	1.002	489	489	blup	0.0328	0.0247	1.70115	0.088914	0.97695
GTEX7_Caudate_basal_ganglia	ODR4	ENSG00000157181	1	186344890	186390510	0.359	rs979924	-3.54	rs1285115	-0.00626	3.01	-0.74	350	350	blup	0.030433	0.0209	1.70107	0.08893	0.97695
GTEX7_Substantia_nigra	AKR1C1	ENSG00000187134	10	4934796	5025475	0.4	rs6422396	-3.42	rs1679424	-0.001406	-3.69	0.147	677	33	enet	0.08257	0.0059	1.70091	0.08896	0.97695
GTEX7_Nucleus_accumbens_basal_ganglia	FANCM	ENSG00000187790	14	45605143	45670093	0.199	rs712419	2.49	rs11157433	0.017348	3.91	-1.627	256	42	enet	0.0919	0.000282	-1.7008	0.089	0.97695
GTEX7_Caudate_basal_ganglia	UBA6	ENSG00000033178	4	68478370	68566897	0.2543	rs12498414	2.47	rs17573883	0.13303	-5.11	-1.633	402	4	lasso	0.07734	0.000452	1.7002	0.08909	0.97695
GTEX7_Cerebellar_Hemisphere	FAR2P1	ENSG00000180178	2	130748029	130808704	0.1492	rs4474835	-2.74	rs4381734	0.165646	4.66	1.655	239	3	lasso	0.11539	6.71e-05	1.70018	0.0891	0.97695
GTEX7_Cortex	RP4-671G15.2	ENSG00000273483	1	113060421	113061063	0.2704	rs4838964	-3.52	rs910697	0.157	-5.43	1.479	372	6	lasso	0.137808	5.54e-06	-1.70018	0.0891	0.97695
CMC	MTFP1	ENSG00000242114	22	30821518	30825045	0.1335	rs16988828	3.94	rs4820013	0.061136	6.14	-2.465	447	6	lasso	0.07831	8.45e-10	-1.70004	0.0891	0.97695
GTEX7_Amygdala	RP11-359B12.2	ENSG00000250132	12	1083299	1100356	0.452	rs3088378	-2.67	rs16928336	0.013267	-3.8	-0.353	404	41	enet	0.025	0.077	1.7	0.08913	0.97695
GTEX7_Putamen_basal_ganglia	PEAK1	ENSG00000173517	15	77400471	77712486	0.217	rs12899543	-2.58	rs17470952	0.024234	-4	-1.695	326	326	blup	0.04573	0.0141	1.69988	0.08915	0.97695
GTEX7_Spinal_cord_cervical_c-1	SLC35E2B	ENSG00000189339	1	1592939	1624167	0.8111	rs9442614	2.46	rs4648611	0.257805	4.74	0.916	305	18	lasso	0.223241	4.42e-06	1.69991	0.08915	0.97695
GTEX7_Cerebellum	SLC27A3	ENSG00000143554	1	153746830	153752633	0.121	rs11205297	-2.97	rs6700115	0.0654	-4.2	1.101	354	12	enet	0.07723	0.000297	-1.69969	0.08919	0.97695
GTEX7_Putamen_basal_ganglia	SEPTIN2	ENSG00000168385	2	242254515	242293442	0.504	rs2240544	-2.04	rs7567892	0.020717	4.11	-1.707	376	9	lasso	0.086159	0.00108	-1.6997	0.08919	0.97695
GTEX7_Frontal_Cortex_BA9	RP11-244K5.8	ENSG00000268592	6	150183733	150240643	0.154	rs412746	-2.88	rs6557133	0.093261	4.42	-0.967	482	482	blup	0.06252	0.00379	-1.6996	0.0892	0.97695
GTEX7_Hypothalamus	LINC01291	ENSG00000204792	2	75145275	75165545	0.688	rs17011070	-3.69	rs12713820	0.572	7.89	1.615	455	9	lasso	0.57593	1.7e-21	1.7	0.0892	0.97695
GTEX7_Caudate_basal_ganglia	PEAK1	ENSG00000173517	15	77400471	77712486	0.1125	rs12899543	-2.58	rs17470952	0.10348	-4.29	-1.695	326	4	lasso	0.06787	0.000979	1.69955	0.08922	0.97695
GTEX7_Hypothalamus	ADAMTS17	ENSG00000140470	15	100511794	100882210	0.475	rs3764198	-2.84	rs10902568	-0.008145	-3.75	1.888	565	38	enet	0.13128	7.43e-05	-1.69946	0.08923	0.97695
GTEX7_Putamen_basal_ganglia	MGAM	ENSG00000257335	7	141607613	141806547	0.2167	rs1181775	-3.71	rs1859646	0.106447	-4.46	-1.517	436	31	enet	0.15765	1.04e-05	1.6995	0.08923	0.97695
GTEX7_Frontal_Cortex_BA9	ULK4	ENSG00000168038	3	41288090	42003922	0.5814	rs2291757	2.4	rs7629767	0.435974	7.47	-1.722	383	41	enet	0.48748	1.3e-18	-1.69944	0.08924	0.97695
GTEX7_Cerebellum	PMS2P1	ENSG00000078319	7	99918615	99939531	0.1345	rs2261360	3.12	rs6965458	0.020754	-3.76	1.286	301	301	blup	0.073129	0.000424	-1.6993	0.08926	0.97695
GTEX7_Cortex	LINC01291	ENSG00000204792	2	75145275	75165545	0.6981	rs17011070	-3.69	rs12713820	0.52382	8.67	1.615	457	30	enet	0.5563	1.89e-25	1.699	0.08931	0.97695
CMC	ADAM22	ENSG00000008277	7	87563458	87832204	0.0473	rs28381780	-2.57	rs4148732	0.015211	3.92	-1.264	514	514	blup	0.03468	4.02e-05	-1.69874	0.08937	0.97695
GTEX7_Cerebellum	SKA2	ENSG00000182628	17	57187312	57232630	0.1153	rs16943432	-2.54	rs9652856	0.057411	-4.37	1.815	294	294	blup	0.0811	0.000212	-1.6987	0.08938	0.97695
GTEX7_Amygdala	MIR4313	ENSG00000261043	15	76051842	76054746	0.222	rs2469559	3.16	rs9920028	0.0079	-4.17	-1.519	260	259	blup	0.05373	0.0174	1.6984	0.0894	0.97695
GTEX7_Substantia_nigra	HOPX	ENSG00000171476	4	57514155	57548065	0.488	rs7690043	-2.74	rs7696808	0.17897	-4.01	1.5	502	7	lasso	0.21924	8.06e-06	-1.69847	0.0894	0.97695
GTEX7_Cerebellar_Hemisphere	IBA57	ENSG00000181873	1	228353516	228369958	0.199	rs564636	-3.04	rs2313601	0.0126	-3.94	1.604	338	338	blup	0.055683	0.0048	-1.69851	0.08941	0.97695
GTEX7_Nucleus_accumbens_basal_ganglia	ZBTB11-AS1	ENSG00000256628	3	101395274	101398061	0.1365	rs9881690	2.49	rs2081577	0.172274	-4.88	-1.39	342	5	lasso	0.12486	2.37e-05	1.6985	0.08941	0.97695
GTEX7_Cerebellum	SLC35F4	ENSG00000151812	14	58030640	58448912	0.277	rs927247	-3.27	rs6573157	0.06288	-5.11	1.849	443	9	enet	0.09634	5.58e-05	-1.6984	0.08943	0.97695
GTEX7_Hypothalamus	TULP1	ENSG00000112041	6	35465651	35480715	0.269	rs942373	-2.48	rs12528458	0.113694	5.3	0.861	428	12	enet	0.18219	2.71e-06	1.69835	0.08944	0.97695
GTEX7_Cerebellar_Hemisphere	RPL10P19	ENSG00000233609	8	8818710	8836535	0.24	rs10108415	-3.08	rs4382480	0.10774	4.82	-1.505	712	712	blup	0.15412	3.87e-06	-1.69831	0.089449	0.97695
GTEX7_Cerebellar_Hemisphere	RAC1	ENSG00000136238	7	6414154	6443608	0.2761	rs10250547	-2.56	rs836508	-0.008111	3.34	-1.003	296	13	enet	0.061592	0.00315	-1.6982	0.089464	0.97695
GTEX7_Putamen_basal_ganglia	PROC	ENSG00000115718	2	128176003	128186822	0.176	rs6754999	3.71	rs12477214	0.151096	4.3	-1.698	423	1	lasso	0.07467	0.00225	-1.698	0.08951	0.97695
GTEX7_Frontal_Cortex_BA9	CLTCL1	ENSG00000070371	22	19166986	19279239	0.566	rs712964	-2.97	rs1771547	0.331897	6.29	-1.084	477	36	enet	0.37323	1.56e-13	-1.6979	0.089527	0.97695
GTEX7_Anterior_cingulate_cortex_BA24	THUMPD3	ENSG00000134077	3	9404526	9428475	0.412	rs17049971	3.08	rs2728945	-0.0094	4.05	1.983	546	546	blup	0.0659	0.00423	1.6977	0.08956	0.97695
GTEX7_Putamen_basal_ganglia	BTBD9	ENSG00000183826	6	38136227	38607924	0.364	rs12194178	-2.47	rs9470825	0.007306	-3.6	0.294	538	538	blup	0.07607	0.00206	-1.69766	0.08957	0.97695
GTEX7_Frontal_Cortex_BA9	HDDC2	ENSG00000111906	6	125541108	125623282	0.471	rs10485340	-3.15	rs987168	0.175611	-4.63	1.572	423	5	lasso	0.14539	1.32e-05	-1.6975	0.0896	0.97695
CMC	MAIP1	ENSG00000162972	2	200820040	200873263	0.0459	rs17531061	2.81	rs769949	0.016222	-4.9	-1.261	361	361	blup	0.015782	0.00431	1.69738	0.089625	0.97695
GTEX7_Cerebellar_Hemisphere	SEC61G	ENSG00000132432	7	54819943	54827667	0.4872	rs10280515	3.21	rs2124018	0.312651	-6.37	1.312	494	11	lasso	0.29669	3.71e-11	-1.6972	0.089666	0.97695
GTEX7_Cerebellar_Hemisphere	NAXE	ENSG00000163382	1	156561554	156564091	0.461	rs2275202	2.81	rs4661052	0.316	-6.6	-1.757	439	6	lasso	0.311269	1.01e-11	1.6971	0.08968	0.97695
GTEX7_Spinal_cord_cervical_c-1	H3-3A	ENSG00000163041	1	226249552	226259702	0.4248	rs1051741	-2.71	rs3768543	0.260929	4.95	0.9	385	22	enet	0.182135	3.79e-05	1.69705	0.08969	0.97695
GTEX7_Cortex	DDX59	ENSG00000118197	1	200593024	200639097	0.4922	rs7516247	-3.21	rs12082129	0.105	-5.44	-0.255	540	12	lasso	0.277166	3.28e-11	1.69687	0.0897	0.97695
GTEX7_Nucleus_accumbens_basal_ganglia	DHRS4	ENSG00000157326	14	24422795	24438488	0.402	rs10138696	3.54	rs1126432	-0.001735	-3.9	-1.901	485	5	lasso	0.067	0.00177	1.6969	0.0897	0.97695
GTEX7_Putamen_basal_ganglia	PROX1-AS1	ENSG00000230461	1	213991094	214160973	0.319	rs6662813	3.07	rs6698217	0.111529	-4.93	-1.714	600	600	blup	0.10263	0.000379	1.69698	0.0897	0.97695
GTEX7_Cerebellum	ATP5MC2	ENSG00000135390	12	54026510	54071192	0.606	rs10876470	3.02	rs1800633	0.530042	9.17	1.775	420	4	lasso	0.54108	1.54e-27	1.69692	0.08971	0.97695
GTEX7_Nucleus_accumbens_basal_ganglia	EIF5A	ENSG00000132507	17	7210318	7215774	0.2636	rs2271314	-3.31	rs4796398	0.104302	5	-1.24	457	4	lasso	0.138905	8.11e-06	-1.6966	0.08976	0.97695
GTEX7_Cortex	RP11-379H18.1	ENSG00000271122	7	35734824	35739023	0.3095	rs9969168	3.13	rs10264379	0.174496	5.4	-1.62	543	9	enet	0.18335	1.32e-07	-1.69662	0.089768	0.97695
GTEX7_Nucleus_accumbens_basal_ganglia	NME9	ENSG00000181322	3	137980279	138048728	0.1675	rs7612622	2.4	rs4678406	-0.007694	-3.42	0.289	307	307	blup	0.03961	0.0135	1.6965	0.08979	0.97695
GTEX7_Frontal_Cortex_BA9	SNRNP27	ENSG00000124380	2	70120692	70132707	0.1647	rs10496176	3.32	rs12993700	0.03268	-3.73	1.473	331	331	blup	0.073363	0.00183	-1.69632	0.0898	0.97695
GTEX7_Cerebellum	HAND2-AS1	ENSG00000237125	4	174448421	174512475	0.282	rs4388064	3.07	rs1946968	0.152133	-5.08	1.762	345	9	enet	0.13734	1.44e-06	-1.69591	0.0899	0.97695
GTEX7_Spinal_cord_cervical_c-1	ADAL	ENSG00000168803	15	43622872	43646096	0.297	rs7181079	3.12	rs956391	0.176097	-4.77	1.602	265	4	lasso	0.19377	2.08e-05	-1.69616	0.0899	0.97695
GTEX7_Anterior_cingulate_cortex_BA24	RPGRIP1L	ENSG00000103494	16	53631595	53737850	0.302	rs7205987	2.73	rs12928335	0.088125	4.44	-0.421	466	12	enet	0.104	0.000392	-1.6958	0.08992	0.97695
GTEX7_Cerebellar_Hemisphere	STYX	ENSG00000198252	14	53196898	53241716	0.282	rs10131998	2.86	rs10873061	0.123	4.57	1.7	354	4	enet	0.00634	0.184	1.6957	0.08993	0.97695
CMC	SPATA5	ENSG00000145375	4	123844229	124240605	0.1276	rs309375	-2.85	rs11946896	0.049927	6.85	1.052	495	27	enet	0.103876	1.32e-12	1.69577	0.08993	0.97695
GTEX7_Putamen_basal_ganglia	NMT2	ENSG00000152465	10	15144583	15210692	0.346	rs6602868	2.82	rs1592159	0.04599	3.77	-2.552	530	530	blup	0.03063	0.0373	-1.69534	0.09	0.97695
GTEX7_Nucleus_accumbens_basal_ganglia	SMIM22	ENSG00000267795	16	4838398	4846492	0.28	rs887854	2.96	rs8118	0.100441	-4.75	1.539	390	2	lasso	0.08941	0.000339	-1.69502	0.09007	0.97695
CMC	ADI1	ENSG00000182551	2	3501132	3523507	0.2025	rs13389086	-3.25	rs10190397	0.121116	-7.68	1.855	579	579	bslmm	0.128095	2.51e-15	-1.69457	0.090156	0.97695
GTEX7_Nucleus_accumbens_basal_ganglia	RP11-463O9.9	ENSG00000270020	16	86553989	86557503	0.515	rs299948	3.71	rs8059599	0.339806	6.7	-1.617	931	6	lasso	0.36212	2.79e-14	-1.69426	0.09022	0.97695
GTEX7_Hypothalamus	STAG3L5P	ENSG00000242294	7	99933702	99949523	0.599	rs2261360	3.12	rs7794485	0.506536	7.67	0.966	304	304	blup	0.55136	3.34e-20	1.69411	0.09024	0.97695
GTEX7_Hippocampus	RP11-71H17.9	ENSG00000272947	3	124467422	124468120	0.426	rs10804562	-3.08	rs13146	0.13693	4.77	1.651	629	6	lasso	0.12014	0.000123	1.69407	0.09025	0.97695
CMC	LIG1	ENSG00000105486	19	48618702	48673860	0.0695	rs3815908	3.24	rs274893	0.0413	4.52	-1.685	532	5	lasso	0.03376	5.03e-05	-1.69359	0.09034	0.97695
GTEX7_Hypothalamus	CLBA1	ENSG00000140104	14	105452112	105476819	0.351	rs2091918	2.71	rs2033932	0.22627	5.41	-1.711	317	5	lasso	0.2375	6.1e-08	-1.6935	0.09036	0.97695
GTEX7_Cerebellar_Hemisphere	RP11-551L14.1	ENSG00000177359	12	31264586	31359088	0.3134	rs33162	3.22	rs11610422	0.01143	4.15	-1.505	470	470	blup	0.07569	0.00116	-1.69346	0.09037	0.97695
GTEX7_Cerebellum	RP11-86H7.7	ENSG00000235565	1	95086707	95089740	0.645	rs10874901	-3.02	rs10493879	0.219	6.32	1.257	490	10	lasso	0.29269	3.14e-13	1.69342	0.09037	0.97695
GTEX7_Caudate_basal_ganglia	PTPN20B	ENSG00000183675	10	48736874	48827966	0.327	rs11204264	3.22	rs9422351	0.215395	-5.69	1.648	179	2	lasso	0.195721	1.9e-08	-1.69332	0.09039	0.97695
GTEX7_Cerebellum	TNFRSF19	ENSG00000127863	13	24144509	24250232	0.3399	rs4769241	2.93	rs11616393	0.0283	3.95	0.47	717	717	blup	0.12035	6.65e-06	-1.69262	0.0905	0.97695
GTEX7_Nucleus_accumbens_basal_ganglia	SDHAF4	ENSG00000154079	6	71276620	71299272	0.227	rs6900853	3.46	rs2691505	0.201785	-5.39	1.627	505	3	lasso	0.14586	4.74e-06	-1.6927	0.0905	0.97695
GTEX7_Nucleus_accumbens_basal_ganglia	NSUN5P2	ENSG00000106133	7	72418120	72425329	0.6127	rs17339199	2.88	rs34014814	0.209163	5.29	2.227	100	7	lasso	0.197918	7.65e-08	1.69275	0.0905	0.97695
GTEX7_Nucleus_accumbens_basal_ganglia	AC114730.3	ENSG00000224272	2	242749407	242753111	0.5592	rs4973660	3.924	rs35512023	0.432	7.47	2.236	192	4	lasso	0.42657	2.98e-17	1.69247	0.09056	0.97695
GTEX7_Frontal_Cortex_BA9	OR51E2	ENSG00000167332	11	4701401	4719084	0.4118	rs16909291	2.84	rs11033638	0.202	5.17	-1.484	715	3	lasso	0.17558	1.54e-06	-1.6923	0.0906	0.97695
GTEX7_Hypothalamus	EMCN	ENSG00000164035	4	101316498	101801283	0.291	rs9995730	-2.6	rs1157181	0.00609	-3.71	0.659	401	401	blup	0.0667	0.00418	-1.69	0.0906	0.97695
GTEX7_Spinal_cord_cervical_c-1	ZNF266	ENSG00000174652	19	9523272	9546254	0.632	rs4239546	2.31	rs6512130	0.349009	5.9	-1.403	394	16	lasso	0.3573	1.83e-09	-1.6921	0.09063	0.97695
GTEX7_Hippocampus	FTCDNL1	ENSG00000226124	2	200625267	200715896	0.6468	rs17531061	2.81	rs6759018	0.332158	6.36	1.239	319	12	lasso	0.36915	1.18e-12	1.69203	0.09064	0.97695
GTEX7_Cortex	ACOT4	ENSG00000177465	14	74058410	74063200	0.533	rs2075025	2.29	rs12590145	0.256359	5.97	1.968	377	9	lasso	0.251	3.6e-10	1.69181	0.0907	0.97695
GTEX7_Cortex	FTCD-AS1	ENSG00000237338	21	47571528	47572561	0.284	rs34686582	-2.79	rs2839134	0.032287	-4.13	-1.221	496	13	lasso	0.07002	0.00112	1.6915	0.0907	0.97695
GTEX7_Putamen_basal_ganglia	RBL2	ENSG00000103479	16	53467889	53525561	0.318	rs7201826	-2.63	rs16952252	0.188139	-4.83	-2.257	385	12	enet	0.1225	0.000106	1.69173	0.0907	0.97695
GTEX7_Spinal_cord_cervical_c-1	FKBP14	ENSG00000106080	7	30050203	30066300	0.324	rs2041755	2.96	rs17326236	-0.01224	-2.91	1.305	416	416	blup	0.05226	0.0219	-1.6917	0.0907	0.97695
GTEX7_Spinal_cord_cervical_c-1	LINC01352	ENSG00000238078	1	221002597	221005771	0.5094	rs7539344	-2.51	rs2131887	0.274373	4.97	-1.551	402	4	lasso	0.195993	1.85e-05	-1.69127	0.09079	0.97695
CMC	DNA2	ENSG00000138346	10	70173821	70231879	0.287	rs7081960	-3.51	rs10998195	0.245	-10.62	-2.005	406	9	lasso	0.28825	2.5e-35	1.69109	0.09082	0.97695
GTEX7_Cerebellar_Hemisphere	PRR36	ENSG00000183248	19	7933605	7939326	0.37	rs4580307	3.44	rs10518270	0.0226	-3.75	0.124	448	448	blup	0.09302	0.000337	1.69086	0.09086	0.97695
GTEX7_Putamen_basal_ganglia	MUC20P1	ENSG00000224769	3	195341818	195347104	0.6759	rs2344654	-2.37	rs842225	0.17808	5.12	1.067	298	24	enet	0.39345	1.37e-13	1.6908	0.09087	0.97695
GTEX7_Cerebellar_Hemisphere	AC018641.7	ENSG00000226468	7	32496575	32497370	0.5312	rs7779180	3.21	rs6950077	0.294405	6.65	-0.721	510	43	enet	0.463714	1.98e-18	-1.6907	0.0909	0.97695
GTEX7_Frontal_Cortex_BA9	TACR1	ENSG00000115353	2	75273590	75426826	0.3185	rs17011070	-3.69	rs1861430	-0.0064	-3.27	1.372	588	588	blup	0.052097	0.00763	-1.69061	0.0909	0.97695
GTEX7_Substantia_nigra	SAR1B	ENSG00000152700	5	133936834	133984961	0.374	rs2589400	-2.37	rs1820677	0.114	-4.07	-2.291	284	284	blup	0.08438	0.00543	1.6905	0.0909	0.97695
GTEX7_Spinal_cord_cervical_c-1	SNCA	ENSG00000145335	4	90645250	90759466	0.534	rs6841352	2.88	rs12641504	0.08569	-3.37	-1.948	380	380	blup	0.12847	0.000555	1.6905	0.09094	0.97695
CMC	PLOD2	ENSG00000152952	3	145787227	145881440	0.0435	rs578641	-3.28	rs1707469	0.011037	4.29	1.135	494	494	blup	0.01986	0.00155	1.69038	0.09095	0.97695
GTEX7_Cerebellar_Hemisphere	LINC01291	ENSG00000204792	2	75145275	75165545	0.6626	rs17011070	-3.69	rs12713828	0.531249	8.76	1.733	456	18	enet	0.60526	1.33e-26	1.69016	0.091	0.97695
GTEX7_Frontal_Cortex_BA9	RP11-890B15.3	ENSG00000255455	11	130736149	130740142	0.4465	rs7105145	2.45	rs7110591	0.24	5.54	2.165	644	12	lasso	0.22539	3.82e-08	1.68995	0.091	0.97695
GTEX7_Hypothalamus	AC013472.4	ENSG00000230286	2	27173176	27232675	0.23	rs4462752	-2.4	rs41448746	0.101261	-3.85	0.435	349	349	blup	0.12114	0.000141	-1.69	0.091	0.97695
GTEX7_Cortex	LINC02073	ENSG00000267452	17	49512788	49523163	0.2857	rs886076	-2.96	rs720434	0.087462	4.38	0.914	478	25	enet	0.12304	1.8e-05	1.69005	0.09102	0.97695
GTEX7_Putamen_basal_ganglia	KHK	ENSG00000138030	2	27309615	27323640	0.202	rs12373799	2.37	rs2384572	0.127955	3.92	0.682	313	313	blup	0.078269	0.00179	1.68985	0.09106	0.97695
GTEX7_Frontal_Cortex_BA9	CCDC32	ENSG00000128891	15	40820882	40857256	0.545	rs976402	3.13	rs10518697	0.3327	-6.28	-0.808	334	8	lasso	0.41539	2.71e-15	1.68982	0.091063	0.97695
GTEX7_Nucleus_accumbens_basal_ganglia	RP11-212P7.2	ENSG00000273270	7	128164070	128171123	0.3125	rs750464	-2.81	rs2443110	0.098159	-4.81	-1.801	373	373	blup	0.155121	2.31e-06	1.68976	0.09107	0.97695
GTEX7_Nucleus_accumbens_basal_ganglia	FMC1	ENSG00000164898	7	139024203	139031065	0.1702	rs10954650	2.6	rs28477480	0.095584	-4.23	1.788	350	3	lasso	0.051739	0.00548	-1.68974	0.09108	0.97695
GTEX7_Cerebellum	BMS1P5	ENSG00000204164	10	48901102	48950972	0.2412	rs11204264	3.22	rs11204266	0.141166	-5.29	-1.809	144	5	lasso	0.14322	8.43e-07	1.6896	0.0911	0.97695
GTEX7_Spinal_cord_cervical_c-1	PRKAB1	ENSG00000111725	12	120105558	120119435	0.376	rs3932409	-2.92	rs6490242	0.089993	-4.22	1.96	461	8	lasso	0.0568	0.0176	-1.68977	0.0911	0.97695
GTEX7_Hippocampus	PPFIA1	ENSG00000131626	11	70116806	70230509	0.426	rs11231949	-3.16	rs670310	0.05382	-4.09	1.601	419	419	blup	0.07007	0.00301	-1.6893	0.09116	0.97695
GTEX7_Cerebellar_Hemisphere	SIRPB1	ENSG00000101307	20	1544167	1600707	0.8961	rs6042667	3.08	rs6075340	0.68144	9.22	1.644	626	17	lasso	0.68508	1.29e-32	1.6892	0.0912	0.97695
GTEX7_Hypothalamus	PCDHB8	ENSG00000120322	5	140557371	140560081	0.344	rs17602721	-3.15	rs2740584	0.203554	5.25	-1.636	444	5	lasso	0.21706	2.55e-07	-1.68928	0.0912	0.97695
GTEX7_Putamen_basal_ganglia	LINC00426	ENSG00000238121	13	30914407	30951282	0.463	rs7317962	-3.43	rs2185008	0.06356	-4.44	1.547	583	6	lasso	0.0957	0.000592	-1.6889	0.0912	0.97695
GTEX7_Putamen_basal_ganglia	PMS2CL	ENSG00000187953	7	6749759	6793493	0.413	rs12530758	3.65	rs11520731	-0.000746	-3.23	-0.994	322	322	blup	0.04567	0.0142	1.6891	0.0912	0.97695
GTEX7_Cerebellum	C10orf88B	ENSG00000255624	10	124639246	124658230	0.2162	rs10902873	-3.34	rs2901345	0.038028	-4.28	-1.857	552	5	lasso	0.01718	0.0577	1.6889	0.09123	0.97695
GTEX7_Cerebellar_Hemisphere	NINJ2-AS1	ENSG00000177406	12	740057	772872	0.3149	rs3088378	-2.67	rs2075032	0.251959	5.67	1.738	456	4	lasso	0.22299	1.85e-08	1.68883	0.09125	0.97695
GTEX7_Cerebellum	JAG1	ENSG00000101384	20	10618332	10654694	0.251	rs12625979	3.35	rs6032908	-0.001608	3.22	0.282	589	589	blup	0.03785	0.00911	1.68854	0.0913	0.97695
GTEX7_Hippocampus	NUPR2	ENSG00000185290	7	56182374	56184093	0.693	rs1722282	3.08	rs11982736	0.232778	5.57	0.762	276	39	enet	0.2894	8.18e-10	1.6885	0.0913	0.97695
GTEX7_Hypothalamus	MRO	ENSG00000134042	18	48324574	48351772	0.287	rs8096108	-3.13	rs4245234	-0.00421	-3.17	-2.241	435	435	blup	0.0599	0.00636	1.6883	0.09135	0.97695
GTEX7_Cerebellum	AC004985.12	ENSG00000241057	7	44001189	44012924	0.6427	rs6968228	2.2	rs10229021	0.194469	6.68	-1.095	365	26	enet	0.301545	1.2e-13	-1.68811	0.09139	0.97695
GTEX7_Cerebellum	NIPSNAP3A	ENSG00000136783	9	107509969	107522403	0.4796	rs17239163	-3.42	rs2472476	0.23015	-7	-1.218	605	15	enet	0.3455	8.31e-16	1.68805	0.0914	0.97695
GTEX7_Nucleus_accumbens_basal_ganglia	MDGA1	ENSG00000112139	6	37600284	37667082	0.409	rs17434150	-3.01	rs10498738	-0.007432	3.27	0.018	482	482	blup	0.03661	0.0169	-1.6883	0.0914	0.97695
GTEX7_Putamen_basal_ganglia	LAMTOR3	ENSG00000109270	4	100799493	100815647	0.287	rs17587689	2.9	rs10516458	0.02693	-3.84	1.409	425	425	blup	0.00923	0.159	-1.6881	0.0914	0.97695
GTEX7_Cerebellar_Hemisphere	MARK2P9	ENSG00000232709	10	94178424	94180632	0.15	rs2096177	-2.31	rs11187065	0.076957	4.46	-1.182	327	12	enet	0.11543	6.69e-05	-1.68802	0.091408	0.97695
GTEX7_Cerebellum	RP11-156P1.3	ENSG00000262879	17	45061411	45177689	0.2716	rs2004580	2.59	rs10491149	0.073236	4.69	2.318	301	9	enet	0.0851	0.000149	1.68799	0.09141	0.97695
GTEX7_Cerebellum	TRAPPC12-AS1	ENSG00000225234	2	3485013	3486180	0.684	rs13389086	-3.25	rs4264589	0.21199	-7.08	1.639	566	7	lasso	0.464139	2e-22	-1.68802	0.09141	0.97695
CMC	TOGARAM1	ENSG00000198718	14	45431411	45543634	0.0367	rs712419	2.49	rs7158846	0.029611	-4.23	-1.977	292	292	blup	0.03086	0.000103	1.68798	0.09141	0.97695
CMC	DMAP1	ENSG00000178028	1	44679127	44686353	0.0984	rs17382948	2.66	rs4958	0.0989	7	1.688	427	1	lasso	0.08953	5.05e-11	1.688	0.09141	0.97695
GTEX7_Cerebellum	ESYT3	ENSG00000158220	3	138153428	138200528	0.3948	rs7612622	2.4	rs1720819	0.00855	-4.27	0.372	301	301	blup	0.11828	8e-06	-1.68797	0.09142	0.97695
GTEX7_Cerebellum	LAMTOR4	ENSG00000188186	7	99746530	99753567	0.5953	rs2261360	3.12	rs3736591	0.399941	7.97	-2.021	278	278	blup	0.405991	5.09e-19	-1.68784	0.09144	0.97695
CMC	ZNF534	ENSG00000198633	19	52932440	52955568	0.2077	rs899218	-3.05	rs2290747	0.109	8.14	1.205	470	10	lasso	0.13818	1.77e-16	1.68782	0.09145	0.97695
GTEX7_Caudate_basal_ganglia	ANKRD42	ENSG00000137494	11	82904781	82971736	0.248	rs12293386	-3.11	rs6592113	0.054436	4.28	1.24	405	4	lasso	0.0555	0.00268	1.6878	0.0915	0.97695
GTEX7_Spinal_cord_cervical_c-1	NUMB	ENSG00000133961	14	73741815	73930348	0.299	rs2075025	2.29	rs2058091	0.01895	4.35	1.682	363	11	enet	0.08455	0.00465	1.6878	0.0915	0.97695
GTEX7_Spinal_cord_cervical_c-1	TMOD2	ENSG00000128872	15	52043758	52108565	0.3	rs4462536	2.74	rs7174616	0.000611	3.19	-2.327	433	433	blup	0.04029	0.0391	-1.68734	0.0915	0.97695
GTEX7_Caudate_basal_ganglia	COMMD10	ENSG00000145781	5	115420688	115748459	0.4135	rs6869363	3.61	rs2081861	0.110978	-4.61	-0.312	593	593	blup	0.120728	1.26e-05	1.6874	0.09153	0.97695
GTEX7_Cerebellar_Hemisphere	SFMBT1	ENSG00000163935	3	52937588	53080766	0.1893	rs2253685	2.88	rs9870898	0.12886	4.54	-1.209	361	7	lasso	0.1207	4.56e-05	-1.68737	0.09153	0.97695
GTEX7_Frontal_Cortex_BA9	STMP1	ENSG00000243317	7	135347244	135378166	0.35	rs11768962	-2.04	rs4294134	0.170098	-4.94	-1.873	462	3	lasso	0.15339	7.51e-06	1.6873	0.09155	0.97695
GTEX7_Cerebellar_Hemisphere	LYPD1	ENSG00000150551	2	133402426	133429152	0.2877	rs10191147	2.55	rs4362616	-0.004739	3.69	0.943	453	29	enet	0.05061	0.00689	1.68692	0.0916	0.97695
GTEX7_Putamen_basal_ganglia	LACTB2	ENSG00000147592	8	71547553	71581409	0.198	rs7015180	-2.67	rs10504492	0.121	4.46	-1.406	309	5	lasso	0.128179	7.28e-05	-1.68703	0.0916	0.97695
GTEX7_Frontal_Cortex_BA9	GTF2IP13	ENSG00000272556	7	45854201	45854862	0.383	rs1917773	-2.48	rs12754	0.162088	-5.55	1.499	407	5	lasso	0.09677	0.000376	-1.6868	0.09165	0.97695
GTEX7_Cerebellar_Hemisphere	WDR5B	ENSG00000196981	3	122130715	122134882	0.2684	rs4285028	3.06	rs1500530	0.057754	4.19	-0.705	463	7	lasso	0.09376	0.000319	-1.68671	0.09166	0.97695
GTEX7_Cerebellar_Hemisphere	TMA7	ENSG00000232112	3	48481667	48485616	0.3068	rs3731563	2.57	rs11797	0.154981	-5.56	-1.486	258	3	lasso	0.15888	2.7e-06	1.68669	0.09166	0.97695
GTEX7_Cortex	RAC3	ENSG00000169750	17	79989500	79992080	0.2376	rs28386899	-4.19	rs13087	0.011435	3.63	2.46	320	22	enet	0.09331	0.000186	1.68656	0.09169	0.97695
GTEX7_Putamen_basal_ganglia	NQO2	ENSG00000124588	6	2988221	3019996	0.424	rs9392487	-3.25	rs9405188	0.22786	-5.28	-1.733	683	7	lasso	0.18676	1.45e-06	1.68655	0.09169	0.97695
GTEX7_Anterior_cingulate_cortex_BA24	AC062028.1	ENSG00000145063	2	11239977	11272947	0.3296	rs2884288	2.62	rs6752604	0.04819	-3.88	0.127	505	505	blup	0.0623	0.0053	1.68665	0.0917	0.97695
GTEX7_Frontal_Cortex_BA9	PSMD13	ENSG00000185627	11	236546	252983	0.5038	rs7942030	3.09	rs2272563	0.419	7.05	1.945	293	11	lasso	0.42453	1.08e-15	1.68669	0.0917	0.97695
GTEX7_Spinal_cord_cervical_c-1	PCDHB8	ENSG00000120322	5	140557371	140560081	0.467	rs17602721	-3.15	rs1528587	0.257408	5.03	-1.176	443	7	enet	0.2513	9.64e-07	-1.6866	0.0917	0.97695
GTEX7_Cortex	MAN2C1	ENSG00000140400	15	75648133	75660971	0.399	rs11072558	-2.45	rs4886703	0.242072	6.36	-1.368	233	5	lasso	0.27843	2.91e-11	-1.68626	0.09175	0.97695
GTEX7_Spinal_cord_cervical_c-1	NT5DC3	ENSG00000111696	12	104164231	104234975	0.492	rs728167	-2.51	rs11111760	0.131641	5.07	1.761	613	7	lasso	0.2154	6.7e-06	1.6858	0.0918	0.97695
GTEX7_Cerebellar_Hemisphere	RP11-326L17.1	ENSG00000260685	15	76242805	76243485	0.243	rs2469534	3.31	rs4886747	0.239438	-5.5	1.727	298	4	lasso	0.212077	4.42e-08	-1.68577	0.09184	0.97695
CMC	B3GAT1	ENSG00000109956	11	134248398	134281812	0.1488	rs1146188	-3.63	rs11223842	0.049712	5.56	1.907	643	8	lasso	0.06256	4.24e-08	1.68576	0.09184	0.97695
GTEX7_Hippocampus	CCDC7	ENSG00000216937	10	32735068	32863492	0.193	rs4749722	-2.75	rs211327	0.0266	-3.2	1.704	320	320	blup	0.07561	0.00212	-1.68529	0.0919	0.97695
GTEX7_Hippocampus	MICALL1	ENSG00000100139	22	38301664	38338829	0.223	rs2267368	-2.39	rs2072859	0.124	-4.85	1.681	368	10	enet	0.1611	8.25e-06	-1.6856	0.0919	0.97695
CMC	DNAJC28	ENSG00000177692	21	34860497	34864027	0.1231	rs2070393	2.88	rs8971	0.15253	8.44	-1.685	469	3	lasso	0.149914	7.79e-18	-1.6852	0.0919	0.97695
GTEX7_Substantia_nigra	FAM86B3P	ENSG00000173295	8	8086117	8102387	0.197	rs13252804	-3.27	rs2980436	0.13047	-4.03	-1.616	323	323	blup	0.043348	0.0364	1.685	0.09199	0.97695
GTEX7_Cortex	CRYZL2P	ENSG00000242193	1	177975271	178007085	0.2918	rs10753176	-3.01	rs1932847	0.0445	-4.57	-1.992	413	10	lasso	0.088589	0.000268	1.6848	0.092	0.97695
CMC	ZBTB7B	ENSG00000160685	1	154975127	154990998	0.0604	rs12029542	-3.38	rs10908453	0.0102	3.94	-0.872	388	388	bslmm	0.021644	0.000997	-1.68489	0.09201	0.97695
GTEX7_Cerebellar_Hemisphere	AP000974.1	ENSG00000215504	11	85563600	85565986	0.321	rs286028	3.25	rs11234517	0.21636	-5.48	-1.461	382	2	lasso	0.202269	9.61e-08	1.68483	0.09202	0.97695
GTEX7_Nucleus_accumbens_basal_ganglia	KISS1	ENSG00000170498	1	204159469	204165614	0.35	rs11799830	-2.38	rs4412655	0.139	-4.4	-1.179	538	538	blup	0.07761	0.000813	1.68474	0.09204	0.97695
GTEX7_Hippocampus	TEFM	ENSG00000172171	17	29224354	29233838	0.289	rs17826255	-2.53	rs9914271	0.146012	-4.82	-1.402	270	270	blup	0.1598	9.01e-06	1.68456	0.09207	0.97695
CMC	PDLIM5	ENSG00000163110	4	95373037	95589377	0.104	rs11945770	-3.48	rs12639623	0.083767	6.68	2.014	461	14	enet	0.091954	2.74e-11	1.68456	0.09207	0.97695
CMC	VSTM2L	ENSG00000132821	20	36531499	36573752	0.0528	rs4811788	2.23	rs6125916	0.024509	-4.51	-1.205	489	12	enet	0.033809	4.97e-05	1.6844	0.092099	0.97695
GTEX7_Cerebellum	OLMALINC	ENSG00000235823	10	102133372	102143125	0.2065	rs11190604	2.59	rs17112654	0.006968	3.05	-1.088	415	12	lasso	0.03255	0.0145	-1.6844	0.0921	0.97695
GTEX7_Spinal_cord_cervical_c-1	RP11-176H8.1	ENSG00000203546	14	31803518	31926647	0.417	rs10130804	2.86	rs5025288	0.04656	-3.65	-2.235	307	307	blup	0.16718	8.11e-05	1.6844	0.0921	0.97695
GTEX7_Spinal_cord_cervical_c-1	SLC25A48	ENSG00000145832	5	135170338	135224326	0.427	rs13157486	3.03	rs13173226	-0.009256	-2.88	-0.115	536	536	blup	0.0414	0.037	-1.6843	0.0921	0.97695
GTEX7_Cortex	AP006621.6	ENSG00000255142	11	781645	782105	0.402	rs7942030	3.09	rs7942564	0.222214	5.91	-0.54	422	422	blup	0.20684	1.8e-08	-1.68429	0.09212	0.97695
GTEX7_Substantia_nigra	SENP6	ENSG00000112701	6	76311225	76427997	0.454	rs1332021	-2.87	rs575720	-0.01017	3.18	-1.422	332	332	blup	0.05462	0.0215	-1.68398	0.092186	0.97695
GTEX7_Nucleus_accumbens_basal_ganglia	AC018641.7	ENSG00000226468	7	32496575	32497370	0.2975	rs7779180	3.21	rs6950077	0.095957	5.13	-0.721	509	8	lasso	0.203719	4.76e-08	-1.68368	0.09224	0.97695
GTEX7_Hypothalamus	LMBR1L	ENSG00000139636	12	49490919	49504683	0.322	rs7311091	2.88	rs2279596	0.0715	-3.82	-1.859	308	308	blup	0.0391	0.0231	1.68366	0.09225	0.97695
GTEX7_Cortex	KHDRBS2	ENSG00000112232	6	62389865	62996132	0.16	rs1931805	3.13	rs1931805	0.130578	4.41	3.128	309	309	blup	0.075787	0.00072	1.6834	0.09231	0.97695
GTEX7_Cortex	PLEKHG4B	ENSG00000153404	5	140373	190085	0.2974	rs2162872	-3.48	rs3777226	0.031324	-4.02	-2.258	261	38	enet	0.0266	0.0326	1.68327	0.09232	0.97695
GTEX7_Caudate_basal_ganglia	PSCA	ENSG00000167653	8	143751726	143764142	0.2042	rs4976976	-2.56	rs1369453	0.0465	4.19	-0.671	408	408	blup	0.0525	0.00342	-1.68323	0.09233	0.97695
GTEX7_Hypothalamus	SPTSSB	ENSG00000196542	3	161062580	161090668	0.42	rs873183	-2.63	rs935497	0.002564	3.77	1.266	379	22	enet	0.07199	0.00302	1.6832	0.09234	0.97695
GTEX7_Caudate_basal_ganglia	C1QTNF6	ENSG00000133466	22	37576207	37595425	0.572	rs926331	3.5	rs4821603	0.312253	7.41	-1.658	648	5	lasso	0.40137	1.23e-17	-1.68304	0.09237	0.97695
GTEX7_Putamen_basal_ganglia	ZNF268	ENSG00000090612	12	133707570	133783698	0.197	rs12581148	3.79	rs7302208	0.012765	-3.91	-0.783	129	12	enet	0.03521	0.0277	1.683	0.09237	0.97695
GTEX7_Cerebellum	RP11-274B21.3	ENSG00000243679	7	128294023	128294776	0.2554	rs7779671	3.33	rs2402923	0.258025	6.35	-1.683	366	1	lasso	0.251873	2.33e-11	-1.683	0.09238	0.97695
GTEX7_Nucleus_accumbens_basal_ganglia	RP11-274B21.4	ENSG00000230715	7	128292895	128293719	0.3187	rs7779671	3.33	rs2402923	0.236995	5.76	-1.683	368	1	lasso	0.215285	1.83e-08	-1.683	0.09238	0.97695
CMC	ACACA	ENSG00000132142	17	35441923	35766909	0.0651	rs9889432	-2.92	rs2522966	0.0512	-5.42	1.605	562	3	lasso	0.03752	2e-05	-1.683	0.09238	0.97695
GTEX7_Substantia_nigra	HEATR3	ENSG00000155393	16	50099852	50140298	0.555	rs17212761	-2.92	rs7186889	0.26811	-4.9	1.174	376	11	lasso	0.29594	1.32e-07	-1.6821	0.0925	0.97695
GTEX7_Cerebellum	CAPRIN2	ENSG00000110888	12	30862486	30907885	0.395	rs33162	3.22	rs11051065	0.267976	-6.37	1.716	554	3	lasso	0.21491	9.57e-10	-1.68205	0.09256	0.97695
GTEX7_Anterior_cingulate_cortex_BA24	FTCDNL1	ENSG00000226124	2	200625267	200715896	0.6432	rs17531061	2.81	rs13008446	0.28588	5.91	1.167	318	10	lasso	0.4007	1.2e-13	1.68177	0.0926	0.97695
GTEX7_Hippocampus	RP1-179N16.6	ENSG00000246982	6	36114475	36164982	0.735	rs7775107	2.22	rs7747793	0.314877	6.04	0.802	406	15	lasso	0.4256	6.99e-15	1.68195	0.0926	0.97695
GTEX7_Hypothalamus	EBPL	ENSG00000123179	13	50234859	50265611	0.384	rs1028814	3.38	rs9568298	0.094706	-4.32	-0.123	398	3	lasso	0.13453	6.04e-05	1.6817	0.0926	0.97695
GTEX7_Putamen_basal_ganglia	RP11-203M5.7	ENSG00000258515	14	20919464	20920077	0.386	rs11701	4.79	rs883037	0.2639	-5.68	1.776	654	5	lasso	0.28149	1.5e-09	-1.6816	0.0926	0.97695
GTEX7_Nucleus_accumbens_basal_ganglia	DNAH2	ENSG00000183914	17	7620672	7737062	0.309	rs3809816	-2.6	rs3933469	0.036243	3.84	0.851	513	513	blup	0.017975	0.0698	1.6818	0.09261	0.97695
GTEX7_Amygdala	NUTM2E	ENSG00000228570	10	81601114	81610632	0.533	rs2819941	2.87	rs1650187	0.341573	5.52	1.443	315	5	lasso	0.31682	8.36e-09	1.68156	0.09265	0.97695
GTEX7_Nucleus_accumbens_basal_ganglia	PPA2	ENSG00000138777	4	106290234	106395238	0.327	rs17264527	-3.06	rs12643660	0.154	-5.11	0.582	403	403	blup	0.13608	1.01e-05	-1.6813	0.0927	0.97695
GTEX7_Cerebellar_Hemisphere	KCNAB3	ENSG00000170049	17	7825177	7833121	0.5325	rs7503751	2.51	rs4239119	0.326834	-6.79	1.784	507	10	lasso	0.32019	4.51e-12	-1.68125	0.092713	0.97695
GTEX7_Cortex	CFAP36	ENSG00000163001	2	55746740	55773015	0.206	rs11694644	2.91	rs12612931	0.022918	3.7	2.561	442	29	enet	0.0529	0.00419	1.6812	0.09272	0.97695
GTEX7_Substantia_nigra	AC024937.4	ENSG00000231464	3	195723609	195725104	0.635	rs4916503	-2.58	rs4927848	0.04786	-4.14	-0.931	294	294	blup	0.27873	3.44e-07	1.6812	0.09272	0.97695
GTEX7_Putamen_basal_ganglia	PMS2P1	ENSG00000078319	7	99918615	99939531	0.1175	rs2261360	3.12	rs6955367	0.017752	-3.77	1.521	298	298	blup	0.05755	0.00666	-1.68118	0.09273	0.97695
CMC	RAB4A	ENSG00000168118	1	229406822	229441641	0.0377	rs750556	-2.93	rs3811473	-0.00195	-3.42	-0.763	489	489	blup	0.01881	0.00202	1.68102	0.09276	0.97695
GTEX7_Cerebellum	RP11-337C18.8	ENSG00000237188	1	146644350	146683136	0.1618	rs7521249	2.79	rs17360812	0.0238	4.08	-2.506	380	380	blup	0.02573	0.0266	-1.68085	0.09279	0.97695
GTEX7_Amygdala	DHRS4L2	ENSG00000187630	14	24439148	24475617	0.595	rs10138696	3.43	rs8003491	0.29743	-6.08	1.804	493	8	lasso	0.2774	9.63e-08	-1.68068	0.0928	0.97695
CMC	FOXN2	ENSG00000170802	2	48541776	48606433	0.0719	rs4953592	-3.54	rs11679518	0.029305	4.72	0.655	403	17	enet	0.051183	7e-07	1.68074	0.092813	0.97695
GTEX7_Anterior_cingulate_cortex_BA24	PRXL2A	ENSG00000122378	10	82167585	82192753	0.461	rs12098864	3.69	rs4933390	0.118944	4.22	-2.808	547	547	blup	0.1271	9.02e-05	-1.68066	0.09283	0.97695
GTEX7_Cerebellum	RP11-680H20.2	ENSG00000250519	11	93971316	94012372	0.207	rs2851584	3.14	rs11020719	0.072416	-4.4	-1.54	459	459	blup	0.06096	0.00122	1.6803	0.09289	0.97695
GTEX7_Cerebellar_Hemisphere	SSR4P1	ENSG00000235374	21	46491648	46494080	0.237	rs11088978	3.11	rs428870	0.001824	-3.72	-1.394	602	602	blup	0.0514	0.00651	1.6803	0.0929	0.97695
GTEX7_Spinal_cord_cervical_c-1	PDLIM1P4	ENSG00000249274	3	98501032	98502037	0.315	rs3772097	3.35	rs2062059	0.21475	4.49	1.722	388	6	lasso	0.17098	6.69e-05	1.68051	0.0929	0.97695
CMC	DMXL2	ENSG00000104093	15	51739908	51915030	0.0529	rs4462536	2.74	rs11855041	0.041297	4.88	1.889	514	14	enet	0.01735	0.00291	1.68027	0.0929	0.97695
GTEX7_Cerebellar_Hemisphere	ODF2L	ENSG00000122417	1	86814344	86862023	0.363	rs6682482	2.78	rs3737672	0.307	-6.5	-1.147	445	445	blup	0.272182	3.12e-10	1.67982	0.09299	0.97695
GTEX7_Anterior_cingulate_cortex_BA24	G3BP2	ENSG00000138757	4	76567966	76649709	0.2064	rs1876095	2.81	rs7679851	0.242101	-5.15	-1.681	460	6	lasso	0.19159	1.29e-06	1.68	0.093	0.97695
GTEX7_Hippocampus	LINC00471	ENSG00000181798	2	232373137	232379050	0.3458	rs6727769	2.75	rs13020024	0.014506	-4.37	1.066	359	12	lasso	0.13987	3.38e-05	-1.67976	0.093	0.97695
GTEX7_Nucleus_accumbens_basal_ganglia	RP11-80A15.1	ENSG00000258744	14	24970800	24977894	0.232	rs9783666	-2.95	rs1956898	-0.007861	-3.59	1.329	587	587	blup	0.0413	0.0119	-1.6797	0.093	0.97695
GTEX7_Caudate_basal_ganglia	TCTN2	ENSG00000168778	12	124155660	124192948	0.1873	rs9697735	-2.57	rs10773019	0.122674	-4.76	-1.666	390	7	lasso	0.0713	0.00074	1.67963	0.09303	0.97695
GTEX7_Cerebellum	CHL1	ENSG00000134121	3	238279	451090	0.3183	rs435917	-2.96	rs1123956	0.0686	-5.01	1.253	361	361	blup	0.14657	6.2e-07	-1.67918	0.09312	0.97695
GTEX7_Cortex	PILRA	ENSG00000085514	7	99965153	99997719	0.6664	rs2261360	3.12	rs11761253	0.674024	9.64	1.501	302	40	enet	0.7101	8.61e-38	1.67912	0.093129	0.97695
GTEX7_Spinal_cord_cervical_c-1	POLI	ENSG00000101751	18	51795774	51847636	0.332	rs17471021	-2.95	rs645858	0.064919	4.12	-1.577	333	17	enet	0.18262	3.7e-05	-1.67899	0.09315	0.97695
GTEX7_Spinal_cord_cervical_c-1	ASB5	ENSG00000164122	4	177134824	177198722	0.765	rs7684092	3.6	rs6553938	0.47338	6.36	-1.312	493	6	lasso	0.44457	4.84e-12	-1.679	0.09315	0.97695
CMC	CCDC141	ENSG00000163492	2	179694484	179914813	0.0817	rs2046777	-2.64	rs2366913	0.008263	-4.09	-1.897	556	3	lasso	0.016785	0.00335	1.67883	0.093185	0.97695
GTEX7_Cortex	CD27-AS1	ENSG00000215039	12	6548167	6560733	0.5723	rs7316224	-2.92	rs10774435	0.0341	3.98	0.666	423	14	lasso	0.1467	2.71e-06	1.67852	0.0932	0.97695
CMC	NDUFAF2	ENSG00000164182	5	60240956	60448853	0.087	rs26912	2.94	rs4647128	0.0291	-4.75	-0.72	396	17	enet	0.0545	3.11e-07	1.6789	0.0932	0.97695
GTEX7_Putamen_basal_ganglia	POLDIP2	ENSG00000004142	17	26673659	26684545	0.359	rs35668234	3.44	rs241775	0.167391	-5.1	1.564	270	10	enet	0.1842	1.73e-06	-1.67872	0.09321	0.97695
GTEX7_Caudate_basal_ganglia	IDH2-DT	ENSG00000259685	15	90645881	90676674	0.405	rs12324924	2.97	rs9672249	0.10479	-4.6	1.28	429	7	lasso	0.07696	0.000466	-1.6786	0.09323	0.97695
GTEX7_Cerebellum	OR7E7P	ENSG00000238228	7	97576299	97577310	0.2612	rs865338	3.04	rs17595064	0.07311	-4.39	1.376	342	3	lasso	0.080923	0.000215	-1.67856	0.09324	0.97695
GTEX7_Caudate_basal_ganglia	PRSS37	ENSG00000165076	7	141536086	141541287	0.2162	rs1181775	-3.71	rs6962507	0.043691	4.05	1.372	467	467	blup	0.05103	0.00385	1.67822	0.09331	0.97695
GTEX7_Cerebellum	FRS3	ENSG00000137218	6	41737914	41754280	0.4487	rs6939563	-3.38	rs1057227	0.36114	7.51	1.657	509	4	lasso	0.36044	1.42e-16	1.67822	0.09331	0.97695
GTEX7_Hippocampus	ATG14	ENSG00000126775	14	55833110	55878576	0.204	rs3759667	-2.12	rs9323283	0.225484	5.55	-1.544	437	4	lasso	0.25953	7.91e-09	-1.67819	0.09331	0.97695
GTEX7_Nucleus_accumbens_basal_ganglia	RP11-338N10.1	ENSG00000270171	1	7753184	7754904	0.451	rs1193158	-3.99	rs3011928	0.234	6.22	-1.377	464	3	lasso	0.29323	2.07e-11	-1.67803	0.09334	0.97695
GTEX7_Putamen_basal_ganglia	CREB3L4	ENSG00000143578	1	153940010	153946839	0.16	rs35138279	-2.84	rs2841102	-0.004442	3.01	1.007	332	332	blup	0.02731	0.0464	1.67787	0.09337	0.97695
GTEX7_Amygdala	RP11-522I20.3	ENSG00000254473	9	86322509	86328293	0.329	rs17086797	-2.65	rs11140198	0.231333	4.97	1.354	523	3	lasso	0.21531	3.58e-06	1.6779	0.093375	0.97695
GTEX7_Cerebellar_Hemisphere	TADA1	ENSG00000152382	1	166825747	166845564	0.226	rs7528834	3.07	rs6718	0.102	-4.5	1.802	592	3	lasso	0.067244	0.00211	-1.67781	0.09338	0.97695
GTEX7_Hypothalamus	BMS1P5	ENSG00000204164	10	48901102	48950972	0.264	rs11204264	3.22	rs11204276	0.06012	-4.27	-1.207	142	20	enet	0.115117	0.000206	1.67777	0.09339	0.97695
GTEX7_Caudate_basal_ganglia	PLA2G4E	ENSG00000188089	15	42273780	42343388	0.1993	rs6493017	2.94	rs776726	0.08293	-4.46	0.576	407	18	enet	0.11914	1.44e-05	-1.67767	0.09341	0.97695
GTEX7_Nucleus_accumbens_basal_ganglia	ZNF696	ENSG00000185730	8	144371846	144380231	0.3077	rs13277059	-2.67	rs2450771	0.091321	4.96	-1.539	381	5	lasso	0.083607	0.000521	-1.6773	0.09349	0.97695
CMC	KLKB1	ENSG00000164344	4	187130133	187179625	0.3606	rs327095	4.24	rs4253239	0.125914	8.45	1.28	581	18	lasso	0.285961	5.18e-35	1.67702	0.09354	0.97695
GTEX7_Putamen_basal_ganglia	SPINK2	ENSG00000128040	4	57676026	57687908	0.431	rs6836411	-2.37	rs1708768	0.17845	4.65	1.591	505	6	lasso	0.11389	0.000184	1.67657	0.0936	0.97695
GTEX7_Spinal_cord_cervical_c-1	TPRKB	ENSG00000144034	2	73956231	73964527	0.223	rs869927	3.19	rs11126414	0.117252	4.05	1.091	356	356	blup	0.11951	0.00086	1.67673	0.0936	0.97695
GTEX7_Substantia_nigra	LINC00467	ENSG00000153363	1	211556145	211605878	0.476	rs10494933	-3.58	rs6540679	0.051031	3.63	1.097	429	12	lasso	0.11043	0.00162	1.67648	0.0936	0.97695
GTEX7_Anterior_cingulate_cortex_BA24	CHRNB1	ENSG00000170175	17	7348380	7361026	0.3474	rs3809816	-2.6	rs11078685	0.020662	3.64	0.242	487	487	blup	0.05978	0.00619	-1.6765	0.09364	0.97695
GTEX7_Substantia_nigra	DDX11	ENSG00000013573	12	31226779	31257725	0.917	rs33162	3.22	rs11219	0.52385	-6.51	-1.645	453	27	enet	0.3595	3.17e-09	1.6765	0.09364	0.97695
GTEX7_Anterior_cingulate_cortex_BA24	FBXL18	ENSG00000155034	7	5470966	5553429	0.2032	rs6953261	2.73	rs4724694	0.0947	4.45	-1.806	308	2	lasso	0.1036	0.0004	-1.6764	0.09367	0.97695
GTEX7_Anterior_cingulate_cortex_BA24	CLBA1	ENSG00000140104	14	105452112	105476819	0.449	rs2091918	2.71	rs2033932	0.41829	6.79	-1.711	317	4	lasso	0.4136	3.73e-14	-1.676	0.0937	0.97695
GTEX7_Cerebellum	ORAOV1P1	ENSG00000251008	4	187092017	187092411	0.29	rs11132383	-3.37	rs2036912	0.182191	-5.47	-1.539	586	5	lasso	0.16017	1.77e-07	1.67619	0.0937	0.97695
GTEX7_Frontal_Cortex_BA9	SIRT3	ENSG00000142082	11	215458	236931	0.2765	rs7942030	3.09	rs7930823	0.0681	3.69	1.036	293	293	blup	0.05524	0.00618	1.67603	0.0937	0.97695
CMC	ANXA6	ENSG00000197043	5	150480273	150537443	0.1657	rs252161	-3.87	rs3815725	0.0583	-6.22	1.374	631	25	enet	0.0843	1.89e-10	-1.676	0.0937	0.97695
GTEX7_Cerebellum	PDYN-AS1	ENSG00000233896	20	1927892	1988163	0.409	rs6042667	3.08	rs6035140	0.042092	4.42	-1.387	678	678	blup	0.06953	0.00058	-1.67566	0.0938	0.97695
GTEX7_Substantia_nigra	STON1-GTF2A1L	ENSG00000068781	2	48757064	49003654	0.497	rs4953592	-3.545	rs13007591	0.04895	-4.76	-1.254	506	9	lasso	0.229693	4.7e-06	1.6757	0.0938	0.97695
GTEX7_Nucleus_accumbens_basal_ganglia	KDM4C	ENSG00000107077	9	6720863	7175648	0.35	rs2381567	2.99	rs13301012	-0.006141	-3.27	1.097	616	616	blup	0.067	0.00178	-1.6755	0.09384	0.97695
GTEX7_Caudate_basal_ganglia	CPNE3	ENSG00000085719	8	87497059	87573726	0.1589	rs1540836	-4.01	rs4961198	0.104	-4.61	1.958	439	5	lasso	0.1148	2.07e-05	-1.67546	0.093845	0.97695
GTEX7_Hippocampus	C14orf28	ENSG00000179476	14	45366498	45376460	0.332	rs712419	2.49	rs1953851	-0.000715	-3.48	0.435	305	305	blup	0.01346	0.118	-1.67534	0.09387	0.97695
GTEX7_Cerebellum	RNF149	ENSG00000163162	2	101887681	101925163	0.2376	rs2310127	3.84	rs11887349	0.059254	-4.73	-1.918	405	4	lasso	0.082548	0.000187	1.6752	0.09389	0.97695
GTEX7_Cerebellar_Hemisphere	RP11-341G23.4	ENSG00000257681	12	104140093	104162636	0.6566	rs728167	-2.51	rs9132	0.487091	7.86	-0.87	619	619	blup	0.52679	9e-22	-1.67517	0.0939	0.97695
GTEX7_Frontal_Cortex_BA9	RP11-844P9.2	ENSG00000248596	5	175570088	175626298	0.4544	rs6870937	-2.24	rs2302963	0.226054	5.48	-1.629	341	7	lasso	0.1732	1.83e-06	-1.67515	0.0939	0.97695
GTEX7_Hippocampus	SIRT5	ENSG00000124523	6	13574816	13614790	0.211	rs35772589	2.81	rs2328676	0.199009	-4.93	1.675	519	2	lasso	0.1784	2.57e-06	-1.67501	0.0939	0.97695
GTEX7_Hippocampus	ZNF417	ENSG00000173480	19	58411664	58427978	0.463	rs8107849	2.75	rs8102308	0.173486	4.99	1.082	473	9	lasso	0.17817	2.61e-06	1.67505	0.09392	0.97695
CMC	XKR4	ENSG00000206579	8	56014949	56454613	0.1152	rs2622554	-3.88	rs2622565	0.045104	5.14	-2.497	601	601	blup	0.04529	2.98e-06	-1.675	0.09393	0.97695
GTEX7_Cortex	RP11-637O19.2	ENSG00000235051	6	10882013	10884582	0.183	rs10947076	-2.75	rs6456737	0.02901	4.32	-2.335	470	8	enet	0.04603	0.00714	-1.6749	0.09395	0.97695
GTEX7_Hippocampus	RP11-716H6.2	ENSG00000255219	11	122165898	122178727	0.524	rs12417949	2.59	rs2510647	0.20813	-5.55	-1.06	456	15	enet	0.19896	6.23e-07	1.6749	0.09395	0.97695
GTEX7_Putamen_basal_ganglia	METTL15	ENSG00000169519	11	28129795	28355054	0.287	rs11030129	2.3	rs6484347	0.149759	-4.68	-0.497	299	5	lasso	0.24483	2.35e-08	1.67479	0.09398	0.97695
CMC	SEC16B	ENSG00000120341	1	177893091	177953438	0.0642	rs10753176	-3.01	rs7556610	0.00695	-3.96	-1.938	464	464	bslmm	0.004472	0.0826	1.67477	0.09398	0.97695
GTEX7_Hypothalamus	LONP1	ENSG00000196365	19	5691845	5720583	0.474	rs10406454	-3.13	rs35832694	0.045602	-4.22	-1.055	400	10	lasso	0.17091	5.72e-06	1.67467	0.094	0.97695
GTEX7_Nucleus_accumbens_basal_ganglia	AACS	ENSG00000081760	12	125549925	125627873	0.383	rs701090	-2.99	rs11058046	0.213963	5.35	1.669	543	3	lasso	0.19646	8.61e-08	1.6745	0.094	0.97695
CMC	CCDC85A	ENSG00000055813	2	56411258	56613308	0.0654	rs11125618	-3.93	rs11695736	0.040939	4.57	1.513	616	3	lasso	0.026272	0.000317	1.67453	0.094026	0.97695
GTEX7_Anterior_cingulate_cortex_BA24	NINJ2-AS1	ENSG00000177406	12	740057	772872	0.616	rs3088378	-2.67	rs2075032	0.109428	5.04	1.738	456	13	lasso	0.22177	1.62e-07	1.6745	0.09404	0.97695
GTEX7_Hypothalamus	RP1-63G5.5	ENSG00000243902	22	37735624	37823480	0.326	rs926331	3.5	rs4821653	0.072056	-3.38	-2.19	580	580	blup	0.05667	0.00776	1.67444	0.094044	0.97695
GTEX7_Anterior_cingulate_cortex_BA24	PRSS3P4	ENSG00000204982	9	33613846	33614007	0.4236	rs10971517	2.79	rs12005354	0.161775	5.32	-1.965	347	4	lasso	0.25955	1.08e-08	-1.6744	0.09405	0.97695
GTEX7_Cerebellum	RP11-454F8.2	ENSG00000261056	16	53332136	53333704	0.145	rs7201826	-2.63	rs1420306	0.053044	-4.14	1.636	357	2	lasso	0.039977	0.00757	-1.67433	0.094065	0.97695
GTEX7_Cerebellum	ZNF205	ENSG00000122386	16	3162561	3170518	0.3244	rs1617722	-2.75	rs2238379	-0.005223	-3.67	0.554	384	384	blup	0.071071	0.000507	-1.67431	0.094069	0.97695
GTEX7_Cortex	TCP11L1	ENSG00000176148	11	33060963	33127489	0.184	rs201879	2.92	rs3758741	0.0563	4.28	0.682	308	308	blup	0.07724	0.000644	1.67425	0.09408	0.97695
CMC	CEBPZ	ENSG00000115816	2	37428755	37458856	0.0771	rs11682102	-2.58	rs2110965	-0.00217	3.67	1.212	517	517	bslmm	0.009906	0.0193	1.67425	0.094081	0.97695
GTEX7_Cerebellar_Hemisphere	TAS2R4	ENSG00000127364	7	141478242	141479235	0.3378	rs1181775	-3.71	rs11773137	0.364635	7.03	-1.62	485	4	lasso	0.378002	1.84e-14	-1.6739	0.094145	0.97695
GTEX7_Cortex	XKR9	ENSG00000221947	8	71581600	71702606	0.525	rs7015180	-2.67	rs2732090	0.49722	-8.43	1.692	309	30	enet	0.51125	1.23e-22	-1.67384	0.09416	0.97695
GTEX7_Anterior_cingulate_cortex_BA24	PMS2P4	ENSG00000067601	7	66752528	66767894	0.2456	rs12698588	-2.71	rs11765135	0.0781	-4.58	1.302	367	6	lasso	0.1708	5.23e-06	-1.6738	0.09418	0.97695
GTEX7_Anterior_cingulate_cortex_BA24	TTLL12	ENSG00000100304	22	43562628	43583139	0.321	rs138997	-2.94	rs9620115	0.02589	3.79	-0.631	560	560	blup	0.07451	0.00247	-1.6736	0.0942	0.97695
GTEX7_Cortex	LINC00662	ENSG00000261824	19	28175488	28284848	0.145	rs885084	-3.21	rs7258458	0.132195	-4.45	2.19	289	289	blup	0.09023	0.000236	-1.67363	0.0942	0.97695
GTEX7_Cortex	CAP1	ENSG00000131236	1	40505905	40538321	0.1764	rs3013462	3.14	rs3131664	0.00954	-3.46	1.437	413	413	blup	0.065696	0.00157	-1.67345	0.0942	0.97695
GTEX7_Cerebellar_Hemisphere	DNAH1	ENSG00000114841	3	52350335	52434507	0.3555	rs9817697	3.2	rs3886875	0.167514	-5.04	1.562	357	6	lasso	0.18663	3.26e-07	-1.67362	0.09421	0.97695
GTEX7_Substantia_nigra	RP11-385F7.1	ENSG00000270761	6	47444979	47445308	0.541	rs9369720	2.37	rs9369686	0.04054	-3.62	-0.182	520	520	blup	0.10195	0.0024	1.67351	0.094227	0.97695
GTEX7_Cerebellum	SEC16A	ENSG00000148396	9	139334549	139372141	0.2416	rs28539249	-2.65	rs10870070	0.04578	-4.15	1.011	376	376	blup	0.09278	7.63e-05	-1.67344	0.09424	0.97695
CMC	DTWD1	ENSG00000104047	15	49913177	49937333	0.0825	rs691552	3.39	rs10519233	0.054237	-5.11	0.965	373	373	bslmm	0.03726	2.13e-05	-1.67347	0.09424	0.97695
GTEX7_Cerebellum	FGF17	ENSG00000158815	8	21899909	21906320	0.2857	rs6587004	-2.72	rs7813392	0.118773	4.91	1.336	443	5	lasso	0.125157	4.32e-06	1.67327	0.09427	0.97695
GTEX7_Cerebellum	LINC02614	ENSG00000241288	3	125546081	125607918	0.4562	rs9289256	-2.92	rs9859596	0.108	4.61	-1.498	401	32	enet	0.20514	2.49e-09	-1.67323	0.09428	0.97695
GTEX7_Hypothalamus	OR10D1P	ENSG00000196403	11	124029128	124030063	0.154	rs11219411	-3.99	rs10750262	-0.00949	-3.72	0.439	576	576	blup	0.04279	0.0184	-1.673	0.09432	0.97695
GTEX7_Cerebellar_Hemisphere	RPS27L	ENSG00000185088	15	63418071	63450220	0.21	rs7183733	-2.7	rs953978	0.249184	-6.07	-1.673	502	4	lasso	0.253937	1.46e-09	1.67282	0.09436	0.97695
CMC	ZNF230	ENSG00000159882	19	44507100	44518078	0.0668	rs10408058	-3.85	rs454904	0.0376	-6.27	-1.301	500	14	enet	0.05408	3.43e-07	1.67274	0.09438	0.97695
GTEX7_Spinal_cord_cervical_c-1	LENG8-AS1	ENSG00000226696	19	54955991	54960223	0.429	rs11672845	3.11	rs8102709	0.027385	3.35	-1.066	458	458	blup	0.10786	0.00151	-1.6726	0.09441	0.97695
GTEX7_Putamen_basal_ganglia	TMC2	ENSG00000149488	20	2517253	2622430	0.451	rs4481063	-3.29	rs6051365	0.005959	3.38	0.252	598	598	blup	0.0258	0.0512	1.6725	0.09442	0.97695
GTEX7_Cerebellum	AC018641.7	ENSG00000226468	7	32496575	32497370	0.6046	rs7779180	3.21	rs1868776	0.302057	-7.36	2.078	509	9	lasso	0.462122	2.66e-22	-1.67212	0.0945	0.97695
GTEX7_Putamen_basal_ganglia	TRIOBP	ENSG00000100106	22	38093011	38172563	0.182	rs4821661	3.02	rs5756813	0.05923	-4.13	1.452	460	8	lasso	0.081219	0.00148	-1.6719	0.09454	0.97695
GTEX7_Hippocampus	CLBA1	ENSG00000140104	14	105452112	105476819	0.203	rs2091918	2.71	rs2582574	0.164977	5.11	-1.741	317	4	lasso	0.13875	3.64e-05	-1.67186	0.09455	0.97695
GTEX7_Amygdala	NDUFB8	ENSG00000166136	10	102267203	102289757	0.276	rs11190604	2.59	rs9420797	0.037988	3.65	2.184	434	434	blup	0.0825	0.00404	1.67173	0.09458	0.97695
GTEX7_Cortex	GIGYF1	ENSG00000146830	7	100277130	100287071	0.1878	rs6465770	-2.48	rs221784	0.094281	4.25	-1.414	293	4	lasso	0.09783	0.00013	-1.67171	0.094581	0.97695
GTEX7_Nucleus_accumbens_basal_ganglia	POLDIP2	ENSG00000004142	17	26673659	26684545	0.2753	rs35668234	3.44	rs171360	0.108602	-4.91	2.355	270	8	lasso	0.157641	1.9e-06	-1.6716	0.09459	0.97695
GTEX7_Cerebellum	CA3-AS1	ENSG00000253549	8	86354080	86377144	0.0841	rs34997350	2.56	rs20571	0.047458	-4.05	-1.305	166	166	blup	0.028809	0.0202	1.67146	0.09463	0.97695
CMC	NT5DC2	ENSG00000168268	3	52558386	52569070	0.1066	rs9817697	3.2	rs13326165	0.051675	-5.1	1.88	375	22	enet	0.04317	5e-06	-1.67126	0.09467	0.97695
GTEX7_Cerebellum	RASSF2	ENSG00000101265	20	4760669	4804291	0.302	rs6038106	3.38	rs8123436	0.019767	-3.96	1.523	649	649	blup	0.05167	0.00273	-1.67087	0.0947	0.97695
GTEX7_Frontal_Cortex_BA9	LINC00662	ENSG00000261824	19	28175488	28284848	0.261	rs885084	-3.21	rs4361043	0.063598	-3.82	0.69	289	4	lasso	0.096204	0.000391	-1.67107	0.094708	0.97695
GTEX7_Cerebellum	PHYHIP	ENSG00000168490	8	22077222	22089854	0.6457	rs6587004	-2.72	rs4872429	0.297356	6.97	1.464	466	7	lasso	0.275736	1.93e-12	1.67093	0.09474	0.97695
GTEX7_Cortex	CYP4F26P	ENSG00000226562	9	33580693	33605289	0.6063	rs10971517	2.79	rs12005354	0.412	7.56	-1.965	362	8	lasso	0.457517	1.33e-19	-1.6709	0.094742	0.97695
GTEX7_Nucleus_accumbens_basal_ganglia	PRLHR	ENSG00000119973	10	120352916	120355160	0.214	rs1338174	-2.94	rs12412290	0.003551	3.88	-0.778	495	495	blup	0.0541	0.0046	-1.67084	0.09475	0.97695
GTEX7_Substantia_nigra	TPTE2P1	ENSG00000253771	13	25498815	25542625	0.749	rs9578817	-3.2	rs9507431	0.23506	4.79	-2.159	528	19	lasso	0.36583	2.14e-09	-1.6705	0.0948	0.97695
CMC	HRNR	ENSG00000197915	1	152184558	152196669	0.5254	rs12046030	2.68	rs10788826	0.305	-11.79	-1.626	389	9	lasso	0.353282	9.83e-45	1.67058	0.0948	0.97695
GTEX7_Cerebellar_Hemisphere	TUBG2	ENSG00000037042	17	40811323	40819024	0.1336	rs2089115	2.5	rs2292751	0.038187	3.8	-1.597	259	13	enet	0.08227	0.000725	-1.67026	0.094868	0.97695
GTEX7_Hypothalamus	BAP1	ENSG00000163930	3	52435029	52444366	0.144	rs9817697	3.2	rs13086936	0.087489	-3.89	1.87	364	6	lasso	0.06755	0.00397	-1.6702	0.09487	0.97695
GTEX7_Nucleus_accumbens_basal_ganglia	NUP85	ENSG00000125450	17	73201754	73231853	0.4779	rs2035834	-2.95	rs11657106	0.280092	6.08	-1.286	379	3	lasso	0.225361	7.91e-09	-1.6702	0.09489	0.97695
GTEX7_Anterior_cingulate_cortex_BA24	PEAK1	ENSG00000173517	15	77400471	77712486	0.186	rs12899543	-2.58	rs7496431	0.099026	-4.7	-1.76	326	9	lasso	0.11917	0.000149	1.6701	0.0949	0.97695
GTEX7_Cerebellum	SETD6	ENSG00000103037	16	58549383	58554431	0.6054	rs4468605	2.77	rs42945	0.274706	7.16	1.227	476	9	lasso	0.370363	4.32e-17	1.66979	0.094961	0.97695
GTEX7_Frontal_Cortex_BA9	RP11-23P13.6	ENSG00000174171	15	42184991	42190773	0.366	rs6493017	2.94	rs627836	-0.00868	3.39	1.01	421	421	blup	0.06714	0.00277	1.66973	0.094974	0.97695
GTEX7_Hypothalamus	PDZD8	ENSG00000165650	10	119040000	119134978	0.256	rs1638662	-2.83	rs2153714	0.06163	-3.82	0.796	540	2	lasso	0.050967	0.011	-1.66965	0.09499	0.97695
GTEX7_Hippocampus	AC024937.4	ENSG00000231464	3	195723609	195725104	0.309	rs4916503	-2.58	rs7625570	0.14147	-4.22	-0.86	294	9	lasso	0.14144	3.05e-05	1.66955	0.09501	0.97695
GTEX7_Cerebellum	CPOX	ENSG00000080819	3	98239976	98312567	0.3816	rs3772097	3.35	rs4558798	0.215	-5.87	1.505	413	3	lasso	0.21229	1.24e-09	-1.66943	0.09503	0.97695
GTEX7_Cortex	C1QTNF6	ENSG00000133466	22	37576207	37595425	0.6827	rs926331	3.5	rs86582	0.266289	-6.65	1.036	647	11	lasso	0.2671	8.36e-11	-1.66946	0.09503	0.97695
GTEX7_Frontal_Cortex_BA9	FAM85B	ENSG00000253893	8	8025341	8084136	0.423	rs13252804	-3.27	rs2980436	0.318204	-6.58	-1.616	319	26	enet	0.331677	6.61e-12	1.6694	0.09504	0.97695
GTEX7_Cerebellar_Hemisphere	C3orf33	ENSG00000174928	3	155480401	155524140	0.2884	rs10222673	-2.89	rs358730	0.073754	4.24	1.379	345	9	lasso	0.05298	0.00582	1.66929	0.09506	0.97695
GTEX7_Cerebellum	CBR4	ENSG00000145439	4	169784921	169931426	0.266	rs6827183	3.35	rs6553399	0.034911	4.45	0.085	456	456	blup	0.04584	0.00454	-1.66891	0.0951	0.97695
GTEX7_Frontal_Cortex_BA9	MROH7	ENSG00000184313	1	55107463	55175939	0.3762	rs11583256	-2.77	rs300267	0.0826	-4.52	-1.553	554	4	lasso	0.05595	0.00589	1.66917	0.0951	0.97695
GTEX7_Substantia_nigra	ANO7	ENSG00000146205	2	242127924	242164792	0.426	rs4676380	2.369	rs935262	-0.009899	-3.44	0.724	410	30	enet	0.046374	0.0316	-1.66915	0.0951	0.97695
GTEX7_Spinal_cord_cervical_c-1	TIMM44	ENSG00000104980	19	7991603	8008805	0.384	rs4580307	3.44	rs35672116	0.038215	4.54	-0.745	437	22	enet	0.11852	0.000902	-1.6687	0.09518	0.97695
GTEX7_Frontal_Cortex_BA9	BMS1P5	ENSG00000204164	10	48901102	48950972	0.3581	rs11204264	3.22	rs11204276	0.20465	-4.94	-1.207	144	5	lasso	0.17773	1.32e-06	1.6686	0.095192	0.97695
GTEX7_Cerebellar_Hemisphere	RP11-379K17.4	ENSG00000239219	3	169657141	169684522	0.5152	rs9866351	3.87	rs9836316	0.440032	7.54	-1.421	393	6	lasso	0.43298	6.11e-17	-1.66856	0.0952	0.97695
GTEX7_Cerebellum	PIK3C3	ENSG00000078142	18	39535171	39667794	0.303	rs2082586	2.85	rs12961563	0.082422	-5.43	1.167	381	6	lasso	0.17574	4.14e-08	-1.6685	0.0952	0.97695
GTEX7_Cerebellum	PPP2R2C	ENSG00000074211	4	6322305	6565327	0.346	rs7377975	3.52	rs1801212	0.013684	-3.95	-0.818	533	6	lasso	0.0363	0.0104	1.66853	0.0952	0.97695
GTEX7_Spinal_cord_cervical_c-1	LHPP	ENSG00000107902	10	126150403	126306457	0.513	rs10794146	3.08	rs17622597	0.1052	5	-1.486	476	476	blup	0.28257	1.66e-07	-1.66833	0.09525	0.97695
GTEX7_Cortex	LINC00471	ENSG00000181798	2	232373137	232379050	0.3031	rs6727769	2.75	rs4973422	0.022959	-4.67	0.494	359	13	enet	0.111	4.64e-05	-1.6683	0.09526	0.97695
GTEX7_Cortex	UMODL1-AS1	ENSG00000184385	21	43522244	43528644	0.457	rs2839530	2.74	rs1571737	0.200965	5.97	1.517	851	3	lasso	0.2222	4.75e-09	1.6679	0.0953	0.97695
GTEX7_Frontal_Cortex_BA9	C4orf33	ENSG00000151470	4	130014472	130037795	0.314	rs1514572	3.15	rs1947269	0.112	-4.72	-1.694	373	10	lasso	0.19701	3.21e-07	1.6678	0.0953	0.97695
GTEX7_Cerebellum	KIAA1549	ENSG00000122778	7	138516126	138666064	0.2694	rs1155368	-3.14	rs17160623	0.042564	4.41	0.853	400	400	blup	0.082752	0.000183	-1.66765	0.09538	0.97695
GTEX7_Hypothalamus	PTK2	ENSG00000169398	8	141667999	142012315	0.317	rs7843258	2.8	rs7465330	-0.00105	-3.47	-0.836	408	408	blup	0.0259	0.0532	-1.6676	0.09539	0.97695
GTEX7_Frontal_Cortex_BA9	RP3-477O4.16	ENSG00000268340	20	34106682	34107108	0.309	rs2275274	3.13	rs4911507	0.28311	6.13	1.197	315	11	lasso	0.26894	1.27e-09	1.6676	0.0954	0.97695
GTEX7_Cerebellum	SUMF2	ENSG00000129103	7	56131695	56148363	0.1884	rs1722282	3.08	rs4424212	0.172965	5.69	1.666	279	2	lasso	0.173625	5.05e-08	1.66752	0.09541	0.97695
GTEX7_Amygdala	IQCN	ENSG00000130518	19	18367908	18385319	0.425	rs4808136	2.52	rs4808774	0.16208	-4.9	-0.996	407	14	enet	0.26947	1.55e-07	1.66742	0.09543	0.97695
GTEX7_Cerebellum	RP11-343L5.2	ENSG00000271862	5	82345195	82346783	0.1666	rs256810	-2.523	rs7891	0.0346	4.01	1.886	418	418	blup	0.048355	0.00364	1.6673	0.09546	0.97695
GTEX7_Cerebellar_Hemisphere	LINC01933	ENSG00000254226	5	151329132	151650009	0.4105	rs17661732	-2.939	rs888877	0.062381	-3.85	-0.251	530	18	lasso	0.1287	2.54e-05	1.66718	0.0955	0.97695
GTEX7_Cerebellum	ELP2	ENSG00000134759	18	33709407	33757909	0.283	rs8092959	-2.98	rs1539823	0.128473	-5.61	-1.942	492	3	lasso	0.18966	1.11e-08	1.6672	0.0955	0.97695
GTEX7_Cortex	MKNK1	ENSG00000079277	1	47023090	47082515	0.1328	rs1998545	2.79	rs7542296	0.0181	3.82	2.099	356	356	blup	0.031065	0.0229	1.66722	0.0955	0.97695
GTEX7_Amygdala	NSUN2	ENSG00000037474	5	6599352	6633404	0.917	rs4702360	2.48	rs3733775	0.46858	6.7	1.383	628	10	enet	0.43746	1.87e-12	1.6668	0.09555	0.97695
CMC	P2RX5	ENSG00000083454	17	3575493	3599698	0.0611	rs9916609	-2.85	rs222757	0.00853	4.19	-0.407	533	22	enet	0.01086	0.0151	-1.66656	0.0956	0.97695
GTEX7_Caudate_basal_ganglia	EIF5A	ENSG00000132507	17	7210318	7215774	0.436	rs2271314	-3.31	rs7220464	0.193	5.88	-0.633	458	13	enet	0.27622	9.56e-12	-1.6664	0.09564	0.97695
GTEX7_Anterior_cingulate_cortex_BA24	GPX1	ENSG00000233276	3	49394609	49396033	0.2007	rs35713889	2.9	rs9853683	0.14143	-4.38	-1.267	277	8	lasso	0.1534	1.64e-05	1.6663	0.09566	0.97695
GTEX7_Substantia_nigra	SMYD4	ENSG00000186532	17	1682779	1733928	0.553	rs4790232	3.19	rs9889773	0.12375	-4.49	1.248	437	32	enet	0.15927	0.000159	-1.6662	0.09568	0.97695
GTEX7_Anterior_cingulate_cortex_BA24	ACOT6	ENSG00000205669	14	74077649	74086592	0.456	rs2075025	2.29	rs10136341	0.33108	-6.05	1.416	379	4	lasso	0.3257	6.79e-11	-1.666	0.0957	0.97695
GTEX7_Cortex	CEP85	ENSG00000130695	1	26560691	26605299	0.2718	rs17163470	2.51	rs4585968	0.0606	4.45	-1.282	429	16	enet	0.108142	5.83e-05	-1.66587	0.0957	0.97695
GTEX7_Nucleus_accumbens_basal_ganglia	LINC01197	ENSG00000248441	15	95819690	95870358	0.362	rs16975070	2.93	rs12439498	-0.007113	3.43	0.96	512	512	blup	0.05097	0.0058	1.6661	0.0957	0.97695
GTEX7_Anterior_cingulate_cortex_BA24	AC005013.5	ENSG00000228421	7	28997283	28998961	0.6082	rs12673506	2.58	rs245912	0.0438	-4.21	1.614	687	57	enet	0.2471	2.66e-08	1.6659	0.09573	0.97695
GTEX7_Putamen_basal_ganglia	CD27-AS1	ENSG00000215039	12	6548167	6560733	0.277	rs7316224	-2.92	rs2240867	-0.007621	-3.44	-2.868	422	422	blup	0.06869	0.00329	1.6658	0.09575	0.97695
GTEX7_Cerebellum	CCDC7	ENSG00000216937	10	32735068	32863492	0.378	rs4749722	-2.75	rs17296114	0.078475	-4.88	1.98	320	6	lasso	0.192	8.84e-09	-1.6657	0.09576	0.97695
GTEX7_Anterior_cingulate_cortex_BA24	PMS2P3	ENSG00000127957	7	75132254	75157478	0.4764	rs1167795	3.54	rs17207196	0.132	4.66	-0.787	215	6	lasso	0.1504	2e-05	-1.6655	0.09582	0.97695
GTEX7_Caudate_basal_ganglia	FAM210B	ENSG00000124098	20	54933971	54943719	0.328	rs1821804	2.68	rs4811692	0.01202	-3.95	-1.094	552	552	blup	0.0552	0.00274	1.66497	0.0959	0.97695
GTEX7_Spinal_cord_cervical_c-1	AMT	ENSG00000145020	3	49454211	49460186	0.291	rs35713889	2.9	rs6809851	0.27913	-5.2	1.873	286	3	lasso	0.23005	3.07e-06	-1.66523	0.0959	0.97695
GTEX7_Caudate_basal_ganglia	IKBIP	ENSG00000166130	12	99007183	99038891	0.1836	rs17028549	3.06	rs12581119	0.168365	5.07	-1.665	443	1	lasso	0.13033	5.62e-06	-1.665	0.09591	0.97695
GTEX7_Hypothalamus	APOBEC3C	ENSG00000244509	22	39410088	39416357	0.264	rs9622836	3.22	rs139420	-0.008826	-3.35	-1.771	384	384	blup	0.04303	0.0181	1.66494	0.095925	0.97695
CMC	ACOX3	ENSG00000087008	4	8368009	8442450	0.1414	rs1357482	2.9	rs12507368	0.02803	5.23	-2.415	524	7	lasso	0.064174	2.84e-08	-1.66474	0.09596	0.97695
GTEX7_Spinal_cord_cervical_c-1	RWDD3	ENSG00000122481	1	95699711	95712781	0.6446	rs10874901	-3.02	rs933107	0.360677	5.87	0.924	498	9	lasso	0.485614	2.16e-13	1.66461	0.09599	0.97695
GTEX7_Anterior_cingulate_cortex_BA24	ATP5PO	ENSG00000241837	21	35275757	35288284	0.366	rs2070393	2.88	rs2834295	0.07952	-4.5	-1.034	406	406	blup	0.0643	0.00466	1.6648	0.096	0.97695
GTEX7_Cerebellum	NOD1	ENSG00000106100	7	30464143	30518400	0.367	rs28362731	3.09	rs2970498	0.015736	4.04	0.406	444	444	blup	0.104449	2.73e-05	1.66459	0.096	0.97695
CMC	C12orf54	ENSG00000177627	12	48876286	48890295	0.0823	rs2408983	-3.45	rs2555003	0.010537	-4.02	-1.435	456	456	bslmm	0.02379	0.000585	1.66456	0.096	0.97695
CMC	CDK5RAP3	ENSG00000108465	17	46045176	46059140	0.1518	rs12451413	-3.35	rs2240119	0.119	-7.44	-1.346	392	392	bslmm	0.13552	3.58e-16	1.66455	0.096	0.97695
GTEX7_Hypothalamus	KIF6	ENSG00000164627	6	39297766	39693181	0.376	rs16891937	3.5	rs724101	0.012435	4.05	-0.348	533	9	lasso	0.097	0.000641	1.66429	0.09605	0.97695
GTEX7_Amygdala	RP11-479G22.8	ENSG00000273038	10	33176189	33178239	0.236	rs869636	-2.56	rs2990962	0.063268	-4.03	-1.209	449	449	blup	0.10504	0.00128	1.66421	0.09607	0.97695
GTEX7_Anterior_cingulate_cortex_BA24	POLR3K	ENSG00000161980	16	96407	103628	0.368	rs7206329	2.95	rs798612	-0.009399	3.13	0.348	235	235	blup	0.0995	0.00052	1.6642	0.09607	0.97695
GTEX7_Cortex	AMIGO1	ENSG00000181754	1	110046797	110052360	0.2501	rs7538029	2.77	rs12049330	0.108	4.28	-1.426	423	4	lasso	0.097877	0.00013	-1.66412	0.0961	0.97695
GTEX7_Spinal_cord_cervical_c-1	ASB4	ENSG00000005981	7	95107756	95169544	0.468	rs2158047	2.7	rs854091	0.08807	3.96	1.108	474	474	blup	0.14831	0.000209	1.6639	0.0961	0.97695
CMC	SURF1	ENSG00000148290	9	136218610	136223552	0.5197	rs17150482	-3.58	rs1179037	0.471649	-14.82	1.01	591	50	enet	0.61281	5.58e-95	-1.66373	0.09617	0.97695
GTEX7_Cortex	SLC40A1	ENSG00000138449	2	190425305	190448484	0.1952	rs256545	3.26	rs994227	0.135192	4.49	1.663	277	2	lasso	0.1033	8.49e-05	1.6637	0.09618	0.97695
GTEX7_Caudate_basal_ganglia	ATG14	ENSG00000126775	14	55833110	55878576	0.162	rs3759667	-2.12	rs9323283	0.00691	3.65	-1.544	437	437	blup	0.00681	0.162	-1.6637	0.0962	0.97695
GTEX7_Frontal_Cortex_BA9	OBP2A	ENSG00000122136	9	138437985	138441815	0.5467	rs899843	-3.01	rs432243	0.0436	4.95	-1.309	569	10	lasso	0.15298	7.73e-06	-1.6636	0.0962	0.97695
GTEX7_Amygdala	RP11-281O15.4	ENSG00000254035	5	178396391	178417117	0.353	rs6865763	3.06	rs262027	-0.00675	-3.52	-2.506	567	567	blup	0.10655	0.00119	1.6634	0.09622	0.97695
GTEX7_Cerebellum	ALDH16A1	ENSG00000161618	19	49956426	49974305	0.834	rs2001342	3.18	rs11083974	0.394	8.1	1.957	370	16	enet	0.503842	5.75e-25	1.66348	0.09622	0.97695
GTEX7_Caudate_basal_ganglia	ATP5MC2	ENSG00000135390	12	54026510	54071192	0.5719	rs10876470	3.02	rs916134	0.436718	7.93	1.739	420	3	lasso	0.45152	2.45e-20	1.66334	0.09624	0.97695
GTEX7_Nucleus_accumbens_basal_ganglia	FOXD4L1	ENSG00000184492	2	114256661	114258728	0.2811	rs1446247	2.611	rs1867868	0.0791	-4.44	0.367	420	420	blup	0.06898	0.00154	-1.6633	0.09625	0.97695
GTEX7_Nucleus_accumbens_basal_ganglia	STRN3	ENSG00000196792	14	31363005	31495607	0.267	rs10130804	2.86	rs12886419	0.112917	4.52	1.694	332	9	enet	0.1111	6.73e-05	1.6632	0.0963	0.97695
GTEX7_Nucleus_accumbens_basal_ganglia	XXbac-BPGBPG55C20.2	ENSG00000272316	6	58234838	58240189	0.307	rs9476310	2.93	rs12213747	0.224647	-5.68	1.468	153	9	enet	0.21608	1.72e-08	-1.6632	0.0963	0.97695
GTEX7_Caudate_basal_ganglia	RRN3P1	ENSG00000248124	16	21807951	21831731	0.0929	rs8062706	3.22	rs12923906	0.031826	-3.65	-2.068	143	3	lasso	0.021623	0.0438	1.66306	0.096301	0.97695
GTEX7_Caudate_basal_ganglia	SLC2A8	ENSG00000136856	9	130159421	130170703	0.3486	rs7029536	-2.05	rs11790967	0.22036	-6.01	-1.609	362	6	lasso	0.150925	9.73e-07	1.66267	0.096378	0.97695
GTEX7_Cerebellum	DPY19L2P1	ENSG00000189212	7	35119601	35225934	0.2585	rs9969168	3.13	rs10247437	0.151855	5.42	-1.29	468	22	enet	0.180252	2.7e-08	-1.66267	0.09638	0.97695
GTEX7_Frontal_Cortex_BA9	CHRM5	ENSG00000184984	15	34260921	34357291	0.424	rs10519861	-3.58	rs8033335	0.12297	4.86	2.181	605	605	blup	0.06799	0.00262	1.66263	0.096386	0.97695
GTEX7_Frontal_Cortex_BA9	RP1-293L6.1	ENSG00000234688	22	37099963	37117517	0.554	rs926331	3.5	rs2064459	0.208293	-5.47	-1.873	669	10	lasso	0.18305	8.94e-07	1.66249	0.096415	0.97695
GTEX7_Cerebellar_Hemisphere	NDUFS3	ENSG00000213619	11	47586888	47606114	0.18	rs11039114	3.12	rs10838702	0.10612	-4.88	1.861	274	274	blup	0.145497	7.36e-06	-1.66231	0.09645	0.97695
GTEX7_Cerebellum	GPAM	ENSG00000119927	10	113909624	113975135	0.2662	rs4306236	2.31	rs2297991	0.08026	-4.65	-1.944	466	4	lasso	0.07645	0.000318	1.6623	0.09645	0.97695
GTEX7_Nucleus_accumbens_basal_ganglia	PENK	ENSG00000181195	8	57349233	57359293	0.2593	rs1834413	2.71	rs2610045	0.016173	3.66	0.495	431	431	blup	0.035543	0.0183	1.6622	0.09646	0.97695
GTEX7_Hypothalamus	RPL12	ENSG00000197958	9	130209953	130213684	0.3439	rs3824527	-2.73	rs2245389	0.288689	-5.89	1.229	360	25	enet	0.316561	1.71e-10	-1.6619	0.09653	0.97695
GTEX7_Putamen_basal_ganglia	RNF151	ENSG00000179580	16	2016824	2018976	0.313	rs30991	3.12	rs338791	0.035616	3.91	-1.883	448	20	enet	0.0595	0.00589	-1.66186	0.09654	0.97695
GTEX7_Frontal_Cortex_BA9	VCL	ENSG00000035403	10	75757872	75879918	0.1586	rs10824076	3.78	rs11000948	0.081427	-4.25	2.577	239	16	enet	0.1053	0.000211	-1.6619	0.096542	0.97695
GTEX7_Hippocampus	LINC01291	ENSG00000204792	2	75145275	75165545	0.6269	rs17011070	-3.69	rs12713820	0.471123	7.5	1.615	456	5	lasso	0.44111	1.56e-15	1.66176	0.09656	0.97695
GTEX7_Hypothalamus	HELB	ENSG00000127311	12	66696325	66737423	0.278	rs10732752	2.96	rs1921013	0.0155	-3.68	1.402	503	12	lasso	0.045	0.016	-1.66168	0.09658	0.97695
GTEX7_Cerebellar_Hemisphere	B3GALT1	ENSG00000172318	2	168675182	168730551	0.2389	rs16853644	2.97	rs4667985	0.231701	5.75	1.631	438	3	lasso	0.19378	1.87e-07	1.66146	0.0966	0.97695
GTEX7_Cortex	CBR3	ENSG00000159231	21	37507210	37518864	0.316	rs11088346	-3.56	rs2242810	0.067794	-5.28	-0.978	502	22	enet	0.1114	4.51e-05	1.6617	0.0966	0.97695
GTEX7_Frontal_Cortex_BA9	RP11-338N10.1	ENSG00000270171	1	7753184	7754904	0.6838	rs1193158	-3.99	rs2995032	0.411	7.18	-1.356	464	10	lasso	0.45426	4.97e-17	-1.66143	0.0966	0.97695
GTEX7_Putamen_basal_ganglia	GSAP	ENSG00000186088	7	76940068	77045717	0.4679	rs17464058	2.53	rs10953236	0.067436	-4.6	0.88	323	323	blup	0.22734	8.36e-08	-1.66129	0.09665	0.97695
GTEX7_Amygdala	RP11-274B21.4	ENSG00000230715	7	128292895	128293719	0.49	rs7779671	3.33	rs2402923	0.401	6.21	-1.683	366	5	lasso	0.40261	2.5e-11	-1.6612	0.09666	0.97695
GTEX7_Cortex	CIAO3	ENSG00000103245	16	779753	791329	0.5013	rs12929353	-3.73	rs12448432	0.358984	7.47	1.802	472	4	lasso	0.38695	4.9e-16	1.6612	0.09668	0.97695
GTEX7_Cortex	ALG6	ENSG00000088035	1	63833261	63904233	0.298	rs17123995	3.12	rs6697508	0.166	-5.31	1.637	542	3	lasso	0.162625	7.39e-07	-1.6613	0.0967	0.97695
GTEX7_Cortex	NME7	ENSG00000143156	1	169101769	169337205	0.3126	rs3766145	-2.29	rs1208370	0.065	-4.5	-1.091	593	18	enet	0.169252	4.28e-07	1.66117	0.0967	0.97695
GTEX7_Frontal_Cortex_BA9	ITGB3BP	ENSG00000142856	1	63906441	64059392	0.7656	rs13373927	-2.58	rs6697508	0.559	8.09	1.637	491	10	lasso	0.518238	3.59e-20	1.66117	0.0967	0.97695
CMC	BBS12	ENSG00000181004	4	123653857	123666098	0.0603	rs309375	-2.85	rs416556	0.055863	6	1.316	296	9	enet	0.05966	8.68e-08	1.66069	0.09678	0.97695
GTEX7_Cortex	TRMT61B	ENSG00000171103	2	29072687	29093167	0.3419	rs7603280	2.65	rs12475612	0.221114	5.94	-1.7	584	4	lasso	0.2021	2.71e-08	-1.6605	0.09681	0.97695
GTEX7_Nucleus_accumbens_basal_ganglia	NIF3L1	ENSG00000196290	2	201754050	201768655	0.1709	rs3754935	-2.778	rs2136600	0.108	-4.24	2.183	450	4	lasso	0.08957	0.000335	-1.66048	0.09682	0.97695
CMC	SKA2	ENSG00000182628	17	57187312	57232630	0.0643	rs16943432	-2.54	rs6503892	0.0986	-7.28	1.284	307	5	lasso	0.10677	6.3e-13	-1.66046	0.09682	0.97695
GTEX7_Frontal_Cortex_BA9	COMMD2	ENSG00000114744	3	149456257	149470286	0.3292	rs13067679	2.76	rs12330718	0.094484	4.45	-1.226	478	12	enet	0.02528	0.0476	-1.66028	0.09686	0.97695
GTEX7_Cerebellum	TFAMP1	ENSG00000230444	7	1654226	1654961	0.2554	rs4724814	3.18	rs12672891	0.022952	4.21	0.515	345	345	blup	0.072695	0.00044	1.66016	0.09688	0.97695
GTEX7_Cerebellum	CCL27	ENSG00000213927	9	34661877	34664045	0.2065	rs1566595	4.11	rs1104748	0.06094	4.54	0.922	363	7	lasso	0.08274	0.000184	1.66004	0.09691	0.97695
GTEX7_Cortex	FAM118A	ENSG00000100376	22	45704849	45737836	0.7743	rs738178	-3.02	rs3827393	0.539773	8.8	1.567	615	17	lasso	0.58564	1.96e-27	1.65995	0.09692	0.97695
GTEX7_Cerebellum	ATF6	ENSG00000118217	1	161736084	161933860	0.1929	rs12562272	2.44	rs12405111	0.0512	4.22	1.444	484	484	blup	0.05704	0.00171	1.65994	0.09693	0.97695
GTEX7_Cerebellum	TRIM23	ENSG00000113595	5	64885507	64921802	0.167	rs1423352	2.556	rs37345	0.00331	3.19	-1.231	391	391	blup	0.062924	0.00103	-1.6598	0.09695	0.97695
GTEX7_Hypothalamus	PA2G4P6	ENSG00000231799	9	92064473	92065669	0.3615	rs2498315	-2.93	rs2988066	-0.000946	-3.22	-1.035	443	443	blup	0.0023	0.267	1.6598	0.09695	0.97695
GTEX7_Caudate_basal_ganglia	CTD-2325M2.1	ENSG00000267939	19	8073613	8080909	0.315	rs4580307	3.44	rs8104881	0.0367	-4.12	-0.605	435	7	lasso	0.084237	0.000257	1.65967	0.09698	0.97695
GTEX7_Hippocampus	NOC2LP1	ENSG00000213225	2	130986949	130989679	0.1019	rs4474835	-2.74	rs11684431	0.030192	-4.13	-2.317	148	148	blup	0.03199	0.0342	1.65966	0.09698	0.97695
GTEX7_Cerebellum	CTD-2012J19.1	ENSG00000232615	5	1614951	1616449	0.5423	rs10056116	-3.128	rs7734561	0.0936	4.79	-0.555	572	15	lasso	0.05369	0.00229	-1.6595	0.09702	0.97695
GTEX7_Cerebellar_Hemisphere	FAM86B3P	ENSG00000173295	8	8086117	8102387	0.344	rs13252804	-3.27	rs2945230	0.33434	-6.82	-1.644	324	6	lasso	0.39238	4.35e-15	1.65882	0.097152	0.97695
GTEX7_Cerebellar_Hemisphere	FAM86JP	ENSG00000171084	3	125635463	125648867	0.6275	rs9289256	-2.92	rs17334039	0.438222	7.43	-1.807	408	28	enet	0.56545	4.81e-24	-1.65861	0.09719	0.97695
GTEX7_Cortex	ANKRD18DP	ENSG00000226435	3	197780393	197807591	0.2502	rs7374010	-2.06	rs9325420	0.156853	5.13	-1.701	143	5	lasso	0.10551	7.16e-05	-1.65864	0.09719	0.97695
GTEX7_Nucleus_accumbens_basal_ganglia	PCBP3	ENSG00000183570	21	47063608	47362368	0.197	rs2877078	2.98	rs744506	0.04417	4.43	-0.229	488	4	lasso	0.0762	0.000903	-1.65836	0.0972	0.97695
GTEX7_Caudate_basal_ganglia	RFLNB	ENSG00000183688	17	289769	295730	0.1827	rs542927	-2.72	rs3867591	0.000215	3.73	2.089	319	319	blup	0.03515	0.0141	1.6585	0.09721	0.97695
GTEX7_Cerebellar_Hemisphere	DOT1L	ENSG00000104885	19	2164148	2232577	0.235	rs12975010	-3.06	rs3810409	0.155	4.41	0.422	408	5	lasso	0.16196	2.14e-06	1.65847	0.09722	0.97695
GTEX7_Cerebellum	AC005363.9	ENSG00000255513	16	2013746	2014096	0.7153	rs30991	3.12	rs338791	0.375387	7.7	-1.883	450	9	lasso	0.337813	2.03e-15	-1.65836	0.097245	0.97695
CMC	NMD3	ENSG00000169251	3	160822484	160971320	0.1098	rs873183	-2.63	rs11717272	0.132239	9.08	0.787	351	351	blup	0.15519	1.89e-18	1.65825	0.09727	0.97695
GTEX7_Caudate_basal_ganglia	ADAMTS8	ENSG00000134917	11	130274820	130298888	0.5023	rs7105145	2.45	rs3829270	-0.004543	4.08	2.079	518	518	blup	0.10359	5.24e-05	1.6583	0.0973	0.97695
GTEX7_Putamen_basal_ganglia	OSGEP	ENSG00000092094	14	20914570	20923264	0.794	rs11701	4.79	rs883037	0.53574	-7.86	1.776	656	5	enet	0.56088	3.08e-21	-1.6581	0.0973	0.97695
GTEX7_Cerebellum	FAM149A	ENSG00000109794	4	187025573	187093821	0.644	rs11132383	-3.37	rs2036912	0.369267	-7.54	-1.539	591	7	lasso	0.39078	3.49e-18	1.6577	0.0974	0.97695
GTEX7_Spinal_cord_cervical_c-1	RP1-179N16.6	ENSG00000246982	6	36114475	36164982	0.64	rs7775107	2.22	rs2859141	0.148325	4.41	1.783	408	13	lasso	0.26739	3.93e-07	1.65763	0.0974	0.97695
GTEX7_Cortex	AC008746.12	ENSG00000267838	19	54949847	54950362	0.229	rs11672845	3.11	rs7255633	0.09351	4.47	-1.218	457	4	lasso	0.08137	0.000468	-1.65739	0.09744	0.97695
GTEX7_Cortex	NSUN5P2	ENSG00000106133	7	72418120	72425329	0.6098	rs17339199	2.88	rs34014814	0.130381	5.62	2.227	101	28	enet	0.31817	6.33e-13	1.65738	0.097442	0.97695
GTEX7_Anterior_cingulate_cortex_BA24	LINC01443	ENSG00000266554	18	14946266	14973769	0.163	rs11665283	2.49	rs3878725	0.00828	3.52	-0.824	102	5	lasso	-0.000253	0.326	-1.657	0.0975	0.97695
GTEX7_Anterior_cingulate_cortex_BA24	PLCD4	ENSG00000115556	2	219472488	219501907	0.1089	rs11896209	2.36	rs3770214	0.10681	-4.16	1.54	366	6	lasso	0.1124	0.00023	-1.65714	0.0975	0.97695
GTEX7_Cortex	RELCH	ENSG00000134444	18	59854491	59974355	0.21	rs9320002	-3.19	rs12150701	0.055075	-3.85	2.633	508	508	blup	0.0534	0.00404	-1.65692	0.0975	0.97695
GTEX7_Nucleus_accumbens_basal_ganglia	FRS3	ENSG00000137218	6	41737914	41754280	0.269	rs6939563	-3.38	rs1057227	0.231236	5.55	1.657	509	1	lasso	0.22206	1.04e-08	1.657	0.0975	0.97695
GTEX7_Putamen_basal_ganglia	RAET1G	ENSG00000203722	6	150238014	150244257	0.248	rs412746	-2.97	rs9383940	0.091162	4.61	-1.473	524	524	blup	0.1065	0.000296	-1.65702	0.09751	0.97695
GTEX7_Caudate_basal_ganglia	RP5-1063M23.1	ENSG00000250770	12	3405368	3409390	0.3634	rs17769657	-3.15	rs7967259	0.165462	5.01	1.076	636	21	enet	0.21071	4.87e-09	1.65649	0.09762	0.97695
GTEX7_Caudate_basal_ganglia	RP11-463O9.9	ENSG00000270020	16	86553989	86557503	0.6971	rs299948	3.71	rs8059599	0.274186	6.82	-1.617	931	11	enet	0.277193	8.68e-12	-1.65629	0.097663	0.97695
GTEX7_Nucleus_accumbens_basal_ganglia	SEL1L2	ENSG00000101251	20	13829893	13977089	0.3089	rs2876358	3.04	rs10485770	0.187433	5.51	-1.782	358	2	lasso	0.1894	1.52e-07	-1.65629	0.097663	0.97695
GTEX7_Caudate_basal_ganglia	MRPL20-AS1	ENSG00000224870	1	1334902	1337426	0.2075	rs3737728	-2.62	rs2765015	0.0447	-3.88	-1.766	278	20	enet	0.045338	0.00613	1.65625	0.09767	0.97695
GTEX7_Cerebellum	LINC02137	ENSG00000260186	16	58455230	58496374	0.2627	rs4468605	2.96	rs9937397	0.125071	-4.93	-1.843	473	6	lasso	0.121723	5.88e-06	1.65622	0.097677	0.97695
GTEX7_Substantia_nigra	RP11-274B21.3	ENSG00000243679	7	128294023	128294776	0.535	rs7779671	3.33	rs2402923	0.328992	5.29	-1.683	366	23	enet	0.213731	1.07e-05	-1.65577	0.09777	0.97695
GTEX7_Anterior_cingulate_cortex_BA24	RP11-547D24.1	ENSG00000233542	1	1944652	1946969	0.402	rs9442614	2.46	rs13303344	0.294101	-5.72	1.579	365	3	lasso	0.27638	3.09e-09	-1.65554	0.0978	0.97695
GTEX7_Caudate_basal_ganglia	GTF2H1	ENSG00000110768	11	18343842	18388591	0.2696	rs537393	-4.09	rs4757637	0.082241	-5.28	-1.855	440	9	enet	0.13224	4.78e-06	1.6555	0.0978	0.97695
GTEX7_Cerebellar_Hemisphere	METAP1D	ENSG00000172878	2	172864490	172947158	0.2577	rs7566285	2.56	rs6433323	0.135991	-4.29	-1.902	474	4	lasso	0.09504	0.000291	1.65573	0.0978	0.97695
GTEX7_Cerebellum	LBX2-AS1	ENSG00000257702	2	74729722	74731805	0.1363	rs10210857	2.84	rs3755448	-0.006622	3.73	0.848	372	372	blup	0.060172	0.00131	1.65562	0.0978	0.97695
GTEX7_Hippocampus	POLDIP2	ENSG00000004142	17	26673659	26684545	0.395	rs35668234	3.44	rs2239910	0.099549	-4.68	1.133	271	7	lasso	0.16302	7.26e-06	-1.65563	0.0978	0.97695
GTEX7_Cerebellar_Hemisphere	DDTL	ENSG00000099974	22	24309089	24314721	0.423	rs5760273	-4.29	rs6003959	0.046053	-4.29	0.993	405	405	blup	0.09316	0.000333	-1.65553	0.09782	0.97695
GTEX7_Caudate_basal_ganglia	RP11-338N10.1	ENSG00000270171	1	7753184	7754904	0.5089	rs1193158	-3.99	rs12756299	0.386	-7.51	1.639	464	3	lasso	0.366636	6.87e-16	-1.65542	0.09784	0.97695
GTEX7_Cortex	CLPSL2	ENSG00000196748	6	35744371	35747329	0.252	rs7775107	2.22	rs2894402	0.026219	3.68	0.917	414	414	blup	0.087753	0.000286	1.6554	0.09785	0.97695
GTEX7_Nucleus_accumbens_basal_ganglia	PMS2P3	ENSG00000127957	7	75132254	75157478	0.3523	rs1167795	3.54	rs10247961	-0.004637	3.56	-1.1	217	217	blup	0.10594	9.88e-05	-1.65532	0.09786	0.97695
GTEX7_Substantia_nigra	MISP3	ENSG00000141854	19	14183348	14185874	0.555	rs3786657	-2.61	rs7258963	0.211338	4.48	-1.036	288	7	lasso	0.163161	0.000132	-1.6553	0.09787	0.97695
GTEX7_Cerebellum	NEGR1	ENSG00000172260	1	71861623	72748417	0.3314	rs11209899	3.05	rs1620977	0.0226	3.72	2.964	319	319	blup	0.06228	0.00109	1.6552	0.09788	0.97695
GTEX7_Amygdala	RP5-1021I20.1	ENSG00000259065	14	74254063	74269973	0.752	rs1860714	3.38	rs17182607	0.42314	6.34	-0.916	390	29	enet	0.40512	2.08e-11	-1.65502	0.0979	0.97695
GTEX7_Cerebellar_Hemisphere	RBM26	ENSG00000139746	13	79885962	79980612	0.109	rs9574473	-3.74	rs1022891	0.064908	4.03	-2.22	395	3	lasso	0.08972	0.000426	-1.65524	0.0979	0.97695
GTEX7_Putamen_basal_ganglia	LINC00463	ENSG00000234056	13	25746966	25754217	0.489	rs9578817	-3.2	rs12428981	0.015879	3.71	-2.27	498	11	lasso	0.1045	0.000337	-1.6552	0.0979	0.97695
GTEX7_Spinal_cord_cervical_c-1	ATP5MC2	ENSG00000135390	12	54026510	54071192	0.439	rs10876470	3.02	rs1800633	0.166959	5.05	1.775	420	7	lasso	0.2056	1.12e-05	1.65535	0.0979	0.97695
GTEX7_Nucleus_accumbens_basal_ganglia	SFTA1P	ENSG00000225383	10	10826400	10836943	0.351	rs3814633	-2.98	rs7070632	0.155878	5.27	1.528	645	5	lasso	0.15192	2.97e-06	1.65498	0.09793	0.97695
GTEX7_Nucleus_accumbens_basal_ganglia	TESMIN	ENSG00000132749	11	68474908	68519032	0.306	rs923346	-2.66	rs10750832	0.080995	-4.71	-0.606	421	421	blup	0.14291	5.96e-06	1.65496	0.09793	0.97695
CMC	NTN4	ENSG00000074527	12	96051583	96184930	0.2935	rs2727638	-2.48	rs10777724	0.132287	-7.84	-0.529	659	37	enet	0.21218	2.43e-25	1.65474	0.09798	0.97695
GTEX7_Hippocampus	NUTM2B	ENSG00000188199	10	81462983	81474437	0.478	rs10762854	-2.88	rs10885307	0.21331	-5.19	1.704	322	322	blup	0.09402	0.000657	-1.6547	0.098	0.97695
GTEX7_Hippocampus	XXbac-BPGBPG55C20.1	ENSG00000272541	6	58182169	58182746	0.304	rs9476310	2.93	rs6918757	0.137394	4.65	1.112	151	5	lasso	0.1382	3.78e-05	1.65467	0.098	0.97695
GTEX7_Hypothalamus	ZNF528	ENSG00000167555	19	52901102	52921665	0.598	rs899218	-3.05	rs4801914	0.288343	-5.97	1.968	464	6	lasso	0.27887	3.04e-09	-1.65451	0.09802	0.97695
GTEX7_Substantia_nigra	LURAP1L	ENSG00000153714	9	12775020	12822130	0.859	rs683	3.27	rs10124197	0.124666	-5.27	1.562	529	529	blup	0.29957	1.08e-07	-1.6545	0.09802	0.97695
GTEX7_Cerebellum	RAB11FIP5	ENSG00000135631	2	73300510	73383849	0.2176	rs869927	3.19	rs17504810	0.009564	-3.69	-1.518	267	13	enet	0.029174	0.0196	1.65444	0.09804	0.97695
GTEX7_Cerebellum	CCDC127	ENSG00000164366	5	196986	218330	0.714	rs2162872	-3.48	rs2115275	0.4	7.84	0.424	290	12	lasso	0.468969	1e-22	1.6543	0.09806	0.97695
GTEX7_Caudate_basal_ganglia	WWOX	ENSG00000186153	16	78133310	79246564	0.2919	rs2059238	-3.39	rs1862692	0.027483	-4.68	0.888	865	865	blup	0.079624	0.000375	-1.65431	0.098064	0.97695
CMC	RELT	ENSG00000054967	11	73087309	73108519	0.0625	rs7925226	-2.87	rs7934218	0.023093	4.34	-2.525	318	318	blup	0.04403	4.06e-06	-1.65429	0.09807	0.97695
GTEX7_Anterior_cingulate_cortex_BA24	C11orf49	ENSG00000149179	11	46958240	47185936	0.203	rs11039114	3.12	rs4319473	0.06912	3.85	1.513	281	281	blup	0.09157	0.000853	1.65423	0.0981	0.97695
GTEX7_Cortex	DENND5B	ENSG00000170456	12	31535157	31744031	0.2999	rs1012154	2.93	rs792874	0.015	3.82	0.525	449	8	lasso	0.01998	0.0555	-1.65422	0.0981	0.97695
GTEX7_Spinal_cord_cervical_c-1	SLC9A3	ENSG00000066230	5	473425	524447	0.51	rs2162872	-3.48	rs11134054	0.111832	-4.29	0.862	345	24	enet	0.2123	7.92e-06	-1.654	0.0981	0.97695
GTEX7_Substantia_nigra	POLI	ENSG00000101751	18	51795774	51847636	0.385	rs17471021	-2.95	rs11083046	0.17652	-4.74	0.832	333	8	lasso	0.23042	4.53e-06	-1.654	0.0981	0.97695
GTEX7_Cerebellum	LINC01881	ENSG00000220804	2	243030784	243102304	0.2559	rs4973660	3.74	rs12469535	0.022669	3.19	-1.688	90	27	enet	0.081372	0.000207	-1.65401	0.09813	0.97695
GTEX7_Hypothalamus	VPS9D1-AS1	ENSG00000261373	16	89778264	89784573	0.407	rs164745	2.73	rs11641726	0.181104	5.12	-1.911	405	10	lasso	0.18091	2.95e-06	-1.6537	0.09819	0.97695
GTEX7_Cerebellum	CAMSAP2	ENSG00000118200	1	200708686	200829832	0.181	rs7516247	-3.21	rs6699100	-0.00124	4.09	-1.6	550	550	blup	0.01755	0.0558	-1.65357	0.09821	0.97695
CMC	VSTM4	ENSG00000165633	10	50222290	50323554	0.1675	rs6537575	-4.77	rs2244967	0.117	-7.57	0.594	697	697	bslmm	0.12624	4.09e-15	-1.65362	0.09821	0.97695
GTEX7_Hypothalamus	SLTM	ENSG00000137776	15	59171244	59225852	0.272	rs17269439	2.75	rs2306781	0.027257	-3.79	-1.069	471	11	lasso	0.03603	0.028	1.65346	0.09824	0.97695
GTEX7_Anterior_cingulate_cortex_BA24	ERGIC3	ENSG00000125991	20	34129770	34145405	0.17	rs2275274	3.13	rs224419	0.096002	4.18	1.994	314	314	blup	0.09896	0.000536	1.65271	0.0984	0.97695
GTEX7_Caudate_basal_ganglia	MCF2L	ENSG00000126217	13	113548692	113754053	0.269	rs17694810	-2.33	rs7330238	0.132468	4.85	-1.917	449	4	lasso	0.11819	1.56e-05	-1.6524	0.0984	0.97695
GTEX7_Caudate_basal_ganglia	ESPL1	ENSG00000135476	12	53662083	53687427	0.4084	rs10876470	3.02	rs4758965	0.393131	7.83	-1.5	444	6	lasso	0.40007	1.44e-17	-1.65259	0.09841	0.97695
GTEX7_Caudate_basal_ganglia	ZMIZ2	ENSG00000122515	7	44788180	44809477	0.3516	rs12531182	-2.44	rs4720478	0.140869	5.66	-1.046	426	4	lasso	0.23591	4.7e-10	-1.65242	0.09845	0.97695
GTEX7_Putamen_basal_ganglia	HFM1	ENSG00000162669	1	91726323	91870426	0.465	rs7526795	-3.22	rs4658204	0.28236	5.85	1.864	526	4	lasso	0.25296	1.29e-08	1.65226	0.09848	0.97695
GTEX7_Anterior_cingulate_cortex_BA24	TPRG1L	ENSG00000158109	1	3541566	3546691	0.546	rs869698	-3.13	rs35701577	0.133779	5.04	1.839	463	9	lasso	0.32235	8.9e-11	1.65236	0.0985	0.97695
GTEX7_Cortex	RP11-263K4.3	ENSG00000257431	12	82906456	82909596	0.4407	rs10506864	-2.7	rs4370996	0.112	5.31	-2.158	367	9	lasso	0.22906	2.6e-09	-1.65229	0.0985	0.97695
GTEX7_Nucleus_accumbens_basal_ganglia	TRGJP2	ENSG00000211688	7	38295938	38295997	0.3659	rs10226230	2.84	rs2109364	0.232819	-5.75	-1.888	648	20	enet	0.199818	6.55e-08	1.65219	0.0985	0.97695
CMC	DYNC2LI1	ENSG00000138036	2	44001178	44037149	0.3059	rs4245795	2.72	rs7594731	0.147232	-8.27	1.66	484	12	lasso	0.230367	1.22e-27	-1.65208	0.098518	0.97695
GTEX7_Frontal_Cortex_BA9	STAG3	ENSG00000066923	7	99775186	99819111	0.165	rs2261360	3.12	rs858506	0.041389	3.76	-1.018	271	12	enet	0.11339	0.000121	-1.6518	0.09857	0.97695
GTEX7_Cortex	PKD1L1	ENSG00000158683	7	47814250	47988088	0.4086	rs11760486	-2.92	rs2242477	0.170103	5.3	-0.846	519	519	blup	0.17351	3.01e-07	-1.65181	0.098572	0.97695
CMC	C18orf54	ENSG00000166845	18	51884287	51911588	0.1341	rs17471021	-2.95	rs1370364	0.092062	-6.8	1.6	345	345	bslmm	0.09004	4.44e-11	-1.6516	0.0986	0.97695
GTEX7_Anterior_cingulate_cortex_BA24	GRHPR	ENSG00000137106	9	37422663	37436987	0.2459	rs471579	3.14	rs7856656	0.195985	4.8	-1.537	464	2	lasso	0.15562	1.42e-05	-1.6516	0.09861	0.97695
GTEX7_Cerebellum	OR7D2	ENSG00000188000	19	9296279	9299493	0.412	rs10745023	-2.06	rs10415904	0.00667	4.05	1.284	407	407	blup	0.128077	3.32e-06	1.65162	0.09861	0.97695
GTEX7_Frontal_Cortex_BA9	RP11-814P5.1	ENSG00000250007	15	35047285	35105124	0.357	rs4923728	-2.65	rs1436919	0.0476	4.23	-1.528	395	395	blup	0.15821	5.34e-06	-1.65112	0.098713	0.97695
GTEX7_Putamen_basal_ganglia	POLA2	ENSG00000014138	11	65029233	65073060	0.308	rs677298	-2.4	rs677740	0.13587	4.11	-1.341	333	5	lasso	0.08681	0.00104	-1.65094	0.09875	0.97695
GTEX7_Frontal_Cortex_BA9	RP11-247A12.2	ENSG00000204055	9	131939050	131972827	0.3249	rs4295766	-2.45	rs7866897	0.193	5.26	-1.056	404	4	lasso	0.2399	1.25e-08	-1.6509	0.09876	0.97695
GTEX7_Anterior_cingulate_cortex_BA24	RP11-10A7.1	ENSG00000254890	11	109357694	109358150	0.328	rs2253536	-2.1	rs10890995	0.21699	4.94	0.962	299	12	enet	0.18456	2.08e-06	1.65057	0.0988	0.97695
GTEX7_Anterior_cingulate_cortex_BA24	FAM85B	ENSG00000253893	8	8025341	8084136	0.513	rs13252804	-3.27	rs2980436	0.5014	-7.41	-1.616	319	8	lasso	0.4532	8.75e-16	1.6507	0.0988	0.97695
GTEX7_Cerebellum	OPRL1	ENSG00000125510	20	62711526	62731996	0.2	rs6062559	-2.71	rs8121509	0.105467	4.89	-2.254	314	12	enet	0.16424	1.21e-07	-1.65065	0.0988	0.97695
GTEX7_Hippocampus	RIF1	ENSG00000080345	2	152266397	152364527	0.1701	rs6731235	2.81	rs10173597	0.059712	-3.99	0.548	400	400	blup	0.06566	0.00398	1.65059	0.09882	0.97695
GTEX7_Cerebellar_Hemisphere	RP11-174G6.5	ENSG00000261324	12	14915438	14920865	0.1477	rs12319352	2.67	rs247326	0.067465	4.19	-1.931	374	3	lasso	0.08209	0.000735	-1.65017	0.09891	0.97695
GTEX7_Cerebellum	PRSS37	ENSG00000165076	7	141536086	141541287	0.2929	rs1181775	-3.71	rs6962760	0.171022	-6.03	-1.6	464	11	enet	0.175363	4.29e-08	1.65009	0.09892	0.97695
GTEX7_Cerebellar_Hemisphere	KRI1	ENSG00000129347	19	10663761	10676713	0.597	rs12720218	2.48	rs1465701	0.242	-6.41	-1.949	359	3	lasso	0.42047	2.34e-16	1.65003	0.09894	0.97695
CMC	COL19A1	ENSG00000082293	6	70576463	70919679	0.0789	rs12204438	-3.25	rs951494	0.00192	-3.97	-0.869	612	612	bslmm	0.027677	0.000225	1.65	0.099	0.97695
GTEX7_Substantia_nigra	RP11-250B2.6	ENSG00000272129	6	81065141	81066576	0.409	rs9352779	2.91	rs3812126	0.02106	3.41	-0.881	440	440	blup	0.15953	0.000157	-1.64959	0.099028	0.97695
GTEX7_Cortex	TMA7	ENSG00000232112	3	48481667	48485616	0.3901	rs3731563	2.57	rs6776700	0.216963	-5.65	-1.597	257	7	lasso	0.21133	1.22e-08	1.6496	0.09903	0.97695
CMC	PRMT5	ENSG00000100462	14	23389720	23398794	0.0642	rs2065134	-2.58	rs226999	0.014334	4.12	0.25	578	32	enet	0.02349	0.00063	1.64959	0.09903	0.97695
CMC	ACOT4	ENSG00000177465	14	74058410	74063200	0.2495	rs2075025	2.29	rs12590145	0.097787	7.92	1.968	369	28	enet	0.20017	7.53e-24	1.64928	0.09909	0.97695
GTEX7_Putamen_basal_ganglia	DDX4	ENSG00000152670	5	55033845	55112985	0.259	rs11747258	-3.26	rs4865981	0.046831	-4.36	-1.477	345	2	lasso	0.030283	0.0382	1.64944	0.0991	0.97695
GTEX7_Cortex	PSD4	ENSG00000125637	2	113914902	113966973	0.2422	rs1446247	2.61	rs3791336	0.085195	4.16	-1.064	452	4	lasso	0.0907	0.000228	-1.6489	0.09918	0.97695
GTEX7_Cortex	SMIM1	ENSG00000235169	1	3689352	3692546	0.3428	rs869698	-2.99	rs11589102	0.0043	-3.13	0.471	467	467	blup	0.026478	0.033	1.6489	0.0992	0.97695
GTEX7_Hippocampus	AC022153.1	ENSG00000267623	19	28393503	28475651	0.329	rs885084	-3.21	rs10500227	0.030494	-4.35	-1.106	348	348	blup	0.03017	0.0385	1.64876	0.0992	0.97695
GTEX7_Hippocampus	H6PD	ENSG00000049239	1	9294834	9331396	0.465	rs12093524	3	rs2268175	0.104364	-4.07	0.523	433	433	blup	0.13092	6.08e-05	-1.64857	0.0992	0.97695
CMC	LEPROT	ENSG00000213625	1	65886270	65901690	0.3779	rs4655762	-2.48	rs6588144	0.29	11.88	1.216	444	444	bslmm	0.319974	8.33e-40	1.64867	0.09921	0.97695
GTEX7_Cortex	SEMA4D	ENSG00000187764	9	91975702	92113045	0.2422	rs2498315	-2.93	rs9410474	0.0061	-3.87	0.603	414	414	blup	0.065199	0.00163	-1.6483	0.099286	0.97695
GTEX7_Caudate_basal_ganglia	RP1-293L6.1	ENSG00000234688	22	37099963	37117517	0.443	rs926331	3.5	rs2064459	0.179986	-5.39	-1.873	669	6	lasso	0.17845	8.85e-08	1.64831	0.09929	0.97695
GTEX7_Cerebellum	LINC00471	ENSG00000181798	2	232373137	232379050	0.47	rs6727769	2.75	rs6711303	0.22452	-6.22	1.276	359	8	lasso	0.262514	7.76e-12	-1.64832	0.09929	0.97695
GTEX7_Anterior_cingulate_cortex_BA24	RPA2	ENSG00000117748	1	28218035	28241257	0.378	rs1769711	-3.13	rs11247730	0.086027	4.21	-1.289	258	6	lasso	0.07734	0.00207	-1.64814	0.0993	0.97695
GTEX7_Cerebellum	UMODL1-AS1	ENSG00000184385	21	43522244	43528644	0.341	rs2839530	2.74	rs11203184	0.153479	6.23	1.388	851	4	enet	0.17888	3.08e-08	1.64825	0.0993	0.97695
GTEX7_Frontal_Cortex_BA9	CCDC15	ENSG00000149548	11	124824017	124911385	0.3725	rs4622281	3.44	rs647737	0.0213	-4.07	1.262	507	36	enet	0.08127	0.00107	-1.64847	0.0993	0.97695
GTEX7_Spinal_cord_cervical_c-1	PILRA	ENSG00000085514	7	99965153	99997719	0.284	rs2261360	3.12	rs11559117	0.14773	4.17	1.508	299	11	lasso	0.13555	0.000392	1.6484	0.0993	0.97695
GTEX7_Cerebellum	TGFB1I1	ENSG00000140682	16	31482906	31489281	0.4231	rs10871456	1.92	rs13333846	0.267979	6.96	1.823	268	19	enet	0.360236	1.46e-16	1.64818	0.099316	0.97695
GTEX7_Caudate_basal_ganglia	NSUN5P2	ENSG00000106133	7	72418120	72425329	0.4452	rs17339199	2.88	rs34014814	0.217358	5.77	2.227	101	11	enet	0.2053	7.98e-09	1.64796	0.09936	0.97695
GTEX7_Substantia_nigra	RP11-274B21.1	ENSG00000242588	7	128171752	128269512	0.395	rs750464	-2.81	rs6467202	0.23399	4.64	-1.655	372	4	lasso	0.136354	0.000477	-1.64789	0.09938	0.97695
GTEX7_Substantia_nigra	LINC01497	ENSG00000237560	17	67957848	67979679	0.699	rs179920	2.88	rs12938347	0.1779	4.62	-1.507	418	8	lasso	0.15488	0.000197	-1.6478	0.09939	0.97695
GTEX7_Amygdala	MEIS3P1	ENSG00000179277	17	15689932	15690889	0.581	rs9674557	2.33	rs2324027	0.206	-5.18	1.896	332	6	lasso	0.17737	2.89e-05	-1.64796	0.0994	0.97695
GTEX7_Putamen_basal_ganglia	FAS	ENSG00000026103	10	90750414	90775542	0.491	rs1029024	3.02	rs3740286	0.42551	-7.13	-1.399	569	8	lasso	0.46098	2.17e-16	1.64774	0.0994	0.97695
GTEX7_Spinal_cord_cervical_c-1	LINC02197	ENSG00000250387	5	70647682	70742169	0.324	rs1459213	2.65	rs277996	0.01475	-3.23	1.473	248	248	blup	0.0352	0.0502	-1.6478	0.0994	0.97695
GTEX7_Putamen_basal_ganglia	C12orf60	ENSG00000182993	12	14956506	15059520	0.401	rs7297700	2.64	rs10744078	0.251185	5.74	-1.531	370	6	lasso	0.21833	1.59e-07	-1.6477	0.09941	0.97695
GTEX7_Cerebellar_Hemisphere	ZNF786	ENSG00000197362	7	148766735	148787874	0.4668	rs243492	-2.69	rs12540094	0.471086	-7.77	-1.86	377	377	blup	0.462072	2.38e-18	1.6477	0.099419	0.97695
GTEX7_Hippocampus	LURAP1L	ENSG00000153714	9	12775020	12822130	0.4757	rs683	3.27	rs10960779	0.15475	-6.12	1.975	530	3	lasso	0.21567	1.92e-07	-1.64745	0.09947	0.97695
GTEX7_Cerebellum	RP11-134K13.4	ENSG00000271967	6	71306141	71306683	0.2918	rs6900853	3.46	rs12198920	0.16143	-5.45	1.806	497	3	lasso	0.18726	1.39e-08	-1.64734	0.09949	0.97695
CMC	PLEC	ENSG00000178209	8	144989321	145050902	0.0477	rs6558292	3.8	rs7819099	0.067617	-5.84	1.396	265	9	enet	0.06905	8.49e-09	-1.64733	0.09949	0.97695
GTEX7_Putamen_basal_ganglia	POLR1D	ENSG00000186184	13	28194903	28241548	0.398	rs2504240	-3.52	rs534150	0.187582	4.61	0.607	526	7	lasso	0.1185	0.000136	1.6471	0.0995	0.97695
GTEX7_Putamen_basal_ganglia	RP11-861E21.2	ENSG00000267199	18	12438889	12448204	0.526	rs1250171	-3.04	rs12455481	0.41678	-6.79	1.592	410	4	lasso	0.4189	1.32e-14	-1.6475	0.0995	0.97695
GTEX7_Cerebellar_Hemisphere	SIGLEC11	ENSG00000161640	19	50452242	50464429	0.427	rs2001342	3.18	rs4802648	0.183	5.16	2.055	337	6	lasso	0.16542	1.65e-06	1.64716	0.09953	0.97695
GTEX7_Cerebellum	RP11-508M1.7	ENSG00000232426	10	48988121	48998766	0.1329	rs7096703	3.24	rs11592887	0.006967	4	-1.236	144	144	blup	0.01566	0.0665	-1.647	0.09955	0.97695
GTEX7_Putamen_basal_ganglia	DACT3-AS1	ENSG00000245598	19	47163621	47180704	0.234	rs918486	2.64	rs314661	0.0596	4.14	1.642	359	6	lasso	0.09433	0.000644	1.64683	0.099593	0.97695
GTEX7_Anterior_cingulate_cortex_BA24	CAST	ENSG00000153113	5	95860971	96115299	0.3411	rs26519	2.16	rs26484	0.188	4.74	0.679	463	463	blup	0.16279	8.88e-06	1.64673	0.09961	0.97695
GTEX7_Cerebellum	FAAHP1	ENSG00000232022	1	46897801	46911193	0.4193	rs4420029	2.9	rs2145408	0.205	6.44	1.191	359	15	enet	0.30787	5.97e-14	1.6466	0.09964	0.97695
GTEX7_Cerebellum	DUSP11	ENSG00000144048	2	73989311	74007284	0.1934	rs869927	3.19	rs10198549	-0.001698	3.35	1.092	367	12	enet	0.026118	0.0257	1.64618	0.09973	0.97695
GTEX7_Frontal_Cortex_BA9	TUBG2	ENSG00000037042	17	40811323	40819024	0.301	rs2089115	2.5	rs3760384	0.303	6.16	-1.646	258	1	lasso	0.30934	4.52e-11	-1.646	0.09976	0.97695
GTEX7_Cerebellum	HRNR	ENSG00000197915	1	152184558	152196669	0.4646	rs12046030	2.68	rs10788826	0.171	-5.27	-1.626	386	9	lasso	0.14924	4.86e-07	1.64592	0.09978	0.97695
GTEX7_Hippocampus	ZNF500	ENSG00000103199	16	4798240	4817625	0.3096	rs887854	2.96	rs859321	0.16097	4.78	-1.603	389	17	enet	0.14839	1.93e-05	-1.64591	0.09978	0.97695
GTEX7_Substantia_nigra	ZNF534	ENSG00000198633	19	52932440	52955568	0.589	rs899218	-3.05	rs4801914	0.121035	4.4	1.968	463	7	lasso	0.073018	0.00918	1.6459	0.09978	0.97695
GTEX7_Cortex	PPP2R3A	ENSG00000073711	3	135684515	135866733	0.23	rs1519260	-2.71	rs1519260	-0.00472	-3.62	-2.71	300	300	blup	0.04355	0.00866	1.64581	0.0998	0.97695
GTEX7_Putamen_basal_ganglia	WASF3	ENSG00000132970	13	27131840	27263085	0.334	rs9512382	-3.09	rs2454917	-0.005651	3.89	-1.232	632	632	blup	0.0399	0.0205	-1.6456	0.0998	0.97695
GTEX7_Spinal_cord_cervical_c-1	ACTR1A	ENSG00000138107	10	104238986	104262482	0.28	rs17779355	3.8	rs1056744	0.123561	4.79	-1.781	331	2	lasso	0.17076	6.76e-05	-1.64584	0.0998	0.97695
GTEX7_Spinal_cord_cervical_c-1	EIF4B	ENSG00000063046	12	53399942	53435993	0.531	rs17736550	2.66	rs10876344	-0.008573	3.64	-0.914	595	8	lasso	0.0564	0.018	-1.64578	0.0998	0.97695
GTEX7_Cortex	P2RX6P	ENSG00000206145	22	21389532	21399306	0.574	rs1108101	2.77	rs442656	0.087795	4.23	-1.519	349	8	lasso	0.18545	1.11e-07	-1.64561	0.09984	0.97695
GTEX7_Putamen_basal_ganglia	MED15P5	ENSG00000236595	2	131009141	131010132	0.162	rs4474835	-2.74	rs7419565	0.035276	4.16	-2.158	144	144	blup	0.072154	0.00264	-1.6456	0.09985	0.97695
GTEX7_Cerebellum	HIP1R	ENSG00000130787	12	123319000	123347507	0.378	rs1696320	2.15	rs548349	-0.006607	3.94	1.535	305	305	blup	0.13796	1.36e-06	1.64551	0.09987	0.97695
CMC	ANXA11	ENSG00000122359	10	81910645	81965328	0.1496	rs10736365	3.18	rs12763624	0.11	-8.18	-1.114	451	10	lasso	0.16129	3.63e-19	1.64549	0.09987	0.97695
GTEX7_Cerebellum	BTF3P3	ENSG00000254272	8	22350144	22350557	0.2146	rs1543019	-2.76	rs7844699	-0.001686	-3.81	-0.573	526	526	blup	0.053377	0.00236	1.64536	0.09989	0.97695
CMC	SSH2	ENSG00000141298	17	27952956	28257294	0.0466	rs9898519	-2.59	rs4567782	-0.00166	3.55	0.351	424	37	enet	0.0164	0.00369	1.64534	0.0999	0.97695
GTEX7_Amygdala	BTBD8	ENSG00000189195	1	92545862	92613393	0.455	rs17573483	-2.76	rs1805110	0.0295	-3.84	1.244	443	8	lasso	0.11507	0.000767	-1.64503	0.09996	0.97695
GTEX7_Cerebellar_Hemisphere	RP11-522I20.3	ENSG00000254473	9	86322509	86328293	0.2797	rs17086797	-2.65	rs10868031	0.203	5.68	1.554	523	3	lasso	0.21627	3.17e-08	1.64499	0.09997	0.97695
GTEX7_Cerebellar_Hemisphere	SAP30	ENSG00000164105	4	174291120	174298683	0.285	rs10029692	2.99	rs4695881	0.004416	-3.71	-0.865	326	326	blup	0.07269	0.00143	1.64492	0.09999	0.97695
GTEX7_Caudate_basal_ganglia	AP001877.1	ENSG00000256885	11	95556681	95557336	0.3272	rs494901	-3.47	rs1944080	0.236757	6.42	-1.381	626	4	lasso	0.21964	2.14e-09	-1.6448	0.1	0.97695
GTEX7_Nucleus_accumbens_basal_ganglia	RP11-203M5.7	ENSG00000258515	14	20919464	20920077	0.37	rs11701	4.79	rs883037	0.243861	-5.71	1.776	654	6	lasso	0.2477	1.18e-09	-1.645	0.1	0.97695
GTEX7_Spinal_cord_cervical_c-1	BX322557.10	ENSG00000215447	21	46707967	46711653	0.444	rs11088978	3.11	rs2838868	0.26917	-5.11	-1.646	495	6	lasso	0.2463	1.27e-06	1.6451	0.1	0.97695
GTEX7_Spinal_cord_cervical_c-1	WEE2-AS1	ENSG00000228775	7	141404138	141438146	0.28	rs1181775	-3.71	rs917197	0.2966	5.28	-1.637	444	16	enet	0.17615	5.14e-05	-1.6448	0.1	0.97695
CMC	SLCO2B1	ENSG00000137491	11	74811608	74917594	0.0957	rs12282262	2.72	rs746168	-0.001199	-3.66	0.216	476	476	bslmm	0.0201	0.00146	-1.64487	0.1	0.97695
GTEX7_Putamen_basal_ganglia	AC008731.1	ENSG00000256439	16	24930714	24932325	0.447	rs8052587	3.13	rs17178990	0.300129	5.92	1.928	389	3	lasso	0.3089	1.77e-10	1.64454	0.10006	0.97695
GTEX7_Putamen_basal_ganglia	CAPN10	ENSG00000142330	2	241526133	241557122	0.326	rs3828345	-3.32	rs3792269	-0.009023	-3.59	-3.202	491	491	blup	0.000186	0.315	1.64458	0.10006	0.97695
GTEX7_Caudate_basal_ganglia	BAP1	ENSG00000163930	3	52435029	52444366	0.1774	rs9817697	3.2	rs6778735	0.080507	4.07	-1.518	365	5	lasso	0.04095	0.00877	-1.6442	0.1001	0.97695
GTEX7_Anterior_cingulate_cortex_BA24	NSUN5P2	ENSG00000106133	7	72418120	72425329	0.6961	rs17339199	2.88	rs34014814	0.153	4.39	2.227	100	6	lasso	0.1005	0.000488	1.6443	0.10012	0.97695
CMC	TAS2R46	ENSG00000226761	12	11213964	11214893	0.0678	rs1972420	-2.77	rs1376250	0.023497	5	1.224	399	399	blup	0.06111	6.07e-08	1.64416	0.10014	0.97695
GTEX7_Cerebellum	ZNF528	ENSG00000167555	19	52901102	52921665	0.517	rs899218	-3.05	rs2245620	0.171	-5.79	1.2	464	11	lasso	0.155436	2.75e-07	-1.64397	0.10018	0.97695
GTEX7_Cerebellum	ZNF696	ENSG00000185730	8	144371846	144380231	0.1718	rs13277059	-2.67	rs9886592	0.0227	3.96	-0.61	381	14	enet	0.104572	2.7e-05	-1.64396	0.10018	0.97695
GTEX7_Substantia_nigra	RP4-800G7.2	ENSG00000244560	7	148982372	148994403	0.595	rs855675	-2.59	rs11981885	0.058462	4.03	-1.448	386	12	lasso	0.13875	0.000426	-1.64397	0.10018	0.97695
GTEX7_Putamen_basal_ganglia	STX17	ENSG00000136874	9	102668915	102732618	0.195	rs35132689	2.43	rs2795575	0.037628	3.56	1.368	271	271	blup	0.05065	0.0103	1.644	0.1002	0.97695
CMC	REXO4	ENSG00000148300	9	136271186	136283164	0.2945	rs17150482	-3.58	rs17150554	0.268098	11.23	0.823	594	7	lasso	0.33036	2.57e-41	1.64387	0.1002	0.97695
GTEX7_Cerebellar_Hemisphere	LINC01137	ENSG00000233621	1	37920480	37940012	0.38	rs11264047	2.88	rs2492301	0.252	-5.87	-1.856	437	2	lasso	0.224733	1.6e-08	1.64377	0.10022	0.97695
GTEX7_Cerebellar_Hemisphere	GFOD1	ENSG00000145990	6	13358062	13487894	0.504	rs10948800	-2.73	rs536998	0.354401	6.87	-1.614	495	30	enet	0.3735	2.87e-14	-1.6435	0.10028	0.97695
GTEX7_Cerebellum	PAK4	ENSG00000130669	19	39616410	39673456	0.378	rs10403012	-2.5	rs1529712	0.064	-5.1	-1.661	411	6	lasso	0.157232	2.33e-07	1.64343	0.10029	0.97695
GTEX7_Cortex	LEFTY1	ENSG00000243709	1	226073982	226099082	0.4647	rs1051741	-2.71	rs1009668	0.0553	-4.3	-1	378	7	lasso	0.129339	1.09e-05	1.64332	0.1003	0.97695
GTEX7_Putamen_basal_ganglia	CRYZ	ENSG00000116791	1	75171170	75199092	0.72	rs4650280	3.13	rs277374	0.068604	4.58	1.859	383	14	lasso	0.26085	7.17e-09	1.64338	0.1003	0.97695
GTEX7_Caudate_basal_ganglia	RP5-921G16.1	ENSG00000242593	7	123672259	124035172	0.5395	rs2285996	2.54	rs10224465	0.3202	-6.8	1.847	396	6	lasso	0.30437	5.57e-13	-1.64329	0.10032	0.97695
CMC	MUL1	ENSG00000090432	1	20825943	20834654	0.251	rs618041	-2.67	rs583346	0.171	-9	1.663	518	518	bslmm	0.207667	8.88e-25	-1.64322	0.10034	0.97695
GTEX7_Putamen_basal_ganglia	PSPH	ENSG00000146733	7	56078744	56119297	0.274	rs1722282	3.08	rs1605029	0.077203	4.34	1.227	276	6	lasso	0.08926	0.00089	1.64311	0.10036	0.97695
GTEX7_Frontal_Cortex_BA9	SUMF2	ENSG00000129103	7	56131695	56148363	0.259	rs1722282	3.08	rs4424212	0.195483	4.98	1.666	278	4	lasso	0.16004	4.69e-06	1.643	0.10038	0.97695
GTEX7_Hypothalamus	NIPSNAP3A	ENSG00000136783	9	107509969	107522403	0.315	rs17239163	-3.42	rs13291117	-0.009017	3.18	1.231	605	24	enet	0.000312	0.312	1.643	0.10038	0.97695
GTEX7_Frontal_Cortex_BA9	TRAPPC12-AS1	ENSG00000225234	2	3485013	3486180	0.5989	rs13389086	-3.25	rs4264589	0.33251	-6.5	1.639	566	5	lasso	0.327268	9.7e-12	-1.64276	0.1004	0.97695
GTEX7_Putamen_basal_ganglia	ATP6V0A2	ENSG00000185344	12	124196865	124246302	0.212	rs9697735	-2.57	rs7313032	0.000976	3.55	1.868	397	397	blup	0.05544	0.00761	1.6427	0.10044	0.97695
GTEX7_Nucleus_accumbens_basal_ganglia	PRKCD	ENSG00000163932	3	53190025	53226733	0.2305	rs2253685	2.88	rs2115779	0.055335	3.77	2.802	375	375	blup	0.03717	0.0162	1.6427	0.10045	0.97695
GTEX7_Cerebellum	ADAL	ENSG00000168803	15	43622872	43646096	0.5608	rs7181079	3.12	rs3742971	0.347	-7.72	1.82	265	265	blup	0.37684	1.96e-17	-1.6426	0.10047	0.97695
GTEX7_Nucleus_accumbens_basal_ganglia	GRASLND	ENSG00000228203	2	7052408	7058840	0.4321	rs384180	3.231	rs3772003	0.296	-6.27	1.822	597	4	lasso	0.28633	3.89e-11	-1.64233	0.10052	0.97695
GTEX7_Cerebellum	SHLD3	ENSG00000253251	5	64920592	64926718	0.2332	rs1423352	2.556	rs37345	0.0492	-4.62	-1.231	391	391	blup	0.061002	0.00122	1.6422	0.10054	0.97695
GTEX7_Caudate_basal_ganglia	RIF1	ENSG00000080345	2	152266397	152364527	0.2855	rs6731235	2.81	rs2444256	0.21869	-6.12	-1.518	402	6	lasso	0.19651	1.77e-08	1.64203	0.10058	0.97695
GTEX7_Caudate_basal_ganglia	LINC00609	ENSG00000257585	14	36539633	36634494	0.319	rs1766118	-3.07	rs1742868	0.038286	4.17	-1.108	418	6	lasso	0.09293	0.000126	-1.6421	0.1006	0.97695
GTEX7_Frontal_Cortex_BA9	TVP23A	ENSG00000166676	16	10854776	10912651	0.324	rs8057807	3.19	rs1465349	0.05687	-3.79	0.54	521	3	lasso	0.08817	0.000674	-1.64212	0.1006	0.97695
GTEX7_Caudate_basal_ganglia	NEURL3	ENSG00000163121	2	97163383	97173846	0.1589	rs3731935	-2.53	rs4907299	0.092395	4.6	1.203	213	213	blup	0.1109	2.86e-05	1.64187	0.10062	0.97695
GTEX7_Cerebellar_Hemisphere	ARHGEF10	ENSG00000104728	8	1772142	1906807	0.631	rs1043228	-3.38	rs7007884	0.42294	7.54	1.619	683	7	lasso	0.44113	2.5e-17	1.64176	0.100639	0.97695
GTEX7_Spinal_cord_cervical_c-1	RP11-140A10.3	ENSG00000235010	10	133994729	133999466	0.736	rs6571241	3.34	rs2814165	0.205992	4.62	1.201	463	15	lasso	0.102	0.00201	1.64159	0.10068	0.97695
GTEX7_Nucleus_accumbens_basal_ganglia	GINM1	ENSG00000055211	6	149887430	149912884	0.278	rs1934225	-2.83	rs9689084	0.115956	-4.96	-1.702	430	430	blup	0.13479	1.11e-05	1.6416	0.1007	0.97695
GTEX7_Hippocampus	LYN	ENSG00000254087	8	56792372	56923940	0.269	rs12155521	3.04	rs4738279	-0.006137	3.11	-1.647	394	394	blup	0.0219	0.0662	-1.64108	0.10078	0.97695
GTEX7_Putamen_basal_ganglia	CCDC137	ENSG00000185298	17	79633394	79640934	0.269	rs28386899	-3.89	rs4969470	0.00077	3.54	-1.048	325	18	enet	0.0084	0.168	-1.64058	0.10088	0.97695
GTEX7_Nucleus_accumbens_basal_ganglia	CCKAR	ENSG00000163394	4	26483022	26492084	0.631	rs13134432	3.15	rs2854038	0.184	-6.03	-0.905	334	35	enet	0.17737	4e-07	1.64056	0.1009	0.97695
GTEX7_Nucleus_accumbens_basal_ganglia	XKR9	ENSG00000221947	8	71581600	71702606	0.4189	rs7015180	-2.67	rs2732087	0.515804	-8.29	1.61	309	25	enet	0.507327	1.79e-21	-1.6404	0.10092	0.97695
GTEX7_Cerebellum	TANGO2	ENSG00000183597	22	20004537	20053449	0.297	rs8141691	2.45	rs2531708	0.096508	-4.18	1.545	473	4	lasso	0.057897	0.00159	-1.64029	0.10094	0.97695
CMC	DNAI3	ENSG00000162643	1	85464830	85598821	0.1342	rs10782529	3.38	rs10873679	0.0809	-6.77	-2.236	619	5	lasso	0.099689	3.84e-12	1.64034	0.10094	0.97695
CMC	DCBLD1	ENSG00000164465	6	117774980	117891021	0.131	rs13201929	2.96	rs6930292	0.0245	-4.36	1.644	441	441	bslmm	0.066583	1.57e-08	-1.64	0.10095	0.97695
GTEX7_Cortex	CTB-113P19.4	ENSG00000260581	5	151031836	151035010	0.5956	rs153462	-3.82	rs357629	0.389872	7.65	-2.238	573	12	lasso	0.45868	1.15e-19	-1.6402	0.10096	0.97695
GTEX7_Cerebellum	PAQR3	ENSG00000163291	4	79808281	79860592	0.29	rs10049840	3.16	rs1299129	0.138209	5.01	1.303	349	4	lasso	0.13187	2.36e-06	1.6398	0.101	0.97695
GTEX7_Hypothalamus	ST6GALNAC3	ENSG00000184005	1	76540404	77100286	0.275	rs1369804	-3.59	rs10782620	0.037464	-3.55	-1.671	509	4	lasso	0.070092	0.00339	1.63995	0.101	0.97695
GTEX7_Nucleus_accumbens_basal_ganglia	CHD1L	ENSG00000131778	1	146714291	146767443	0.434	rs7521249	2.79	rs10751403	0.0182	-4.07	0.068	407	407	blup	0.00286	0.244	-1.64004	0.101	0.97695
GTEX7_Amygdala	RP11-247A12.7	ENSG00000268707	9	131932713	131933219	0.648	rs4295766	-2.45	rs2480452	0.457988	6.3	-2.109	393	7	lasso	0.45858	3.6e-13	-1.64	0.101013	0.97695
GTEX7_Amygdala	CYP4F26P	ENSG00000226562	9	33580693	33605289	0.367	rs10971517	2.79	rs12005354	0.095381	3.6	-1.965	362	362	blup	0.24007	8.73e-07	-1.6399	0.101019	0.97695
GTEX7_Cerebellum	LEMD3	ENSG00000174106	12	65563351	65642107	0.39	rs4762126	-2.24	rs2133323	0.309539	7.41	-1.686	314	7	lasso	0.29476	2.51e-13	-1.63971	0.10106	0.97695
GTEX7_Spinal_cord_cervical_c-1	AC021860.1	ENSG00000196355	4	38628029	38666430	0.497	rs923665	2.67	rs337645	0.0194	-3.9	1.081	606	6	lasso	0.06249	0.0134	-1.6397	0.10107	0.97695
CMC	RBM6	ENSG00000004534	3	49977440	50137478	0.1605	rs6765484	-2.01	rs9311446	0.189099	9.52	-1.639	349	9	lasso	0.19043	1.17e-22	-1.6397	0.10107	0.97695
GTEX7_Anterior_cingulate_cortex_BA24	RP11-421F16.3	ENSG00000247903	12	27124519	27132515	0.435	rs11048615	-2.95	rs900743	0.127311	-4.7	-1.817	515	24	enet	0.36806	2.07e-12	1.6395	0.10112	0.97695
CMC	PACRGL	ENSG00000163138	4	20697905	20754530	0.1593	rs1019997	2.52	rs10938801	0.152667	8.37	1.125	498	498	bslmm	0.139839	1.14e-16	1.63943	0.10112	0.97695
GTEX7_Hypothalamus	AMFR	ENSG00000159461	16	56395364	56459450	0.307	rs8055724	3.46	rs8060037	0.101213	4.22	1.352	458	8	lasso	0.1123	0.000246	1.6394	0.10113	0.97695
GTEX7_Caudate_basal_ganglia	NIPSNAP3A	ENSG00000136783	9	107509969	107522403	0.2628	rs17239163	-3.42	rs2515606	0.08483	4.98	1.635	605	4	lasso	0.075947	0.000507	1.63921	0.10117	0.97695
GTEX7_Cortex	KLF3-AS1	ENSG00000231160	4	38614322	38666504	0.5042	rs923665	2.67	rs2126526	0.09122	5.68	-0.335	589	9	lasso	0.25448	2.66e-10	-1.6392	0.10117	0.97695
GTEX7_Anterior_cingulate_cortex_BA24	GNRHR	ENSG00000109163	4	68605046	68620078	0.1941	rs10008636	2.55	rs1038432	0.100733	-3.96	-1.769	390	390	blup	0.04582	0.0148	1.6389	0.1012	0.97695
GTEX7_Frontal_Cortex_BA9	RP11-489D6.2	ENSG00000259446	15	33595858	33602860	0.628	rs10519861	-3.58	rs2251110	0.33049	6.92	-1.385	828	10	enet	0.43185	5.14e-16	-1.63876	0.101263	0.97695
GTEX7_Nucleus_accumbens_basal_ganglia	CES5A	ENSG00000159398	16	55880066	55989943	0.317	rs1799917	3.24	rs17307096	-0.007307	3.71	0.738	492	492	blup	0.04009	0.013	1.63863	0.10129	0.97695
GTEX7_Substantia_nigra	DBF4B	ENSG00000161692	17	42785976	42829632	0.532	rs1126642	-3.35	rs4369727	0.32466	-5.26	-1.673	388	4	lasso	0.30558	7.65e-08	1.6386	0.10129	0.97695
GTEX7_Anterior_cingulate_cortex_BA24	LINC01137	ENSG00000233621	1	37920480	37940012	0.344	rs11264047	2.88	rs2245867	0.186542	-5.39	-1.429	435	10	lasso	0.23608	5.87e-08	1.63859	0.1013	0.97695
GTEX7_Amygdala	AC022153.1	ENSG00000267623	19	28393503	28475651	0.284	rs885084	-3.21	rs12610151	0.15411	-4.06	-1.313	345	4	lasso	0.1786	2.7e-05	1.6382	0.10138	0.97695
GTEX7_Cerebellum	MRM3	ENSG00000171861	17	685513	695749	0.2498	rs2663330	-2.9	rs3744743	0.008283	3.7	0.218	392	392	blup	0.0807	0.000219	1.63821	0.10138	0.97695
GTEX7_Anterior_cingulate_cortex_BA24	RP11-799M12.2	ENSG00000273133	4	15565321	15565876	0.4648	rs4698323	-2.41	rs17476670	0.160471	4.29	-1.489	549	549	blup	0.10068	0.000481	-1.6383	0.1014	0.97695
GTEX7_Cortex	NSUN2	ENSG00000037474	5	6599352	6633404	0.6745	rs4702360	2.48	rs2288446	0.557595	8.76	1.413	628	7	lasso	0.54081	1.88e-24	1.63812	0.1014	0.97695
GTEX7_Hippocampus	CTA-228A9.3	ENSG00000272720	22	38486134	38487566	0.275	rs763121	2.73	rs742395	0.0894	3.84	1.06	355	355	blup	0.0575	0.00668	1.638	0.1014	0.97695
GTEX7_Cerebellar_Hemisphere	CNOT6L	ENSG00000138767	4	78634541	78740769	0.386	rs17416515	-3.06	rs13118459	0.21823	-5.72	-1.259	432	5	lasso	0.26145	7.77e-10	1.63799	0.10142	0.97695
GTEX7_Cerebellar_Hemisphere	CHTF18	ENSG00000127586	16	838046	850737	0.323	rs12929353	-4.19	rs2294451	0.150053	-4.83	1.767	461	19	enet	0.21581	3.28e-08	-1.6379	0.101436	0.97695
GTEX7_Nucleus_accumbens_basal_ganglia	TSPAN17	ENSG00000048140	5	176074388	176086058	0.248	rs4868696	-2.29	rs2913732	-0.007868	-3.12	1.896	405	405	blup	0.04059	0.0125	-1.6379	0.10144	0.97695
GTEX7_Hippocampus	TUBG2	ENSG00000037042	17	40811323	40819024	0.225	rs2089115	2.5	rs2292751	0.180705	5.21	-1.597	254	254	blup	0.13454	4.8e-05	-1.63766	0.10149	0.97695
GTEX7_Caudate_basal_ganglia	NFKBIB	ENSG00000104825	19	39390340	39399533	0.242	rs10403012	-2.5	rs11879872	-0.00206	3.3	1.868	396	396	blup	0.044661	0.00648	1.63762	0.1015	0.97695
GTEX7_Frontal_Cortex_BA9	PFAS	ENSG00000178921	17	8150936	8173809	0.424	rs1529606	2.6	rs7221716	0.0445	4.18	-0.074	451	19	enet	0.08758	0.000701	-1.6376	0.1015	0.97695
GTEX7_Caudate_basal_ganglia	DBF4B	ENSG00000161692	17	42785976	42829632	0.6749	rs1126642	-3.35	rs16970944	0.452	-8.39	-1.647	390	22	enet	0.58301	8.77e-29	1.6376	0.10151	0.97695
GTEX7_Frontal_Cortex_BA9	TMA7	ENSG00000232112	3	48481667	48485616	0.2562	rs3731563	2.57	rs6776700	0.147477	-5.38	-1.597	258	3	lasso	0.17988	1.13e-06	1.63754	0.10152	0.97695
GTEX7_Substantia_nigra	SNHG5	ENSG00000203875	6	86370710	86388451	0.666	rs4707202	2.59	rs1059307	0.4956	-6.48	0.917	334	5	lasso	0.50015	1.95e-13	-1.6375	0.101526	0.97695
GTEX7_Frontal_Cortex_BA9	PSMC3IP	ENSG00000131470	17	40724333	40729849	0.111	rs2089115	2.5	rs4793039	0.0589	-3.68	1.4	256	4	lasso	0.05127	0.00807	-1.6373	0.10156	0.97695
CMC	ADAMTS12	ENSG00000151388	5	33523640	33892297	0.0866	rs445454	3.01	rs13153550	0.0015	3.79	0.585	529	529	bslmm	0.0124	0.0101	-1.637	0.1016	0.97695
GTEX7_Hippocampus	ABCF3	ENSG00000161204	3	183903811	183911800	0.379	rs4912486	2.95	rs9838704	-0.00765	-3.32	-1.918	486	37	enet	0.00363	0.24	1.63691	0.10165	0.97695
GTEX7_Putamen_basal_ganglia	SLC2A8	ENSG00000136856	9	130159421	130170703	0.333	rs7029536	-2.05	rs11790967	0.18182	-5.4	-1.609	361	2	lasso	0.11286	0.000196	1.6366	0.1017	0.97695
GTEX7_Substantia_nigra	RP11-368P15.3	ENSG00000258985	14	53503473	53504969	0.273	rs12589690	2.54	rs2552400	0.10472	-3.88	-1.346	377	377	blup	0.0609	0.0161	1.6367	0.1017	0.97695
GTEX7_Cerebellum	ZNF284	ENSG00000186026	19	44576297	44593766	0.249	rs10408058	-3.85	rs431166	0.0403	-4.59	-0.917	497	9	lasso	0.085425	0.000145	1.63628	0.10178	0.97695
GTEX7_Cerebellar_Hemisphere	RELCH	ENSG00000134444	18	59854491	59974355	0.235	rs9320002	-3.19	rs17069657	0.010946	3.41	-0.311	511	12	lasso	0.02241	0.053	-1.6361	0.1018	0.97695
GTEX7_Cerebellum	ZP2	ENSG00000103310	16	21208773	21225831	0.4069	rs8049411	2.89	rs2075521	0.221977	5.94	-1.636	266	1	lasso	0.201089	3.68e-09	-1.636	0.10184	0.97695
GTEX7_Cerebellum	GEMIN7	ENSG00000142252	19	45582453	45594782	0.289	rs157582	4.45	rs3745157	0.0918	-4.94	-0.906	367	4	lasso	0.114043	1.17e-05	1.63586	0.10187	0.97695
GTEX7_Cerebellar_Hemisphere	AC131056.3	ENSG00000267488	17	34510615	34523870	0.4703	rs854663	2.7	rs7208788	-0.008006	3.26	0.321	290	290	blup	0.02355	0.0486	1.63573	0.101895	0.97695
GTEX7_Frontal_Cortex_BA9	DRD2	ENSG00000149295	11	113280318	113346413	0.4337	rs1055076	3	rs4319541	-0.00417	-3.58	1.942	526	526	blup	0.10015	0.000299	-1.63547	0.1019	0.97695
GTEX7_Cerebellum	KCTD15	ENSG00000153885	19	34286838	34306668	0.431	rs3786922	-2.96	rs1139231	0.261	6.59	-0.89	443	7	lasso	0.297556	1.85e-13	-1.63567	0.10191	0.97695
GTEX7_Cerebellar_Hemisphere	RP4-800G7.2	ENSG00000244560	7	148982372	148994403	0.5734	rs855675	-2.59	rs10263275	0.094703	-5.26	1.474	386	33	enet	0.36878	4.58e-14	-1.6356	0.101918	0.97695
GTEX7_Cerebellum	MIDEAS	ENSG00000156030	14	74181825	74256988	0.523	rs1860714	3.38	rs17129430	0.22115	-6.55	1.162	390	5	lasso	0.26325	7.18e-12	-1.6356	0.10192	0.97695
GTEX7_Hippocampus	MAN2C1	ENSG00000140400	15	75648133	75660971	0.446	rs11072558	-2.45	rs11638974	0.489	7.36	-1.559	232	6	lasso	0.46716	1.16e-16	-1.63545	0.10195	0.97695
GTEX7_Caudate_basal_ganglia	ZNF143	ENSG00000166478	11	9481866	9550071	0.2853	rs11042429	2.97	rs11042429	0.048136	4.62	2.966	398	398	blup	0.13163	5.04e-06	1.6364	0.102	0.97695
GTEX7_Substantia_nigra	DNA2	ENSG00000138346	10	70173821	70231879	0.525	rs7081960	-3.51	rs12767790	0.261127	-5.28	-1.778	383	6	lasso	0.3574	3.6e-09	1.63497	0.10206	0.97695
GTEX7_Cortex	CCDC138	ENSG00000163006	2	109403213	109501933	0.1532	rs17034806	-2.46	rs13430225	0.083495	-4.35	1.635	355	2	lasso	0.0311	0.0229	-1.6349	0.10207	0.97695
GTEX7_Caudate_basal_ganglia	ADAMTS13	ENSG00000160323	9	136279478	136324508	0.4327	rs17150482	-3.58	rs1055432	0.11248	5.43	-1.433	605	9	lasso	0.168373	2.14e-07	-1.63487	0.102076	0.97695
GTEX7_Cerebellum	LINC01137	ENSG00000233621	1	37920480	37940012	0.2816	rs11264047	2.88	rs2245867	0.18	-6.15	-1.429	437	8	enet	0.22258	4.49e-10	1.63473	0.1021	0.97695
GTEX7_Hippocampus	GNA14	ENSG00000156049	9	80037995	80263223	0.2865	rs17788791	3.51	rs12344444	-0.0013	3.65	0.102	385	385	blup	0.00983	0.152	-1.63455	0.10214	0.97695
CMC	ADCY3	ENSG00000138031	2	25042038	25142708	0.1563	rs6726261	3.37	rs11676272	0.119495	-7.68	1.956	346	10	lasso	0.144581	3.24e-17	-1.6345	0.102154	0.97695
GTEX7_Cerebellum	RPS27L	ENSG00000185088	15	63418071	63450220	0.1697	rs7183733	-2.7	rs4984265	0.0467	-4.23	-1.166	502	5	lasso	0.05613	0.00186	1.6345	0.10216	0.97695
CMC	FMO5	ENSG00000131781	1	146646930	146714700	0.1365	rs7521249	2.79	rs6703187	0.112	7.72	-1.783	383	9	lasso	0.133617	5.9e-16	-1.63448	0.10216	0.97695
GTEX7_Spinal_cord_cervical_c-1	LINC01006	ENSG00000182648	7	156264890	156433286	0.438	rs7808581	-3.7	rs7795368	-0.01245	3.33	-1.216	474	474	blup	0.09719	0.00253	-1.6343	0.1022	0.97695
GTEX7_Amygdala	MKRN2	ENSG00000075975	3	12598513	12625212	0.373	rs7618046	-2.41	rs13098031	-0.01132	3.91	-2.023	464	464	blup	0.04892	0.0222	-1.6341	0.10223	0.97695
GTEX7_Putamen_basal_ganglia	UBXN2B	ENSG00000215114	8	59323823	59364060	0.324	rs2594959	2.73	rs6471719	0.0317	-4.27	1.604	514	2	enet	0.074313	0.0023	-1.63404	0.10225	0.97695
GTEX7_Hippocampus	FBXO45	ENSG00000174013	3	196295482	196315930	0.437	rs843509	3.72	rs9855410	0.05133	3.66	1.088	409	35	enet	0.02557	0.052	1.63402	0.10226	0.97695
GTEX7_Cerebellum	SNHG10	ENSG00000247092	14	95998634	96001209	0.366	rs911681	-3	rs910792	0.03336	-4.55	-2.827	697	7	lasso	0.02908	0.0197	1.6339	0.10228	0.97695
GTEX7_Frontal_Cortex_BA9	RRH	ENSG00000180245	4	110749150	110765760	0.37	rs6812906	-2.56	rs6814743	0.14	-4.99	-1.595	402	6	lasso	0.17129	2.1e-06	1.6338	0.1023	0.97695
GTEX7_Hippocampus	MYL6B	ENSG00000196465	12	56546040	56553431	0.36	rs4759218	2.47	rs1701698	0.00466	2.73	1.187	276	276	blup	0.03222	0.0337	1.63368	0.10233	0.97695
GTEX7_Putamen_basal_ganglia	SDCBP2-AS1	ENSG00000234684	20	1306049	1359378	0.347	rs6042667	3.08	rs6131399	-0.009074	-3.21	-0.248	694	694	blup	0.0343	0.0294	-1.6336	0.10235	0.97695
GTEX7_Caudate_basal_ganglia	TMA7	ENSG00000232112	3	48481667	48485616	0.1098	rs3731563	2.57	rs2362452	0.068384	-4.36	-1.903	258	258	blup	0.03719	0.012	1.6335	0.1024	0.97695
GTEX7_Hippocampus	RP11-522I20.3	ENSG00000254473	9	86322509	86328293	0.2886	rs17086797	-2.65	rs11140212	0.13516	4.65	1.487	523	5	lasso	0.13206	5.65e-05	1.63332	0.1024	0.97695
GTEX7_Hypothalamus	CTD-2561B21.5	ENSG00000261924	17	78940039	78945013	0.5446	rs7213201	3.5	rs6565507	0.42896	6.78	1.629	441	2	lasso	0.39294	3.07e-13	1.6333	0.1024	0.97695
GTEX7_Nucleus_accumbens_basal_ganglia	ARMT1	ENSG00000146476	6	151773422	151791236	0.278	rs2347868	-3.17	rs7382659	0.093034	4.33	1.849	568	5	lasso	0.07459	0.00102	1.6335	0.1024	0.97695
GTEX7_Amygdala	STAG3	ENSG00000066923	7	99775186	99819111	0.448	rs2261360	3.12	rs11764176	0.251	5.22	-1.305	269	9	lasso	0.25583	3.48e-07	-1.6332	0.10242	0.97695
CMC	CFD	ENSG00000197766	19	859453	863453	0.1261	rs12982379	-3.49	rs1683590	0.1	6.83	-1.508	470	10	enet	0.13461	4.54e-16	-1.63277	0.10252	0.97695
CMC	ATIC	ENSG00000138363	2	216176540	216214487	0.2111	rs10204842	2.5	rs6734677	0.064862	7.74	-1.542	482	8	lasso	0.150091	7.43e-18	-1.63262	0.10255	0.97695
CMC	PYGM	ENSG00000068976	11	64513861	64527769	0.0768	rs476037	-3.05	rs625172	0.074213	-6.36	-1.433	354	5	lasso	0.07251	3.59e-09	1.63249	0.10258	0.97695
GTEX7_Hypothalamus	RP11-274B21.4	ENSG00000230715	7	128292895	128293719	0.414	rs7779671	3.33	rs2402923	0.137933	5.27	-1.683	367	6	lasso	0.21621	2.7e-07	-1.63235	0.10261	0.97695
GTEX7_Cerebellar_Hemisphere	OR7D2	ENSG00000188000	19	9296279	9299493	0.275	rs10745023	-2.06	rs10422772	0.0381	4.27	0.299	407	407	blup	0.15812	2.86e-06	1.63226	0.10262	0.97695
GTEX7_Hypothalamus	CEP57	ENSG00000166037	11	95523129	95565857	0.289	rs1262220	3.4	rs9651554	-0.00145	3.88	-2.635	617	617	blup	0.05731	0.00746	-1.6323	0.10262	0.97695
GTEX7_Cerebellum	RP11-274B21.4	ENSG00000230715	7	128292895	128293719	0.4952	rs7779671	3.33	rs6467202	0.3917	8.03	-1.655	367	3	lasso	0.396403	1.72e-18	-1.6321	0.10266	0.97695
GTEX7_Anterior_cingulate_cortex_BA24	MS4A4A	ENSG00000110079	11	60048014	60076445	0.371	rs2276324	-3.1	rs7109274	0.01668	2.9	1.389	413	413	blup	0.0247	0.0568	1.63174	0.1027	0.97695
GTEX7_Anterior_cingulate_cortex_BA24	TRMT61B	ENSG00000171103	2	29072687	29093167	0.2055	rs7603280	2.65	rs7567861	0.08418	4.52	-1.336	584	7	lasso	0.1551	1.47e-05	-1.63182	0.1027	0.97695
GTEX7_Anterior_cingulate_cortex_BA24	UBA6	ENSG00000033178	4	68478370	68566897	0.2424	rs12498414	2.47	rs3822196	0.168973	-4.84	-1.625	402	2	lasso	0.15365	1.62e-05	1.632	0.1027	0.97695
GTEX7_Amygdala	ZNF649	ENSG00000198093	19	52392477	52408293	0.495	rs736574	2.68	rs10422751	-0.01012	-3.18	0.48	613	64	enet	0.01586	0.126	1.63179	0.10272	0.97695
GTEX7_Cerebellum	SPTBN4	ENSG00000160460	19	40972148	41082370	0.42	rs268673	-2.54	rs2242131	0.156	-5.53	1.851	380	18	enet	0.279219	1.34e-12	-1.63159	0.10277	0.97695
GTEX7_Nucleus_accumbens_basal_ganglia	RP11-112J3.16	ENSG00000227388	9	35772160	35790429	0.191	rs10972487	-3.32	rs6476491	0.016961	-3.63	-1.049	415	415	blup	0.0495	0.00648	1.6316	0.10277	0.97695
GTEX7_Substantia_nigra	TUBG2	ENSG00000037042	17	40811323	40819024	0.229	rs2089115	2.5	rs3760384	0.04593	3.98	-1.646	260	5	lasso	0.03993	0.0428	-1.6313	0.10282	0.97695
GTEX7_Cortex	MGAM	ENSG00000257335	7	141607613	141806547	0.2929	rs1181775	-3.71	rs12703406	0.198368	-5.36	-1.872	436	12	lasso	0.2227	4.54e-09	1.63101	0.102889	0.97695
GTEX7_Cerebellum	RP11-274B21.1	ENSG00000242588	7	128171752	128269512	0.4716	rs750464	-2.81	rs2402923	0.254928	6.44	-1.683	372	5	lasso	0.22063	5.44e-10	-1.631	0.10289	0.97695
GTEX7_Putamen_basal_ganglia	PILRA	ENSG00000085514	7	99965153	99997719	0.4888	rs2261360	3.12	rs11769057	0.492634	7.64	1.531	299	8	lasso	0.49816	4.41e-18	1.631	0.10289	0.97695
GTEX7_Caudate_basal_ganglia	RPSA	ENSG00000168028	3	39448180	39454033	0.2349	rs616147	-2.64	rs10510699	0.125818	-4.6	-1.449	427	23	enet	0.195	2.02e-08	1.6312	0.1029	0.97695
GTEX7_Cortex	EFEMP2	ENSG00000172638	11	65633912	65641063	0.134	rs570387	-2.88	rs570387	-0.005151	3.54	-2.875	350	350	blup	0.00179	0.267	-1.63097	0.1029	0.97695
GTEX7_Putamen_basal_ganglia	RP11-96H19.1	ENSG00000257261	12	46777462	46850051	0.242	rs2263487	2.23	rs12824716	0.000715	4.32	0.261	347	23	enet	0.0486	0.0118	1.6309	0.10292	0.97695
GTEX7_Cerebellar_Hemisphere	BMS1P5	ENSG00000204164	10	48901102	48950972	0.255	rs11204264	3.22	rs11204266	0.051803	-3.83	-1.809	144	13	enet	0.19182	2.18e-07	1.63085	0.102922	0.97695
CMC	RPS27L	ENSG00000185088	15	63418071	63450220	0.0842	rs7183733	-2.7	rs8036501	0.080448	-6.33	-2.185	496	9	lasso	0.09726	7.13e-12	1.63075	0.10294	0.97695
GTEX7_Hippocampus	RP11-421F16.3	ENSG00000247903	12	27124519	27132515	0.612	rs11048615	-2.95	rs6487582	0.265	-5.85	-1.943	515	36	enet	0.42046	1.13e-14	1.63072	0.10295	0.97695
GTEX7_Anterior_cingulate_cortex_BA24	CTC-467M3.3	ENSG00000250377	5	87988462	87989789	0.2147	rs17422088	2.88	rs2304607	0.0193	-3.67	-1.105	266	266	blup	0.11322	0.000218	1.6306	0.10297	0.97695
GTEX7_Caudate_basal_ganglia	TUBG2	ENSG00000037042	17	40811323	40819024	0.272	rs2089115	2.5	rs1024091	0.207	6.6	-1.667	259	259	blup	0.27836	7.73e-12	-1.6306	0.10299	0.97695
GTEX7_Cortex	SUMF2	ENSG00000129103	7	56131695	56148363	0.3107	rs1722282	3.08	rs10800	0.217032	6.53	1.611	279	2	lasso	0.25156	3.47e-10	1.63051	0.102994	0.97695
GTEX7_Cerebellar_Hemisphere	STK35	ENSG00000125834	20	2082257	2157684	0.5383	rs6113720	2.95	rs6137102	0.04351	-4.01	-0.191	680	680	blup	0.08754	0.000498	-1.6309	0.103	0.97695
GTEX7_Cerebellar_Hemisphere	KCNK15-AS1	ENSG00000244558	20	43323533	43374662	0.2491	rs6104008	3.16	rs6017408	0.1388	-4.56	1.802	405	34	enet	0.13542	1.55e-05	-1.632	0.103	0.97695
GTEX7_Cortex	TMX4	ENSG00000125827	20	7957995	8000476	0.388	rs771945	-3.21	rs6140508	0.2024	5.86	-2.087	519	29	enet	0.2336	1.74e-09	-1.63199	0.103	0.97695
GTEX7_Frontal_Cortex_BA9	RP11-463O9.9	ENSG00000270020	16	86553989	86557503	0.665	rs299948	3.71	rs9935567	0.33007	6.3	-1.559	930	8	lasso	0.27183	1e-09	-1.63064	0.103	0.97695
GTEX7_Hippocampus	ANKRD65	ENSG00000235098	1	1353800	1357149	0.618	rs3737728	-2.62	rs2765021	0.255141	-5.51	-1.483	292	12	lasso	0.23633	4.37e-08	1.63068	0.103	0.97695
GTEX7_Putamen_basal_ganglia	METTL18	ENSG00000171806	1	169761670	169764107	0.358	rs12145587	2.91	rs12135361	0.28409	-5.95	1.157	560	560	blup	0.2836	1.28e-09	-1.63034	0.10303	0.97695
GTEX7_Cerebellar_Hemisphere	NDRG4	ENSG00000103034	16	58496750	58547532	0.455	rs4468605	2.78	rs7190478	0.132868	-4.35	-1.699	479	15	lasso	0.06844	0.00194	1.6303	0.103034	0.97695
CMC	ZFAT	ENSG00000066827	8	135490031	135725292	0.0758	rs1442454	3.07	rs17781964	0.032584	4.74	2.245	719	719	bslmm	0.0349	3.81e-05	1.6302	0.10306	0.97695
GTEX7_Cerebellum	PPA2	ENSG00000138777	4	106290234	106395238	0.248	rs17264527	-3.06	rs2713827	0.126583	-5.51	1.497	403	5	lasso	0.16439	1.2e-07	-1.63009	0.1031	0.97695
GTEX7_Hippocampus	ULK4	ENSG00000168038	3	41288090	42003922	0.283	rs2291757	2.4	rs7629767	0.26264	5.67	-1.722	383	24	enet	0.27484	2.5e-09	-1.62984	0.10314	0.97695
GTEX7_Cerebellar_Hemisphere	KRT39	ENSG00000196859	17	39114669	39123144	0.627	rs16968821	2.69	rs1858209	0.435575	7.37	1.792	468	23	enet	0.4298	8.63e-17	1.62968	0.103169	0.97695
GTEX7_Caudate_basal_ganglia	ARHGEF34P	ENSG00000204959	7	143969538	143991256	0.2472	rs2189874	-2.88	rs6949653	-0.006805	4.06	-2.593	331	39	enet	0.05467	0.00286	-1.62962	0.10318	0.97695
GTEX7_Cortex	IQCB1	ENSG00000173226	3	121488610	121553926	0.6375	rs4285028	3.06	rs10934559	0.314301	6.61	-0.871	421	42	enet	0.41261	2.77e-17	-1.62962	0.10318	0.97695
GTEX7_Putamen_basal_ganglia	RPS27L	ENSG00000185088	15	63418071	63450220	0.217	rs7183733	-2.7	rs28562564	0.124453	-4.63	-1.651	502	5	lasso	0.05223	0.00933	1.62964	0.10318	0.97695
GTEX7_Putamen_basal_ganglia	RP11-844P9.2	ENSG00000248596	5	175570088	175626298	0.261	rs6870937	-2.24	rs2443537	0.051726	-4.36	-1.477	341	5	lasso	0.103474	0.000359	1.62937	0.1032	0.97695
GTEX7_Nucleus_accumbens_basal_ganglia	RNF24	ENSG00000101236	20	3907956	3996229	0.4071	rs579111	-2.73	rs241623	0.157294	4.92	-1.732	610	8	lasso	0.1279	1.88e-05	-1.62953	0.103201	0.97695
CMC	ZNF528	ENSG00000167555	19	52901102	52921665	0.3457	rs899218	-3.05	rs2290745	0.263	-11.12	1.176	470	31	enet	0.28195	1.84e-34	-1.62938	0.10323	0.97695
GTEX7_Cerebellum	NDUFB4	ENSG00000065518	3	120315156	120321347	0.2137	rs7618583	2.56	rs619802	0.0175	4.09	0.882	382	23	enet	0.07453	0.000375	1.6293	0.10325	0.97695
GTEX7_Cerebellum	MAPK6	ENSG00000069956	15	52244303	52358462	0.1826	rs4462536	2.74	rs1991267	-0.00613	3.16	-1.422	378	378	blup	0.01024	0.111	-1.6292	0.10327	0.97695
GTEX7_Amygdala	ANAPC4	ENSG00000053900	4	25378835	25420120	0.453	rs2219484	-2.34	rs7684466	0.0157	4.21	2.001	542	10	lasso	0.10485	0.0013	1.6288	0.10335	0.97695
GTEX7_Cerebellum	FAM229B	ENSG00000203778	6	112408802	112423993	0.4797	rs9487769	3.36	rs9487823	0.26735	-6.88	-1.577	500	35	enet	0.34767	6.44e-16	1.62875	0.10337	0.97695
GTEX7_Cerebellar_Hemisphere	DNAJA4	ENSG00000140403	15	78556428	78574538	0.273	rs11857532	2.69	rs4886979	0.055568	-4.3	-1.638	407	8	lasso	0.068209	0.00197	1.62869	0.10338	0.97695
GTEX7_Hypothalamus	RP11-463O9.9	ENSG00000270020	16	86553989	86557503	0.533	rs299948	3.71	rs8059599	0.224209	5.02	-1.617	930	11	lasso	0.13573	5.6e-05	-1.6287	0.10338	0.97695
GTEX7_Cortex	SLC16A8	ENSG00000100156	22	38474141	38480100	0.2196	rs763121	2.73	rs1004764	0.136408	4.87	1.882	358	5	lasso	0.13254	8.45e-06	1.62831	0.10346	0.97695
GTEX7_Anterior_cingulate_cortex_BA24	ZNF253	ENSG00000256771	19	19976695	20005483	0.292	rs7252981	3.22	rs4809014	-0.00346	-3.39	1.824	298	15	enet	0.007491	0.182	-1.62821	0.10348	0.97695
GTEX7_Hypothalamus	ZNF738	ENSG00000172687	19	21541732	21562104	0.239	rs1862466	2.56	rs12975981	0.189405	-5.49	-1.873	285	19	enet	0.19795	9.42e-07	1.62822	0.10348	0.97695
GTEX7_Substantia_nigra	TMEM129	ENSG00000168936	4	1717679	1723085	0.47	rs474235	-2.96	rs798756	0.01973	3.46	-0.07	271	271	blup	0.04894	0.028	1.62832	0.1035	0.97695
GTEX7_Cortex	RPL12	ENSG00000197958	9	130209953	130213684	0.4298	rs3824527	-2.73	rs6478776	0.311	-6.75	1.016	361	39	enet	0.376754	1.49e-15	-1.6281	0.103511	0.97695
GTEX7_Cerebellar_Hemisphere	KLF3-AS1	ENSG00000231160	4	38614322	38666504	0.589	rs923665	2.67	rs2126526	0.200026	5.7	-0.335	589	11	lasso	0.21323	4.03e-08	-1.62782	0.10356	0.97695
GTEX7_Putamen_basal_ganglia	MAPK9	ENSG00000050748	5	179660143	179719099	0.32	rs17079808	-2.76	rs4700733	0.026458	-3.37	-1.426	444	444	blup	0.059454	0.0059	1.62784	0.1036	0.97695
GTEX7_Cerebellum	TMED4	ENSG00000158604	7	44617493	44621886	0.311	rs3217953	-2.68	rs217376	0.137898	-4.72	-1.347	367	367	blup	0.13477	1.82e-06	1.62762	0.10361	0.97695
GTEX7_Putamen_basal_ganglia	LYRM2	ENSG00000083099	6	90277863	90348472	0.382	rs989454	3.19	rs34012596	0.206269	5.69	1.32	492	4	lasso	0.26904	3.87e-09	1.62748	0.10364	0.97695
GTEX7_Hippocampus	RP11-298J23.8	ENSG00000269387	6	41732030	41732198	0.213	rs6939563	-3.38	rs3804281	0.103346	4.54	-1.377	514	3	lasso	0.1425	2.84e-05	-1.62719	0.1037	0.97695
CMC	PRICKLE1	ENSG00000139174	12	42852140	42984157	0.0695	rs17092200	2.81	rs7975613	0.009983	-4.27	1.405	480	480	blup	0.03962	1.2e-05	-1.62718	0.1037	0.97695
GTEX7_Cerebellum	CTD-2587H19.2	ENSG00000268496	19	54945363	54945845	0.245	rs11672845	3.11	rs10401901	0.0205	-3.73	1.687	454	454	blup	0.022759	0.0347	-1.62712	0.10371	0.97695
GTEX7_Cortex	ADAM22	ENSG00000008277	7	87563458	87832204	0.1977	rs28381780	-2.57	rs6968026	-0.007514	3.18	-1.594	370	370	blup	0.05019	0.00518	-1.62691	0.103756	0.97695
CMC	GOLGA7	ENSG00000147533	8	41347915	41368499	0.0975	rs34288740	-2.48	rs1425781	0.048039	-5.56	1.843	436	436	bslmm	0.05894	1.04e-07	-1.62685	0.10377	0.97695
GTEX7_Cortex	SEC14L6	ENSG00000214491	22	30918786	30942669	0.5343	rs16988828	3.94	rs5997665	0.036768	4.58	1.692	426	426	blup	0.18833	8.71e-08	1.62675	0.10379	0.97695
GTEX7_Putamen_basal_ganglia	ACTR8	ENSG00000113812	3	53901093	53916229	0.4757	rs4687747	2.66	rs3733079	0.27068	-5.83	1.902	507	9	lasso	0.2831	1.33e-09	-1.62677	0.10379	0.97695
GTEX7_Nucleus_accumbens_basal_ganglia	LINC02556	ENSG00000236611	22	23668803	23670680	0.3551	rs5751614	2.77	rs131690	0.272336	6.02	-1.479	455	28	enet	0.17826	3.73e-07	-1.62663	0.10381	0.97695
GTEX7_Hippocampus	SIGLEC14	ENSG00000254415	19	52145806	52150054	0.633	rs736574	2.68	rs7250849	0.232618	-6.06	1.141	595	14	lasso	0.19887	6.26e-07	-1.62654	0.10384	0.97695
GTEX7_Amygdala	KLRA1P	ENSG00000256667	12	10741077	10752434	0.388	rs10845080	-2.67	rs12821011	0.056799	4.13	1.965	453	5	lasso	0.08846	0.00299	1.6265	0.10385	0.97695
GTEX7_Frontal_Cortex_BA9	ZNF786	ENSG00000197362	7	148766735	148787874	0.466	rs243492	-2.69	rs1534198	0.316287	-6.99	-1.764	377	31	enet	0.38105	7.51e-14	1.6263	0.10388	0.97695
GTEX7_Cortex	STAG3	ENSG00000066923	7	99775186	99819111	0.2452	rs2261360	3.12	rs11764176	0.120119	5.45	-1.305	272	272	blup	0.20209	2.7e-08	-1.62627	0.103893	0.97695
GTEX7_Cortex	CKAP5	ENSG00000175216	11	46764598	46867847	0.176	rs11039114	3.12	rs326222	0.048403	-4.18	0.001	265	265	blup	0.05989	0.00245	1.62621	0.1039	0.97695
GTEX7_Frontal_Cortex_BA9	RP11-33M22.2	ENSG00000272880	1	181781840	181782396	0.2037	rs199914	-2.81	rs3856101	0.0616	3.86	-0.363	491	491	blup	0.080985	0.00109	1.62616	0.1039	0.97695
GTEX7_Amygdala	NME7	ENSG00000143156	1	169101769	169337205	0.443	rs3917398	2.9	rs10919132	0.138	-4.52	-1.493	594	9	lasso	0.12359	0.000494	1.62607	0.10393	0.97695
CMC	PAK4	ENSG00000130669	19	39616410	39673456	0.1167	rs10403012	-2.5	rs11672886	0.0648	-6.03	-1.551	425	5	lasso	0.06768	1.19e-08	1.62608	0.10393	0.97695
GTEX7_Cerebellum	FAM85B	ENSG00000253893	8	8025341	8084136	0.4466	rs13252804	-3.27	rs2980436	0.268566	-7.65	-1.616	319	35	enet	0.367184	6.34e-17	1.62589	0.10397	0.97695
GTEX7_Cerebellum	RAB43	ENSG00000172780	3	128806412	128841644	0.1917	rs2811502	-2.85	rs9880375	0.0825	4.88	-1.599	316	2	lasso	0.0584	0.00152	-1.62584	0.10398	0.97695
GTEX7_Cerebellum	ZNF500	ENSG00000103199	16	4798240	4817625	0.5824	rs887854	2.96	rs2290560	0.373709	7.77	-1.372	389	51	enet	0.374084	2.75e-17	-1.62581	0.103991	0.97695
GTEX7_Cerebellar_Hemisphere	RP3-477O4.16	ENSG00000268340	20	34106682	34107108	0.3795	rs2275274	3.13	rs224419	0.19377	6.27	1.994	315	22	enet	0.25855	9.91e-10	1.6253	0.104	0.97695
GTEX7_Nucleus_accumbens_basal_ganglia	ZNF33B	ENSG00000196693	10	43084555	43133992	0.308	rs17431892	2.85	rs485894	0.005304	-3.95	-0.784	289	289	blup	0.11354	5.58e-05	1.6257	0.10401	0.97695
GTEX7_Cerebellum	ULK4	ENSG00000168038	3	41288090	42003922	0.3685	rs2291757	2.4	rs17214945	0.264	6.82	-1.392	383	39	enet	0.32292	1.11e-14	-1.62557	0.10404	0.97695
GTEX7_Cerebellum	EIF5A	ENSG00000132507	17	7210318	7215774	0.4916	rs2271314	-3.31	rs3809811	0.2661	6.53	-1.386	458	10	enet	0.183	2.08e-08	-1.62549	0.10406	0.97695
GTEX7_Cortex	LRRC46	ENSG00000141294	17	45908993	45915079	0.1633	rs12451413	-3.35	rs17701113	0.168654	-4.92	1.307	383	2	lasso	0.1211	2.1e-05	-1.62542	0.10407	0.97695
GTEX7_Cortex	CORO7	ENSG00000262246	16	4404543	4475706	0.404	rs703812	2.49	rs11076831	0.291254	-6.4	-1.712	438	7	lasso	0.25039	3.86e-10	1.6254	0.10408	0.97695
GTEX7_Cortex	MCHR1	ENSG00000128285	22	41074754	41078818	0.0941	rs2072856	-2.89	rs5758064	0.000926	4	0.547	295	295	blup	0.03353	0.0189	1.62529	0.1041	0.97695
GTEX7_Nucleus_accumbens_basal_ganglia	RIOK1	ENSG00000124784	6	7389729	7418270	0.264	rs2806181	-3.05	rs10901004	0.132419	-4.76	-0.846	604	604	blup	0.12343	2.64e-05	1.6251	0.1041	0.97695
CMC	ADA	ENSG00000196839	20	43248163	43280874	0.1036	rs6104008	3.16	rs2057637	0.010312	-4.92	-0.036	442	20	enet	0.080359	5.06e-10	-1.6253	0.104109	0.97695
GTEX7_Cortex	RP11-47A8.5	ENSG00000272933	10	104402549	104403897	0.102	rs17779355	3.8	rs7077678	0.034724	-3.82	-0.888	360	360	blup	0.05569	0.00339	1.62521	0.104117	0.97695
CMC	PCDH8	ENSG00000136099	13	53418109	53422775	0.047	rs9563123	2.38	rs1419221	0.007194	-3.52	0.44	463	463	bslmm	0.014648	0.00574	-1.6252	0.10413	0.97695
GTEX7_Putamen_basal_ganglia	RP3-477O4.16	ENSG00000268340	20	34106682	34107108	0.315	rs2275274	3.13	rs224371	0.114007	4.96	2.04	315	315	blup	0.1836	1.8e-06	1.6251	0.10415	0.97695
GTEX7_Cerebellar_Hemisphere	PCDHB8	ENSG00000120322	5	140557371	140560081	0.3613	rs17602721	-3.146	rs1528587	0.077033	4.48	-1.176	443	5	lasso	0.13439	1.67e-05	-1.62462	0.1042	0.97695
GTEX7_Nucleus_accumbens_basal_ganglia	OST4	ENSG00000228474	2	27293340	27294641	0.3139	rs12373799	2.37	rs11673877	0.00251	3.49	-0.786	321	15	enet	0.06993	0.00143	-1.62463	0.10424	0.97695
GTEX7_Cerebellum	MTFR2P1	ENSG00000233716	2	63459588	63460712	0.113	rs998043	-2.44	rs17408841	0.007741	-3.68	1.685	249	249	blup	0.054225	0.00219	-1.62452	0.10427	0.97695
GTEX7_Cerebellum	ATXN8OS	ENSG00000230223	13	70681345	70713561	0.4753	rs7982231	2.88	rs1328604	0.33242	7.25	1.634	483	3	lasso	0.31562	2.52e-14	1.6242	0.1043	0.97695
GTEX7_Substantia_nigra	MGRN1	ENSG00000102858	16	4666494	4740975	0.798	rs703812	3.99	rs841225	0.48073	-6.35	-1.87	422	11	lasso	0.54597	4.61e-15	1.6243	0.1043	0.97695
GTEX7_Cortex	NUTM2B	ENSG00000188199	10	81462983	81474437	0.341	rs10762854	-2.88	rs10885307	0.159876	-5.54	1.704	322	3	lasso	0.17377	2.94e-07	-1.62422	0.10433	0.97695
GTEX7_Spinal_cord_cervical_c-1	CD151	ENSG00000177697	11	832843	839831	0.603	rs7942030	3.09	rs7947690	0.30623	-5.77	-1.22	415	13	enet	0.3854	2.96e-10	1.6242	0.10433	0.97695
GTEX7_Spinal_cord_cervical_c-1	RP11-91J19.4	ENSG00000272005	8	424455	427966	0.698	rs10098619	-2.48	rs10503146	0.035515	-4	1.039	429	14	lasso	0.07582	0.00706	-1.62411	0.104352	0.97695
GTEX7_Cortex	DDX4	ENSG00000152670	5	55033845	55112985	0.1614	rs11747258	-3.26	rs7736177	0.030572	-4.1	-1.847	345	345	blup	0.06565	0.00157	1.62399	0.10438	0.97695
CMC	SYNDIG1L	ENSG00000183379	14	74872596	74892805	0.1913	rs1860714	3.38	rs7156302	0.087393	7.46	0.765	390	17	enet	0.11699	4.53e-14	1.62399	0.10438	0.97695
GTEX7_Amygdala	PTK2	ENSG00000169398	8	141667999	142012315	0.236	rs7843258	2.8	rs11997161	0.09051	-3.93	1.547	408	408	blup	0.08835	0.003	-1.6238	0.10443	0.97695
GTEX7_Putamen_basal_ganglia	EIF4A2P1	ENSG00000267336	18	12912843	12913905	0.479	rs11877708	3.17	rs8090365	0.31124	5.86	1.726	380	3	lasso	0.308	1.9e-10	1.6235	0.1045	0.97695
GTEX7_Spinal_cord_cervical_c-1	CCNB1IP1	ENSG00000100814	14	20779527	20801471	0.535	rs11701	4.79	rs7160770	0.07311	-3.77	-0.208	616	616	blup	0.09498	0.00282	1.6236	0.1045	0.97695
CMC	MGAM	ENSG00000257335	7	141607613	141806547	0.1105	rs361489	3.66	rs7790888	0.173153	-9.12	-1.746	471	8	lasso	0.17513	8.26e-21	1.6234	0.1045	0.97695
CMC	SLC39A8	ENSG00000138821	4	103172198	103352415	0.1099	rs236781	3.26	rs12508086	0.120127	7.43	-1.469	429	3	lasso	0.115955	5.92e-14	-1.62338	0.10451	0.97695
GTEX7_Hypothalamus	NINJ1	ENSG00000131669	9	95883771	95896570	0.3342	rs1954435	2.43	rs2398820	0.004804	-3.55	-0.692	432	432	blup	0.044334	0.0167	1.6233	0.10453	0.97695
GTEX7_Nucleus_accumbens_basal_ganglia	NCEH1	ENSG00000144959	3	172348039	172429008	0.1772	rs651165	2.78	rs11714195	0.027377	-3.88	0.846	479	30	enet	0.04684	0.00788	-1.6233	0.10453	0.97695
GTEX7_Nucleus_accumbens_basal_ganglia	FASTKD1	ENSG00000138399	2	170386259	170430385	0.2648	rs6721561	3.588	rs746271	0.172	5.86	-1.7	433	13	enet	0.24982	9.84e-10	-1.62323	0.10454	0.97695
GTEX7_Hypothalamus	RP11-489D6.2	ENSG00000259446	15	33595858	33602860	0.459	rs10519861	-3.58	rs2670948	0.308473	6.18	-1.347	828	6	enet	0.30173	5.4e-10	-1.62313	0.10456	0.97695
GTEX7_Cerebellar_Hemisphere	CARNMT1	ENSG00000156017	9	77595936	77643339	0.5966	rs10869417	-2.78	rs3758187	0.227	-5.61	1.622	449	9	lasso	0.24366	3.42e-09	-1.62304	0.10458	0.97695
GTEX7_Cerebellum	PPM1A	ENSG00000100614	14	60712470	60765805	0.274	rs2350890	2.44	rs10151922	0.21375	5.96	-1.623	286	1	lasso	0.19176	9.04e-09	-1.623	0.10459	0.97695
GTEX7_Cortex	CLIC6	ENSG00000159212	21	36041688	36090525	0.36	rs11702579	-3.58	rs2834586	-0.007352	3.59	-0.566	572	572	blup	0.07278	0.000909	-1.6232	0.1046	0.97695
GTEX7_Cerebellum	RP11-680G24.5	ENSG00000260872	16	15111963	15114345	0.1533	rs153804	2.28	rs16963767	0.018603	3.63	-0.394	114	7	lasso	0.068878	0.000614	-1.62282	0.104628	0.97695
GTEX7_Caudate_basal_ganglia	CTB-113P19.5	ENSG00000272112	5	151104392	151104917	0.2292	rs153462	-3.82	rs2161387	-0.00705	3.38	-0.905	570	570	blup	0.057946	0.00219	-1.6226	0.10468	0.97695
GTEX7_Cerebellum	LINC01006	ENSG00000182648	7	156264890	156433286	0.302	rs7808581	-3.7	rs12535876	0.039652	3.82	-2.267	474	474	blup	0.083985	0.000165	-1.62228	0.10474	0.97695
GTEX7_Anterior_cingulate_cortex_BA24	SUZ12P1	ENSG00000264538	17	29036317	29117926	0.6944	rs17826255	-2.53	rs9914242	0.182259	-5.91	-1.26	287	8	lasso	0.33013	4.77e-11	1.6222	0.10476	0.97695
GTEX7_Cerebellar_Hemisphere	SRPK1	ENSG00000096063	6	35800743	35889119	0.3441	rs7775107	2.22	rs7740886	0.173678	5.29	0.592	420	420	blup	0.238	5.46e-09	1.62211	0.10478	0.97695
CMC	ADPRH	ENSG00000144843	3	119298115	119308792	0.1109	rs10934493	2.75	rs538136	0.010083	-3.69	-0.449	509	509	bslmm	0.06794	1.12e-08	-1.62208	0.10479	0.97695
GTEX7_Cerebellum	GALR3	ENSG00000128310	22	38219389	38221502	0.182	rs4821661	3.02	rs13911	0.042549	4.03	1.591	408	7	lasso	0.034012	0.0128	1.62197	0.10481	0.97695
GTEX7_Cerebellum	RP11-179B2.2	ENSG00000272572	10	102670860	102672496	0.2694	rs807013	-2.89	rs12217775	0.093886	5.35	1.486	424	4	lasso	0.09433	6.66e-05	1.6219	0.10483	0.97695
GTEX7_Cortex	WFIKKN2	ENSG00000173714	17	48912011	48919709	0.4615	rs4794173	-2.53	rs2586473	-0.005259	3.22	-0.92	396	396	blup	0.09452	0.000169	-1.62178	0.10485	0.97695
GTEX7_Cerebellum	RP11-643A5.2	ENSG00000259669	15	54239821	54269105	0.8115	rs8030739	2.7	rs2711588	0.23	-6.88	-1.515	591	16	lasso	0.47498	4.22e-23	1.6216	0.1049	0.97695
GTEX7_Putamen_basal_ganglia	MGMT	ENSG00000170430	10	131265448	131566271	0.659	rs10764896	3.96	rs12243040	0.16261	-5.07	1.109	597	11	lasso	0.20484	4.13e-07	-1.62148	0.1049	0.97695
CMC	WNT2	ENSG00000105989	7	116916685	116963343	0.1174	rs17139774	3.02	rs10248393	0.067929	-6.01	0.642	346	346	blup	0.07813	8.84e-10	-1.62155	0.1049	0.97695
GTEX7_Cerebellum	MAGI2-AS3	ENSG00000234456	7	79082198	79100524	0.2582	rs2364913	-2.38	rs6966599	0.087014	-4.7	-1.153	364	5	lasso	0.073157	0.000423	1.62128	0.10496	0.97695
GTEX7_Cortex	E2F1	ENSG00000101412	20	32263489	32274210	0.17	rs6088387	3.24	rs7274811	0.0127	-3.63	0.009	271	271	blup	0.06	0.00244	1.62326	0.105	0.97695
GTEX7_Frontal_Cortex_BA9	LATS1	ENSG00000131023	6	149979289	150039392	0.151	rs12209388	2.8	rs9688452	0.066784	4.11	-1.264	462	2	lasso	0.05382	0.0068	-1.6209	0.105	0.97695
GTEX7_Hypothalamus	UBQLN4	ENSG00000160803	1	156005092	156023585	0.263	rs1750300	-2.25	rs10908481	0.080067	-3.93	0.628	304	304	blup	0.0536	0.00939	-1.6206	0.105	0.97695
GTEX7_Putamen_basal_ganglia	TMEM255B	ENSG00000184497	13	114462216	114514926	0.3	rs7998914	2.32	rs383599	-0.000937	-3.88	0.808	342	5	lasso	0.0502	0.0106	-1.6212	0.105	0.97695
GTEX7_Spinal_cord_cervical_c-1	MYO15A	ENSG00000091536	17	18012020	18083116	0.362	rs854803	3.15	rs2605135	0.12094	-3.96	1.605	316	4	lasso	0.09614	0.00266	-1.6209	0.10503	0.97695
GTEX7_Nucleus_accumbens_basal_ganglia	CTD-2561B21.5	ENSG00000261924	17	78940039	78945013	0.2703	rs7213201	3.5	rs6565507	0.311755	6.51	1.629	441	2	lasso	0.297656	1.38e-11	1.6209	0.10505	0.97695
GTEX7_Hypothalamus	FASTKD1	ENSG00000138399	2	170386259	170430385	0.286	rs6721561	3.59	rs7349274	0.174326	4.62	-1.54	433	3	lasso	0.14435	3.22e-05	-1.62	0.1051	0.97695
GTEX7_Anterior_cingulate_cortex_BA24	SPATA20	ENSG00000006282	17	48620419	48633213	0.9177	rs4794173	-2.53	rs989128	0.35029	-6.87	0.57	467	26	lasso	0.54545	4.47e-20	-1.6203	0.10517	0.97695
CMC	ZNF417	ENSG00000173480	19	58411664	58427978	0.0649	rs8107849	2.75	rs1529329	0.0201	-4.29	1.536	477	27	enet	0.04214	6.45e-06	-1.62019	0.10519	0.97695
CMC	BHMT2	ENSG00000132840	5	78365540	78385289	0.0738	rs10514145	-2.89	rs6453434	0.0139	4.4	-0.338	417	417	bslmm	0.0261	0.000333	-1.6201	0.1052	0.97695
GTEX7_Putamen_basal_ganglia	DBF4B	ENSG00000161692	17	42785976	42829632	0.558	rs1126642	-3.35	rs16970944	0.359123	-6.64	-1.647	389	8	lasso	0.3667	1.45e-12	1.62003	0.10523	0.97695
GTEX7_Putamen_basal_ganglia	ZNF528	ENSG00000167555	19	52901102	52921665	0.699	rs899218	-3.05	rs4801914	0.333	-6.26	1.968	464	12	lasso	0.34131	1.26e-11	-1.61999	0.105234	0.97695
GTEX7_Substantia_nigra	RP1-199J3.5	ENSG00000219755	6	100023588	100024332	0.36	rs9495145	-2.8	rs6930645	0.03607	-4.09	0.25	444	23	enet	0.18373	4.81e-05	-1.61994	0.105245	0.97695
GTEX7_Frontal_Cortex_BA9	PMS2P4	ENSG00000067601	7	66752528	66767894	0.205	rs12698588	-2.71	rs11766843	0.071925	-4.83	2.089	367	367	blup	0.12992	3.88e-05	-1.6199	0.10526	0.97695
GTEX7_Spinal_cord_cervical_c-1	CTC-459F4.1	ENSG00000261770	19	28248092	28251757	0.651	rs885084	-3.21	rs4239564	0.584528	6.89	-1.425	279	7	lasso	0.62248	8.11e-19	-1.6198	0.10527	0.97695
GTEX7_Putamen_basal_ganglia	CD109	ENSG00000156535	6	74405508	74538040	0.333	rs7771861	2.61	rs7755222	0.002257	3.6	0.734	372	372	blup	0.06817	0.0034	1.61978	0.10528	0.97695
GTEX7_Cortex	TMEM199	ENSG00000244045	17	26684604	26708716	0.1534	rs35668234	3.44	rs4795434	0.083243	-4.64	1.666	271	2	lasso	0.06139	0.00218	-1.61967	0.1053	0.97695
GTEX7_Substantia_nigra	PIGL	ENSG00000108474	17	16120505	16252115	0.496	rs608624	-2.81	rs9890539	-0.00202	3.2	-0.44	300	300	blup	0.03729	0.0484	1.6197	0.1053	0.97695
GTEX7_Cerebellar_Hemisphere	CHL1	ENSG00000134121	3	238279	451090	0.4109	rs435917	-2.96	rs1123956	0.186632	-5.34	1.253	360	9	lasso	0.23756	5.65e-09	-1.61963	0.10531	0.97695
GTEX7_Putamen_basal_ganglia	PACC1	ENSG00000065600	1	212537273	212588243	0.254	rs6697091	3	rs351393	0.087775	-4.36	1.316	466	466	blup	0.10701	0.000286	-1.61963	0.10531	0.97695
GTEX7_Cerebellum	CLTCL1	ENSG00000070371	22	19166986	19279239	0.59	rs712964	-2.97	rs8143071	0.095719	4.73	-0.742	484	10	lasso	0.103553	2.96e-05	-1.61952	0.10533	0.97695
GTEX7_Substantia_nigra	RN7SL695P	ENSG00000240820	18	48633124	48633416	0.283	rs8096108	-3.13	rs1033060	0.03932	3.9	1.151	426	426	blup	0.09065	0.00406	1.619	0.10535	0.97695
GTEX7_Cerebellar_Hemisphere	RP11-157J24.2	ENSG00000272279	6	1528599	1529146	0.6943	rs9505667	3.92	rs4367416	0.409861	7.15	1.452	707	14	lasso	0.4199	2.5e-16	1.61938	0.10537	0.97695
GTEX7_Caudate_basal_ganglia	GPC5	ENSG00000179399	13	92050929	93519490	0.238	rs7324995	2.39	rs9523326	0.136418	4.82	-1.575	435	6	lasso	0.10777	3.71e-05	-1.6191	0.1054	0.97695
CMC	CPNE7	ENSG00000178773	16	89642176	89663654	0.0922	rs164745	2.73	rs459920	0.016156	-5.5	1.466	452	452	bslmm	0.03906	1.37e-05	-1.6191	0.10542	0.97695
GTEX7_Cerebellum	C12orf60	ENSG00000182993	12	14956506	15059520	0.309	rs7297700	2.64	rs2075268	0.152455	6.09	-1.873	370	7	enet	0.22207	4.72e-10	-1.61909	0.10543	0.97695
GTEX7_Amygdala	FAM118A	ENSG00000100376	22	45704849	45737836	0.694	rs738178	-3.02	rs104664	0.452673	6.38	1.71	615	5	lasso	0.4222	5.95e-12	1.6189	0.10547	0.97695
GTEX7_Cerebellar_Hemisphere	LAMTOR3	ENSG00000109270	4	100799493	100815647	0.298	rs17587689	2.9	rs11937985	0.171265	-5.21	1.823	423	3	lasso	0.15059	5.03e-06	-1.61891	0.10547	0.97695
GTEX7_Cerebellum	OR5K2	ENSG00000231861	3	98216448	98217496	0.3265	rs3772097	3.35	rs3762660	0.282	6.73	-1.627	430	4	lasso	0.27221	2.81e-12	-1.61892	0.10547	0.97695
GTEX7_Cortex	ATP13A4	ENSG00000127249	3	193119866	193310900	0.2563	rs11708365	-3.04	rs9866274	0.042709	4.17	1.269	474	4	lasso	0.06233	0.00203	1.61888	0.10547	0.97695
GTEX7_Caudate_basal_ganglia	CASTOR3	ENSG00000239521	7	99798276	99869837	0.2148	rs2261360	3.12	rs11771331	0.042192	4.44	-1.382	281	7	lasso	0.15082	9.81e-07	-1.61876	0.1055	0.97695
GTEX7_Putamen_basal_ganglia	TEX14	ENSG00000121101	17	56634039	56769416	0.341	rs1859401	2.45	rs302867	0.154033	5.15	1.384	305	17	enet	0.1808	2.18e-06	1.61862	0.10553	0.97695
GTEX7_Cerebellum	LPCAT1	ENSG00000153395	5	1456595	1524092	0.4765	rs10056116	-3.128	rs420422	0.057	5.27	0.985	557	17	enet	0.179305	2.96e-08	1.6184	0.10557	0.97695
GTEX7_Putamen_basal_ganglia	TOM1L2	ENSG00000175662	17	17746828	17875736	0.135	rs4646364	-3.23	rs11649804	-0.000596	-3.38	0.845	386	386	blup	0.0669	0.00367	-1.61831	0.1056	0.97695
GTEX7_Nucleus_accumbens_basal_ganglia	PILRA	ENSG00000085514	7	99965153	99997719	0.5751	rs2261360	3.12	rs11769057	0.571478	8.7	1.531	299	10	lasso	0.597291	4.55e-27	1.61815	0.10563	0.97695
CMC	KBTBD12	ENSG00000187715	3	127634075	127706514	0.3829	rs6439093	2.94	rs9830149	0.262806	-11.1	1.302	423	7	lasso	0.27398	2.23e-33	-1.61808	0.10564	0.97695
GTEX7_Cerebellum	FAM53C	ENSG00000120709	5	137667624	137685416	0.2724	rs3849046	3.52	rs825672	-0.00523	3.19	-0.953	293	293	blup	0.058438	0.00152	-1.6179	0.10569	0.97695
GTEX7_Hypothalamus	OR9N1P	ENSG00000244292	7	141611017	141611743	0.306	rs1181775	-3.71	rs12669721	-0.008441	-3.33	-1.548	435	435	blup	0.07658	0.00227	1.61784	0.1057	0.97695
GTEX7_Nucleus_accumbens_basal_ganglia	NDUFA3P4	ENSG00000259262	15	90929046	90929295	0.16	rs1059495	-2.96	rs8027211	-6.8e-05	3.58	2.513	406	406	blup	0.02492	0.0408	1.6177	0.1057	0.97695
GTEX7_Putamen_basal_ganglia	AGA	ENSG00000038002	4	178351924	178363657	0.669	rs13132383	-3.23	rs2271101	0.37467	-6.52	-1.464	444	9	lasso	0.37358	8e-13	1.61767	0.1057	0.97695
GTEX7_Hypothalamus	MARVELD3	ENSG00000140832	16	71660064	71676017	0.238	rs2883938	-2.35	rs7203231	0.034312	4.17	-1.19	418	418	blup	0.06437	0.00482	-1.6178	0.10572	0.97695
GTEX7_Cerebellar_Hemisphere	TOMM7	ENSG00000196683	7	22852251	22862470	0.3837	rs17796758	-2.84	rs2240727	0.214349	-5.41	-1.561	502	10	lasso	0.183606	4.11e-07	1.6176	0.105746	0.97695
GTEX7_Cortex	CYP4F32P	ENSG00000223564	2	95425004	95426024	0.3053	rs3113002	1.97	rs11164111	0.108822	4.53	0.826	65	8	enet	0.111	4.64e-05	1.6175	0.10576	0.97695
GTEX7_Cortex	DNAH1	ENSG00000114841	3	52350335	52434507	0.1682	rs9817697	3.2	rs11717574	0.070441	-4.32	0.503	357	357	blup	0.12323	1.77e-05	-1.61745	0.10578	0.97695
GTEX7_Caudate_basal_ganglia	TWSG1	ENSG00000128791	18	9334765	9402418	0.317	rs2032165	2.89	rs16954989	0.23328	-6.23	-1.606	502	3	lasso	0.226045	1.18e-09	1.6172	0.1058	0.97695
GTEX7_Cerebellar_Hemisphere	RP11-491F9.6	ENSG00000259839	16	49370594	49371256	0.224	rs12926396	-2.62	rs152709	0.101344	4.48	1.141	488	4	lasso	0.02138	0.0572	1.6174	0.105802	0.97695
GTEX7_Substantia_nigra	AC131971.1	ENSG00000183562	11	3011093	3012563	0.468	rs2283169	2.7	rs16928945	0.16353	4.18	-0.942	460	13	lasso	0.1295	0.00066	-1.61719	0.10584	0.97695
GTEX7_Caudate_basal_ganglia	ADCY7	ENSG00000121281	16	50280048	50352046	0.2517	rs17212761	-2.92	rs2080498	0.01303	-3.39	-1.07	333	333	blup	0.063811	0.00136	1.61691	0.105897	0.97695
GTEX7_Frontal_Cortex_BA9	DCUN1D4	ENSG00000109184	4	52709166	52783003	0.11	rs6554330	-1.94	rs2030333	0.0292	3.07	1.614	156	3	lasso	0.01409	0.106	1.6169	0.1059	0.97695
GTEX7_Putamen_basal_ganglia	HSPA4	ENSG00000170606	5	132387654	132442141	0.337	rs1881457	2.8	rs2158177	0.007324	-3.36	2.778	411	411	blup	0.053285	0.00873	-1.61676	0.1059	0.97695
CMC	TRIM9	ENSG00000100505	14	51441980	51562779	0.0715	rs10146136	2.82	rs1953881	0.05228	5.27	-1.425	636	14	enet	0.04787	1.58e-06	-1.61657	0.10597	0.97695
GTEX7_Cerebellum	ZNF337	ENSG00000130684	20	25654851	25677477	0.418	rs2235605	4.21	rs6037128	0.263085	-6.74	1.542	240	4	lasso	0.26475	6.14e-12	-1.61678	0.106	0.97695
GTEX7_Hippocampus	RP11-445H22.3	ENSG00000132832	20	43285092	43324737	0.426	rs6104008	3.16	rs8121830	0.188736	4.75	-2.238	422	7	lasso	0.1947	8.36e-07	-1.6181	0.106	0.97695
GTEX7_Cerebellar_Hemisphere	SPAG7	ENSG00000091640	17	4862521	4871167	0.3089	rs4790198	-3.53	rs3786044	0.05602	4.22	1.599	440	7	lasso	0.13727	1.35e-05	1.61639	0.10601	0.97695
GTEX7_Spinal_cord_cervical_c-1	ZNF404	ENSG00000176222	19	44376515	44405537	0.599	rs436681	3.69	rs8104290	0.062222	4.26	1.036	461	32	enet	0.13308	0.000443	1.6162	0.10605	0.97695
GTEX7_Cortex	RNF216P1	ENSG00000196204	7	5013619	5080306	0.4003	rs10226233	-2.38	rs12671224	0.08133	-5.17	-1.135	355	7	lasso	0.1864	1.02e-07	1.61611	0.10607	0.97695
CMC	LAMTOR3	ENSG00000109270	4	100799493	100815647	0.207	rs17587689	2.9	rs11944405	0.302375	-11.82	1.862	433	9	lasso	0.293792	4.27e-36	-1.616	0.10609	0.97695
GTEX7_Hippocampus	CDK5RAP3	ENSG00000108465	17	46045176	46059140	0.259	rs12451413	-3.35	rs16954581	0.055414	4.56	1.3	388	14	enet	0.17964	2.36e-06	1.61581	0.10614	0.97695
GTEX7_Substantia_nigra	MIF-AS1	ENSG00000218537	22	24236613	24241117	0.646	rs5760273	-4.29	rs2739338	0.157286	-5.61	0.477	417	78	enet	0.26115	8.93e-07	-1.61574	0.106151	0.97695
GTEX7_Anterior_cingulate_cortex_BA24	PDCL3P4	ENSG00000244119	3	101431316	101432035	0.2571	rs4683874	-2.5	rs1056579	0.23151	5.67	1.922	329	20	enet	0.2764	3.09e-09	1.6156	0.10619	0.97695
GTEX7_Putamen_basal_ganglia	RP11-716H6.2	ENSG00000255219	11	122165898	122178727	0.52	rs12417949	2.59	rs2510647	0.186086	-4.68	-1.06	456	456	blup	0.16559	6.11e-06	1.61541	0.10622	0.97695
GTEX7_Caudate_basal_ganglia	VN1R85P	ENSG00000269345	19	22357568	22357993	0.218	rs2957807	-2.18	rs7247228	0.0847	3.95	1.045	332	59	enet	0.116837	1.74e-05	1.61533	0.10624	0.97695
GTEX7_Cerebellum	MAP1B	ENSG00000131711	5	71403061	71505395	0.3599	rs1459213	2.645	rs17377041	0.131	5.52	1.888	450	7	lasso	0.160796	1.67e-07	1.6153	0.10624	0.97695
GTEX7_Substantia_nigra	CPNE1	ENSG00000214078	20	34213953	34252878	0.492	rs2275274	3.13	rs3171389	0.211371	-4.83	2.074	299	19	lasso	0.2324	4.08e-06	-1.6152	0.106267	0.97695
GTEX7_Cerebellar_Hemisphere	HAUS8	ENSG00000131351	19	17160539	17186435	0.373	rs3826700	-3.12	rs2305756	0.092	-4.12	-0.722	406	406	blup	0.05373	0.00551	1.61519	0.10627	0.97695
GTEX7_Anterior_cingulate_cortex_BA24	LINC02506	ENSG00000251129	4	31999019	32157028	0.5222	rs12645970	-2.84	rs6553983	0.408759	6.75	1.473	377	15	enet	0.38056	7.05e-13	1.6152	0.1063	0.97695
GTEX7_Putamen_basal_ganglia	NSUN5P2	ENSG00000106133	7	72418120	72425329	0.5612	rs17339199	2.88	rs34014814	0.271774	5.59	2.227	100	5	lasso	0.28254	1.38e-09	1.61495	0.10632	0.97695
GTEX7_Nucleus_accumbens_basal_ganglia	CBLN3	ENSG00000139899	14	24895738	24900160	0.636	rs9783666	-2.95	rs2273629	0.157321	-5.62	-1.032	558	18	enet	0.4015	4.64e-16	1.6145	0.1064	0.97695
GTEX7_Frontal_Cortex_BA9	RP11-334C17.5	ENSG00000262580	17	78174472	78179748	0.738	rs7213201	3.5	rs7503034	0.317	6.28	-0.667	484	32	enet	0.43729	2.94e-16	-1.6144	0.10645	0.97695
GTEX7_Substantia_nigra	RP11-119F19.2	ENSG00000226381	10	81422844	81526085	0.57	rs2819941	2.87	rs10885307	0.314421	-5.36	1.704	308	6	lasso	0.25679	1.13e-06	-1.61433	0.10646	0.97695
GTEX7_Nucleus_accumbens_basal_ganglia	HAAO	ENSG00000162882	2	42994229	43019733	0.3198	rs10495897	2.5	rs4411758	0.11	-5.67	-1.475	455	9	lasso	0.1871	1.84e-07	1.61421	0.10648	0.97695
GTEX7_Putamen_basal_ganglia	CTSB	ENSG00000164733	8	11700033	11726957	0.397	rs2169889	2.41	rs1293298	0.105	4.52	0.837	422	422	blup	0.096289	0.000569	1.61421	0.10648	0.97695
GTEX7_Frontal_Cortex_BA9	PAAF1	ENSG00000175575	11	73587744	73638790	0.7268	rs7925226	-2.87	rs634771	0.116	-4.36	-0.282	342	49	enet	0.25252	4.68e-09	-1.61432	0.1065	0.97695
GTEX7_Frontal_Cortex_BA9	RP11-211N11.5	ENSG00000234393	10	115470440	115479091	0.4328	rs11196430	-3.09	rs3750900	0.296657	6.88	1.218	601	3	lasso	0.38121	7.39e-14	1.614	0.106521	0.97695
GTEX7_Anterior_cingulate_cortex_BA24	TREX1	ENSG00000213689	3	48506445	48509044	0.4097	rs3731563	2.57	rs11797	0.22667	-5.54	-1.486	257	4	lasso	0.2125	3.09e-07	1.6137	0.10659	0.97695
GTEX7_Anterior_cingulate_cortex_BA24	TRIP4	ENSG00000103671	15	64679947	64747502	0.165	rs2899700	2.57	rs16948182	0.017033	3.84	1.771	289	3	lasso	0.08463	0.00132	1.6137	0.1066	0.97695
GTEX7_Cerebellum	GAL3ST4	ENSG00000197093	7	99756867	99766373	0.2538	rs2261360	3.12	rs1617502	0.074073	-4.88	-0.881	277	4	lasso	0.197098	5.42e-09	1.61351	0.10663	0.97695
GTEX7_Spinal_cord_cervical_c-1	KRI1	ENSG00000129347	19	10663761	10676713	0.662	rs12720218	2.48	rs1465701	0.121137	-5.23	-1.949	358	8	lasso	0.44228	5.72e-12	1.6135	0.10663	0.97695
GTEX7_Cerebellar_Hemisphere	RP11-817O13.8	ENSG00000260274	15	75660496	75661925	0.134	rs11072558	-2.45	rs2289583	0.00734	-3.93	1.299	233	233	blup	0.07007	0.00173	-1.61342	0.10665	0.97695
GTEX7_Cerebellar_Hemisphere	CHP2	ENSG00000166869	16	23765948	23770272	0.243	rs8044984	-3.51	rs8048821	0.070967	3.56	-0.538	438	8	lasso	0.09259	0.000347	1.6133	0.106677	0.97695
GTEX7_Amygdala	RP11-119F19.2	ENSG00000226381	10	81422844	81526085	0.364	rs2819941	2.87	rs10885307	0.136546	-4.81	1.704	308	6	lasso	0.16107	6.93e-05	-1.61329	0.10668	0.97695
GTEX7_Anterior_cingulate_cortex_BA24	RP11-274B21.8	ENSG00000270810	7	128327342	128327926	0.2705	rs7779671	3.33	rs339075	0.0694	4.03	1.943	368	22	enet	0.1512	1.9e-05	1.6133	0.10669	0.97695
GTEX7_Amygdala	PLCG2	ENSG00000197943	16	81772702	81991899	0.769	rs4889348	2.94	rs4889384	-0.001768	-3.72	1.297	701	701	blup	0.18876	1.56e-05	-1.61342	0.1067	0.97695
GTEX7_Cortex	CHRNA5	ENSG00000169684	15	78857862	78887611	0.573	rs11857532	2.69	rs8053	0.483235	8.16	-1.577	432	10	lasso	0.471532	2.3e-20	-1.61318	0.10671	0.97695
GTEX7_Caudate_basal_ganglia	NQO2	ENSG00000124588	6	2988221	3019996	0.456	rs9392487	-3.25	rs2071002	0.28139	-6.64	-1.482	683	4	lasso	0.3622	1.13e-15	1.61311	0.10672	0.97695
GTEX7_Anterior_cingulate_cortex_BA24	SFTPD	ENSG00000133661	10	81697496	81742370	0.477	rs10736365	3.18	rs7908468	0.25873	-5.41	-1.468	305	305	blup	0.24699	2.69e-08	1.61305	0.106735	0.97695
GTEX7_Putamen_basal_ganglia	ASAH2	ENSG00000188611	10	51942538	52008370	0.662	rs1436213	-2.43	rs10821669	0.25716	-6.26	-0.924	323	6	lasso	0.31298	1.27e-10	1.61284	0.1068	0.97695
CMC	GPD1L	ENSG00000152642	3	32147181	32210205	0.2793	rs4955203	2.86	rs7641382	0.196334	9.51	1.708	532	15	lasso	0.27319	2.86e-33	1.61267	0.10682	0.97695
GTEX7_Frontal_Cortex_BA9	SMIM19	ENSG00000176209	8	42396298	42409603	0.476	rs12155532	2.46	rs2923446	0.395266	7.1	1.606	266	4	lasso	0.398833	1.37e-14	1.6125	0.10685	0.97695
GTEX7_Substantia_nigra	DUSP14	ENSG00000161326	17	35849937	35873603	0.327	rs12450628	2.47	rs862490	0.14708	4.12	1.642	332	6	lasso	0.07671	0.00774	1.6124	0.10687	0.97695
GTEX7_Cortex	SORCS1	ENSG00000108018	10	108333421	108924292	0.201	rs7086673	-3.39	rs11591564	-0.006703	-3.37	1.486	495	495	blup	0.02099	0.0512	-1.6123	0.106898	0.97695
GTEX7_Cortex	FLG-AS1	ENSG00000237975	1	152140601	152339163	0.7493	rs12046030	2.68	rs17648141	0.199	-6.26	-0.724	376	23	enet	0.497582	7.77e-22	1.61217	0.1069	0.97695
GTEX7_Frontal_Cortex_BA9	QPRT	ENSG00000103485	16	29674600	29710020	0.441	rs7202714	-3.59	rs9933310	0.16974	-5.34	0.793	184	2	lasso	0.26461	1.79e-09	-1.61251	0.1069	0.97695
GTEX7_Cerebellum	NINL	ENSG00000101004	20	25433341	25566153	0.422	rs2235605	4.21	rs417110	0.281299	6.95	3.177	266	17	enet	0.3195	1.63e-14	1.61207	0.107	0.97695
GTEX7_Cerebellum	PCBP3	ENSG00000183570	21	47063608	47362368	0.36	rs2877078	2.98	rs2838970	0.147877	-5.37	2.857	488	15	enet	0.23679	1.08e-10	-1.61174	0.107	0.97695
GTEX7_Frontal_Cortex_BA9	DZANK1	ENSG00000089091	20	18364011	18447925	0.255	rs2328359	-2.46	rs6081362	0.13125	4.8	-1.705	459	9	lasso	0.13891	2.08e-05	-1.6125	0.107	0.97695
GTEX7_Hippocampus	ABCC2	ENSG00000023839	10	101542489	101611949	0.139	rs12415804	-3.3	rs1118001	0.02622	-4.51	-1.685	452	2	lasso	0.00534	0.211	1.61164	0.107	0.97695
GTEX7_Cerebellar_Hemisphere	SMIM22	ENSG00000267795	16	4838398	4846492	0.6	rs887854	2.96	rs8118	0.446039	-7.51	1.539	390	4	lasso	0.43557	4.61e-17	-1.6118	0.107002	0.97695
GTEX7_Amygdala	SEPTIN2	ENSG00000168385	2	242254515	242293442	0.573	rs2240544	-2.04	rs11681497	0.11775	4.44	-1.012	372	372	blup	0.14345	0.000176	-1.6114	0.1071	0.97695
GTEX7_Anterior_cingulate_cortex_BA24	RP11-571L19.8	ENSG00000272777	4	99988407	99989276	0.3897	rs17587689	2.9	rs971169	0.05916	-3.86	-2.248	506	5	lasso	0.05559	0.00804	1.6113	0.1071	0.97695
GTEX7_Caudate_basal_ganglia	FANCM	ENSG00000187790	14	45605143	45670093	0.153	rs712419	2.49	rs17634474	-0.006391	-3.21	0.363	256	256	blup	0.04333	0.00722	-1.6112	0.1071	0.97695
GTEX7_Frontal_Cortex_BA9	BAALC	ENSG00000164929	8	104152938	104242533	0.314	rs1476275	3.01	rs16870228	0.142954	-4.93	-1.03	474	7	lasso	0.153333	7.54e-06	1.6114	0.1071	0.97695
GTEX7_Cerebellum	RP5-1139B12.2	ENSG00000269890	1	228458144	228462098	0.1373	rs564636	-3.04	rs12134624	0.115	4.56	1.611	355	5	lasso	0.08575	0.000141	1.61125	0.10712	0.97695
GTEX7_Nucleus_accumbens_basal_ganglia	AC108488.4	ENSG00000242282	2	3579403	3584463	0.2228	rs13389086	-3.251	rs9752760	0.0734	-4.48	1.68	559	4	lasso	0.11009	7.24e-05	-1.61125	0.10712	0.97695
GTEX7_Cerebellum	TENT5A	ENSG00000112773	6	82201156	82462491	0.8172	rs1156970	-2.3	rs11963665	0.29007	7.54	1.378	410	17	lasso	0.49118	3.9e-24	1.61119	0.10714	0.97695
GTEX7_Cerebellar_Hemisphere	MPHOSPH6	ENSG00000135698	16	82181403	82203831	0.536	rs7342694	-2.68	rs7203990	0.316993	6.85	-1.421	753	7	lasso	0.31847	5.27e-12	-1.611	0.107177	0.97695
GTEX7_Cerebellum	GNPAT	ENSG00000116906	1	231376953	231413719	0.4535	rs6667160	4.12	rs538643	0.236	6.37	0.083	488	41	enet	0.21632	8.33e-10	1.61087	0.10721	0.97695
GTEX7_Nucleus_accumbens_basal_ganglia	ZCWPW1	ENSG00000078487	7	99998449	100026615	0.3536	rs2261360	3.12	rs6945952	0.31493	6.87	1.618	309	309	blup	0.282877	5.31e-11	1.61082	0.10722	0.97695
GTEX7_Caudate_basal_ganglia	ALDH16A1	ENSG00000161618	19	49956426	49974305	0.342	rs2001342	3.18	rs13394	0.225	5.94	1.653	370	4	lasso	0.218063	2.48e-09	1.61073	0.10724	0.97695
CMC	C15orf61	ENSG00000189227	15	67813406	67819628	0.0586	rs3784711	2.69	rs8027115	0.051149	-5.04	-1.585	423	4	lasso	0.03634	2.68e-05	1.61051	0.10729	0.97695
GTEX7_Frontal_Cortex_BA9	GS1-304P7.3	ENSG00000273198	1	186490905	186491436	0.1723	rs979924	-3.54	rs6678912	0.0416	-4.26	-1.073	386	386	blup	0.086763	0.000741	1.61058	0.1073	0.97695
GTEX7_Spinal_cord_cervical_c-1	AC024937.4	ENSG00000231464	3	195723609	195725104	0.671	rs4916503	-2.58	rs7625570	0.13621	-3.56	-0.86	293	293	blup	0.09149	0.00333	1.61056	0.1073	0.97695
GTEX7_Nucleus_accumbens_basal_ganglia	SURF6	ENSG00000148296	9	136197552	136203235	0.383	rs17150482	-3.58	rs493014	-0.007758	-3.94	-0.122	603	603	blup	0.0696	0.00147	-1.6103	0.10733	0.97695
GTEX7_Putamen_basal_ganglia	LRP4	ENSG00000134569	11	46878419	46940193	0.163	rs11039114	3.12	rs1055447	0.214536	4.91	-1.334	280	20	enet	0.18613	1.51e-06	-1.61028	0.10734	0.97695
GTEX7_Hippocampus	ACKR2	ENSG00000144648	3	42846244	42929466	0.36	rs1523125	2.82	rs11717346	0.12099	4.97	-0.5	443	28	enet	0.21587	1.9e-07	1.61002	0.10739	0.97695
GTEX7_Spinal_cord_cervical_c-1	AC093162.5	ENSG00000246575	2	85542164	85543652	0.365	rs17025827	2.88	rs12616455	-0.012405	-3.34	1.203	445	445	blup	0.04268	0.0348	-1.6102	0.1074	0.97695
CMC	CCDC157	ENSG00000187860	22	30752624	30774647	0.0394	rs16988828	3.94	rs5763928	0.050893	5.02	-1.418	446	3	lasso	0.04223	6.31e-06	-1.60993	0.1074	0.97695
GTEX7_Cerebellum	DBF4B	ENSG00000161692	17	42785976	42829632	0.7687	rs1126642	-3.35	rs16970944	0.549356	-9.14	-1.647	390	11	lasso	0.533	5.74e-27	1.60972	0.10746	0.97695
CMC	ATP5PB	ENSG00000116459	1	111991486	112005395	0.0445	rs2995807	2.74	rs2251715	0.00107	-3.61	0.7	636	636	blup	0.015915	0.00417	-1.60972	0.10746	0.97695
GTEX7_Cerebellar_Hemisphere	FAM229B	ENSG00000203778	6	112408802	112423993	0.3523	rs9487769	3.36	rs969139	0.149616	-4.9	-1.595	500	8	lasso	0.1354	1.56e-05	1.60963	0.10748	0.97695
GTEX7_Putamen_basal_ganglia	RP11-421F16.3	ENSG00000247903	12	27124519	27132515	0.419	rs11048615	-2.95	rs6487582	0.200012	-5.18	-1.943	515	33	enet	0.30876	1.78e-10	1.6096	0.10748	0.97695
GTEX7_Amygdala	CTD-2561B21.5	ENSG00000261924	17	78940039	78945013	0.442	rs7213201	3.5	rs6565507	0.328	5.38	1.629	441	2	lasso	0.31852	7.5e-09	1.60942	0.1075	0.97695
GTEX7_Frontal_Cortex_BA9	PAH	ENSG00000171759	12	103230663	103352188	0.232	rs12580432	2.56	rs9782	0.286943	5.89	-1.528	443	3	lasso	0.25396	4.17e-09	-1.60952	0.1075	0.97695
GTEX7_Cerebellum	LRRC43	ENSG00000158113	12	122652285	122688018	0.191	rs2596143	3.38	rs7964127	0.106784	4.57	-1.639	331	3	lasso	0.09604	5.73e-05	-1.60939	0.10753	0.97695
CMC	MUC20	ENSG00000176945	3	195447753	195467994	0.4971	rs4916503	-2.58	rs11926771	0.198355	9.51	1.794	314	14	lasso	0.37115	1.76e-47	1.60937	0.10754	0.97695
GTEX7_Anterior_cingulate_cortex_BA24	TAS2R4	ENSG00000127364	7	141478242	141479235	0.3852	rs1181775	-3.71	rs2301924	0.293	6.02	-1.72	484	21	enet	0.2842	1.72e-09	-1.6093	0.10755	0.97695
GTEX7_Substantia_nigra	ROBO1	ENSG00000169855	3	78646390	79816965	0.244	rs1567356	2.1	rs9827022	0.00258	3.34	-1.487	305	305	blup	0.095253	0.00328	-1.6093	0.10756	0.97695
CMC	FIBP	ENSG00000172500	11	65651212	65656010	0.0849	rs570387	-2.88	rs10791830	0.111448	7.16	-1.22	345	20	enet	0.11475	8.07e-14	-1.60921	0.10757	0.97695
GTEX7_Caudate_basal_ganglia	OXTR	ENSG00000180914	3	8792094	8811314	0.5761	rs9848605	-3.46	rs237897	0.281676	6.41	1.2	737	4	lasso	0.33062	3.56e-14	1.6091	0.1076	0.97695
GTEX7_Frontal_Cortex_BA9	CETN4P	ENSG00000224786	4	123651703	123653348	0.251	rs309375	-2.85	rs309370	0.117	4.17	1.609	294	1	lasso	0.09646	0.000384	1.609	0.1076	0.97695
GTEX7_Cerebellum	LRRC19	ENSG00000184434	9	26993134	27005691	0.3007	rs10283761	3.17	rs12337896	0.09162	4.54	0.029	651	17	enet	0.07821	0.000273	1.6089	0.10764	0.97695
GTEX7_Cerebellum	MGAM	ENSG00000257335	7	141607613	141806547	0.1223	rs1181775	-3.71	rs12703406	0.069386	-4.21	-1.872	436	436	blup	0.040169	0.00744	1.60879	0.10766	0.97695
CMC	CCDC102A	ENSG00000135736	16	57546090	57570511	0.1639	rs11867123	3.8	rs6499882	0.091605	-6.8	2.671	579	27	enet	0.10974	2.94e-13	-1.6088	0.10767	0.97695
GTEX7_Hippocampus	MGRN1	ENSG00000102858	16	4666494	4740975	0.453	rs703812	3.99	rs841225	0.40582	-7.06	-1.87	422	3	lasso	0.45188	5.41e-16	1.60871	0.10768	0.97695
GTEX7_Frontal_Cortex_BA9	RP11-379H18.1	ENSG00000271122	7	35734824	35739023	0.354	rs9969168	3.13	rs4483064	0.180446	-4.88	1.571	543	3	lasso	0.13965	1.97e-05	-1.6085	0.10773	0.97695
GTEX7_Putamen_basal_ganglia	TIGD5	ENSG00000179886	8	144680074	144682485	0.508	rs6558292	3.8	rs1062391	0.135	-4.07	1.917	357	9	enet	0.080527	0.00155	-1.60842	0.10774	0.97695
GTEX7_Cerebellum	HLTF	ENSG00000071794	3	148747914	148804341	0.4175	rs6807987	3.33	rs7646166	0.203	5.9	-1.699	568	7	lasso	0.26463	6.22e-12	-1.60822	0.10779	0.97695
GTEX7_Spinal_cord_cervical_c-1	PVRIG	ENSG00000213413	7	99815864	99819113	0.816	rs2261360	3.12	rs11764176	0.12478	4.24	-1.305	278	21	lasso	0.29595	7.66e-08	-1.6081	0.1078	0.97695
GTEX7_Cerebellum	CKMT1A	ENSG00000223572	15	43985084	43991420	0.4604	rs2439832	2.45	rs8038068	9.86e-05	-3.73	-0.575	260	4	lasso	0.01644	0.0618	1.6081	0.10782	0.97695
GTEX7_Frontal_Cortex_BA9	SMIM22	ENSG00000267795	16	4838398	4846492	0.607	rs887854	2.96	rs9938805	0.08371	5.2	-0.941	390	390	blup	0.16687	2.88e-06	-1.60775	0.1079	0.97695
GTEX7_Spinal_cord_cervical_c-1	PTPRR	ENSG00000153233	12	71031853	71314623	0.236	rs10506627	3.69	rs4760854	-0.009566	3.07	-0.178	516	516	blup	0.0798	0.00583	1.60753	0.1079	0.97695
GTEX7_Nucleus_accumbens_basal_ganglia	SURF1	ENSG00000148290	9	136218610	136223552	0.701	rs17150482	-3.58	rs3124768	0.272076	-6.05	0.951	603	18	lasso	0.3724	9.83e-15	-1.6077	0.10791	0.97695
GTEX7_Cerebellum	PMS2	ENSG00000122512	7	6012870	6048756	0.519	rs6953261	2.73	rs1062372	0.289562	-6.74	-1.549	344	7	lasso	0.249366	3.02e-11	1.60763	0.10792	0.97695
GTEX7_Cerebellar_Hemisphere	RPAP1	ENSG00000103932	15	41809374	41836467	0.135	rs6493017	2.94	rs2297379	0.132718	-4.98	-1.687	364	3	lasso	0.127084	2.86e-05	1.60748	0.10795	0.97695
GTEX7_Cortex	MFSD4B	ENSG00000173214	6	111580551	111592370	0.152	rs11757203	-2.98	rs240965	0.002689	-3.65	1.502	383	383	blup	0.002523	0.249	-1.6074	0.10797	0.97695
GTEX7_Cortex	PANK2	ENSG00000125779	20	3869486	3907605	0.198	rs579111	-2.73	rs6084547	0.047614	4.51	-0.558	557	21	enet	0.1181	2.66e-05	-1.60589	0.108	0.97695
GTEX7_Hippocampus	RP11-91I8.3	ENSG00000266441	18	6728820	6729861	0.368	rs4798443	-3.47	rs6506428	0.0717	4.25	-1.122	603	8	lasso	0.0959	0.000585	-1.6081	0.108	0.97695
GTEX7_Hypothalamus	COA6	ENSG00000168275	1	234509202	234519795	0.536	rs1563694	-3.14	rs7524822	0.176138	-4.65	1.329	631	15	enet	0.151913	1.98e-05	-1.60541	0.108	0.97695
CMC	NFKBIB	ENSG00000104825	19	39390340	39399533	0.0745	rs10403012	-2.5	rs751941	0.0384	5.45	0.218	397	7	enet	0.09016	4.31e-11	1.60725	0.108	0.97695
GTEX7_Frontal_Cortex_BA9	USP32P2	ENSG00000233327	17	18414576	18429244	0.451	rs854803	3.15	rs584300	0.252	5.55	1.344	294	14	lasso	0.32026	1.78e-11	1.607	0.10806	0.97695
CMC	CNTN5	ENSG00000149972	11	98891683	100229616	0.2131	rs1219050	-3.69	rs6590690	0.004577	4.27	-0.445	1337	1337	bslmm	0.08774	7.93e-11	-1.60683	0.10809	0.97695
GTEX7_Cerebellar_Hemisphere	ANKRD23	ENSG00000163126	2	97490263	97523671	0.1641	rs3731935	-2.53	rs4907312	-0.004846	-3.05	-1.525	165	165	blup	0.05851	0.00393	1.60684	0.1081	0.97695
GTEX7_Frontal_Cortex_BA9	MAP1B	ENSG00000131711	5	71403061	71505395	0.3519	rs1459213	2.65	rs3828616	0.064959	4.59	0.957	450	3	lasso	0.14621	1.25e-05	1.60692	0.1081	0.97695
GTEX7_Anterior_cingulate_cortex_BA24	GGH	ENSG00000137563	8	63927638	63951730	0.275	rs9987202	2.83	rs17193714	0.1006	4.26	-0.6	409	25	enet	0.1451	2.82e-05	-1.6065	0.10816	0.97695
GTEX7_Nucleus_accumbens_basal_ganglia	RP11-379F4.4	ENSG00000240207	3	158450052	158501859	0.604	rs6793618	2.32	rs6441225	0.160347	6.24	-1.197	399	399	blup	0.38613	2.37e-15	-1.6064	0.10818	0.97695
GTEX7_Anterior_cingulate_cortex_BA24	ACCS	ENSG00000110455	11	44087475	44105772	0.528	rs7114211	3.56	rs178525	0.04614	-4.64	0.463	531	9	lasso	0.22921	9.56e-08	-1.60641	0.1082	0.97695
GTEX7_Caudate_basal_ganglia	GRASLND	ENSG00000228203	2	7052408	7058840	0.3637	rs384180	3.23	rs3772003	0.363804	-7.22	1.822	597	22	enet	0.34957	4.58e-15	-1.60634	0.1082	0.97695
GTEX7_Cerebellum	OGFOD3	ENSG00000181396	17	80347099	80376513	0.3712	rs11903	-3.85	rs7213057	0.083949	-4.67	1.293	366	14	enet	0.144	8.14e-07	-1.60635	0.1082	0.97695
GTEX7_Cortex	LINC02328	ENSG00000258733	14	86401054	86596117	0.339	rs2038251	-3.44	rs12879020	-0.007511	-3.2	0.48	497	497	blup	0.00662	0.171	-1.60637	0.1082	0.97695
GTEX7_Hypothalamus	ZEB2P1	ENSG00000249506	4	16362309	16398946	0.589	rs6851785	-2.99	rs1501146	0.44265	7.07	-1.72	581	5	lasso	0.43387	7.51e-15	-1.61	0.1082	0.97695
GTEX7_Amygdala	CTC-459F4.1	ENSG00000261770	19	28248092	28251757	0.493	rs885084	-3.21	rs10401215	0.40616	6.14	-1.398	279	10	lasso	0.37924	1.31e-10	-1.60597	0.10828	0.97695
CMC	SLCO3A1	ENSG00000176463	15	92396925	92715665	0.0938	rs2170002	-2.9	rs207964	-0.00025	-3.53	-1.233	830	830	blup	0.02912	0.000157	1.60599	0.10828	0.97695
GTEX7_Cortex	SPAG7	ENSG00000091640	17	4862521	4871167	0.44	rs4790198	-3.53	rs3786044	0.390508	7.32	1.599	440	2	lasso	0.37584	1.64e-15	1.60575	0.10833	0.97695
GTEX7_Anterior_cingulate_cortex_BA24	EIF5A	ENSG00000132507	17	7210318	7215774	0.3614	rs2271314	-3.31	rs4796398	0.141703	4.61	-1.24	457	6	lasso	0.15033	2.01e-05	-1.6055	0.10839	0.97695
GTEX7_Cerebellar_Hemisphere	SMEK2	ENSG00000138041	2	55774428	55846015	0.3534	rs11694644	2.91	rs13011640	0.097662	-4.46	2.485	431	4	lasso	0.148	6.11e-06	-1.60537	0.1084	0.97695
GTEX7_Frontal_Cortex_BA9	IKBKE	ENSG00000143466	1	206643791	206670223	0.3406	rs6659397	-2.58	rs1953090	0.0185	-3.99	2.266	341	5	lasso	0.070643	0.00219	-1.6055	0.1084	0.97695
GTEX7_Cortex	PRPF4	ENSG00000136875	9	116037623	116055185	0.4075	rs10981864	-2.7	rs17763934	0.165	5.37	1.165	608	5	lasso	0.178147	2.05e-07	1.6054	0.108411	0.97695
GTEX7_Nucleus_accumbens_basal_ganglia	GALNT8	ENSG00000130035	12	4829507	4960277	0.345	rs4316580	-3.2	rs3782740	0.122481	4.34	1.844	706	706	blup	0.101891	0.000134	1.6051	0.1085	0.97695
GTEX7_Anterior_cingulate_cortex_BA24	RP11-212P7.2	ENSG00000273270	7	128164070	128171123	0.3141	rs750464	-2.81	rs6467210	0.0606	-4.58	-1.608	372	33	enet	0.0794	0.00183	1.6049	0.10852	0.97695
GTEX7_Nucleus_accumbens_basal_ganglia	CCDC189	ENSG00000196118	16	30768744	30774031	0.254	rs4238961	-3.55	rs8058961	0.164042	-5.35	-1.762	208	3	lasso	0.13886	8.14e-06	1.60457	0.10859	0.97695
GTEX7_Caudate_basal_ganglia	RBP4	ENSG00000138207	10	95351444	95361501	0.2831	rs17108179	3.42	rs1547173	0.147038	-5.27	1.646	556	3	lasso	0.15078	9.85e-07	-1.60443	0.10862	0.97695
GTEX7_Nucleus_accumbens_basal_ganglia	RP11-102M11.2	ENSG00000261758	3	136471472	136474622	0.1418	rs7624691	-2.67	rs6791142	0.010252	3.36	-1.485	335	335	blup	0.03715	0.0162	-1.6043	0.10864	0.97695
GTEX7_Anterior_cingulate_cortex_BA24	GS1-124K5.12	ENSG00000232559	7	66010634	66057373	0.2817	rs9986881	-2.23	rs3764904	0.0329	-4.73	-2.172	248	248	blup	0.127	9.08e-05	1.6041	0.10868	0.97695
GTEX7_Hypothalamus	RP5-855D21.2	ENSG00000273402	8	187045	187669	0.271	rs10098619	-2.48	rs11774528	0.20833	4.84	-1.815	324	22	enet	0.1684	6.76e-06	-1.6042	0.10868	0.97695
GTEX7_Spinal_cord_cervical_c-1	AC008731.1	ENSG00000256439	16	24930714	24932325	0.65	rs8052587	3.13	rs17624477	0.21136	5.75	1.802	389	7	lasso	0.4101	5.59e-11	1.60414	0.10868	0.97695
GTEX7_Cerebellum	SGCB	ENSG00000163069	4	52886872	52904648	0.335	rs6554330	-1.94	rs10012938	0.112922	4.8	0.759	199	199	blup	0.12543	4.21e-06	1.60409	0.1087	0.97695
GTEX7_Cerebellar_Hemisphere	RNF216P1	ENSG00000196204	7	5013619	5080306	0.3945	rs10226233	-2.38	rs12671224	0.288365	-6.02	-1.135	353	4	lasso	0.353124	2.08e-13	1.604	0.10871	0.97695
GTEX7_Nucleus_accumbens_basal_ganglia	DPY19L1P2	ENSG00000231952	7	32852369	32878182	0.2543	rs10951331	3.15	rs4563788	-0.006902	3.84	-1.535	392	392	blup	0.081695	0.000601	-1.60398	0.10872	0.97695
GTEX7_Hippocampus	XKR9	ENSG00000221947	8	71581600	71702606	0.456	rs7015180	-2.67	rs7814274	0.283334	-6.43	1.916	309	20	enet	0.2946	5.42e-10	-1.60394	0.108728	0.97695
GTEX7_Nucleus_accumbens_basal_ganglia	RP11-431K24.1	ENSG00000238290	1	8086798	8182762	0.138	rs1193158	-3.16	rs161801	0.0472	3.93	-1.103	368	4	lasso	0.04385	0.00984	-1.60377	0.10877	0.97695
GTEX7_Cerebellum	FXYD2	ENSG00000137731	11	117671559	117699413	0.5561	rs10892178	-3.4	rs564989	0.083579	5.64	-0.042	684	13	lasso	0.2891	4.64e-13	1.6037	0.10878	0.97695
GTEX7_Anterior_cingulate_cortex_BA24	CEP85	ENSG00000130695	1	26560691	26605299	0.325	rs17163470	2.51	rs10794522	-0.007712	-3.17	0.886	429	429	blup	0.00305	0.252	-1.60368	0.1088	0.97695
GTEX7_Cerebellum	C1GALT1	ENSG00000106392	7	7196565	7288282	0.5761	rs9648104	3.92	rs6943933	0.205857	6.51	1.272	470	10	lasso	0.254365	1.8e-11	1.60363	0.1088	0.97695
GTEX7_Caudate_basal_ganglia	AXDND1	ENSG00000162779	1	179334855	179523870	0.1695	rs12143627	2.68	rs1044925	0.0787	-3.96	-1.37	477	477	blup	0.070845	0.000768	1.60343	0.10884	0.97695
GTEX7_Caudate_basal_ganglia	TVP23B	ENSG00000171928	17	18684308	18710027	0.2557	rs6846	-2.66	rs12936834	0.091	5.42	-0.123	173	173	blup	0.21317	3.89e-09	-1.6032	0.10888	0.97695
GTEX7_Nucleus_accumbens_basal_ganglia	ACSM3	ENSG00000005187	16	20621565	20808903	0.121	rs6416610	-2.1	rs9932874	0.072493	3.96	-1.464	397	397	blup	0.06193	0.00258	-1.60309	0.10892	0.97695
GTEX7_Hippocampus	FAR2P1	ENSG00000180178	2	130748029	130808704	0.2056	rs4474835	-2.74	rs12475827	0.227653	5.4	1.409	239	6	lasso	0.15476	1.26e-05	1.60304	0.10893	0.97695
GTEX7_Cerebellum	C1QTNF3	ENSG00000082196	5	34019553	34043937	0.3829	rs967409	2.9	rs890949	0.111	-4.96	1.861	426	26	enet	0.175272	4.33e-08	-1.6029	0.10896	0.97695
GTEX7_Nucleus_accumbens_basal_ganglia	RAB43	ENSG00000172780	3	128806412	128841644	0.321	rs2811502	-2.85	rs9856204	0.170033	4.99	-1.778	316	6	lasso	0.17246	5.91e-07	-1.6028	0.10897	0.97695
GTEX7_Frontal_Cortex_BA9	LURAP1L	ENSG00000153714	9	12775020	12822130	0.3038	rs683	3.27	rs10960781	0.151	-4.37	1.702	530	530	blup	0.09167	0.000532	-1.6028	0.10898	0.97695
GTEX7_Anterior_cingulate_cortex_BA24	CBFA2T2	ENSG00000078699	20	32077881	32237842	0.206	rs6119437	3.12	rs6141925	0.003011	3.54	-0.183	350	19	enet	0.02934	0.0421	1.60411	0.109	0.97695
GTEX7_Amygdala	MGAM	ENSG00000257335	7	141607613	141806547	0.245	rs1181775	-3.71	rs1859646	0.171	-4.49	-1.517	434	4	lasso	0.1294	0.000366	1.6024	0.10906	0.97695
GTEX7_Cerebellum	KCTD14	ENSG00000151364	11	77726761	77757237	0.272	rs669010	2.15	rs230663	0.068065	-4.17	1.737	349	15	enet	0.08038	0.000226	-1.6024	0.10907	0.97695
GTEX7_Caudate_basal_ganglia	DCDC2	ENSG00000146038	6	24171984	24358280	0.3884	rs1923168	2.94	rs807724	0.003	-3.57	0.877	610	610	blup	0.1058	4.38e-05	1.60219	0.10911	0.97695
GTEX7_Putamen_basal_ganglia	MTOR	ENSG00000198793	1	11166592	11322564	0.299	rs877307	-2.81	rs1010447	0.032327	3.83	-0.93	378	378	blup	0.07841	0.00177	-1.60221	0.10911	0.97695
GTEX7_Frontal_Cortex_BA9	KRI1	ENSG00000129347	19	10663761	10676713	0.551	rs12720218	2.48	rs3745245	0.401834	-6.92	-1.84	361	20	enet	0.428167	7.49e-16	1.6022	0.109112	0.97695
GTEX7_Putamen_basal_ganglia	HP	ENSG00000257017	16	72088491	72094954	0.328	rs4788811	-2.11	rs9941087	0.002423	3.78	-0.778	359	359	blup	0.0518	0.00959	-1.60215	0.10912	0.97695
GTEX7_Cortex	GFER	ENSG00000127554	16	2034208	2037750	0.3747	rs30991	3.12	rs3785272	0.060012	4.65	-1.884	437	3	lasso	0.09336	0.000185	-1.602	0.10915	0.97695
GTEX7_Frontal_Cortex_BA9	CTD-2636A23.2	ENSG00000261604	5	43287703	43290941	0.3115	rs11746790	2.36	rs673855	0.048271	4.57	0.155	314	314	blup	0.04009	0.0172	1.60201	0.1092	0.97695
GTEX7_Cerebellum	ZNF554	ENSG00000172006	19	2819872	2835771	0.359	rs7507593	-3.87	rs1736176	0.169	5.45	-1.334	440	440	blup	0.175397	4.28e-08	-1.60175	0.10921	0.97695
GTEX7_Cerebellar_Hemisphere	GREM2	ENSG00000180875	1	240652873	240775449	0.276	rs6676299	3.14	rs4659948	-0.00789	-3.37	-1.027	636	635	blup	0.01413	0.099	1.6017	0.10922	0.97695
GTEX7_Cortex	RP11-583F2.1	ENSG00000264057	17	62923752	62930321	0.1898	rs9902749	-2.65	rs9897299	-0.004158	-3.21	0.356	273	273	blup	0.02401	0.0401	-1.6015	0.10927	0.97695
GTEX7_Caudate_basal_ganglia	LRRC27	ENSG00000148814	10	134145614	134195010	0.2979	rs6571241	3.34	rs7922627	0.189764	5.49	-1.56	463	5	lasso	0.220254	2.02e-09	-1.60138	0.10929	0.97695
CMC	ADORA1	ENSG00000163485	1	203059782	203136533	0.0593	rs2363770	2.78	rs3766558	0.0144	4.19	-1.328	513	5	lasso	0.023047	0.000704	-1.60098	0.10938	0.97695
GTEX7_Cortex	NMT2	ENSG00000152465	10	15144583	15210692	0.408	rs6602868	2.82	rs7893353	-0.001184	-3.49	-0.332	530	530	blup	0.06566	0.00157	-1.60062	0.109462	0.97695
GTEX7_Hypothalamus	KIAA0513	ENSG00000135709	16	85061375	85127836	0.587	rs7404202	2.79	rs8047906	-0.009211	-3.09	-1.537	638	638	blup	0.04787	0.0134	1.6005	0.10948	0.97695
GTEX7_Cerebellum	AGA	ENSG00000038002	4	178351924	178363657	0.617	rs13132383	-3.23	rs4690522	0.327446	-7.14	-2.009	444	10	lasso	0.33106	4.41e-15	1.60059	0.1095	0.97695
GTEX7_Hippocampus	PHGDH	ENSG00000092621	1	120202421	120286838	0.276	rs10754411	2.43	rs532208	0.152288	4.55	1.71	374	2	lasso	0.13217	5.61e-05	1.60049	0.1095	0.97695
GTEX7_Putamen_basal_ganglia	WDR4	ENSG00000160193	21	44263204	44299678	0.476	rs2284967	2.83	rs9980962	0.00142	3.63	1.411	609	609	blup	0.1342	4.92e-05	1.60039	0.1095	0.97695
GTEX7_Frontal_Cortex_BA9	CTC-550B14.7	ENSG00000267265	19	55517561	55559454	0.396	rs667451	3.11	rs11667105	0.00409	3.41	0.711	472	472	blup	0.066918	0.00282	1.60018	0.109559	0.97695
GTEX7_Substantia_nigra	GAB4	ENSG00000215568	22	17442826	17489112	0.493	rs17808446	-3.1	rs5748755	0.119105	-4.52	1.148	454	454	blup	0.02993	0.0688	-1.60015	0.109566	0.97695
GTEX7_Caudate_basal_ganglia	CORO7	ENSG00000262246	16	4404543	4475706	0.2414	rs703812	2.49	rs11076830	0.223231	-5.91	-1.656	438	5	enet	0.199787	1.31e-08	1.6001	0.109576	0.97695
GTEX7_Caudate_basal_ganglia	RP11-379F4.4	ENSG00000240207	3	158450052	158501859	0.5049	rs6793618	2.32	rs7646881	0.179107	-5.67	1.411	399	10	lasso	0.28885	2.71e-12	-1.6	0.1096	0.97695
GTEX7_Cortex	LACTB2	ENSG00000147592	8	71547553	71581409	0.0958	rs7015180	-2.67	rs2639929	0.12143	-4.27	1.6	309	1	lasso	0.08637	0.000318	-1.6	0.1096	0.97695
GTEX7_Caudate_basal_ganglia	LINC00926	ENSG00000247982	15	57592563	57599959	0.1776	rs10163178	3.05	rs2414500	0.00497	-3.74	-1.82	553	2	lasso	0.01156	0.105	1.59962	0.10968	0.97695
CMC	FER1L6	ENSG00000214814	8	124864227	125132302	0.1331	rs16898561	4.43	rs4355755	0.048679	5.91	-0.693	680	26	enet	0.05325	4.21e-07	-1.59964	0.10968	0.97695
GTEX7_Cerebellum	FAM86JP	ENSG00000171084	3	125635463	125648867	0.5129	rs9289256	-2.92	rs17334039	0.22	6.68	-1.807	408	13	lasso	0.34245	1.18e-15	-1.59957	0.10969	0.97695
GTEX7_Anterior_cingulate_cortex_BA24	RP11-479G22.8	ENSG00000273038	10	33176189	33178239	0.21	rs869636	-2.56	rs2243926	0.087106	4.51	1.547	448	9	enet	0.07554	0.00232	1.59936	0.109741	0.97695
GTEX7_Amygdala	MCCC2	ENSG00000131844	5	70883115	70954531	0.188	rs1459213	2.65	rs4602602	0.01029	3.38	0.273	312	312	blup	0.07827	0.00501	1.5993	0.10976	0.97695
GTEX7_Spinal_cord_cervical_c-1	RCN3	ENSG00000142552	19	50030875	50050219	0.459	rs2001342	3.18	rs8108243	0.171102	-4.18	-1.094	366	9	lasso	0.10214	0.002	1.5991	0.10979	0.97695
CMC	ZNF781	ENSG00000196381	19	38158652	38183223	0.2368	rs1654345	-2	rs11083433	0.348	12.59	-1.53	298	11	lasso	0.35921	1.23e-45	-1.59913	0.10979	0.97695
GTEX7_Frontal_Cortex_BA9	RAB43	ENSG00000172780	3	128806412	128841644	0.3096	rs2811502	-2.85	rs9880375	0.247435	5.45	-1.599	316	1	lasso	0.20444	1.85e-07	-1.599	0.10982	0.97695
CMC	FEM1B	ENSG00000169018	15	68570141	68588203	0.0477	rs3784711	2.69	rs17318470	0.008222	-3.8	-0.541	461	13	enet	0.02345	0.000637	1.59902	0.10982	0.97695
GTEX7_Caudate_basal_ganglia	SPAG7	ENSG00000091640	17	4862521	4871167	0.2855	rs4790198	-3.53	rs16942615	0.131	4.79	1.313	440	14	enet	0.18084	7.16e-08	1.599	0.10983	0.97695
GTEX7_Cortex	TASOR2	ENSG00000108021	10	5726801	5805703	0.438	rs7893671	-3.77	rs11253250	0.018956	3.9	-1.134	690	690	blup	0.07602	0.000708	-1.59882	0.109861	0.97695
GTEX7_Cerebellar_Hemisphere	ITGB3BP	ENSG00000142856	1	63906441	64059392	0.583	rs13373927	-2.58	rs10789138	0.348	6.79	1.533	491	8	enet	0.31589	6.66e-12	1.59875	0.10988	0.97695
GTEX7_Spinal_cord_cervical_c-1	NOC3L	ENSG00000173145	10	96075004	96122716	0.541	rs12769135	2.78	rs12766693	0.207073	4.84	1.749	331	5	lasso	0.09967	0.00225	1.59869	0.10989	0.97695
GTEX7_Cerebellar_Hemisphere	COL6A1	ENSG00000142156	21	47401651	47424964	0.523	rs2877078	2.98	rs11700515	0.219691	-5.37	-2.156	471	43	enet	0.2171	2.96e-08	1.5984	0.1099	0.97695
GTEX7_Hypothalamus	SSBP3P2	ENSG00000224425	2	132109787	132110812	0.278	rs6715179	2.88	rs13425822	0.158197	-4.57	-1.544	197	2	lasso	0.17741	3.73e-06	1.6	0.1099	0.97695
GTEX7_Nucleus_accumbens_basal_ganglia	DLGAP1-AS1	ENSG00000177337	18	3593730	3598350	0.355	rs629534	-2.94	rs2240898	0.13121	4.3	-1.998	549	5	lasso	0.06953	0.00148	-1.5985	0.10993	0.97695
GTEX7_Cerebellum	GALNT10	ENSG00000164574	5	153570290	153800544	0.2953	rs13174523	-3.377	rs12514791	0.214	-5.8	-1.606	496	4	lasso	0.184667	1.78e-08	1.5984	0.10996	0.97695
GTEX7_Cerebellar_Hemisphere	RRBP1	ENSG00000125844	20	17594323	17662940	0.3293	rs4814675	3.34	rs6080717	0.06308	3.8	-0.661	620	620	blup	0.09231	0.000354	1.5967	0.11	0.97695
GTEX7_Frontal_Cortex_BA9	C1orf146	ENSG00000203910	1	92683497	92711370	0.3287	rs17573483	-2.76	rs2128648	-0.00807	3.35	1.227	356	356	blup	0.051931	0.00772	1.59836	0.11	0.97695
GTEX7_Substantia_nigra	C5orf64	ENSG00000178722	5	60933535	61047590	0.739	rs26912	2.94	rs436696	0.0729	-4.68	0.449	421	421	blup	0.14783	0.000276	-1.598	0.11	0.97695
CMC	MAP2K1	ENSG00000169032	15	66679155	66784650	0.0922	rs9652479	-2.73	rs12439324	0.045777	4.81	-0.8	596	4	lasso	0.0466	2.16e-06	-1.59801	0.11004	0.97695
GTEX7_Cerebellum	NTN5	ENSG00000142233	19	49164664	49176338	0.372	rs2617800	3.06	rs602662	0.0904	4.5	1.38	458	23	enet	0.139507	1.18e-06	1.5979	0.11007	0.97695
GTEX7_Cerebellum	RP11-624M8.1	ENSG00000237742	6	125899704	126070336	0.2912	rs11965647	-2.55	rs1343116	0.11572	5.3	-1.232	334	334	blup	0.13059	2.65e-06	-1.59786	0.11007	0.97695
GTEX7_Amygdala	UBXN2B	ENSG00000215114	8	59323823	59364060	0.547	rs2594959	2.73	rs7006132	0.02239	-4.11	1.427	509	12	lasso	0.13475	0.000277	-1.5977	0.1101	0.97695
GTEX7_Hypothalamus	CTC-338M12.4	ENSG00000233937	5	180673523	180699168	0.204	rs6861389	3.21	rs750788	-0.007103	3.02	-0.898	192	192	blup	0.05783	0.00723	1.59756	0.1101	0.97695
GTEX7_Caudate_basal_ganglia	ZNF138	ENSG00000197008	7	64254766	64294054	0.2726	rs7790689	2.85	rs13236784	0.073966	-5.03	-1.006	278	278	blup	0.15816	5.21e-07	1.59758	0.11014	0.97695
GTEX7_Amygdala	GON7	ENSG00000170270	14	93669239	93673439	0.456	rs3783932	2.79	rs6575284	-0.0103	-3.17	-1.874	382	382	blup	0.11408	0.000807	1.5972	0.1102	0.97695
GTEX7_Anterior_cingulate_cortex_BA24	PPP2R1B	ENSG00000137713	11	111597632	111637151	0.221	rs2068856	2.54	rs10502152	0.0658	-4.37	1.334	368	7	lasso	0.09729	0.000595	-1.59752	0.1102	0.97695
GTEX7_Cerebellar_Hemisphere	CTD-2366F13.1	ENSG00000247796	5	52405672	52410956	0.23	rs13161622	-3.45	rs10940291	0.11253	4.36	1.499	557	3	lasso	0.06285	0.00288	1.59715	0.1102	0.97695
GTEX7_Frontal_Cortex_BA9	POLDIP2	ENSG00000004142	17	26673659	26684545	0.317	rs35668234	3.44	rs241775	0.266	-5.62	1.564	269	4	lasso	0.23927	1.32e-08	-1.5972	0.11021	0.97695
GTEX7_Cerebellum	DZIP1L	ENSG00000158163	3	137780832	137834660	0.4021	rs11717337	2.88	rs12495548	0.00808	4.4	2.191	353	45	enet	0.17866	3.14e-08	1.59711	0.11024	0.97695
GTEX7_Hippocampus	RP5-901A4.1	ENSG00000255306	11	67792277	67797928	0.22	rs923346	-2.66	rs2514022	0.06462	3.78	-0.122	271	271	blup	0.06946	0.00313	-1.597	0.11028	0.97695
GTEX7_Cerebellar_Hemisphere	CHN1	ENSG00000128656	2	175664091	175870097	0.66	rs4972453	-2.66	rs1320875	0.425534	-7.71	-1.609	338	11	lasso	0.45721	4.15e-18	1.59669	0.1103	0.97695
GTEX7_Frontal_Cortex_BA9	LAMTOR3	ENSG00000109270	4	100799493	100815647	0.256	rs17587689	2.9	rs6813099	0.161	-5.27	1.348	425	3	lasso	0.12469	5.58e-05	-1.5968	0.1103	0.97695
GTEX7_Nucleus_accumbens_basal_ganglia	RP11-500B12.1	ENSG00000233569	9	120410884	120419305	0.3	rs12684229	3.29	rs913615	0.036775	-4.27	-1.985	582	16	enet	0.0874	0.000395	1.5969	0.1103	0.97695
CMC	TLCD2	ENSG00000185561	17	1611064	1613732	0.154	rs4790232	3.19	rs3809872	0.104	7.09	-1.33	439	3	lasso	0.08505	1.56e-10	-1.59686	0.1103	0.97695
GTEX7_Cortex	TRIM13	ENSG00000204977	13	50570024	50594617	0.226	rs1028814	3.38	rs7981648	0.010865	3.9	0.174	406	406	blup	0.0629	0.00195	1.59666	0.11034	0.97695
GTEX7_Cerebellar_Hemisphere	C1GALT1	ENSG00000106392	7	7196565	7288282	0.5966	rs9648104	3.92	rs5010184	0.289471	6.3	1.038	470	11	lasso	0.259649	9.04e-10	1.5965	0.110377	0.97695
GTEX7_Cortex	INCENP	ENSG00000149503	11	61891445	61920635	0.214	rs6591673	3.19	rs10501389	-0.006784	3.4	1.077	456	456	blup	0.04403	0.00834	1.59649	0.11038	0.97695
GTEX7_Cerebellar_Hemisphere	ZNF436-AS1	ENSG00000249087	1	23695490	23698332	0.201	rs10917360	3.96	rs1198498	0.0227	-4.2	-0.626	311	311	blup	0.039012	0.0158	1.59642	0.1104	0.97695
GTEX7_Nucleus_accumbens_basal_ganglia	RHD	ENSG00000187010	1	25598884	25656936	0.824	rs11581762	-2.42	rs11249248	0.406	7.56	0.632	360	52	enet	0.5706	2.74e-25	1.59633	0.11041	0.97695
CMC	POGLUT1	ENSG00000163389	3	119187785	119213555	0.2925	rs10934493	2.75	rs17203139	0.208584	9.84	-1.491	512	512	bslmm	0.21332	1.75e-25	-1.59634	0.11041	0.97695
GTEX7_Cerebellum	SCN4B	ENSG00000177098	11	118004092	118023603	0.2889	rs10892178	-3.4	rs10790240	0.003966	4.3	0.84	566	566	blup	0.07334	0.000416	1.5961	0.11046	0.97695
GTEX7_Cerebellum	SMIM19	ENSG00000176209	8	42396298	42409603	0.3635	rs12155532	2.46	rs2923427	0.20816	6.34	1.494	266	20	enet	0.200674	3.83e-09	1.59611	0.11046	0.97695
GTEX7_Frontal_Cortex_BA9	WASHC3	ENSG00000120860	12	102406705	102455927	0.233	rs825043	-2.97	rs10860857	0.014044	-3.77	0.924	452	452	blup	0.10117	0.000279	-1.59604	0.1105	0.97695
GTEX7_Frontal_Cortex_BA9	LINC01649	ENSG00000228127	1	116461997	116468529	0.3908	rs524965	2.68	rs10923806	0.0508	-4.34	-0.958	475	475	blup	0.091624	0.000533	1.59596	0.1105	0.97695
GTEX7_Cortex	COL7A1	ENSG00000114270	3	48601506	48632700	0.105	rs3731563	2.57	rs9815103	-0.004943	3.34	-1.934	251	251	blup	0.02157	0.0488	-1.59562	0.11057	0.97695
CMC	AGT	ENSG00000135744	1	230838269	230850043	0.2753	rs6667160	4.12	rs3789649	0.295	-11.67	0.871	691	691	bslmm	0.287399	3.28e-35	-1.5956	0.11058	0.97695
GTEX7_Putamen_basal_ganglia	OPN4	ENSG00000122375	10	88414314	88426605	0.492	rs12355302	-3.91	rs3740332	0.23927	-5.59	-1.521	395	7	lasso	0.30826	1.85e-10	1.59566	0.1106	0.97695
GTEX7_Spinal_cord_cervical_c-1	RP11-477D19.2	ENSG00000235381	6	155574273	155577858	0.512	rs7770051	2.6	rs3011895	0.169414	4.74	-1.077	507	507	blup	0.19067	2.44e-05	-1.59571	0.1106	0.97695
GTEX7_Cortex	SF3B2	ENSG00000087365	11	65818200	65836779	0.39	rs570387	-2.88	rs547404	0.259995	-6.05	1.626	358	4	lasso	0.20621	1.9e-08	-1.59545	0.11061	0.97695
GTEX7_Nucleus_accumbens_basal_ganglia	ZNF169	ENSG00000175787	9	97021593	97063736	0.27	rs1421134	2.4	rs10119262	0.019132	3.91	-0.827	428	11	lasso	0.1078	8.57e-05	-1.5953	0.11064	0.97695
GTEX7_Spinal_cord_cervical_c-1	AC007228.11	ENSG00000269696	19	57056935	57078780	0.419	rs17305423	-3.09	rs3813143	0.107639	4.66	1.362	490	7	lasso	0.16381	9.61e-05	1.5951	0.11068	0.97695
GTEX7_Caudate_basal_ganglia	ZNF500	ENSG00000103199	16	4798240	4817625	0.3315	rs887854	2.96	rs759988	0.202877	6.25	-1.318	389	4	lasso	0.212266	4.22e-09	-1.59512	0.110686	0.97695
GTEX7_Cortex	RP11-421F16.3	ENSG00000247903	12	27124519	27132515	0.6905	rs11048615	-2.95	rs6487582	0.249	-6.3	-1.943	515	9	lasso	0.40775	4.81e-17	1.59513	0.1107	0.97695
GTEX7_Spinal_cord_cervical_c-1	ATG14	ENSG00000126775	14	55833110	55878576	0.258	rs3759667	-2.12	rs9323283	0.03832	4.38	-1.544	437	437	blup	0.14404	0.000258	-1.5952	0.1107	0.97695
GTEX7_Cerebellum	GLB1L3	ENSG00000166105	11	134144139	134189458	0.6063	rs1146188	-3.63	rs554874	0.233392	-6.13	0.153	604	49	enet	0.24844	3.32e-11	-1.595	0.11071	0.97695
GTEX7_Cortex	AC079341.1	ENSG00000226757	4	122685740	122687962	0.4631	rs12508618	-2.85	rs17051336	0.01625	-3.75	0.127	429	429	blup	0.1274	1.27e-05	-1.59502	0.11071	0.97695
GTEX7_Hippocampus	TPTE2P5	ENSG00000168852	13	41396432	41495890	0.22	rs9566690	3.05	rs9532562	0.01625	3.92	-1.26	352	352	blup	0.04595	0.0139	-1.59481	0.11076	0.97695
GTEX7_Cerebellar_Hemisphere	AC139099.4	ENSG00000262898	17	81091900	81125376	0.2292	rs2246563	-2.83	rs4986146	0.021267	-3.73	0.594	221	7	lasso	0.09321	0.000332	-1.59475	0.110769	0.97695
GTEX7_Spinal_cord_cervical_c-1	AC006262.6	ENSG00000268460	19	46706683	46718094	0.391	rs6509250	2.76	rs11666311	-0.00623	-3.5	1.733	415	10	enet	0.01899	0.113	-1.5947	0.11078	0.97695
GTEX7_Hippocampus	TCTEX1D1	ENSG00000152760	1	67218142	67244470	0.197	rs17129595	3.46	rs2068381	0.06387	-3.61	0.458	562	24	enet	0.06387	0.00446	1.59445	0.1108	0.97695
GTEX7_Hippocampus	SYCP2L	ENSG00000153157	6	10748027	10979553	0.556	rs10947076	-2.75	rs494305	0.151736	-4.96	0.653	474	7	lasso	0.1946	8.43e-07	-1.59482	0.1108	0.97695
GTEX7_Spinal_cord_cervical_c-1	ABCA8	ENSG00000141338	17	66863433	66951533	0.417	rs4508477	-2.63	rs997639	-0.01058	3.34	-0.438	454	454	blup	0.06676	0.0109	-1.5945	0.11082	0.97695
CMC	LRIT3	ENSG00000183423	4	110769358	110793471	0.049	rs6812906	-2.56	rs6814743	0.020752	-4.16	-1.595	415	2	lasso	0.017627	0.00271	1.59449	0.11083	0.97695
GTEX7_Anterior_cingulate_cortex_BA24	PTPRN2-AS1	ENSG00000233038	7	157647221	157658784	0.4092	rs7809422	-3.32	rs221296	-0.00365	-3.54	1.041	487	31	enet	0.0356	0.0281	-1.5944	0.11084	0.97695
GTEX7_Cerebellar_Hemisphere	OIP5	ENSG00000104147	15	41601466	41624819	0.235	rs3743031	2.62	rs34040639	0.074238	4.38	-0.84	278	278	blup	0.113497	7.7e-05	-1.59441	0.11084	0.97695
GTEX7_Caudate_basal_ganglia	RP11-244K5.8	ENSG00000268592	6	150183733	150240643	0.1277	rs412746	-2.88	rs6557133	0.03831	4.5	-0.967	482	482	blup	0.0507	0.00396	-1.5944	0.11085	0.97695
GTEX7_Hypothalamus	LINC01497	ENSG00000237560	17	67957848	67979679	0.2716	rs179920	2.88	rs6501357	0.26838	5.65	-1.585	418	2	lasso	0.26786	6.85e-09	-1.5944	0.11085	0.97695
GTEX7_Hippocampus	CTC-459F4.1	ENSG00000261770	19	28248092	28251757	0.739	rs885084	-3.21	rs4239564	0.514845	7.63	-1.425	279	15	lasso	0.56742	1.36e-21	-1.59431	0.11087	0.97695
GTEX7_Frontal_Cortex_BA9	ZSCAN21	ENSG00000166529	7	99647390	99662661	0.401	rs2261360	3.12	rs941289	0.088096	-4.69	1.68	270	269	blup	0.1704	2.23e-06	-1.594	0.11093	0.97695
GTEX7_Anterior_cingulate_cortex_BA24	ZCWPW1	ENSG00000078487	7	99998449	100026615	0.3185	rs2261360	3.12	rs11769057	0.155	5.59	1.531	310	310	blup	0.2515	1.94e-08	1.5939	0.11095	0.97695
GTEX7_Cerebellum	XXbac-BPGBPG55C20.1	ENSG00000272541	6	58182169	58182746	0.5721	rs9476310	2.93	rs2012049	0.31331	7.12	1.221	151	12	lasso	0.41015	2.98e-19	1.59379	0.11098	0.97695
GTEX7_Cerebellum	AQP7	ENSG00000165269	9	33384765	33402643	0.3505	rs10971517	2.79	rs10813971	-0.001	-4.41	1.079	404	404	blup	0.07251	0.000447	-1.59375	0.11099	0.97695
GTEX7_Frontal_Cortex_BA9	LA16c-OS12.2	ENSG00000268836	16	235747	236293	0.334	rs7206329	2.95	rs4141288	0.22972	6.06	-2.038	304	4	lasso	0.26665	1.52e-09	-1.59368	0.111	0.97695
GTEX7_Nucleus_accumbens_basal_ganglia	APOBEC3G	ENSG00000239713	22	39436924	39483748	0.4565	rs9622836	3.22	rs2011869	0.220333	5.59	-1.755	394	4	lasso	0.18091	3.02e-07	-1.59373	0.111	0.97695
CMC	ZNF774	ENSG00000196391	15	90895477	90909324	0.1975	rs1059495	-2.96	rs2589957	0.079965	-6.9	1.369	387	7	lasso	0.13815	1.78e-16	-1.59374	0.111	0.97695
GTEX7_Amygdala	ACCS	ENSG00000110455	11	44087475	44105772	0.813	rs7114211	3.56	rs113080	-0.011	-4.53	0.317	531	46	enet	0.22349	2.25e-06	-1.5937	0.11101	0.97695
GTEX7_Cerebellar_Hemisphere	CTC-251D13.1	ENSG00000271795	5	150889014	150892330	0.209	rs153462	-3.822	rs6875014	0.017727	3.83	-0.622	635	635	blup	0.02215	0.054	-1.59347	0.1111	0.97695
GTEX7_Hypothalamus	TPM2	ENSG00000198467	9	35681989	35691017	0.2681	rs10972487	-3.32	rs1534847	0.130368	-4.74	-1.774	402	402	blup	0.10463	0.000398	1.5932	0.11111	0.97695
GTEX7_Nucleus_accumbens_basal_ganglia	SIRPB1	ENSG00000101307	20	1544167	1600707	0.8308	rs6042667	3.08	rs6075340	0.562558	8.48	1.644	626	11	lasso	0.5777	9.47e-26	1.5931	0.111137	0.97695
CMC	DHCR24	ENSG00000116133	1	55315306	55352891	0.0582	rs11583256	-2.77	rs601902	0.00238	-4.05	-1.96	570	15	enet	0.008225	0.03	1.59308	0.11114	0.97695
GTEX7_Substantia_nigra	TSPAN11	ENSG00000110900	12	31079362	31149534	0.392	rs33162	3.22	rs11051145	0.24577	4.57	-1.205	487	6	lasso	0.19454	2.81e-05	-1.593	0.11116	0.97695
GTEX7_Substantia_nigra	MAP1LC3A	ENSG00000101460	20	33134658	33148149	0.67	rs6088443	3.6	rs6088525	0.004832	-3.38	-0.129	303	21	enet	0.1158	0.00126	-1.5929	0.111175	0.97695
GTEX7_Hippocampus	CTD-2184D3.6	ENSG00000259327	15	52408771	52414328	0.465	rs2570232	-2.54	rs7182755	0.012	4.09	-1.202	398	6	lasso	0.04652	0.0134	-1.59293	0.11118	0.97695
GTEX7_Hypothalamus	RBM6	ENSG00000004534	3	49977440	50137478	0.194	rs17598830	-2.29	rs13060128	0.126274	4.75	-1.736	340	18	enet	0.14395	3.3e-05	-1.5929	0.11118	0.97695
GTEX7_Cerebellar_Hemisphere	ARHGAP28	ENSG00000088756	18	6729717	6915715	0.261	rs4798443	-3.47	rs11663962	-0.005454	-3.25	1.818	603	603	blup	0.0146	0.0955	-1.5928	0.1112	0.97695
GTEX7_Cortex	GDF6	ENSG00000156466	8	97154562	97173020	0.2733	rs16894211	-3.1	rs2543093	0.06413	4.49	-2.09	559	22	enet	0.06981	0.00114	-1.59242	0.11129	0.97695
GTEX7_Putamen_basal_ganglia	LRRC56	ENSG00000161328	11	537527	554916	0.198	rs7942030	3.09	rs12628	0.218348	5.01	1.745	429	2	lasso	0.18497	1.64e-06	1.59209	0.11136	0.97695
CMC	KIF2C	ENSG00000142945	1	45205490	45233439	0.0609	rs3923304	-2.72	rs11211030	0.0347	-4.9	-1.187	357	357	blup	0.046511	2.21e-06	1.5921	0.11136	0.97695
GTEX7_Hippocampus	RFLNB	ENSG00000183688	17	289769	295730	0.429	rs542927	-2.72	rs28445967	-0.007416	3.58	0.031	319	319	blup	0.10646	0.000297	1.59201	0.11138	0.97695
GTEX7_Nucleus_accumbens_basal_ganglia	SLC22A5	ENSG00000197375	5	131705444	131731306	0.214	rs1881457	2.8	rs13169718	0.094999	-4.88	-1.077	420	420	blup	0.17561	4.6e-07	1.592	0.11139	0.97695
GTEX7_Putamen_basal_ganglia	RP11-338N10.1	ENSG00000270171	1	7753184	7754904	0.482	rs1193158	-3.99	rs2995032	0.340348	6.52	-1.356	464	6	lasso	0.39845	8.71e-14	-1.59199	0.11139	0.97695
GTEX7_Amygdala	CLPSL1	ENSG00000204140	6	35748794	35761452	0.288	rs7775107	2.22	rs683423	-0.01156	-3.45	-1.592	413	1	enet	-0.00478	0.444	1.592	0.1114	0.97695
GTEX7_Substantia_nigra	SLC5A11	ENSG00000158865	16	24857162	24922949	0.542	rs8052587	3.13	rs17624477	0.06124	-4.37	1.802	397	15	enet	0.10447	0.00214	-1.5919	0.1114	0.97695
GTEX7_Cerebellum	LINC01719	ENSG00000233396	1	145373054	145382434	0.2863	rs2992020	2.73	rs4126494	-0.00146	-3	0.487	112	112	blup	0.04377	0.00543	-1.59184	0.11142	0.97695
GTEX7_Amygdala	PRR4	ENSG00000111215	12	10977559	11324212	0.63	rs17210029	-2.84	rs12226919	0.048523	-4.04	-0.866	358	358	blup	0.05596	0.0155	1.5917	0.11145	0.97695
GTEX7_Cortex	SLC27A6	ENSG00000113396	5	127873706	128369335	0.2832	rs35100037	-3.23	rs2577424	0.158689	-5.44	-2.067	450	6	lasso	0.19915	3.48e-08	1.59146	0.11151	0.977701
CMC	CPD	ENSG00000108582	17	28705923	28797007	0.0285	rs7208859	-2.02	rs216484	0.0101	-3.98	-0.647	327	11	enet	0.01578	0.00431	1.59143	0.11151	0.977701
GTEX7_Substantia_nigra	CA3-AS1	ENSG00000253549	8	86354080	86377144	0.292	rs34997350	2.52	rs11985733	0.1473	-3.9	-1.567	165	3	lasso	0.119617	0.00105	1.5914	0.11152	0.977701
GTEX7_Hypothalamus	FAM106A	ENSG00000273018	17	18414535	18455019	0.3532	rs854803	3.15	rs2071242	0.16417	-4.76	-0.534	290	20	enet	0.227	1.28e-07	1.5913	0.11154	0.977701
GTEX7_Amygdala	MC1R	ENSG00000258839	16	89978527	89987385	0.29	rs164745	2.73	rs17177891	0.101023	4.48	-1.955	319	319	blup	0.1628	6.32e-05	-1.59085	0.1116	0.977701
CMC	LRRC43	ENSG00000158113	12	122652285	122688018	0.0669	rs2596143	3.38	rs4758680	0.015994	4.64	-1.714	336	5	lasso	0.0071	0.0404	-1.59101	0.11161	0.977701
GTEX7_Putamen_basal_ganglia	PEX7	ENSG00000112357	6	137143717	137235075	0.209	rs276466	3.23	rs2295592	0.197068	-5.24	1.581	400	6	lasso	0.17389	3.49e-06	-1.59074	0.11167	0.977701
GTEX7_Substantia_nigra	XXbac-B444P24.14	ENSG00000273139	22	20308262	20308726	0.481	rs8141691	2.45	rs1640299	-0.002675	3.72	-0.908	370	370	blup	0.04537	0.0331	-1.5907	0.111677	0.977701
GTEX7_Cortex	SNRNP27	ENSG00000124380	2	70120692	70132707	0.2504	rs10496176	3.32	rs6747542	0.097483	-4.99	0.974	330	13	enet	0.1555	1.32e-06	-1.5907	0.11168	0.977701
GTEX7_Frontal_Cortex_BA9	ESYT2	ENSG00000117868	7	158523686	158622944	0.179	rs1670340	3.25	rs3816465	0.119411	4.54	1.508	406	406	blup	0.09614	0.000393	1.5906	0.11169	0.977701
GTEX7_Putamen_basal_ganglia	SLC39A12-AS1	ENSG00000226083	10	18290715	18299491	0.484	rs2007909	-2.83	rs10764326	0.1527	5.1	2.056	417	8	lasso	0.1736	3.56e-06	1.59065	0.1117	0.977701
GTEX7_Putamen_basal_ganglia	MUTYH	ENSG00000132781	1	45794835	45806142	0.206	rs9429157	-2.98	rs12738318	0.086726	-4.19	-1.032	285	10	lasso	0.12457	9.2e-05	1.59045	0.11173	0.977701
GTEX7_Frontal_Cortex_BA9	POM121C	ENSG00000135213	7	75046066	75115548	0.402	rs1167795	3.54	rs17207196	0.216343	5.62	-0.787	198	3	lasso	0.26805	1.36e-09	-1.5903	0.11177	0.977701
CMC	INA	ENSG00000148798	10	105036920	105050108	0.2066	rs17115419	2.32	rs4293062	0.306	11.79	-1.519	363	2	lasso	0.29947	6.87e-37	-1.5903	0.11177	0.977701
GTEX7_Caudate_basal_ganglia	PDHB	ENSG00000168291	3	58413357	58419584	0.3701	rs4681686	-2.73	rs14927	0.018341	4.56	-1.951	432	432	blup	0.10672	4.05e-05	-1.5899	0.1118	0.977701
GTEX7_Hypothalamus	LURAP1L-AS1	ENSG00000235448	9	12700100	12814344	0.567	rs683	3.27	rs10960779	0.246212	-5.61	1.975	515	8	lasso	0.150911	2.11e-05	-1.5897	0.11189	0.977701
GTEX7_Putamen_basal_ganglia	ITGB3BP	ENSG00000142856	1	63906441	64059392	0.712	rs13373927	-2.58	rs6697508	0.506378	7.63	1.637	491	11	lasso	0.49141	9.12e-18	1.58975	0.11189	0.977701
CMC	DCHS1	ENSG00000166341	11	6642556	6677085	0.081	rs7948165	3.58	rs12294943	0.084257	6.35	-1.717	640	640	bslmm	0.0878	7.8e-11	-1.5897	0.1119	0.977701
GTEX7_Cortex	MORN4	ENSG00000171160	10	99374310	99393344	0.543	rs1253407	2.44	rs10786360	0.246781	-6.81	-1.392	478	4	lasso	0.25468	2.61e-10	1.58961	0.111923	0.977701
GTEX7_Cerebellar_Hemisphere	ZNF502	ENSG00000196653	3	44754135	44765323	0.2287	rs6441888	3.17	rs10514710	0.181453	4.93	0.315	370	20	enet	0.17005	1.16e-06	-1.58949	0.11195	0.977701
GTEX7_Putamen_basal_ganglia	FAM153B	ENSG00000182230	5	175487692	175559261	0.19	rs13174727	-2.21	rs7443800	0.130579	4.26	-1.731	314	4	lasso	0.1036	0.000356	-1.58912	0.112	0.977701
GTEX7_Putamen_basal_ganglia	PTK2	ENSG00000169398	8	141667999	142012315	0.16	rs7843258	2.8	rs11166990	0.0117	-3.7	1.394	408	408	blup	0.0213	0.0691	-1.58924	0.11201	0.977701
GTEX7_Cortex	SPATA33	ENSG00000167523	16	89724210	89737680	0.4287	rs164745	2.73	rs164749	0.072071	-4.82	1.455	432	7	lasso	0.10415	7.97e-05	-1.5889	0.11208	0.977701
GTEX7_Cortex	PYROXD1	ENSG00000121350	12	21590549	21623300	0.3106	rs11046211	-2.62	rs2159948	0.199	-5.71	1.49	553	8	lasso	0.20795	1.64e-08	-1.58879	0.1121	0.977701
GTEX7_Frontal_Cortex_BA9	TNFRSF25	ENSG00000215788	1	6521211	6526255	0.3548	rs41447147	-2.57	rs4908554	0.0587	4.02	-1.002	419	6	lasso	0.120611	7.39e-05	-1.58903	0.1121	0.977701
GTEX7_Hippocampus	OXCT2P1	ENSG00000237624	1	39980628	39982162	0.364	rs784623	-2.84	rs12037222	0.206131	5.51	1.714	374	7	lasso	0.18315	1.85e-06	1.58864	0.1121	0.977701
GTEX7_Putamen_basal_ganglia	RP11-307E17.8	ENSG00000232063	9	97094758	97123230	0.483	rs1421134	2.4	rs7036474	0.155746	-4.73	1.287	417	35	enet	0.23431	5.06e-08	-1.5888	0.1121	0.977701
CMC	SAMD3	ENSG00000164483	6	130465460	130686570	0.0976	rs6924980	-2.95	rs9483116	0.0596	-5.44	1.661	685	4	lasso	0.063233	3.59e-08	-1.59	0.11214	0.977701
GTEX7_Anterior_cingulate_cortex_BA24	TMEM199	ENSG00000244045	17	26684604	26708716	0.1956	rs35668234	3.44	rs704	0.159555	4.56	-1.408	269	2	lasso	0.10103	0.000471	-1.5885	0.11218	0.977701
GTEX7_Cerebellum	OSGEP	ENSG00000092094	14	20914570	20923264	0.852	rs11701	4.79	rs883037	0.61581	-9.7	1.776	657	15	lasso	0.61933	1.07e-33	-1.5884	0.11219	0.977701
GTEX7_Cerebellum	DBNL	ENSG00000136279	7	44084239	44109055	0.3163	rs6968228	2.2	rs17546439	0.160137	4.94	1.787	344	21	enet	0.145848	6.63e-07	1.58838	0.1122	0.977701
GTEX7_Hypothalamus	MAP3K7CL	ENSG00000156265	21	30449792	30548210	0.227	rs2831938	-1.74	rs2832186	0.174555	-4.5	-1.261	429	12	lasso	0.12389	0.000119	1.5885	0.1122	0.977701
CMC	ACTR8	ENSG00000113812	3	53901093	53916229	0.4793	rs4687747	2.66	rs893367	0.456203	-15.23	1.123	507	7	lasso	0.56321	3.49e-83	-1.58797	0.11229	0.977701
GTEX7_Cortex	MAST2	ENSG00000086015	1	46252659	46501796	0.1219	rs9429157	-2.98	rs3893383	0.073	3.87	-1.169	305	13	enet	0.083923	0.000384	-1.58793	0.1123	0.977701
GTEX7_Spinal_cord_cervical_c-1	TUBA1C	ENSG00000167553	12	49582519	49667114	0.251	rs7311091	2.88	rs10783302	0.08286	4.21	-2.135	299	10	enet	0.0661	0.0113	-1.58809	0.1123	0.977701
GTEX7_Cerebellum	NDUFS1	ENSG00000023228	2	206979541	207024327	0.3228	rs1921667	2.78	rs12694040	0.190127	-5.69	-1.665	420	420	blup	0.134839	1.8e-06	1.5879	0.11231	0.977701
CMC	CDK6	ENSG00000105810	7	92234235	92465908	0.1205	rs8	-2.04	rs11765954	0.104903	7.12	1.583	359	2	lasso	0.10254	1.86e-12	1.58782	0.11233	0.977701
GTEX7_Putamen_basal_ganglia	LINC00707	ENSG00000238266	10	6821560	6884868	0.367	rs648072	-3.58	rs6602212	-0.00259	-3.41	1.729	760	760	blup	0.05974	0.00579	-1.58768	0.1124	0.977701
GTEX7_Putamen_basal_ganglia	MMRN1	ENSG00000138722	4	90800683	90875780	0.246	rs7676688	3.39	rs1442138	0.20872	4.89	2.054	387	4	lasso	0.18254	1.93e-06	1.58757	0.1124	0.977701
GTEX7_Caudate_basal_ganglia	AC074289.1	ENSG00000225889	2	64370373	64479993	0.5158	rs17028296	-2.77	rs1358624	0.087147	4.97	1.399	398	21	enet	0.20829	6.07e-09	1.58741	0.11242	0.977701
GTEX7_Cerebellum	IARS1	ENSG00000196305	9	94972489	95056038	0.1938	rs710161	-3.29	rs3737147	0.00179	-3.57	-0.829	411	411	blup	0.07972	0.000239	1.58732	0.11244	0.977701
GTEX7_Putamen_basal_ganglia	TRIM65	ENSG00000141569	17	73876416	73893084	0.427	rs1135889	-3.24	rs9902371	0.043053	4.52	-2.902	391	391	blup	0.1156	0.000165	-1.58661	0.1126	0.980126
GTEX7_Putamen_basal_ganglia	AC018641.7	ENSG00000226468	7	32496575	32497370	0.3337	rs7779180	3.21	rs2044835	0.210098	5.24	-1.32	510	8	lasso	0.21568	1.92e-07	-1.58656	0.11261	0.980126
GTEX7_Cortex	STPG3	ENSG00000197768	9	140145713	140147934	0.2707	rs13288421	-2.39	rs9802576	0.175	5.05	1.764	360	8	lasso	0.157399	1.13e-06	1.5862	0.112697	0.980126
GTEX7_Cerebellar_Hemisphere	DENND6A-AS1	ENSG00000239801	3	57614537	57640645	0.2151	rs1872943	-3.77	rs10510792	0.032039	3.75	-0.217	366	366	blup	0.07917	0.000905	1.58615	0.1127	0.980126
GTEX7_Cortex	GLUD1P2	ENSG00000227781	10	48952491	48980269	0.5	rs11204264	3.22	rs11204276	0.070964	-3.61	-1.207	145	9	lasso	0.1137	3.76e-05	1.58583	0.112778	0.980126
CMC	MCMBP	ENSG00000197771	10	121588972	121652068	0.1057	rs196198	-2.59	rs17681175	0.00679	4.6	-2.04	518	518	blup	0.05285	4.65e-07	-1.58579	0.11279	0.980126
GTEX7_Cortex	LEPROT	ENSG00000213625	1	65886270	65901690	0.3383	rs4655762	-2.48	rs6588144	0.101	5.48	1.216	443	4	lasso	0.168177	4.68e-07	1.58573	0.1128	0.980126
GTEX7_Cortex	ZNF202	ENSG00000166261	11	123594885	123612383	0.218	rs11219411	-3.99	rs679597	0.052131	4.32	1.227	607	607	blup	0.06232	0.00203	1.5857	0.11281	0.980126
GTEX7_Anterior_cingulate_cortex_BA24	CTD-2366F13.1	ENSG00000247796	5	52405672	52410956	0.2854	rs13161622	-3.45	rs17298431	0.194	4.84	1.552	557	5	lasso	0.11659	0.000176	1.58547	0.11286	0.980126
GTEX7_Cerebellar_Hemisphere	HAUS1P1	ENSG00000251453	5	139961089	139961920	0.2917	rs34282994	2.508	rs6871703	0.127356	5.71	-0.882	328	328	blup	0.19276	2.02e-07	-1.58547	0.1129	0.980126
GTEX7_Putamen_basal_ganglia	F2RL1	ENSG00000164251	5	76114758	76131140	0.535	rs6864250	3.05	rs6453251	0.144341	5	0.156	563	563	blup	0.170567	4.37e-06	1.58544	0.1129	0.980126
GTEX7_Frontal_Cortex_BA9	FAM86B3P	ENSG00000173295	8	8086117	8102387	0.511	rs13252804	-3.27	rs2980436	0.309841	-6.57	-1.616	323	8	lasso	0.339062	3.45e-12	1.5851	0.11294	0.980126
GTEX7_Caudate_basal_ganglia	IMPA1	ENSG00000133731	8	82570196	82598928	0.1372	rs7831986	-3.51	rs2142316	0.0683	-4.1	0.402	346	346	blup	0.077	0.000466	1.58509	0.112947	0.980126
GTEX7_Cortex	SULT1A4	ENSG00000213648	16	29467127	29476300	0.1803	rs11150576	2.18	rs12930146	0.009549	3.31	1.084	165	5	lasso	0.05259	0.0043	1.5851	0.11295	0.980126
GTEX7_Anterior_cingulate_cortex_BA24	QRICH2	ENSG00000129646	17	74270130	74303761	0.2192	rs1135889	-3.24	rs4789267	0.060753	-4.04	-3.22	415	415	blup	0.04708	0.0137	1.5849	0.113	0.980126
CMC	NDUFS1	ENSG00000023228	2	206979541	207024327	0.1035	rs1921667	2.78	rs1044120	0.093576	-6.92	-1.746	429	9	lasso	0.086037	1.22e-10	1.58483	0.113004	0.980126
CMC	FAM118A	ENSG00000100376	22	45704849	45737836	0.5008	rs738178	-3.02	rs136564	0.594171	16.39	1.131	629	12	lasso	0.59316	3.89e-90	1.58449	0.1131	0.980126
GTEX7_Cerebellar_Hemisphere	RP11-247A12.2	ENSG00000204055	9	131939050	131972827	0.2886	rs4295766	-2.45	rs2480452	0.0862	4.3	-2.109	404	3	lasso	0.08357	0.000661	-1.58426	0.11313	0.980126
GTEX7_Cerebellum	MADD	ENSG00000110514	11	47290712	47351582	0.4783	rs11039114	3.12	rs1449627	0.163084	-5.66	-0.903	302	26	enet	0.30562	7.65e-14	1.5842	0.11314	0.980126
GTEX7_Cerebellum	XXbac-BPGBPG55C20.2	ENSG00000272316	6	58234838	58240189	0.3718	rs9476310	2.93	rs2012049	0.21048	-6.18	1.221	153	14	enet	0.23483	1.32e-10	-1.58402	0.11319	0.980126
GTEX7_Cerebellum	TMED8	ENSG00000100580	14	77801364	77843452	0.278	rs8177544	3.59	rs10130481	0.03287	4.23	1.25	546	546	blup	0.08382	0.000167	-1.5838	0.11324	0.980126
GTEX7_Cerebellum	PLCD4	ENSG00000115556	2	219472488	219501907	0.1748	rs11896209	2.36	rs492400	0.154663	-5.75	2.211	366	366	blup	0.203378	2.95e-09	-1.58379	0.11324	0.980126
CMC	LACTB2	ENSG00000147592	8	71547553	71581409	0.0698	rs7015180	-2.67	rs13280922	0.089829	-6.56	1.498	314	5	lasso	0.08157	3.73e-10	-1.58382	0.11324	0.980126
GTEX7_Anterior_cingulate_cortex_BA24	FAM169A	ENSG00000198780	5	74073399	74162776	0.3415	rs11745925	-3.61	rs6881400	0.0644	3.51	-0.985	454	454	blup	0.05592	0.00787	-1.58352	0.1133	0.980126
GTEX7_Caudate_basal_ganglia	OSGEP	ENSG00000092094	14	20914570	20923264	0.81	rs11701	4.79	rs883037	0.557902	-9.06	1.776	656	15	lasso	0.53501	1.98e-25	-1.5835	0.1133	0.980126
CMC	ADGRV1	ENSG00000164199	5	89825161	90460038	0.0836	rs10070074	3.31	rs7709691	0.07	5.82	-0.843	586	586	blup	0.0633	3.49e-08	-1.5838	0.1133	0.980126
GTEX7_Substantia_nigra	SUZ12P1	ENSG00000264538	17	29036317	29117926	0.515	rs17826255	-2.53	rs11656419	0.30249	-5.52	-1.239	287	287	blup	0.36313	2.53e-09	1.5831	0.11339	0.980126
CMC	SCN7A	ENSG00000136546	2	167260083	167350757	0.1072	rs12469308	-2.65	rs3748895	0.041714	-5.09	-0.711	451	451	bslmm	0.047216	1.86e-06	1.58308	0.113404	0.980126
GTEX7_Cerebellum	EXOSC10	ENSG00000171824	1	11126675	11159938	0.4462	rs877307	-2.81	rs2486920	0.254	6.43	-1.92	358	8	lasso	0.29908	1.57e-13	-1.58304	0.11341	0.980126
CMC	CDC42EP3	ENSG00000163171	2	37869032	37965611	0.0754	rs6544135	2.84	rs7607596	0.051413	5.26	-1.53	607	2	lasso	0.042792	5.49e-06	-1.58286	0.113454	0.980126
GTEX7_Anterior_cingulate_cortex_BA24	ATP10B	ENSG00000118322	5	159990127	160279221	0.4434	rs164043	2.67	rs10515816	0.236	5.48	1.28	577	8	lasso	0.26154	9.3e-09	1.58269	0.11349	0.980126
GTEX7_Cerebellar_Hemisphere	TMEM232	ENSG00000186952	5	109624934	110074657	0.3714	rs2028258	2.494	rs4957910	0.142428	5.39	1.12	332	25	enet	0.21405	3.78e-08	1.58261	0.1135	0.980126
GTEX7_Hypothalamus	AP001469.9	ENSG00000239415	21	47671463	47674047	0.366	rs34686582	-2.79	rs16979054	0.134929	4.45	-1.896	474	474	blup	0.13781	4.9e-05	-1.5827	0.1135	0.980126
GTEX7_Putamen_basal_ganglia	P4HA2	ENSG00000072682	5	131527531	131631008	0.153	rs1881457	2.8	rs45236	0.070143	-4.2	-0.858	411	411	blup	0.129768	6.56e-05	1.58268	0.1135	0.980126
GTEX7_Frontal_Cortex_BA9	RP11-1017G21.6	ENSG00000272444	14	102418753	102419400	0.339	rs2749907	3.01	rs2448241	0.191729	5.08	0.945	338	4	lasso	0.174566	1.65e-06	1.58255	0.11352	0.980126
CMC	ARSJ	ENSG00000180801	4	114821440	114900883	0.0518	rs4834403	2.79	rs7662446	0.004791	4.02	-1.149	415	4	enet	0.02187	0.000942	-1.58256	0.11352	0.980126
GTEX7_Cerebellar_Hemisphere	GTF2IP4	ENSG00000233369	7	72569033	72619657	0.1123	rs17339199	2.88	rs7801936	0.008234	-3.55	0.739	121	121	blup	0.059582	0.00364	-1.5825	0.113529	0.980126
GTEX7_Cortex	BEND3P1	ENSG00000231345	10	52415727	52420232	0.174	rs12573170	2.5	rs4475874	-0.004019	-3.11	0.206	439	439	blup	0.02714	0.0313	1.58241	0.113556	0.980126
GTEX7_Cortex	PNPLA7	ENSG00000130653	9	140354404	140444986	0.3493	rs13288421	-2.39	rs3934534	0.0698	4.52	-0.723	336	10	lasso	0.246374	5.55e-10	-1.5823	0.113571	0.980126
GTEX7_Cerebellar_Hemisphere	TADA2A	ENSG00000108264	17	35766965	35839835	0.2728	rs12450628	2.47	rs1016680	0.241644	5.51	1.566	358	2	lasso	0.17844	6.12e-07	1.58233	0.113574	0.980126
GTEX7_Spinal_cord_cervical_c-1	PACRG	ENSG00000112530	6	163148164	163736524	0.254	rs17529104	3.8	rs9295192	0.007498	3.94	-1.584	530	530	blup	0.05258	0.0215	-1.5824	0.1136	0.980126
GTEX7_Cerebellum	NFYB	ENSG00000120837	12	104510855	104532067	0.357	rs4964290	2.75	rs7979648	0.074378	4.84	-1.24	757	757	blup	0.08026	0.000228	-1.58219	0.11361	0.980126
CMC	PARD6B	ENSG00000124171	20	49348081	49373332	0.0475	rs6013066	2.85	rs2064278	0.009122	3.95	-1.343	504	2	lasso	0.009421	0.0219	-1.5821	0.11363	0.980126
GTEX7_Spinal_cord_cervical_c-1	RRN3P2	ENSG00000103472	16	29086163	29128039	0.338	rs252308	2.11	rs1641908	0.27562	5	1.272	154	8	enet	0.2274	3.54e-06	1.58206	0.11364	0.980126
GTEX7_Nucleus_accumbens_basal_ganglia	FBXW4P1	ENSG00000230701	22	23605323	23606541	0.2162	rs5751614	2.77	rs5759681	0.006529	4.02	1.593	428	3	lasso	0.01314	0.103	1.58199	0.11365	0.980126
GTEX7_Cerebellar_Hemisphere	RP11-421F16.3	ENSG00000247903	12	27124519	27132515	0.5906	rs11048615	-2.95	rs900743	0.164744	-5.75	-1.817	515	24	enet	0.41911	2.71e-16	1.58193	0.11367	0.980126
GTEX7_Hippocampus	LINP1	ENSG00000223784	10	6779344	6780988	0.436	rs648072	-3.58	rs12357706	0.04516	4	-0.549	759	759	blup	0.00919	0.159	-1.58193	0.1137	0.980126
GTEX7_Caudate_basal_ganglia	XXbac-BPGBPG55C20.1	ENSG00000272541	6	58182169	58182746	0.3411	rs9476310	2.93	rs477994	0.05379	4.73	0.608	151	26	enet	0.2298	8.29e-10	1.58142	0.11378	0.980126
GTEX7_Putamen_basal_ganglia	ISM2	ENSG00000100593	14	77940740	77965210	0.348	rs8177544	3.59	rs3742728	0.03249	-4.09	-0.46	594	8	lasso	0.08365	0.00127	1.5814	0.1138	0.980126
GTEX7_Hippocampus	PLK5	ENSG00000185988	19	1524073	1535455	0.601	rs34770195	-2.79	rs10853953	-0.008918	-4.13	0.71	390	390	blup	0.04701	0.013	-1.58101	0.11388	0.980126
GTEX7_Spinal_cord_cervical_c-1	AKAP3	ENSG00000111254	12	4724674	4758213	0.775	rs4316580	-3.2	rs979877	0.239482	-4.89	-1.229	692	22	lasso	0.1906	2.45e-05	1.58105	0.1139	0.980126
GTEX7_Cerebellar_Hemisphere	MYO15A	ENSG00000091536	17	18012020	18083116	0.4945	rs854803	3.15	rs860568	0.335929	6.88	-1.576	326	20	enet	0.33228	1.48e-12	-1.58069	0.113948	0.980126
GTEX7_Cerebellar_Hemisphere	MYH7B	ENSG00000078814	20	33563206	33590240	0.2043	rs2275274	3.13	rs6088667	0.18189	5.16	-1.579	351	1	lasso	0.17098	1.08e-06	-1.579	0.114	0.980126
GTEX7_Cortex	MROH8	ENSG00000101353	20	35729629	35807991	0.371	rs1001352	2.48	rs6017596	0.142176	-4.73	1.653	317	317	blup	0.0997	0.000113	-1.58167	0.114	0.980126
GTEX7_Hippocampus	UCK1	ENSG00000130717	9	134399188	134406655	0.2147	rs2281901	-2.62	rs4076428	0.0331	-4.09	-0.445	462	9	enet	0.01757	0.0888	1.58045	0.114	0.980126
GTEX7_Hypothalamus	TMEM53	ENSG00000126106	1	45100910	45140227	0.234	rs3923304	-2.72	rs12022308	0.052214	-3.59	-1.83	368	2	lasso	0.09055	0.000957	1.57909	0.114	0.980126
GTEX7_Putamen_basal_ganglia	RP11-489D6.2	ENSG00000259446	15	33595858	33602860	0.812	rs10519861	-3.58	rs2251107	0.383409	-6.8	1.733	828	25	enet	0.40627	4.26e-14	-1.58046	0.114	0.980126
GTEX7_Amygdala	TUBG2	ENSG00000037042	17	40811323	40819024	0.234	rs2089115	2.5	rs2292751	0.174	4.28	-1.597	259	5	lasso	0.17128	4.01e-05	-1.58018	0.1141	0.980126
GTEX7_Caudate_basal_ganglia	CCDC127	ENSG00000164366	5	196986	218330	0.1996	rs2162872	-3.48	rs9763161	0.058834	3.87	0.619	290	4	lasso	0.055283	0.00272	1.5797	0.11417	0.980126
GTEX7_Substantia_nigra	STX19	ENSG00000178750	3	93733213	93747454	0.322	rs6810199	-2.72	rs7432837	0.24939	4.5	-1.729	179	12	lasso	0.189684	3.58e-05	-1.5797	0.11418	0.980126
GTEX7_Cerebellum	WEE2-AS1	ENSG00000228775	7	141404138	141438146	0.3722	rs1181775	-3.71	rs765007	0.27158	7.11	-1.667	443	13	enet	0.247225	3.76e-11	-1.57958	0.1142	0.980126
GTEX7_Cortex	AP001625.6	ENSG00000235772	21	43980484	43982044	0.455	rs2284967	2.83	rs12482752	0.259437	-5.99	-1.244	728	33	enet	0.26738	8.15e-11	1.5794	0.1142	0.980126
GTEX7_Putamen_basal_ganglia	GARS1	ENSG00000106105	7	30634297	30673649	0.3022	rs28362731	3.09	rs17159371	-0.005842	-3.2	1.481	463	463	blup	0.06633	0.00382	-1.57961	0.1142	0.980126
GTEX7_Cerebellar_Hemisphere	SPIRE2	ENSG00000204991	16	89884587	89937727	0.521	rs164745	2.73	rs10852623	0.130778	5.3	-1.033	364	364	blup	0.22077	2.21e-08	-1.5793	0.114273	0.980126
GTEX7_Frontal_Cortex_BA9	LRRC27	ENSG00000148814	10	134145614	134195010	0.4887	rs6571241	3.34	rs2295273	0.32022	6.19	-1.219	462	5	lasso	0.37597	1.21e-13	-1.5792	0.114295	0.980126
GTEX7_Frontal_Cortex_BA9	RP11-547D24.1	ENSG00000233542	1	1944652	1946969	0.3191	rs9442614	2.46	rs13303344	0.323	-6.23	1.579	365	1	lasso	0.319195	1.95e-11	-1.579	0.1143	0.980126
GTEX7_Hypothalamus	RP11-256L6.3	ENSG00000257878	12	96390299	96405267	0.421	rs3858656	-2.72	rs6538697	0.00162	-3.97	-1.309	556	556	blup	0.0216	0.0707	1.57915	0.1143	0.980126
GTEX7_Substantia_nigra	C4orf33	ENSG00000151470	4	130014472	130037795	0.499	rs1514572	3.15	rs337276	0.16615	4.4	1.254	372	5	lasso	0.17144	8.81e-05	1.57906	0.1143	0.980126
GTEX7_Cortex	ALOX15	ENSG00000161905	17	4534197	4545589	0.6313	rs12601416	-3.9	rs4346260	0.248209	6.1	1.482	447	11	lasso	0.20524	2.07e-08	1.57913	0.11431	0.980126
GTEX7_Cerebellum	LATS1	ENSG00000131023	6	149979289	150039392	0.2322	rs12209388	2.8	rs9688452	0.07902	5.36	-1.264	462	462	blup	0.11245	1.34e-05	-1.57905	0.11432	0.980126
GTEX7_Hypothalamus	VPREB3	ENSG00000128218	22	24094930	24096655	0.371	rs11090233	-2.55	rs2070454	0.080607	4.37	-2.064	461	5	lasso	0.10672	0.000349	-1.57906	0.114323	0.980126
GTEX7_Nucleus_accumbens_basal_ganglia	SFTPA2	ENSG00000185303	10	81315608	81320153	0.316	rs11002844	-3.36	rs10160075	0.00239	-3.69	0.53	358	358	blup	0.05524	0.00423	-1.5789	0.11436	0.980126
GTEX7_Hypothalamus	ARMT1	ENSG00000146476	6	151773422	151791236	0.333	rs2347868	-3.17	rs4577812	0.094413	3.77	-0.718	568	568	blup	0.05259	0.00999	-1.57864	0.11442	0.980126
GTEX7_Cortex	AC007228.11	ENSG00000269696	19	57056935	57078780	0.532	rs17305423	-3.09	rs12981980	0.300931	7.21	1.195	497	9	lasso	0.32661	2.73e-13	1.57854	0.11444	0.980126
GTEX7_Cortex	FAM218A	ENSG00000250486	4	165878100	165880273	0.4485	rs13152512	-3.31	rs7680569	0.2187	5.85	-1.364	458	6	lasso	0.21679	7.61e-09	-1.57843	0.11447	0.980126
CMC	ELAC2	ENSG00000006744	17	12895708	12921504	0.3114	rs7212267	3.28	rs1044569	0.306	-11.79	-1.188	572	572	bslmm	0.30673	6.53e-38	1.57842	0.11447	0.980126
CMC	ADGRE2	ENSG00000127507	19	14843205	14889353	0.19	rs16979982	3.21	rs7258230	0.0492	5.7	1.39	472	6	lasso	0.10445	1.14e-12	1.5784	0.11447	0.980126
GTEX7_Amygdala	RP11-49I11.1	ENSG00000260552	18	33759959	33767411	0.393	rs8092959	-2.98	rs1785934	0.11264	4.06	-2.031	510	21	enet	0.09481	0.00216	-1.5784	0.1145	0.981529
GTEX7_Cerebellum	GNRHR	ENSG00000109163	4	68605046	68620078	0.333	rs10008636	2.55	rs3796715	0.173619	5.57	1.433	390	5	lasso	0.16572	1.06e-07	1.57836	0.1145	0.981529
GTEX7_Frontal_Cortex_BA9	PILRA	ENSG00000085514	7	99965153	99997719	0.651	rs2261360	3.12	rs6945952	0.574154	8.4	1.618	301	26	enet	0.56703	7.4e-23	1.5781	0.11454	0.981529
GTEX7_Anterior_cingulate_cortex_BA24	CTD-2227C6.2	ENSG00000249664	5	82308104	82308928	0.1796	rs256810	-2.52	rs255561	0.0982	4.8	1.894	403	6	lasso	0.13805	4.46e-05	1.57798	0.11457	0.981529
GTEX7_Cerebellum	RBBP8	ENSG00000101773	18	20378224	20606451	0.246	rs948383	2.88	rs3844227	0.126624	-5.25	-1.526	347	3	lasso	0.15015	4.47e-07	1.5776	0.1146	0.981529
GTEX7_Frontal_Cortex_BA9	RP11-407H12.8	ENSG00000229255	1	248647546	248648785	0.4502	rs4359056	2.39	rs28583369	0.034	-3.71	1.646	237	237	blup	0.085345	0.000815	1.57766	0.1146	0.981529
CMC	SLC25A37	ENSG00000147454	8	23386318	23432976	0.0822	rs2978473	2.8	rs7015818	0.047787	-5.42	-1.155	588	5	lasso	0.05274	4.78e-07	1.5778	0.11461	0.981529
GTEX7_Caudate_basal_ganglia	LA16c-OS12.2	ENSG00000268836	16	235747	236293	0.3523	rs7206329	2.95	rs4141288	0.25243	6.34	-2.038	304	5	lasso	0.281431	5.69e-12	-1.57767	0.114641	0.981529
GTEX7_Spinal_cord_cervical_c-1	FAM106A	ENSG00000273018	17	18414535	18455019	0.435	rs854803	3.15	rs7222009	0.07142	4.01	1.517	282	10	lasso	0.12207	0.000759	1.5776	0.11465	0.981529
GTEX7_Frontal_Cortex_BA9	AMT	ENSG00000145020	3	49454211	49460186	0.3092	rs35713889	2.9	rs974495	0.291732	-6.2	1.525	288	29	enet	0.30952	4.45e-11	-1.57743	0.1147	0.981529
GTEX7_Hypothalamus	RBAK	ENSG00000146587	7	5085452	5109119	0.383	rs10226233	-2.38	rs9689983	0.185088	4.65	-1.472	366	6	lasso	0.10718	0.00034	-1.57725	0.11474	0.981529
CMC	ADAM21	ENSG00000139985	14	70918874	70926622	0.2258	rs7149760	-3.09	rs12880777	0.239285	10.45	-1.595	526	10	lasso	0.24678	9.24e-30	-1.5768	0.11484	0.981529
GTEX7_Cortex	PEX7	ENSG00000112357	6	137143717	137235075	0.38	rs276466	3.23	rs2295592	0.203358	-5.38	1.581	400	5	lasso	0.196583	4.33e-08	-1.5768	0.11485	0.981529
GTEX7_Anterior_cingulate_cortex_BA24	WASHC5	ENSG00000164961	8	126036502	126104082	0.41	rs7357374	2.88	rs7009755	-0.00455	3.49	-1.163	492	492	blup	0.0214	0.0704	-1.5766	0.11488	0.981529
GTEX7_Caudate_basal_ganglia	RP1-40E16.12	ENSG00000272277	6	3068279	3069128	0.3074	rs9392487	-3.25	rs9503383	-0.00574	3.71	0.519	658	658	blup	0.0307	0.0205	1.57636	0.11494	0.981529
GTEX7_Cerebellar_Hemisphere	LRRC37A16P	ENSG00000267023	17	66121918	66148609	0.332	rs4968894	2.62	rs35191309	0.174177	-5.33	-1.57	321	3	lasso	0.17509	7.91e-07	1.57624	0.11497	0.981529
GTEX7_Amygdala	RP11-529E10.6	ENSG00000261643	4	3505324	3506184	0.326	rs2699414	-3.66	rs1054662	0.179	4.26	1.863	333	7	lasso	0.10177	0.00152	1.5762	0.11498	0.981529
GTEX7_Substantia_nigra	NINJ2-AS1	ENSG00000177406	12	740057	772872	0.628	rs3088378	-2.67	rs7136756	0.0346	-3.9	-0.76	456	456	blup	0.1294	0.000663	1.5762	0.11498	0.981529
GTEX7_Caudate_basal_ganglia	NSUN2	ENSG00000037474	5	6599352	6633404	0.6769	rs4702360	2.48	rs2288446	0.534122	9.14	1.413	628	10	lasso	0.587862	3.83e-29	1.5761	0.11501	0.981529
GTEX7_Hypothalamus	RP11-552E20.4	ENSG00000226070	6	40326483	40337213	0.345	rs2033530	-3.3	rs6458146	-0.001609	-3.65	-1.468	633	6	enet	0.03975	0.0222	1.57601	0.11502	0.981529
CMC	EBNA1BP2	ENSG00000117395	1	43629846	43736607	0.1241	rs627263	-2.33	rs559834	0.0844	6.44	-2.321	486	486	bslmm	0.074489	2.19e-09	-1.57585	0.11506	0.981529
GTEX7_Cerebellar_Hemisphere	G3BP2	ENSG00000138757	4	76567966	76649709	0.295	rs1876095	2.81	rs1553985	0.140289	-4.81	-1.585	460	8	lasso	0.08109	0.000789	1.57551	0.11514	0.981529
GTEX7_Cerebellum	SUCLG1	ENSG00000163541	2	84650647	84687169	0.273	rs1374729	2.88	rs13000280	0.11769	5.76	0.912	358	358	blup	0.176337	3.91e-08	1.57527	0.11519	0.981529
GTEX7_Hippocampus	CHRNA5	ENSG00000169684	15	78857862	78887611	0.407	rs11857532	2.69	rs8053	0.474	7.31	-1.577	430	3	lasso	0.45875	2.72e-16	-1.5753	0.11519	0.981529
GTEX7_Frontal_Cortex_BA9	GAL	ENSG00000069482	11	68451247	68458643	0.1872	rs923346	-2.66	rs3018712	0.0133	4.59	-1.28	400	400	blup	0.07164	0.00205	-1.5751	0.1152	0.981529
GTEX7_Cerebellum	CICP14	ENSG00000271529	7	128296016	128298845	0.5084	rs7779671	3.33	rs2402923	0.27848	6.89	-1.683	365	5	lasso	0.269355	3.79e-12	-1.57505	0.11525	0.981529
GTEX7_Cerebellum	POGLUT1	ENSG00000163389	3	119187785	119213555	0.5727	rs10934493	2.75	rs17203132	0.445	8.33	-1.538	512	8	lasso	0.41998	8.28e-20	-1.57487	0.11529	0.981529
GTEX7_Cerebellum	SCN11A	ENSG00000168356	3	38887260	38992052	0.1938	rs9871385	2.94	rs9858516	0.0086	3.69	0.479	470	470	blup	0.06113	0.0012	1.57457	0.11536	0.981529
GTEX7_Putamen_basal_ganglia	LINC01137	ENSG00000233621	1	37920480	37940012	0.535	rs11264047	2.88	rs2492301	0.374598	-6.7	-1.856	437	7	lasso	0.40803	3.62e-14	1.57454	0.11536	0.981529
GTEX7_Cerebellar_Hemisphere	PRSS37	ENSG00000165076	7	141536086	141541287	0.3292	rs1181775	-3.71	rs6962760	0.197648	-6.17	-1.6	464	5	lasso	0.199483	1.2e-07	1.5745	0.115369	0.981529
GTEX7_Spinal_cord_cervical_c-1	RP3-470B24.5	ENSG00000235994	6	168376604	168380456	0.618	rs9455595	3.69	rs2516808	0.054644	4.62	0.919	460	460	blup	0.20718	1.03e-05	-1.57441	0.1154	0.981529
GTEX7_Putamen_basal_ganglia	XKR9	ENSG00000221947	8	71581600	71702606	0.431	rs7015180	-2.67	rs17688313	0.392	-6.86	1.758	309	33	enet	0.405837	4.43e-14	-1.57411	0.11546	0.981529
GTEX7_Cerebellar_Hemisphere	TEX14	ENSG00000121101	17	56634039	56769416	0.1503	rs1859401	2.45	rs2333410	0.151886	-4.56	-1.574	305	1	lasso	0.10937	0.000104	1.574	0.115487	0.981529
GTEX7_Cerebellar_Hemisphere	RP11-795F19.5	ENSG00000267127	18	77794346	77854968	0.372	rs8091998	2.65	rs12606234	0.251736	5.67	-1.605	268	5	lasso	0.22227	1.96e-08	-1.5738	0.1155	0.981529
GTEX7_Cerebellar_Hemisphere	POLR2D	ENSG00000144231	2	128603840	128615731	0.1644	rs6754999	3.71	rs2244042	0.043499	4.18	1.308	371	14	enet	0.05654	0.00452	1.57396	0.1155	0.981529
GTEX7_Nucleus_accumbens_basal_ganglia	SLC40A1	ENSG00000138449	2	190425305	190448484	0.2045	rs256545	3.261	rs1437883	0.0588	4.1	1.252	277	3	lasso	0.06774	0.00168	1.57393	0.1155	0.981529
GTEX7_Anterior_cingulate_cortex_BA24	ALOX15	ENSG00000161905	17	4534197	4545589	0.3579	rs12601416	-3.9	rs906453	0.340327	6.11	1.542	446	3	lasso	0.32233	8.91e-11	1.5737	0.11557	0.981529
GTEX7_Frontal_Cortex_BA9	SKA2	ENSG00000182628	17	57187312	57232630	0.12	rs16943432	-2.54	rs35952494	0.0743	-4.01	1.08	293	3	lasso	0.0385	0.0192	-1.5735	0.11559	0.981529
GTEX7_Hypothalamus	PILRA	ENSG00000085514	7	99965153	99997719	0.419	rs2261360	3.12	rs6946768	0.492174	7.41	1.238	301	30	enet	0.49909	1.14e-17	1.57355	0.11559	0.981529
GTEX7_Cortex	RP11-108M9.5	ENSG00000235241	1	17215590	17216097	0.4317	rs11203332	-2.19	rs2311528	0.0205	4.76	-0.91	339	339	blup	0.201267	2.9e-08	-1.57354	0.1156	0.981529
GTEX7_Cortex	KB-1440D3.14	ENSG00000273342	22	21995133	21995573	0.1265	rs9611098	2.99	rs5754467	0.028369	-3.49	-0.727	298	298	blup	0.03428	0.0178	1.57349	0.11561	0.981529
GTEX7_Cerebellum	SMPDL3B	ENSG00000130768	1	28261504	28285668	0.3265	rs1769711	-3.13	rs12144736	0.122	5.21	1.126	252	4	lasso	0.17753	3.5e-08	1.57329	0.11565	0.981529
GTEX7_Cortex	ELP3	ENSG00000134014	8	27947190	28048673	0.4529	rs9331908	3.35	rs13251987	0.22527	6.19	2.415	568	7	lasso	0.27703	3.32e-11	1.57324	0.11566	0.981529
GTEX7_Nucleus_accumbens_basal_ganglia	NAXE	ENSG00000163382	1	156561554	156564091	0.442	rs2275202	2.81	rs12023410	0.173	-5.72	-1.776	439	11	lasso	0.19205	1.23e-07	1.57315	0.11568	0.981529
GTEX7_Cerebellar_Hemisphere	ZNF701	ENSG00000167562	19	53059075	53090427	0.408	rs899218	-3.05	rs2068066	0.185	5.38	1.585	445	5	enet	0.10913	0.000106	1.5728	0.11576	0.981529
GTEX7_Anterior_cingulate_cortex_BA24	ACOT1	ENSG00000184227	14	74003818	74010498	0.662	rs2075025	2.29	rs7151745	0.09869	4.49	1.072	356	56	enet	0.1058	0.000348	1.5728	0.1158	0.981529
GTEX7_Caudate_basal_ganglia	OPN4	ENSG00000122375	10	88414314	88426605	0.6562	rs12355302	-3.91	rs3740332	0.465853	-8.45	-1.521	395	11	lasso	0.550768	1.72e-26	1.57241	0.11585	0.981529
CMC	SPATA20	ENSG00000006282	17	48620419	48633213	0.6974	rs4794173	-2.53	rs989128	0.399	-13.87	0.57	446	446	bslmm	0.66063	7.06e-108	-1.57169	0.11602	0.981529
GTEX7_Cerebellar_Hemisphere	P4HA3	ENSG00000149380	11	73946846	74022702	0.183	rs12282262	2.72	rs4944036	-0.00412	-3.49	0.017	433	433	blup	0.008777	0.151	-1.57156	0.11605	0.981529
GTEX7_Nucleus_accumbens_basal_ganglia	SNX18P14	ENSG00000235571	2	95452433	95453006	0.1227	rs3113002	1.965	rs11164111	0.0125	4.01	0.826	72	4	enet	0.05463	0.00443	1.57152	0.11606	0.981529
GTEX7_Amygdala	ZBTB46	ENSG00000130584	20	62375019	62462597	0.416	rs6122469	3.52	rs6062521	0.134	4.38	-1.366	433	6	lasso	0.10499	0.00129	-1.5715	0.116061	0.981529
GTEX7_Frontal_Cortex_BA9	SFTA1P	ENSG00000225383	10	10826400	10836943	0.4372	rs3814633	-2.98	rs7070632	0.192898	5.29	1.528	645	12	lasso	0.13369	2.99e-05	1.5715	0.116076	0.981529
GTEX7_Caudate_basal_ganglia	CTD-2245F17.3	ENSG00000269051	19	53700364	53714268	0.28	rs3745177	-2.89	rs10775558	0.0382	-4.84	0.888	475	6	lasso	0.070834	0.000769	-1.57144	0.11608	0.981529
GTEX7_Cortex	RAB6C-AS1	ENSG00000225449	2	130724165	130738039	0.7141	rs12478202	3.02	rs1922633	0.366372	-7.32	1.016	257	14	enet	0.4061	5.79e-17	-1.5713	0.11612	0.981529
GTEX7_Hypothalamus	RP11-328C8.4	ENSG00000257225	12	42853168	42859930	0.249	rs17092200	2.81	rs10880286	0.16	4.43	-1.571	417	1	lasso	0.1304	7.86e-05	-1.571	0.11618	0.981529
CMC	POLL	ENSG00000166169	10	103338639	103348027	0.0859	rs17697908	3.54	rs3127258	0.104	7.35	1.481	305	14	enet	0.11023	2.59e-13	1.57099	0.11618	0.981529
GTEX7_Spinal_cord_cervical_c-1	CLCN7	ENSG00000103249	16	1494935	1525581	0.694	rs108990	-2.51	rs12932780	0.26861	-4.78	-1.114	486	14	lasso	0.2461	1.28e-06	1.57093	0.1162	0.981529
GTEX7_Hypothalamus	LLNLR-249E10.1	ENSG00000268673	19	15871185	15881638	0.277	rs10407904	2.4	rs10518253	0.082874	-4.52	1.332	530	3	lasso	0.13123	7.45e-05	-1.57071	0.11625	0.981529
GTEX7_Nucleus_accumbens_basal_ganglia	LEFTY1	ENSG00000243709	1	226073982	226099082	0.573	rs1051741	-2.71	rs360073	0.0138	3.73	0.285	379	65	enet	0.12204	2.94e-05	1.57063	0.11627	0.981529
GTEX7_Caudate_basal_ganglia	RP11-119F19.2	ENSG00000226381	10	81422844	81526085	0.3664	rs2819941	2.87	rs10885307	0.086757	-5.06	1.704	308	7	lasso	0.142801	1.95e-06	-1.57051	0.1163	0.981529
GTEX7_Caudate_basal_ganglia	ATP6V1FNB	ENSG00000272899	7	128510821	128512098	0.3671	rs7779671	3.33	rs2288558	0.006789	3.5	-0.576	340	6	lasso	0.05362	0.00312	-1.57012	0.11639	0.981529
GTEX7_Hippocampus	XPNPEP3	ENSG00000196236	22	41253081	41363838	0.281	rs2072856	-2.89	rs5758064	0.0534	-4.12	0.547	284	284	blup	0.1457	2.3e-05	-1.5702	0.1164	0.981529
GTEX7_Hippocampus	RP11-157J24.2	ENSG00000272279	6	1528599	1529146	0.546	rs9505667	3.92	rs4367416	0.416234	6.8	1.452	707	5	lasso	0.4194	1.26e-14	1.57025	0.1164	0.981529
GTEX7_Spinal_cord_cervical_c-1	RCBTB1	ENSG00000136144	13	50106082	50159719	0.564	rs7318395	2.99	rs12430435	0.155911	-4.96	-1.779	381	8	lasso	0.231	2.91e-06	1.56995	0.1164	0.981529
GTEX7_Anterior_cingulate_cortex_BA24	CTD-2583A14.1	ENSG00000243234	19	58464526	58465127	0.202	rs8107849	2.75	rs3810128	0.185	4.89	1.126	472	4	lasso	0.199897	7.35e-07	1.5699	0.116439	0.981529
GTEX7_Frontal_Cortex_BA9	RP11-17E13.2	ENSG00000272864	1	75164453	75165017	0.6032	rs4650280	3.13	rs6662846	0.404	-6.98	-1.286	377	12	lasso	0.402272	9.84e-15	1.5696	0.1165	0.981529
GTEX7_Spinal_cord_cervical_c-1	PPFIA1	ENSG00000131626	11	70116806	70230509	0.554	rs11231949	-3.16	rs11235935	0.19022	-5.14	1.42	419	13	lasso	0.2714	3.14e-07	-1.5696	0.1165	0.981529
CMC	MEIS3P1	ENSG00000179277	17	15689932	15690889	0.4194	rs9674557	2.33	rs2324027	0.161	-8.66	1.896	330	38	enet	0.21554	9.22e-26	-1.56957	0.11651	0.981529
GTEX7_Cortex	OPN4	ENSG00000122375	10	88414314	88426605	0.473	rs12355302	-3.91	rs3740332	0.123745	-6.16	-1.521	395	11	lasso	0.28857	1.12e-11	1.56946	0.11654	0.981529
GTEX7_Hippocampus	RP11-337C18.8	ENSG00000237188	1	146644350	146683136	0.158	rs7521249	2.79	rs2353973	0.023517	4.36	-1.134	380	380	blup	0.03604	0.0263	-1.56921	0.1166	0.981529
GTEX7_Caudate_basal_ganglia	SMIM19	ENSG00000176209	8	42396298	42409603	0.283	rs12155532	2.46	rs2923441	0.246	6.46	1.556	266	4	lasso	0.2623	3.75e-11	1.56885	0.116684	0.981529
GTEX7_Nucleus_accumbens_basal_ganglia	CDK5RAP3	ENSG00000108465	17	46045176	46059140	0.1529	rs12451413	-3.35	rs2938470	0.031562	4.06	0.182	388	19	enet	0.052693	0.00511	1.5687	0.11671	0.981529
GTEX7_Cerebellar_Hemisphere	WDR59	ENSG00000103091	16	74907468	75034071	0.281	rs6564172	-2.98	rs2011533	0.157726	-5.41	1.584	396	8	enet	0.17891	5.9e-07	-1.5686	0.116748	0.981529
GTEX7_Cerebellar_Hemisphere	CDC26	ENSG00000176386	9	116018115	116037869	0.2522	rs10981864	-2.7	rs3750534	0.013	-4.25	1.237	608	6	lasso	0.05188	0.00629	-1.56855	0.11675	0.981529
GTEX7_Substantia_nigra	IRAK2	ENSG00000134070	3	10206549	10285427	0.345	rs892608	2.67	rs42451	0.04945	3.7	0.653	599	11	enet	0.061305	0.0158	1.5684	0.11678	0.981529
CMC	HSPD1	ENSG00000144381	2	198351305	198381461	0.0754	rs17452754	-3.71	rs2045244	0.090005	7	-1.679	329	7	lasso	0.092839	2.19e-11	-1.56841	0.116786	0.981529
GTEX7_Anterior_cingulate_cortex_BA24	TSFM	ENSG00000123297	12	58176372	58201854	0.271	rs17568156	-2.25	rs11172335	0.132827	-4.64	1.297	353	5	lasso	0.06609	0.00418	-1.5682	0.11682	0.981529
CMC	LEFTY1	ENSG00000243709	1	226073982	226099082	0.2956	rs1051741	-2.71	rs12046656	0.0292	-5.82	-1.638	401	8	lasso	0.174716	9.25e-21	1.56818	0.11684	0.981529
GTEX7_Cerebellum	ZNF496	ENSG00000162714	1	247460714	247495148	0.5117	rs4362022	-3.35	rs2153631	0.287	7.27	-1.812	458	7	lasso	0.31251	3.57e-14	-1.56811	0.11686	0.981529
GTEX7_Hypothalamus	MAN2C1	ENSG00000140400	15	75648133	75660971	0.178	rs11072558	-2.45	rs7175852	0.053795	4.27	-1.776	232	12	enet	0.02034	0.0765	-1.5681	0.11686	0.981529
GTEX7_Anterior_cingulate_cortex_BA24	PPWD1	ENSG00000113593	5	64859063	64883376	0.2378	rs1423352	2.56	rs36133	0.0425	4.24	-1.43	418	418	blup	0.08912	0.000994	-1.56803	0.11688	0.981529
CMC	SF3B2	ENSG00000087365	11	65818200	65836779	0.0346	rs570387	-2.88	rs503156	0.031398	-4.98	1.542	370	2	lasso	0.02946	0.000145	-1.56801	0.11688	0.981529
GTEX7_Caudate_basal_ganglia	AP001469.9	ENSG00000239415	21	47671463	47674047	0.272	rs34686582	-2.79	rs16979054	0.05754	4.87	-1.896	474	474	blup	0.10967	3.17e-05	-1.56785	0.1169	0.981529
GTEX7_Caudate_basal_ganglia	RP11-1348G14.4	ENSG00000251417	16	28814097	28829149	0.1709	rs17855750	-2.34	rs10499	0.042185	-3.7	0.339	185	20	enet	0.053358	0.00319	-1.56778	0.116932	0.981529
GTEX7_Caudate_basal_ganglia	CEP85	ENSG00000130695	1	26560691	26605299	0.3102	rs17163470	2.51	rs17163720	0.106	4.59	-1.299	429	429	blup	0.119049	1.45e-05	-1.56749	0.117	0.981529
GTEX7_Caudate_basal_ganglia	TAS2R4	ENSG00000127364	7	141478242	141479235	0.2153	rs1181775	-3.71	rs1859646	0.183235	5.51	-1.517	488	11	enet	0.10728	3.86e-05	-1.56747	0.117	0.981529
CMC	STK39	ENSG00000198648	2	168810530	169104651	0.2062	rs10196226	2.4	rs1517334	0.235396	10.55	1.582	607	5	lasso	0.231462	8.83e-28	1.56749	0.117001	0.981529
CMC	SYT16	ENSG00000139973	14	62453803	62568431	0.0668	rs4620870	2.94	rs7142493	0.002411	4.15	0.564	536	536	bslmm	0.02593	0.000345	1.56742	0.11702	0.981529
GTEX7_Cerebellum	RP11-334C17.5	ENSG00000262580	17	78174472	78179748	0.5477	rs7213201	3.5	rs7503034	0.167111	5.71	-0.667	484	29	enet	0.211	1.46e-09	-1.56726	0.11705	0.981529
GTEX7_Cerebellum	TRIM68	ENSG00000167333	11	4619902	4629489	0.3638	rs16909291	3.65	rs2499983	0.153706	5.15	0.795	700	10	lasso	0.21994	5.83e-10	1.567	0.11712	0.981529
GTEX7_Cortex	POMGNT2	ENSG00000144647	3	43120724	43147568	0.2348	rs1523125	2.82	rs4683356	0.103514	5.23	-2.697	372	372	blup	0.1355	6.67e-06	-1.56699	0.11712	0.981529
GTEX7_Hippocampus	DBF4B	ENSG00000161692	17	42785976	42829632	0.412	rs1126642	-3.35	rs16970944	0.304347	-6.09	-1.647	389	3	lasso	0.25819	8.75e-09	1.56694	0.11713	0.981529
CMC	CYP26A1	ENSG00000095596	10	94833232	94837647	0.1152	rs17108179	3.42	rs12778014	0.0488	5.15	1.441	539	539	blup	0.05656	1.87e-07	1.56683	0.11715	0.981529
GTEX7_Frontal_Cortex_BA9	NDUFS1	ENSG00000023228	2	206979541	207024327	0.5349	rs1921667	2.78	rs12694040	0.37569	-6.8	-1.665	420	32	enet	0.280915	4.8e-10	1.56664	0.1172	0.981529
GTEX7_Hippocampus	CYP2D7	ENSG00000205702	22	42536214	42540576	0.406	rs733278	3.34	rs8142673	0.103	4.04	1.488	361	9	lasso	0.0975	0.000525	1.5665	0.1172	0.981529
GTEX7_Cerebellum	NUTM2E	ENSG00000228570	10	81601114	81610632	0.4167	rs2819941	2.87	rs1650187	0.262004	6.74	1.443	315	4	lasso	0.27986	1.25e-12	1.5665	0.11724	0.981529
GTEX7_Nucleus_accumbens_basal_ganglia	RP1-293L6.1	ENSG00000234688	22	37099963	37117517	0.3163	rs926331	3.5	rs715582	0.084582	-5.47	-1.876	668	4	lasso	0.17758	3.94e-07	1.56647	0.11724	0.981529
GTEX7_Putamen_basal_ganglia	RP11-182J23.1	ENSG00000260070	7	36359384	36360088	0.3917	rs11761622	-2.67	rs2726070	0.077696	4.3	-1.685	576	6	lasso	0.02545	0.0524	-1.56637	0.11726	0.981529
GTEX7_Cerebellum	HPS5	ENSG00000110756	11	18300223	18343745	0.551	rs537393	-4.09	rs7103375	0.149666	5.59	-1.185	440	440	blup	0.14952	4.73e-07	-1.5664	0.11727	0.981529
GTEX7_Cerebellum	TPSD1	ENSG00000095917	16	1306060	1308532	0.5134	rs108990	-2.51	rs3760122	0.181287	-5.39	-0.886	448	21	enet	0.190833	9.88e-09	1.56628	0.117283	0.981529
GTEX7_Frontal_Cortex_BA9	CYP51A1	ENSG00000001630	7	91741465	91772266	0.189	rs6942852	2.59	rs10243083	0.00932	-4.03	2.032	297	297	blup	0.05165	0.00787	-1.5662	0.11731	0.981529
GTEX7_Cerebellar_Hemisphere	RP11-439E19.10	ENSG00000260855	1	246935603	246939074	0.372	rs10518522	2.64	rs6680122	0.102	-4.75	0.156	435	6	lasso	0.203931	8.43e-08	-1.56612	0.11732	0.981529
GTEX7_Cerebellum	GNAI3	ENSG00000065135	1	110091233	110136975	0.3739	rs7538029	2.77	rs3768486	0.137	4.99	-1.415	429	429	blup	0.20331	2.97e-09	-1.56572	0.11741	0.981529
GTEX7_Cerebellar_Hemisphere	IQCH-AS1	ENSG00000259673	15	67695957	67814182	0.133	rs3784711	2.69	rs8034239	0.112464	4.26	-1.339	419	5	lasso	0.082784	0.000699	-1.5657	0.11742	0.981529
GTEX7_Hypothalamus	RP11-861E21.2	ENSG00000267199	18	12438889	12448204	0.589	rs1250171	-3.04	rs12455481	0.36797	-6.43	1.592	410	10	lasso	0.40379	1.18e-13	-1.5656	0.11744	0.981529
GTEX7_Hypothalamus	SIGLEC12	ENSG00000254521	19	51994611	52005043	0.439	rs1474520	-2.8	rs2009362	0.17293	5.24	0.825	627	7	lasso	0.21049	4.01e-07	1.56539	0.11749	0.981529
GTEX7_Spinal_cord_cervical_c-1	THOP1	ENSG00000172009	19	2785458	2813599	0.472	rs7507593	-3.87	rs8105402	0.298471	5.31	-1.547	438	17	enet	0.24041	1.75e-06	-1.5654	0.11749	0.981529
GTEX7_Cerebellum	FANCM	ENSG00000187790	14	45605143	45670093	0.152	rs712419	2.49	rs17115811	0.01071	3.6	-2.29	256	256	blup	0.05206	0.00264	-1.5653	0.11751	0.981529
GTEX7_Nucleus_accumbens_basal_ganglia	ASNSD1	ENSG00000138381	2	190526111	190535557	0.4819	rs256545	3.261	rs2289226	0.286	-6.79	-1.037	292	5	lasso	0.32108	1.55e-12	1.56525	0.11752	0.981529
CMC	CBLN1	ENSG00000102924	16	49311828	49315742	0.1603	rs12926396	-2.62	rs2080454	0.052784	-5.28	0.591	480	49	enet	0.08317	2.5e-10	-1.5653	0.11752	0.981529
GTEX7_Anterior_cingulate_cortex_BA24	LRRC1	ENSG00000137269	6	53659295	53788919	0.305	rs6458931	2.7	rs9370240	0.226179	5.34	1.565	532	1	lasso	0.20575	4.92e-07	1.565	0.1176	0.981529
GTEX7_Putamen_basal_ganglia	PPIL3	ENSG00000240344	2	201735630	201754026	0.507	rs3754935	-2.78	rs2136600	0.411441	-7.25	2.183	450	44	enet	0.476893	4.23e-17	-1.56492	0.1176	0.981529
GTEX7_Hypothalamus	C12orf60	ENSG00000182993	12	14956506	15059520	0.287	rs7297700	2.64	rs11610238	0.241	5.43	-1.702	368	3	lasso	0.2232	1.67e-07	-1.56468	0.11766	0.981529
GTEX7_Cerebellum	ZCWPW1	ENSG00000078487	7	99998449	100026615	0.2365	rs2261360	3.12	rs1000215	0.009017	4.13	1.183	312	33	enet	0.169955	7.13e-08	-1.56451	0.1177	0.981529
GTEX7_Anterior_cingulate_cortex_BA24	RP11-6N17.4	ENSG00000264920	17	45968621	45973178	0.366	rs12451413	-3.35	rs2229358	0.18936	4.87	-1.223	380	6	lasso	0.19421	1.08e-06	-1.5643	0.11775	0.981529
CMC	MCOLN3	ENSG00000055732	1	85483765	85514182	0.2846	rs10782529	3.38	rs17371526	0.124	-9.92	-1.011	580	39	enet	0.251004	2.58e-30	1.56423	0.11776	0.981529
GTEX7_Hypothalamus	RP11-341G23.4	ENSG00000257681	12	104140093	104162636	0.384	rs728167	-2.51	rs11111751	0.0819	4.38	-1.994	619	8	lasso	0.0676	0.00395	-1.56405	0.11781	0.981529
GTEX7_Amygdala	FRA10AC1	ENSG00000148690	10	95427640	95462329	0.464	rs12220128	-3.14	rs11187583	0.039837	4.67	1.086	530	8	lasso	0.0913	0.00259	1.56397	0.11782	0.981529
GTEX7_Caudate_basal_ganglia	RP11-500B12.1	ENSG00000233569	9	120410884	120419305	0.2971	rs12684229	3.29	rs532742	0.21212	5.58	0.742	582	25	enet	0.219785	2.11e-09	1.56398	0.117823	0.981529
GTEX7_Cortex	QRICH2	ENSG00000129646	17	74270130	74303761	0.2823	rs1135889	-3.24	rs8901	-0.00113	-3.79	-2.119	415	6	lasso	-0.00321	0.451	1.56383	0.11786	0.981529
GTEX7_Spinal_cord_cervical_c-1	TSPAN11	ENSG00000110900	12	31079362	31149534	0.589	rs33162	3.22	rs11051145	0.206925	5.12	-1.205	487	13	lasso	0.1736	5.85e-05	-1.56353	0.1179	0.981529
GTEX7_Nucleus_accumbens_basal_ganglia	TAS2R4	ENSG00000127364	7	141478242	141479235	0.299	rs1181775	-3.71	rs2013816	0.230224	6.51	-1.726	485	21	enet	0.268215	1.97e-10	-1.56354	0.11792	0.981529
GTEX7_Cerebellum	NDUFB3	ENSG00000119013	2	201936156	201950473	0.2161	rs3754935	-2.78	rs10167387	0.072199	-3.98	1.529	404	5	lasso	0.049367	0.00334	-1.56354	0.11793	0.981529
GTEX7_Cortex	NUPR1	ENSG00000176046	16	28548606	28550495	0.293	rs8182158	2.45	rs3859172	-0.007281	3.36	1.253	211	211	blup	0.00165	0.271	1.5635	0.11793	0.981529
GTEX7_Frontal_Cortex_BA9	KANK4	ENSG00000132854	1	62702651	62785085	0.3008	rs17123307	2.53	rs11207950	0.203	5.13	1.639	453	6	lasso	0.128613	4.25e-05	1.56335	0.118	0.981529
GTEX7_Hypothalamus	LGR6	ENSG00000133067	1	202163029	202288909	0.372	rs7535989	-3.11	rs6681437	0.14438	-4.59	1.285	391	5	lasso	0.137111	5.12e-05	-1.5628	0.118	0.981529
GTEX7_Nucleus_accumbens_basal_ganglia	GJB2	ENSG00000165474	13	20761609	20767037	0.302	rs9506431	-2.77	rs6490527	0.0125	3.79	-1.257	452	4	lasso	0.03704	0.0163	-1.5632	0.118	0.981529
GTEX7_Putamen_basal_ganglia	RFX3-AS1	ENSG00000232104	9	3526723	3671646	0.474	rs10814610	-3.04	rs6476719	-0.008895	3.53	-0.474	546	546	blup	-0.0032	0.421	-1.5633	0.118	0.981529
GTEX7_Cerebellar_Hemisphere	GGH	ENSG00000137563	8	63927638	63951730	0.339	rs9987202	2.83	rs1031551	0.21939	5.95	-1.656	413	5	lasso	0.22032	2.29e-08	-1.56301	0.118051	0.981529
GTEX7_Anterior_cingulate_cortex_BA24	CD164	ENSG00000135535	6	109687717	109703762	0.327	rs1074766	2.88	rs11968978	0.106067	-4.52	0.587	385	385	blup	0.12984	7.56e-05	-1.563	0.1181	0.981529
GTEX7_Cortex	SMIM22	ENSG00000267795	16	4838398	4846492	0.3829	rs887854	2.96	rs8118	0.338023	-6.98	1.539	390	15	enet	0.35059	2.37e-14	-1.5628	0.1181	0.981529
GTEX7_Amygdala	RP11-338N10.1	ENSG00000270171	1	7753184	7754904	0.502	rs1193158	-3.99	rs12756299	0.457	-6.34	1.639	464	12	enet	0.37234	2.12e-10	-1.56276	0.11811	0.981529
GTEX7_Substantia_nigra	USP32P2	ENSG00000233327	17	18414576	18429244	0.572	rs854803	3.15	rs1682280	0.02491	4.65	1.077	293	27	enet	0.29851	1.14e-07	1.5626	0.11814	0.981529
CMC	ROBO1	ENSG00000169855	3	78646390	79816965	0.0621	rs13066384	3.13	rs6773975	0.020781	4.41	-1.276	653	4	lasso	0.01939	0.00175	-1.56261	0.11814	0.981529
CMC	ZNF701	ENSG00000167562	19	53059075	53090427	0.0993	rs899218	-3.05	rs329967	0.0319	-4.93	0.439	455	455	bslmm	0.09492	1.29e-11	-1.56258	0.11815	0.981529
GTEX7_Cortex	ZNF101	ENSG00000181896	19	19779605	19794318	0.379	rs7252981	3.22	rs12978668	0.19109	5.78	1.241	333	15	enet	0.18597	1.06e-07	1.56254	0.11816	0.981529
GTEX7_Cortex	RP11-384P7.7	ENSG00000260947	9	33697457	33700984	0.4927	rs10971517	2.79	rs16933401	0.0956	5.32	0.606	327	10	lasso	0.164977	6.09e-07	1.5625	0.118169	0.981529
GTEX7_Cerebellar_Hemisphere	SYT13	ENSG00000019505	11	45261852	45307870	0.361	rs4589264	2.36	rs11601021	0.16905	-4.85	1.886	561	4	lasso	0.170707	1.1e-06	-1.56241	0.11819	0.981529
GTEX7_Cerebellar_Hemisphere	STON1-GTF2A1L	ENSG00000068781	2	48757064	49003654	0.4585	rs4953592	-3.54	rs2140551	0.277481	-5.94	-1.848	506	6	lasso	0.29109	6.07e-11	1.56225	0.1182	0.981529
CMC	FBXO15	ENSG00000141665	18	71740588	71815100	0.0827	rs8087768	3.87	rs17088876	0.019793	-4.62	1.641	721	721	bslmm	0.02265	0.000776	-1.5623	0.1182	0.981529
GTEX7_Frontal_Cortex_BA9	CTD-2054N24.2	ENSG00000259363	15	100347228	100417353	0.519	rs5027395	-2.57	rs6598278	0.08063	5.13	-1.014	540	6	lasso	0.28446	3.6e-10	-1.56208	0.11827	0.981529
GTEX7_Cortex	TCTEX1D2	ENSG00000213123	3	196018090	196045170	0.2009	rs843509	3.72	rs4916425	0.029379	4.11	0.822	369	10	enet	0.0228	0.0442	1.56186	0.11832	0.981529
GTEX7_Anterior_cingulate_cortex_BA24	ZNF660	ENSG00000144792	3	44619715	44641186	0.2971	rs4683017	2.68	rs939649	0.20068	5.08	-1.371	316	6	lasso	0.2875	1.34e-09	-1.5618	0.11833	0.981529
GTEX7_Cerebellum	RP11-274B21.8	ENSG00000270810	7	128327342	128327926	0.1992	rs7779671	3.33	rs339075	0.031683	3.97	1.943	368	28	enet	0.048469	0.00361	1.5618	0.11834	0.981529
GTEX7_Putamen_basal_ganglia	FLACC1	ENSG00000155749	2	202152994	202222121	0.55	rs3754935	-2.78	rs1035142	0.461764	7.15	1.625	349	6	lasso	0.42292	8.99e-15	1.56169	0.11836	0.981529
GTEX7_Frontal_Cortex_BA9	SYT10	ENSG00000110975	12	33527173	33592754	0.424	rs11052670	-2.04	rs1447870	0.044355	-4.34	1.748	382	3	lasso	0.07393	0.00176	-1.56154	0.1184	0.981529
GTEX7_Frontal_Cortex_BA9	RHD	ENSG00000187010	1	25598884	25656936	0.6865	rs11581762	-2.42	rs666686	0.246	6.06	0.778	360	25	enet	0.393367	2.33e-14	1.56145	0.1184	0.981529
GTEX7_Putamen_basal_ganglia	STON1	ENSG00000243244	2	48756522	48826025	0.451	rs4953592	-3.54	rs11125176	0.142853	5.35	-1.852	477	477	blup	0.181371	2.09e-06	-1.56152	0.1184	0.981529
GTEX7_Nucleus_accumbens_basal_ganglia	SLC2A5	ENSG00000142583	1	9095166	9148537	0.303	rs12093524	3	rs6685329	0.0837	3.97	0.454	417	8	lasso	0.0862	0.00043	1.56145	0.11842	0.981529
CMC	EXOSC8	ENSG00000120699	13	37572953	37583750	0.0373	rs7317651	-2.65	rs12583685	0.000758	-3.92	2.224	516	516	blup	0.014489	0.00597	-1.5612	0.11848	0.981529
GTEX7_Hypothalamus	ZDHHC11	ENSG00000188818	5	710471	851101	0.403	rs4956934	-3.19	rs7731963	0.054648	3.97	-2.732	363	25	enet	0.19895	8.8e-07	-1.56124	0.1185	0.981529
GTEX7_Cortex	MAPK13	ENSG00000156711	6	36095586	36107842	0.252	rs7775107	2.22	rs12199702	0.16148	4.89	1.507	371	26	enet	0.147123	2.62e-06	1.5611	0.11851	0.981529
GTEX7_Cerebellar_Hemisphere	GAPDHP16	ENSG00000225502	21	16146622	16147583	0.375	rs2822884	2.58	rs2822924	0.086354	4.15	1.153	598	8	lasso	0.1003	0.000199	1.5608	0.1186	0.981529
GTEX7_Hippocampus	BTNL3	ENSG00000168903	5	180415845	180433727	0.314	rs6861389	2.83	rs4616856	0.124926	4.58	-1.479	300	5	lasso	0.09624	0.000571	-1.5607	0.1186	0.981529
GTEX7_Hippocampus	NDUFS1	ENSG00000023228	2	206979541	207024327	0.5153	rs1921667	2.78	rs1044120	0.163825	-4.8	-1.746	419	11	lasso	0.17272	3.78e-06	1.56042	0.11866	0.981529
GTEX7_Cerebellar_Hemisphere	SUMF2	ENSG00000129103	7	56131695	56148363	0.1529	rs1722282	3.08	rs10800	0.141303	4.46	1.611	279	16	enet	0.120388	4.67e-05	1.5603	0.118684	0.981529
GTEX7_Cortex	RP4-622L5.7	ENSG00000224066	1	32670370	32672415	0.1757	rs2184202	-3.03	rs16834860	-0.00751	3.19	-1.567	209	209	blup	0.038945	0.0124	-1.56028	0.1187	0.981529
GTEX7_Nucleus_accumbens_basal_ganglia	RP11-177J6.1	ENSG00000273257	4	56254116	56254438	0.225	rs7673274	-3.48	rs1906675	0.0286	3.85	-2.449	392	392	blup	0.0747	0.00101	-1.56045	0.1187	0.981529
GTEX7_Putamen_basal_ganglia	TUBG2	ENSG00000037042	17	40811323	40819024	0.322	rs2089115	2.5	rs3760384	0.250519	5.97	-1.646	259	4	lasso	0.2233	1.12e-07	-1.56027	0.1187	0.981529
CMC	SLC26A4	ENSG00000091137	7	107301080	107358254	0.1025	rs6943051	2.95	rs2237679	0.065748	5.99	1.705	434	4	lasso	0.06464	2.54e-08	1.56016	0.11872	0.981529
GTEX7_Putamen_basal_ganglia	PSMD4	ENSG00000159352	1	151227179	151239955	0.254	rs6587606	2.06	rs10788804	0.056616	-4.32	0.87	307	307	blup	0.08695	0.00103	-1.56008	0.11874	0.981529
GTEX7_Cerebellum	AL590822.1	ENSG00000203301	1	2143360	2145620	0.3092	rs9442614	2.46	rs2257763	-0.00222	-3.62	1.31	377	36	enet	0.10344	2.99e-05	-1.56005	0.11875	0.981529
GTEX7_Cerebellum	STAM-AS1	ENSG00000260589	10	17683283	17685877	0.1799	rs2770197	3.1	rs2688789	0.040769	4.63	-1.56	352	1	lasso	0.07752	0.000289	-1.56	0.11876	0.981529
GTEX7_Caudate_basal_ganglia	TTC23	ENSG00000103852	15	99676528	99791428	0.2854	rs2684799	-3.14	rs2084900	0.13708	-6.31	1.049	545	18	enet	0.17346	1.37e-07	-1.55971	0.11883	0.981529
GTEX7_Nucleus_accumbens_basal_ganglia	AC092614.2	ENSG00000227542	2	192093891	192110898	0.2259	rs3771308	-2.645	rs6730901	0.00396	-3.38	-2.408	385	385	blup	0.02294	0.0475	1.55955	0.11887	0.981529
CMC	BRCA2	ENSG00000139618	13	32889611	32973805	0.0958	rs9567578	3.1	rs1799943	0.086655	-6.77	2.081	465	10	enet	0.083819	2.13e-10	-1.5595	0.11887	0.981529
GTEX7_Cortex	ANO10	ENSG00000160746	3	43396351	43733086	0.1575	rs9842643	-2.68	rs7428158	-0.004268	-3.28	-2.168	364	364	blup	0.03146	0.0222	1.55944	0.11889	0.981529
GTEX7_Nucleus_accumbens_basal_ganglia	TNFRSF10C	ENSG00000173535	8	22941868	22974950	0.4336	rs2978473	2.8	rs7830593	0.135344	5.34	-2.237	623	7	lasso	0.192157	1.22e-07	-1.5594	0.1189	0.981529
GTEX7_Caudate_basal_ganglia	EIF2B3	ENSG00000070785	1	45316450	45452282	0.1498	rs9429157	-2.98	rs452989	0.118	4.38	-1.282	318	318	blup	0.082997	0.000285	-1.55927	0.11893	0.981529
GTEX7_Cerebellar_Hemisphere	ANO5	ENSG00000171714	11	22214722	22304903	0.493	rs7126673	-3.24	rs4627075	0.30735	6.52	1.281	375	5	lasso	0.334174	1.24e-12	1.55922	0.11894	0.981529
CMC	ADAM32	ENSG00000197140	8	38964509	39142430	0.2379	rs10108531	-3.02	rs12542595	0.118613	7.46	-1.371	349	349	blup	0.19395	4.37e-23	-1.55911	0.11897	0.981529
GTEX7_Caudate_basal_ganglia	MAN2C1	ENSG00000140400	15	75648133	75660971	0.2736	rs11072558	-2.45	rs11638974	0.30987	6.75	-1.559	233	1	lasso	0.27972	6.76e-12	-1.559	0.119	0.981529
GTEX7_Cortex	RNF24	ENSG00000101236	20	3907956	3996229	0.388	rs579111	-2.73	rs241623	0.171295	5.84	-1.732	610	5	lasso	0.2189	6.36e-09	-1.55924	0.119	0.981529
GTEX7_Hypothalamus	ZNF670-ZNF695	ENSG00000135747	1	247108849	247242113	0.701	rs4362022	-3.35	rs4971307	0.19785	-5.26	1.96	465	17	lasso	0.186743	2e-06	-1.56062	0.119	0.981529
GTEX7_Nucleus_accumbens_basal_ganglia	TRIM73	ENSG00000178809	7	75024337	75040279	0.541	rs1167795	3.54	rs17207196	0.33439	6.78	-0.787	170	13	lasso	0.357958	4.24e-14	-1.55882	0.11904	0.981529
GTEX7_Frontal_Cortex_BA9	RP4-604G5.1	ENSG00000237640	7	99527015	99546243	0.37	rs2261360	3.12	rs2527927	0.197294	5.03	-1.513	268	25	enet	0.19868	2.84e-07	-1.5587	0.11906	0.981529
GTEX7_Spinal_cord_cervical_c-1	RP11-573G6.6	ENSG00000261671	10	22546715	22547477	0.415	rs7905885	2.4	rs2066270	-0.000638	3.49	1.676	268	6	lasso	-0.00485	0.438	1.55872	0.11906	0.981529
GTEX7_Cerebellum	RP11-411B10.4	ENSG00000267756	18	14074911	14075740	0.203	rs11665283	2.49	rs12960141	0.032663	3.98	-1.619	291	4	lasso	0.07732	0.000295	-1.5587	0.1191	0.981529
GTEX7_Cerebellum	NRG4	ENSG00000169752	15	76228310	76352136	0.8097	rs2469534	3.31	rs4886747	0.452	-8.39	1.727	300	13	lasso	0.57805	2.62e-30	-1.5584	0.11913	0.981529
GTEX7_Substantia_nigra	SNHG1	ENSG00000255717	11	62619460	62623386	0.401	rs10897316	2.21	rs11231227	0.26859	4.89	-1.559	318	2	lasso	0.194	2.89e-05	-1.55816	0.11919	0.981529
GTEX7_Nucleus_accumbens_basal_ganglia	SPATA1	ENSG00000122432	1	84971974	85031877	0.287	rs634531	3.59	rs17110519	0.175	-5.67	-1.301	536	3	lasso	0.20119	5.86e-08	1.55809	0.11921	0.981529
CMC	KIF24	ENSG00000186638	9	34252379	34329198	0.1045	rs277579	4.05	rs2381117	0.073026	6.29	0.628	361	10	lasso	0.06306	3.75e-08	1.55807	0.11922	0.981529
GTEX7_Putamen_basal_ganglia	PVRIG	ENSG00000213413	7	99815864	99819113	0.4952	rs2261360	3.12	rs11764176	0.26072	6.31	-1.305	278	9	lasso	0.3015	3.16e-10	-1.55797	0.11924	0.981529
GTEX7_Cerebellar_Hemisphere	ALKBH1	ENSG00000100601	14	78138747	78174363	0.222	rs8177544	3.59	rs7156186	0.127	4.42	1.805	640	10	lasso	0.0867	0.000529	1.5579	0.11925	0.981529
GTEX7_Cortex	SHMT1	ENSG00000176974	17	18231187	18266856	0.7693	rs854803	3.15	rs7207306	0.003838	3.36	-0.584	265	6	enet	0.0323	0.0208	-1.55788	0.11926	0.981529
GTEX7_Cortex	MEPCE	ENSG00000146834	7	100026413	100031741	0.1174	rs2261360	3.12	rs11761253	0.003223	-3.75	1.501	312	312	blup	0.04365	0.00859	-1.5578	0.11928	0.981529
GTEX7_Putamen_basal_ganglia	SERTAD4-AS1	ENSG00000203706	1	210404801	210407392	0.231	rs1997783	-2.73	rs654523	0.143109	4.42	-1.652	560	3	lasso	0.12573	8.53e-05	-1.55762	0.11932	0.981529
GTEX7_Putamen_basal_ganglia	FASTKD1	ENSG00000138399	2	170386259	170430385	0.439	rs6721561	3.59	rs7349274	0.38395	6.6	-1.54	433	4	lasso	0.375701	6.64e-13	-1.55741	0.11937	0.981529
CMC	CCDC107	ENSG00000159884	9	35658301	35661508	0.0458	rs10972487	-3.32	rs1339374	0.044361	-4.83	1.961	401	6	lasso	0.0292	0.000154	-1.5573	0.1194	0.981529
GTEX7_Cerebellum	LEFTY1	ENSG00000243709	1	226073982	226099082	0.5202	rs1051741	-2.71	rs10915897	0.0588	-4.24	-1.566	379	43	enet	0.15048	4.33e-07	1.55698	0.11947	0.981529
GTEX7_Substantia_nigra	VKORC1L1	ENSG00000196715	7	65338254	65424550	0.282	rs4718262	-3.02	rs1404147	0.029894	3.14	1.631	212	212	blup	0.087134	0.00478	1.55693	0.11949	0.981529
GTEX7_Hypothalamus	MZT2A	ENSG00000173272	2	132222473	132250316	0.456	rs4850213	2.64	rs6731616	0.110541	-4.9	1.063	166	7	lasso	0.12458	0.000114	-1.56	0.1195	0.981529
GTEX7_Caudate_basal_ganglia	TRGJP2	ENSG00000211688	7	38295938	38295997	0.4994	rs10226230	2.84	rs2240825	0.316403	-6.85	-2.105	648	16	enet	0.26365	3.29e-11	1.55682	0.11951	0.981529
CMC	RMST	ENSG00000255794	12	97825431	97958813	0.3025	rs11108828	2.81	rs1582336	0.253762	10.96	1.708	646	23	enet	0.36937	3.32e-47	1.55679	0.11952	0.981529
CMC	IKBIP	ENSG00000166130	12	99007183	99038891	0.1339	rs200791	-2.59	rs12581119	0.184902	9.26	-1.665	452	4	lasso	0.18549	4.67e-22	-1.55666	0.11955	0.981529
GTEX7_Anterior_cingulate_cortex_BA24	CTD-2256P15.4	ENSG00000271980	5	10264709	10267258	0.4213	rs12654500	3.06	rs10067744	0.0581	-4.26	-0.882	606	8	lasso	0.17728	3.4e-06	1.55645	0.1196	0.981529
GTEX7_Spinal_cord_cervical_c-1	UST-AS2	ENSG00000236591	6	149348836	149353709	0.307	rs1842772	-3.78	rs9498293	-0.012476	-3.3	-1.52	568	568	blup	0.04775	0.0272	1.55651	0.1196	0.981529
CMC	EP400P1	ENSG00000185684	12	132568828	132613029	0.154	rs11609565	3.09	rs6598199	0.111307	7.25	1.65	323	2	lasso	0.11365	1.07e-13	1.55634	0.11963	0.981529
GTEX7_Cerebellum	THUMPD1	ENSG00000066654	16	20744986	20753406	0.2537	rs3759985	2.69	rs12919860	0.044385	-5.13	-1.58	400	4	lasso	0.083735	0.000168	1.5561	0.119683	0.981529
GTEX7_Frontal_Cortex_BA9	FTCDNL1	ENSG00000226124	2	200625267	200715896	0.4675	rs17531061	2.81	rs4530349	0.35412	6.49	0.905	319	7	lasso	0.347161	1.68e-12	1.55593	0.1197	0.981529
GTEX7_Anterior_cingulate_cortex_BA24	MEPCE	ENSG00000146834	7	100026413	100031741	0.2006	rs2261360	3.12	rs11769057	0.14	-4.37	1.531	310	8	lasso	0.1075	0.000313	-1.556	0.11971	0.981529
GTEX7_Cerebellum	SF3B2	ENSG00000087365	11	65818200	65836779	0.7005	rs570387	-2.88	rs547404	0.445989	-8.73	1.626	358	8	lasso	0.44066	5.22e-21	-1.556	0.11971	0.981529
CMC	WASF3	ENSG00000132970	13	27131840	27263085	0.1126	rs1327305	3.2	rs1887596	0.057486	5.35	-0.591	663	663	blup	0.029056	0.00016	-1.5559	0.11972	0.981529
GTEX7_Frontal_Cortex_BA9	SEPTIN12	ENSG00000140623	16	4827670	4838522	0.689	rs887854	2.96	rs7546	0.52633	7.88	-1.312	390	26	enet	0.4476	1e-16	-1.55574	0.1198	0.981529
CMC	FANCA	ENSG00000187741	16	89803957	89883065	0.1037	rs164745	2.73	rs7195066	0.066619	5.63	-1.545	391	4	lasso	0.05792	1.33e-07	-1.5555	0.11983	0.981529
GTEX7_Cerebellar_Hemisphere	TLL2	ENSG00000095587	10	98124363	98273675	0.233	rs10748659	2.78	rs2093558	0.100052	4.48	-1.584	466	3	lasso	0.08171	0.000755	-1.55513	0.119914	0.981529
CMC	TAF1B	ENSG00000115750	2	9983483	10074545	0.1803	rs4668645	-2.52	rs2245344	0.131395	-7.83	-1.266	558	11	enet	0.105295	9.19e-13	1.55496	0.119957	0.981529
GTEX7_Putamen_basal_ganglia	ZBTB11-AS1	ENSG00000256628	3	101395274	101398061	0.3424	rs9881690	2.49	rs2081577	0.3348	-6.13	-1.39	342	11	lasso	0.33052	3.07e-11	1.55495	0.11996	0.981529
GTEX7_Hypothalamus	RP11-495P10.2	ENSG00000215863	1	147835127	147931933	0.181	rs481176	-2.21	rs3009468	0.071544	3.91	-2.131	34	5	enet	0.072142	0.00299	-1.55641	0.12	0.981529
GTEX7_Cerebellum	TRIM67	ENSG00000119283	1	231297858	231357302	0.2682	rs6667160	4.12	rs2236063	0.0383	3.96	2.25	540	540	blup	0.03965	0.00778	1.5544	0.12009	0.981529
GTEX7_Cerebellum	FANCG	ENSG00000221829	9	35073832	35080013	0.3189	rs1566595	4.11	rs10972284	0.04637	-4.55	-1.757	343	343	blup	0.08989	9.83e-05	1.5544	0.12009	0.981529
GTEX7_Amygdala	ZNF500	ENSG00000103199	16	4798240	4817625	0.264	rs887854	2.96	rs1684615	0.170059	4.71	-1.61	388	2	lasso	0.13333	0.000298	-1.55441	0.1201	0.981529
GTEX7_Spinal_cord_cervical_c-1	AP006621.6	ENSG00000255142	11	781645	782105	0.527	rs7942030	3.09	rs10902221	0.10809	3.96	0.102	421	421	blup	0.129	0.000541	-1.5543	0.12012	0.981529
GTEX7_Cortex	WEE2-AS1	ENSG00000228775	7	141404138	141438146	0.5068	rs1181775	-3.71	rs7790888	0.458721	7.93	-1.746	443	36	enet	0.45805	1.25e-19	-1.55424	0.120127	0.981529
GTEX7_Frontal_Cortex_BA9	SPAG7	ENSG00000091640	17	4862521	4871167	0.321	rs4790198	-3.53	rs3786044	0.26	5.83	1.599	440	3	lasso	0.24853	6.4e-09	1.5541	0.12015	0.981529
CMC	RASSF7	ENSG00000099849	11	560404	564021	0.0591	rs7942030	3.09	rs4623937	0.028115	-4.51	0.846	448	9	enet	0.01644	0.00365	-1.5541	0.12016	0.981529
GTEX7_Cerebellar_Hemisphere	MIF-AS1	ENSG00000218537	22	24236613	24241117	0.604	rs5760273	-4.29	rs5751759	0.315999	6.42	-0.396	418	43	enet	0.36615	5.92e-14	-1.55403	0.12018	0.981529
GTEX7_Anterior_cingulate_cortex_BA24	ADAL	ENSG00000168803	15	43622872	43646096	0.408	rs7181079	3.12	rs3809481	0.163603	-5.51	1.57	265	265	blup	0.24083	4.18e-08	-1.5538	0.1202	0.981529
GTEX7_Nucleus_accumbens_basal_ganglia	GAS8-AS1	ENSG00000221819	16	90095316	90096309	0.266	rs164745	2.73	rs1805007	0.085924	4.73	1.283	268	7	lasso	0.15383	2.56e-06	1.55368	0.12026	0.981529
GTEX7_Putamen_basal_ganglia	CKMT1B	ENSG00000237289	15	43885252	43897099	0.591	rs2439832	2.45	rs12050645	-0.008264	-3.55	2.061	256	7	lasso	0.00629	0.196	-1.55359	0.12028	0.981529
CMC	ARL4A	ENSG00000122644	7	12726481	12730559	0.1015	rs849778	2.86	rs2164208	0.059349	-5.68	-1.459	554	8	enet	0.06613	1.75e-08	1.55354	0.12029	0.981529
GTEX7_Anterior_cingulate_cortex_BA24	FLACC1	ENSG00000155749	2	202152994	202222121	0.3464	rs3754935	-2.78	rs1035142	0.24465	5.35	1.625	348	20	lasso	0.2067	4.61e-07	1.55356	0.1203	0.981529
GTEX7_Hippocampus	PROCA1	ENSG00000167525	17	27030215	27038872	0.327	rs2191090	3.29	rs8074623	-0.000941	-3.4	0.926	315	16	lasso	0.02941	0.0404	-1.55349	0.12031	0.981529
GTEX7_Cerebellum	DSTYK	ENSG00000133059	1	205111632	205180727	0.2451	rs4951218	3.31	rs11240351	0.000846	-3.69	0.817	595	595	blup	0.02371	0.0319	-1.55344	0.12032	0.981529
GTEX7_Cerebellum	SLC44A5	ENSG00000137968	1	75667816	76076801	0.3889	rs12035171	-2.89	rs1443845	0.268	6.46	-1.653	422	3	lasso	0.22559	3.33e-10	-1.5533	0.12035	0.981529
GTEX7_Caudate_basal_ganglia	MGAT3	ENSG00000128268	22	39853349	39888199	0.226	rs5750870	-2.97	rs5750810	0.019023	-4.02	-1.669	387	387	blup	0.13591	3.51e-06	1.55326	0.12036	0.981529
GTEX7_Cortex	ZNF781	ENSG00000196381	19	38158652	38183223	0.372	rs1654345	-2	rs17246792	0.168348	6.14	-1.559	294	294	blup	0.27516	3.95e-11	-1.55316	0.12038	0.981529
GTEX7_Cerebellum	SLC25A24	ENSG00000085491	1	108676658	108743471	0.6831	rs11579777	3.48	rs533233	0.489	-8.66	1.347	369	6	lasso	0.47336	5.34e-23	-1.55271	0.12049	0.981529
GTEX7_Cerebellar_Hemisphere	PLPP5	ENSG00000147535	8	38120648	38126761	0.135	rs327931	2.66	rs2280847	0.01182	3.81	0.99	292	292	blup	0.03594	0.0197	1.55268	0.120499	0.981529
GTEX7_Cerebellar_Hemisphere	AQP4-AS1	ENSG00000260372	18	24235706	24770662	0.479	rs2171103	-3.09	rs232319	0.250957	5.75	1.529	559	5	lasso	0.19576	1.6e-07	1.5529	0.1205	0.981529
GTEX7_Frontal_Cortex_BA9	ZBED5-AS1	ENSG00000247271	11	10879806	10928349	0.4147	rs11042911	3.38	rs1554519	0.144	4.29	0.269	723	723	blup	0.08384	0.000902	1.55247	0.1205	0.981529
GTEX7_Hippocampus	RIT1	ENSG00000143622	1	155867599	155881195	0.205	rs510441	-2.14	rs6668857	0.014533	3.23	-0.347	281	281	blup	0.07317	0.00247	1.55288	0.1205	0.981529
CMC	DDX27	ENSG00000124228	20	47835884	47860614	0.0446	rs6066932	2.72	rs7266044	0.038362	-5.08	-0.874	441	11	enet	0.069662	7.29e-09	1.5526	0.120524	0.981529
GTEX7_Amygdala	RNF24	ENSG00000101236	20	3907956	3996229	0.486	rs579111	-2.73	rs998132	0.248	-5.05	1.419	610	6	lasso	0.26426	2.12e-07	-1.5526	0.120528	0.981529
GTEX7_Substantia_nigra	RP11-292F22.7	ENSG00000259942	10	47656084	47657233	0.584	rs4926057	2.03	rs7475977	0.050175	3.41	2.01	55	7	lasso	0.12517	0.00081	1.55239	0.12057	0.981529
GTEX7_Frontal_Cortex_BA9	SETD6	ENSG00000103037	16	58549383	58554431	0.241	rs4468605	2.77	rs149428	0.11569	4.1	1.208	476	4	lasso	0.08563	0.0008	1.55238	0.1206	0.981529
GTEX7_Substantia_nigra	EMC1	ENSG00000127463	1	19542158	19578046	0.463	rs7539841	-3.13	rs732725	0.001297	3.94	1.093	505	505	blup	0.06994	0.0106	1.55233	0.1206	0.981529
GTEX7_Nucleus_accumbens_basal_ganglia	TREX1	ENSG00000213689	3	48506445	48509044	0.4354	rs3731563	2.57	rs11797	0.121852	-4.7	-1.486	257	257	blup	0.132	1.38e-05	1.5522	0.12062	0.981529
GTEX7_Frontal_Cortex_BA9	PEAK1	ENSG00000173517	15	77400471	77712486	0.179	rs12899543	-2.58	rs11856084	0.02483	-4.15	-1.497	326	326	blup	0.08994	0.000598	1.55207	0.120646	0.981529
GTEX7_Nucleus_accumbens_basal_ganglia	SUMF2	ENSG00000129103	7	56131695	56148363	0.2272	rs1722282	3.08	rs10800	0.063719	4.05	1.611	278	10	enet	0.060744	0.00282	1.55188	0.12069	0.981529
GTEX7_Nucleus_accumbens_basal_ganglia	CTSB	ENSG00000164733	8	11700033	11726957	0.5133	rs2169889	2.41	rs1692821	0.03584	4.97	1.587	422	422	blup	0.170983	6.65e-07	1.5519	0.12069	0.981529
GTEX7_Frontal_Cortex_BA9	APIP	ENSG00000149089	11	34874641	34938046	0.8028	rs3794110	-3.06	rs1117050	0.558	8.12	-0.894	689	67	enet	0.58626	5.35e-24	-1.55175	0.1207	0.981529
GTEX7_Hippocampus	CENPM	ENSG00000100162	22	42334725	42343168	0.359	rs733278	3.34	rs5996091	0.0933	4.63	-1.459	346	346	blup	0.1067	0.000292	-1.552	0.1207	0.981529
GTEX7_Amygdala	MIF-AS1	ENSG00000218537	22	24236613	24241117	0.596	rs5760273	-4.29	rs6003959	0.207533	-5.25	0.993	418	37	enet	0.2673	1.77e-07	-1.55176	0.12072	0.981529
CMC	CSTF2T	ENSG00000177613	10	53455247	53459355	0.1663	rs4411238	3.1	rs10762327	0.0709	-6.04	0.151	595	595	bslmm	0.12366	8.01e-15	1.5515	0.12078	0.981529
GTEX7_Hypothalamus	MC1R	ENSG00000258839	16	89978527	89987385	0.317	rs164745	2.73	rs3212371	0.069486	4.89	-1.363	313	4	lasso	0.15151	2.03e-05	-1.5515	0.12079	0.981529
GTEX7_Hypothalamus	ZNF781	ENSG00000196381	19	38158652	38183223	0.288	rs1654345	-2	rs17246792	0.182162	4.84	-1.559	293	3	lasso	0.16101	1.1e-05	-1.55147	0.12079	0.981529
GTEX7_Anterior_cingulate_cortex_BA24	FAR2P1	ENSG00000180178	2	130748029	130808704	0.2238	rs4474835	-2.74	rs6431145	0.14152	-4.46	-1.056	239	239	blup	0.1068	0.000327	1.55161	0.1208	0.981529
GTEX7_Hypothalamus	FLACC1	ENSG00000155749	2	202152994	202222121	0.442	rs3754935	-2.78	rs1035142	0.248322	5.46	1.625	348	5	lasso	0.24895	2.7e-08	1.55	0.1208	0.981529
GTEX7_Frontal_Cortex_BA9	HLTF	ENSG00000071794	3	148747914	148804341	0.3632	rs6807987	3.33	rs7646166	0.059623	4.54	-1.699	568	41	enet	0.16034	4.59e-06	-1.5514	0.12081	0.981529
GTEX7_Hippocampus	NSUN2	ENSG00000037474	5	6599352	6633404	0.856	rs4702360	2.48	rs2303711	0.586192	8.4	1.491	628	14	lasso	0.6468	2.25e-26	1.5508	0.1209	0.981529
GTEX7_Spinal_cord_cervical_c-1	XXbac-BPGBPG55C20.1	ENSG00000272541	6	58182169	58182746	0.602	rs9476310	2.93	rs12213747	0.396449	5.97	1.468	151	5	lasso	0.53198	4.72e-15	1.55088	0.1209	0.981529
GTEX7_Amygdala	SEC22C	ENSG00000093183	3	42589461	42642572	0.322	rs1523125	2.82	rs6790204	0.098356	4.51	1.233	473	4	lasso	0.06397	0.0103	1.5509	0.12092	0.981529
CMC	ZNF124	ENSG00000196418	1	247285277	247335318	0.5319	rs4362022	-3.35	rs10924924	0.49	-14.97	1.574	484	6	lasso	0.494905	5.87e-69	-1.5509	0.12093	0.981529
GTEX7_Frontal_Cortex_BA9	FAM227A	ENSG00000184949	22	38974125	39052634	0.173	rs9622836	3.22	rs12004	0.058791	4.1	2.25	369	7	lasso	0.11862	8.47e-05	1.55082	0.120944	0.981529
GTEX7_Cerebellum	FKBP14-AS1	ENSG00000227014	7	30028216	30065276	0.1419	rs2041755	2.96	rs10951256	0.023238	3.99	1.201	429	429	blup	0.053603	0.00231	1.5508	0.12095	0.981529
GTEX7_Caudate_basal_ganglia	PGGHG	ENSG00000142102	11	289135	296107	0.7779	rs7942030	3.09	rs2242566	0.312914	7.26	-1.773	316	8	lasso	0.46972	2.22e-21	-1.5499	0.121	0.981529
GTEX7_Caudate_basal_ganglia	RPL31P54	ENSG00000229865	13	78996958	78997327	0.484	rs2026702	2.5	rs9574230	0.316042	-7.2	1.637	497	11	lasso	0.35275	3.23e-15	-1.5507	0.121	0.981529
GTEX7_Hippocampus	ADA	ENSG00000196839	20	43248163	43280874	0.374	rs6104008	3.16	rs6031723	0.03352	3.44	-1.095	434	434	blup	0.08	0.0016	-1.5505	0.121	0.981529
GTEX7_Hypothalamus	RWDD3	ENSG00000122481	1	95699711	95712781	0.352	rs10874901	-3.02	rs2039614	0.249868	5.36	1.93	496	6	lasso	0.241299	4.66e-08	1.54981	0.121	0.981529
GTEX7_Anterior_cingulate_cortex_BA24	FAM86B3P	ENSG00000173295	8	8086117	8102387	0.433	rs13252804	-3.27	rs2980436	0.3694	-6.72	-1.616	323	6	lasso	0.3685	2e-12	1.5504	0.12104	0.981529
GTEX7_Caudate_basal_ganglia	TRIP4	ENSG00000103671	15	64679947	64747502	0.2075	rs2899700	2.57	rs34758599	0.2012	5.81	1.661	289	5	lasso	0.20448	8.59e-09	1.55043	0.12104	0.981529
GTEX7_Nucleus_accumbens_basal_ganglia	A4GNT	ENSG00000118017	3	137842560	137851229	0.1582	rs11717337	2.88	rs2724691	0.021748	-4.14	1.2	363	9	lasso	0.04966	0.0064	-1.5504	0.12106	0.981529
GTEX7_Cerebellum	RP11-489D6.2	ENSG00000259446	15	33595858	33602860	0.4161	rs10519861	-3.58	rs2670948	0.33	7.23	-1.347	828	3	lasso	0.33301	3.52e-15	-1.5502	0.12109	0.981529
GTEX7_Spinal_cord_cervical_c-1	EGFR-AS1	ENSG00000224057	7	55247443	55256627	0.535	rs10280515	3.21	rs1107616	0.1536	4.44	-0.953	468	3	lasso	0.21479	6.93e-06	-1.5501	0.1211	0.981529
GTEX7_Cerebellar_Hemisphere	NRG4	ENSG00000169752	15	76228310	76352136	0.566	rs2469534	3.31	rs4886747	0.45671	-7.56	1.727	300	20	enet	0.437353	3.79e-17	-1.55008	0.12112	0.981529
GTEX7_Putamen_basal_ganglia	FAM85B	ENSG00000253893	8	8025341	8084136	0.576	rs13252804	-3.27	rs2980436	0.264	-5.77	-1.616	320	10	lasso	0.228774	7.54e-08	1.5501	0.12112	0.981529
GTEX7_Caudate_basal_ganglia	HLTF	ENSG00000071794	3	148747914	148804341	0.3196	rs6807987	3.33	rs11711932	0.039436	4.72	-1.649	568	12	enet	0.11847	1.52e-05	-1.5499	0.1212	0.981529
GTEX7_Cortex	RP11-795F19.5	ENSG00000267127	18	77794346	77854968	0.339	rs8091998	2.65	rs12606234	0.268016	6.05	-1.605	268	3	lasso	0.2424	7.94e-10	-1.54956	0.1212	0.981529
GTEX7_Hypothalamus	RP11-421F16.3	ENSG00000247903	12	27124519	27132515	0.49	rs11048615	-2.95	rs6487582	0.235	-5.14	-1.943	515	18	enet	0.2301	1.03e-07	1.54959	0.12124	0.981529
CMC	PPM1J	ENSG00000155367	1	113252616	113258099	0.0452	rs4838964	-3.52	rs3818729	0.0112	3.54	-1.807	322	322	bslmm	0.010561	0.0163	-1.54959	0.12124	0.981529
GTEX7_Frontal_Cortex_BA9	WNT8B	ENSG00000075290	10	102222798	102243501	0.174	rs11190604	2.59	rs11190613	0.019083	3.76	2.434	418	418	blup	0.04416	0.013	1.5495	0.121252	0.981529
GTEX7_Anterior_cingulate_cortex_BA24	SMIM19	ENSG00000176209	8	42396298	42409603	0.381	rs12155532	2.46	rs2974293	0.23054	5.89	1.428	265	4	lasso	0.2455	3e-08	1.5495	0.12126	0.981529
GTEX7_Hypothalamus	ABO	ENSG00000175164	9	136125788	136150617	0.3725	rs17150482	-3.58	rs630014	0.048491	-4.2	-0.018	595	31	enet	0.145838	2.93e-05	-1.5494	0.12128	0.981529
GTEX7_Hippocampus	SFXN3	ENSG00000107819	10	102790991	102800998	0.297	rs807013	-2.89	rs7099531	0.01742	-3.69	0.531	416	416	blup	0.12087	0.000117	1.54921	0.1213	0.981529
GTEX7_Hypothalamus	ZNF786	ENSG00000197362	7	148766735	148787874	0.491	rs243492	-2.69	rs12704071	0.427979	-6.85	-1.337	377	19	enet	0.42259	2.14e-14	1.54907	0.12137	0.981529
GTEX7_Cortex	NUTM2E	ENSG00000228570	10	81601114	81610632	0.574	rs2819941	2.87	rs1650187	0.248558	6.09	1.443	315	8	lasso	0.22806	2.84e-09	1.54898	0.121388	0.981529
GTEX7_Cortex	MAP2K5	ENSG00000137764	15	67835047	68099461	0.196	rs3784711	2.69	rs12441715	0.080374	-4.19	0.775	410	410	blup	0.064684	0.0017	-1.54897	0.12139	0.981529
CMC	TPD52L2	ENSG00000101150	20	62496596	62522898	0.1347	rs6010952	3.26	rs7000	0.070949	-5.8	-0.705	418	418	bslmm	0.08087	4.45e-10	1.5488	0.121419	0.981529
CMC	FAN1	ENSG00000198690	15	31196055	31235311	0.0903	rs4461034	-3.19	rs11293	0.122501	7.63	-1.843	335	4	lasso	0.11754	3.92e-14	-1.54864	0.12147	0.981529
GTEX7_Putamen_basal_ganglia	LINC02861	ENSG00000262185	16	3997610	4000445	0.336	rs1617722	-2.75	rs879620	-0.001855	3.53	0.88	374	374	blup	0.0153	0.104	1.54847	0.12151	0.981529
GTEX7_Nucleus_accumbens_basal_ganglia	LINC02475	ENSG00000251350	4	44018878	44024080	0.415	rs13132855	2.36	rs4321670	0.199	5.24	1.159	292	7	lasso	0.16068	1.5e-06	1.54825	0.1216	0.981529
GTEX7_Hypothalamus	WASHC3	ENSG00000120860	12	102406705	102455927	0.138	rs825043	-2.97	rs7310495	0.0473	-3.96	0.275	453	453	blup	0.0541	0.00909	-1.54782	0.12167	0.981529
GTEX7_Cerebellar_Hemisphere	SLC35E1	ENSG00000127526	19	16660642	16683193	0.245	rs773902	-2.34	rs6512119	0.138	-4.69	1.943	376	9	enet	0.19443	1.78e-07	-1.54763	0.12171	0.981529
GTEX7_Substantia_nigra	TBRG4	ENSG00000136270	7	45139699	45151646	0.406	rs10951769	-2.19	rs6967748	0.297016	4.92	-1.556	439	6	lasso	0.257809	1.07e-06	-1.54752	0.12174	0.981529
GTEX7_Spinal_cord_cervical_c-1	ZNF528	ENSG00000167555	19	52901102	52921665	0.684	rs899218	-3.05	rs2245620	0.405606	-6.34	1.2	464	5	lasso	0.48569	2.14e-13	-1.5473	0.12178	0.981529
GTEX7_Amygdala	AC005363.9	ENSG00000255513	16	2013746	2014096	0.333	rs30991	3.12	rs338791	0.164437	4.29	-1.883	448	19	enet	0.07201	0.00688	-1.54732	0.1218	0.981529
GTEX7_Anterior_cingulate_cortex_BA24	RP11-532F6.3	ENSG00000272463	6	708592	711405	0.684	rs9505667	3.92	rs2244443	0.229934	-5.24	1.073	626	13	lasso	0.1966	9.21e-07	-1.5473	0.1218	0.981529
GTEX7_Frontal_Cortex_BA9	HEATR3	ENSG00000155393	16	50099852	50140298	0.697	rs17212761	-2.92	rs8051216	0.38452	-6.85	0.869	376	376	blup	0.42962	6.46e-16	-1.54707	0.1218	0.981529
CMC	RNF24	ENSG00000101236	20	3907956	3996229	0.1991	rs579111	-2.73	rs998132	0.141726	-8.09	1.419	636	5	lasso	0.131515	1.03e-15	-1.547	0.12186	0.981529
GTEX7_Cerebellum	MRPS9	ENSG00000135972	2	105654441	105716418	0.3764	rs10194273	2.83	rs17635199	0.192963	-5.53	1.16	481	7	lasso	0.146364	6.32e-07	-1.54698	0.12187	0.981529
GTEX7_Cerebellum	RP11-1246C19.1	ENSG00000273230	7	1504133	1507158	0.3931	rs4725103	-2.99	rs10807961	0.242842	-6.18	2.363	389	5	lasso	0.253467	1.98e-11	-1.54697	0.12187	0.981529
CMC	PRMT6	ENSG00000198890	1	107599267	107601916	0.1915	rs4511147	-3.3	rs1335055	0.164	-8.93	1.634	463	6	lasso	0.159798	5.44e-19	-1.54698	0.12187	0.981529
GTEX7_Cerebellum	RP11-819C21.1	ENSG00000261098	11	107182858	107186997	0.2575	rs510366	-2.61	rs7111266	0.150651	5.26	-1.588	475	4	lasso	0.13397	1.95e-06	-1.5469	0.12189	0.981529
GTEX7_Frontal_Cortex_BA9	PPFIA1	ENSG00000131626	11	70116806	70230509	0.3398	rs11231949	-3.16	rs7129635	0.1	-4.36	1.281	419	5	lasso	0.09017	0.000589	-1.54687	0.1219	0.981529
GTEX7_Cerebellum	TREX1	ENSG00000213689	3	48506445	48509044	0.4781	rs3731563	2.57	rs11797	0.385	-7.75	-1.486	257	3	lasso	0.37513	2.42e-17	1.5467	0.12193	0.981529
GTEX7_Nucleus_accumbens_basal_ganglia	GIGYF1	ENSG00000146830	7	100277130	100287071	0.1427	rs6465770	-2.48	rs221784	0.115433	4.56	-1.414	291	4	lasso	0.098731	0.000169	-1.54657	0.12197	0.981529
CMC	MMS22L	ENSG00000146263	6	97590037	97731093	0.1201	rs6909685	-3.04	rs4072911	0.0748	-6.73	-1.608	424	12	lasso	0.120347	1.9e-14	1.55	0.12198	0.981529
GTEX7_Nucleus_accumbens_basal_ganglia	RP11-480A16.1	ENSG00000260261	3	195676059	195679566	0.2793	rs4916503	-2.58	rs1080211	0.01752	-3.99	-1.218	280	7	lasso	0.04142	0.0118	1.5465	0.12199	0.981529
GTEX7_Putamen_basal_ganglia	RP11-166O4.5	ENSG00000235475	7	66800963	66805011	0.2112	rs12698588	-2.71	rs13230948	0.069634	4.38	1.11	369	20	enet	0.10748	0.000278	1.54647	0.12199	0.981529
GTEX7_Cerebellar_Hemisphere	SSTR4	ENSG00000132671	20	23016057	23017314	0.2251	rs7273411	-2.87	rs1883957	0.0461	-4.21	1.646	563	7	lasso	0.08281	0.000698	-1.548	0.122	0.981529
GTEX7_Cerebellum	SLC9A8	ENSG00000197818	20	48429250	48508779	0.492	rs17786130	-3.1	rs645544	0.101753	-5.28	-0.055	455	32	enet	0.17105	6.43e-08	1.54733	0.122	0.981529
GTEX7_Frontal_Cortex_BA9	RAB6D	ENSG00000233087	2	132118066	132121731	0.3006	rs6715179	2.88	rs6414022	0.06661	-4.43	0.055	196	196	blup	0.112255	0.000131	1.54649	0.122	0.981529
GTEX7_Hippocampus	KLHL14	ENSG00000197705	18	30252634	30353025	0.256	rs16963829	2.16	rs12457203	-0.003359	3.32	-1.36	361	361	blup	0.0131	0.121	-1.5472	0.122	0.981529
GTEX7_Hypothalamus	TAL1	ENSG00000162367	1	47681962	47697892	0.186	rs931937	2.86	rs6697248	0.029085	3.59	2.668	409	409	blup	0.013393	0.121	1.54673	0.122	0.981529
GTEX7_Hypothalamus	LINC01750	ENSG00000231437	1	112532392	112541464	0.534	rs2995807	2.74	rs6681719	0.139249	5.1	-0.902	573	8	lasso	0.22585	1.38e-07	-1.54602	0.122	0.981529
GTEX7_Cerebellum	SULT1C2	ENSG00000198203	2	108905095	108926371	0.5401	rs10496418	-2.84	rs4149423	0.269372	6.75	1.68	326	326	blup	0.308669	5.47e-14	1.54608	0.12209	0.981529
GTEX7_Cerebellum	NUCB2	ENSG00000070081	11	17229700	17371521	0.2883	rs7936484	3	rs214097	0.089671	4.87	1.011	539	539	blup	0.10673	2.23e-05	1.546	0.1221	0.981529
GTEX7_Caudate_basal_ganglia	ENPP5	ENSG00000112796	6	46126924	46138708	0.1409	rs12208873	3.54	rs976083	0.11761	5.08	1.665	518	2	lasso	0.1022	5.89e-05	1.54592	0.12212	0.981529
GTEX7_Cerebellum	AC099552.3	ENSG00000228521	7	154995857	154996899	0.3428	rs4716763	3.27	rs4960580	0.166298	5.13	-1.678	598	5	lasso	0.139182	1.22e-06	-1.54574	0.12217	0.981529
GTEX7_Cortex	MISP3	ENSG00000141854	19	14183348	14185874	0.289	rs3786657	-2.61	rs7258963	0.285759	6.32	-1.036	289	13	enet	0.30523	2.25e-12	-1.5457	0.12218	0.981529
GTEX7_Cerebellum	KCNAB3	ENSG00000170049	17	7825177	7833121	0.5638	rs7503751	2.51	rs4239119	0.399379	-8.24	1.784	508	22	enet	0.392	3.07e-18	-1.54564	0.12219	0.981529
GTEX7_Nucleus_accumbens_basal_ganglia	DNAH7	ENSG00000118997	2	196602427	196933536	0.4099	rs17375180	2.286	rs12621714	0.182	5.64	0.19	388	8	lasso	0.31046	4.21e-12	1.54564	0.12219	0.981529
GTEX7_Putamen_basal_ganglia	FUT2	ENSG00000176920	19	49199228	49209207	0.529	rs28648758	-3.02	rs602662	0.126	4.86	1.38	454	51	enet	0.23064	6.59e-08	1.54561	0.122198	0.981529
GTEX7_Amygdala	CENPJ	ENSG00000151849	13	25457171	25497018	0.54	rs9578817	-3.2	rs17398410	0.01742	3.79	0.69	539	36	enet	-0.00563	0.473	1.54547	0.1222	0.981529
CMC	ARHGAP42	ENSG00000165895	11	100558384	100862668	0.0753	rs1783689	-3.04	rs6590813	0.033891	5.56	1.909	669	14	enet	0.04554	2.8e-06	1.54561	0.1222	0.981529
CMC	GPR55	ENSG00000135898	2	231772033	231825781	0.2438	rs4973352	-2.72	rs6750171	0.263536	-11	-1.418	480	3	lasso	0.269339	9.45e-33	1.54554	0.122216	0.981529
GTEX7_Cortex	AC015849.19	ENSG00000267025	17	34143721	34157297	0.2432	rs9905838	3.06	rs1614133	0.039431	-3.78	1.545	347	5	lasso	0.05518	0.00352	-1.54519	0.1223	0.981529
GTEX7_Putamen_basal_ganglia	DNAJB14	ENSG00000164031	4	100817405	100867883	0.197	rs4343735	2.85	rs6532835	0.16191	4.38	1.569	417	2	lasso	0.10531	0.000319	1.54506	0.1223	0.981529
GTEX7_Cerebellum	NAA60	ENSG00000122390	16	3493611	3536963	0.5137	rs1617722	-2.75	rs13740	0.001065	-4.06	-1.298	347	347	blup	0.121437	6.03e-06	1.54516	0.122308	0.981529
GTEX7_Cerebellum	SFI1	ENSG00000198089	22	31884674	32014572	0.594	rs5753463	-2.27	rs2236033	0.289538	7.31	1.698	357	9	lasso	0.305247	7.98e-14	1.5451	0.12232	0.981529
GTEX7_Cortex	COQ3	ENSG00000132423	6	99817276	99842080	0.219	rs9495145	-2.8	rs9376127	0.022804	-4.19	-1.256	476	8	lasso	0.05008	0.00522	1.545	0.12234	0.981529
GTEX7_Cerebellum	RP11-10C24.2	ENSG00000271324	3	33835136	33835637	0.3317	rs9838500	-2.58	rs9832035	0.104	4.44	0.541	356	38	enet	0.09869	4.54e-05	1.545	0.12235	0.981529
GTEX7_Spinal_cord_cervical_c-1	LAMC3	ENSG00000050555	9	133884469	133969860	0.675	rs2281901	-2.62	rs869936	0.00818	-3.79	-0.23	440	440	blup	0.1172	0.000962	1.5448	0.122395	0.981529
GTEX7_Amygdala	LEPROT	ENSG00000213625	1	65886270	65901690	0.456	rs4655762	-2.48	rs9436287	0.148	4.53	1.443	443	5	lasso	0.13654	0.000252	1.54479	0.1224	0.981529
GTEX7_Cerebellum	SHISA3	ENSG00000178343	4	42399856	42404504	0.229	rs1450912	-2.67	rs10461060	0.078508	-4.46	-0.693	484	484	blup	0.04164	0.00654	1.54466	0.1224	0.981529
GTEX7_Frontal_Cortex_BA9	ABL2	ENSG00000143322	1	179068462	179198819	0.3368	rs7519811	3.06	rs2793790	0.209	5.8	0.644	447	447	blup	0.197226	3.16e-07	1.54491	0.1224	0.981529
GTEX7_Substantia_nigra	CYP4A22	ENSG00000162365	1	47603107	47615413	0.44	rs931937	2.86	rs11211464	-0.012061	-3.41	0.571	419	419	blup	0.02147	0.104	-1.54493	0.1224	0.981529
GTEX7_Nucleus_accumbens_basal_ganglia	OPN4	ENSG00000122375	10	88414314	88426605	0.437	rs12355302	-3.91	rs12359813	0.390429	-7.32	-1.504	395	13	enet	0.42609	3.15e-17	1.54468	0.12242	0.981529
GTEX7_Amygdala	RP11-102M11.2	ENSG00000261758	3	136471472	136474622	0.267	rs7624691	-2.67	rs1681817	0.046458	3.94	-1.446	337	337	blup	0.09939	0.00171	-1.5441	0.12256	0.981529
GTEX7_Cerebellar_Hemisphere	AC005014.5	ENSG00000224280	7	16623407	16626382	0.3441	rs17465685	3.26	rs10269268	0.048552	-4.03	1.653	639	4	lasso	0.053684	0.00553	-1.5441	0.122565	0.981529
GTEX7_Cortex	LACTB	ENSG00000103642	15	63413999	63434260	0.303	rs7183733	-2.7	rs2652822	0.103926	5.13	0.755	516	17	enet	0.150343	2.01e-06	1.54402	0.12258	0.981529
GTEX7_Putamen_basal_ganglia	HAAO	ENSG00000162882	2	42994229	43019733	0.214	rs10495897	2.5	rs4594497	-0.009254	-4.43	-0.579	455	455	blup	0.112179	0.000205	1.54391	0.12261	0.981529
GTEX7_Amygdala	KLHL35	ENSG00000149243	11	75133438	75141674	0.482	rs656095	-3.69	rs11539810	-0.00705	3.74	1.304	456	456	blup	0.04755	0.0239	-1.5438	0.12264	0.981529
CMC	FAM53A	ENSG00000174137	4	1619642	1686029	0.0753	rs474235	-2.96	rs2854918	0.04604	4.99	-1.753	273	6	lasso	0.032474	6.9e-05	-1.54381	0.12264	0.981529
GTEX7_Amygdala	RP11-195E2.4	ENSG00000254353	5	70328995	70330227	0.399	rs7728577	-2.49	rs4976210	0.087	4.07	0.353	40	40	blup	0.12909	0.000372	-1.5437	0.12266	0.981529
GTEX7_Putamen_basal_ganglia	RBP1	ENSG00000114115	3	139236276	139258671	0.2253	rs11714886	-3.57	rs2071387	0.06225	4.17	-0.286	493	493	blup	0.06896	0.00323	-1.54357	0.12269	0.981529
GTEX7_Cortex	TFB1M	ENSG00000029639	6	155578643	155635627	0.679	rs9480212	-2.72	rs1334688	0.177215	5.26	-1.294	515	515	blup	0.190991	6.95e-08	-1.5434	0.12275	0.981529
GTEX7_Cerebellum	RP11-158M2.3	ENSG00000259407	15	86287340	86293512	0.1412	rs338555	-2.67	rs2554	0.0229	-4.05	1.146	560	4	lasso	0.04889	0.00348	-1.5433	0.12276	0.981529
GTEX7_Amygdala	TAS2R4	ENSG00000127364	7	141478242	141479235	0.32	rs1181775	-3.71	rs2013816	0.248	5.43	-1.726	483	2	lasso	0.22791	1.75e-06	-1.5432	0.12277	0.981529
GTEX7_Cerebellum	CEP57	ENSG00000166037	11	95523129	95565857	0.1705	rs1262220	3.4	rs1150360	0.005993	-4.05	0.773	617	617	blup	0.06638	0.000762	-1.5432	0.12278	0.981529
GTEX7_Anterior_cingulate_cortex_BA24	STK38L	ENSG00000211455	12	27396901	27478892	0.231	rs10771328	2.39	rs15556	0.027787	-4.26	0.214	494	494	blup	0.05028	0.0112	1.5432	0.12279	0.981529
GTEX7_Putamen_basal_ganglia	RAMP2-AS1	ENSG00000197291	17	40905932	40913275	0.285	rs2089115	2.5	rs7217821	-0.003811	-3.42	-2.057	260	260	blup	0.0678	0.00347	1.54312	0.1228	0.981529
GTEX7_Cerebellar_Hemisphere	NEFL	ENSG00000104725	8	24808468	24814624	0.246	rs2979828	-3.37	rs2976441	0.09165	4.46	-1.308	490	8	lasso	0.04855	0.00798	-1.543	0.12283	0.981529
GTEX7_Anterior_cingulate_cortex_BA24	TTC37	ENSG00000198677	5	94799599	94890711	0.3896	rs6863964	2.69	rs10515227	-0.00717	3.67	-0.268	416	24	enet	0.09206	0.000827	1.54298	0.12284	0.981529
GTEX7_Caudate_basal_ganglia	AC007228.11	ENSG00000269696	19	57056935	57078780	0.552	rs17305423	-3.09	rs12978999	0.3	7.19	1.542	497	33	enet	0.407883	5.67e-18	1.5428	0.12288	0.981529
GTEX7_Putamen_basal_ganglia	RALGAPA1P1	ENSG00000229419	9	108282409	108288640	0.32	rs10978179	2.86	rs10759135	0.111123	4.19	1.653	444	4	lasso	0.10689	0.000288	1.5428	0.1229	0.981529
GTEX7_Substantia_nigra	TRIM58	ENSG00000162722	1	248020501	248041507	0.587	rs4362022	-3.35	rs10749636	0.053225	-3.79	-0.316	453	453	blup	0.07096	0.0101	-1.5429	0.1229	0.981529
GTEX7_Hippocampus	SACM1L	ENSG00000211456	3	45730548	45786916	0.312	rs4683113	-2.82	rs1962800	-0.00673	3.5	-0.953	478	478	blup	0.0254	0.0526	-1.54246	0.12296	0.981529
CMC	PPOX	ENSG00000143224	1	161136200	161147803	0.1158	rs527342	2.96	rs3813619	0.0824	-7.14	0.897	377	4	lasso	0.103017	1.65e-12	-1.54248	0.12296	0.981529
GTEX7_Substantia_nigra	ZNF266	ENSG00000174652	19	9523272	9546254	0.551	rs4239546	2.31	rs6512121	0.573573	-6.97	1.284	394	24	enet	0.601666	2.86e-17	-1.5424	0.12297	0.981529
GTEX7_Cerebellar_Hemisphere	MLLT10P1	ENSG00000238151	20	29637799	29638060	0.1979	rs1543438	1.77	rs6088273	0.07504	4.37	1.083	100	100	blup	0.13123	2.11e-05	1.5443	0.123	0.981529
GTEX7_Cerebellar_Hemisphere	FLACC1	ENSG00000155749	2	202152994	202222121	0.573	rs3754935	-2.78	rs1035142	0.328312	6.45	1.625	349	14	lasso	0.3148	7.35e-12	1.5424	0.123	0.981529
GTEX7_Cerebellum	GSR	ENSG00000104687	8	30535583	30585443	0.5831	rs2252480	2.81	rs16877322	0.305881	6.91	1.4	368	10	lasso	0.309751	4.85e-14	1.54226	0.12301	0.981529
GTEX7_Cerebellar_Hemisphere	ZSCAN18	ENSG00000121413	19	58595205	58629794	0.519	rs8107849	2.75	rs1025020	0.156	-5.39	1.033	437	437	blup	0.25217	1.69e-09	-1.54213	0.12304	0.981529
GTEX7_Cerebellum	CHRDL2	ENSG00000054938	11	74407474	74442430	0.2714	rs12282262	2.72	rs10793092	0.00121	3.09	-1.477	463	463	blup	0.02094	0.0409	-1.5421	0.12304	0.981529
GTEX7_Anterior_cingulate_cortex_BA24	LINC00421	ENSG00000236834	13	19919189	19920889	0.249	rs13378194	3.36	rs9319266	0.02211	-3.54	0.325	353	353	blup	0.04415	0.0164	-1.54171	0.1231	0.981529
GTEX7_Anterior_cingulate_cortex_BA24	TNFRSF18	ENSG00000186891	1	1138888	1142071	0.348	rs3737728	-2.62	rs4314833	0.102034	4.74	1.235	231	5	lasso	0.11206	0.000235	1.54197	0.1231	0.981529
GTEX7_Cerebellar_Hemisphere	AC116366.6	ENSG00000234290	5	131804582	131808735	0.1867	rs1881457	2.797	rs11242110	0.135128	5.02	2.067	426	3	lasso	0.16863	1.29e-06	1.54184	0.1231	0.981529
GTEX7_Cerebellar_Hemisphere	CHD1L	ENSG00000131778	1	146714291	146767443	0.304	rs7521249	2.79	rs11811023	0.236	6.31	-2.731	407	407	blup	0.264813	5.84e-10	-1.54176	0.12313	0.981529
GTEX7_Nucleus_accumbens_basal_ganglia	MORN4	ENSG00000171160	10	99374310	99393344	0.582	rs1253407	2.44	rs10786360	0.329202	-6.6	-1.392	478	4	lasso	0.29957	1.16e-11	1.54176	0.12313	0.981529
GTEX7_Hippocampus	CUTALP	ENSG00000226752	9	123587106	123616651	0.8847	rs3780674	-3.04	rs1056567	0.51373	8.12	-1.493	358	12	lasso	0.63241	1.97e-25	-1.54173	0.12314	0.981529
GTEX7_Caudate_basal_ganglia	CCDC40	ENSG00000141519	17	78010435	78074412	0.5313	rs7213201	3.5	rs11650121	0.219	5.7	-1.793	405	14	lasso	0.16364	3.24e-07	-1.5416	0.12316	0.981529
CMC	RWDD3	ENSG00000122481	1	95699711	95712781	0.161	rs10874901	-3.02	rs6678964	0.128	7.86	0.725	488	14	lasso	0.166213	9.51e-20	1.54144	0.12321	0.981529
GTEX7_Caudate_basal_ganglia	COLEC11	ENSG00000118004	2	3642426	3692048	0.5894	rs12711988	-3.27	rs4850068	0.288985	6.45	0.878	559	11	lasso	0.34596	6.8e-15	1.54131	0.12324	0.981529
GTEX7_Cerebellum	EXOC6B	ENSG00000144036	2	72403113	73053170	0.4351	rs869927	3.19	rs6546779	-0.000278	-3.65	0.881	236	236	blup	0.039334	0.008	-1.54119	0.12327	0.981529
GTEX7_Caudate_basal_ganglia	RP11-15A1.2	ENSG00000267191	19	44406153	44430697	0.213	rs436681	3.69	rs411803	0.00191	4.38	1.052	467	19	enet	0.042605	0.00766	1.54114	0.12328	0.981529
GTEX7_Amygdala	AC104135.2	ENSG00000236209	2	75146682	75151973	0.708	rs17011070	-3.69	rs12713828	0.43844	6.56	1.733	456	5	lasso	0.46807	1.68e-13	1.5411	0.12329	0.981529
GTEX7_Caudate_basal_ganglia	LINC00323	ENSG00000226496	21	42513427	42520060	0.422	rs1467756	-3.07	rs9974272	0.199234	-5.58	-1.362	585	4	lasso	0.15016	1.04e-06	1.54109	0.1233	0.981529
GTEX7_Cerebellar_Hemisphere	ATXN8OS	ENSG00000230223	13	70681345	70713561	0.357	rs7982231	2.88	rs1328604	0.147473	5.33	1.634	483	26	enet	0.16788	1.37e-06	1.54104	0.1233	0.981529
GTEX7_Nucleus_accumbens_basal_ganglia	CYP4A22	ENSG00000162365	1	47603107	47615413	0.266	rs931937	2.86	rs2211012	0.0331	-3.81	0.552	419	5	lasso	0.03123	0.0253	-1.54101	0.12332	0.981529
GTEX7_Frontal_Cortex_BA9	CTA-150C2.13	ENSG00000235209	22	39317232	39320713	0.448	rs9622836	3.22	rs132514	0.176345	-5.47	-1.161	395	6	lasso	0.18717	6.62e-07	1.54093	0.123335	0.981529
GTEX7_Cerebellum	PIMREGP1	ENSG00000226261	2	203200747	203201450	0.158	rs4675242	-2.6	rs7589059	0.022651	3.93	0.727	338	338	blup	0.074345	0.000382	1.54084	0.12336	0.981529
CMC	THSD4	ENSG00000187720	15	71389291	72075722	0.0343	rs8037770	3.27	rs10518937	0.004691	-3.6	-1.527	716	19	enet	0.00663	0.0458	1.5407	0.12339	0.981529
GTEX7_Caudate_basal_ganglia	TMEM167A	ENSG00000174695	5	82348665	82373682	0.2453	rs256810	-2.52	rs27363	0.15726	-5.02	1.809	418	5	lasso	0.0978	8.45e-05	-1.5406	0.12341	0.981529
GTEX7_Nucleus_accumbens_basal_ganglia	ZNF142	ENSG00000115568	2	219502639	219524378	0.404	rs11896209	2.362	rs13014473	-0.00736	3.38	1.162	370	370	blup	0.04402	0.00971	1.54062	0.12341	0.981529
GTEX7_Anterior_cingulate_cortex_BA24	HNRNPA3P9	ENSG00000270903	11	32613339	32614317	0.212	rs201879	2.92	rs201879	-0.00505	4.02	2.923	410	410	blup	0.05111	0.0106	1.54022	0.1235	0.981529
GTEX7_Caudate_basal_ganglia	CTD-2203K17.1	ENSG00000249572	5	33424131	33440725	0.3667	rs445454	3.01	rs3756663	0.324605	-6.82	1.111	480	5	lasso	0.335298	2.16e-14	-1.5403	0.1235	0.981529
GTEX7_Substantia_nigra	ADHFE1	ENSG00000147576	8	67342420	67383836	0.343	rs6991418	3.09	rs12541098	-0.00394	3.77	0.568	303	303	blup	0.005968	0.229	1.5401	0.12352	0.981529
GTEX7_Hippocampus	INO80B	ENSG00000115274	2	74682150	74688011	0.1701	rs10210857	2.88	rs2268420	-0.007078	-2.95	-0.082	378	378	blup	0.032	0.0342	-1.53966	0.12364	0.981529
GTEX7_Hippocampus	ADAMTS13	ENSG00000160323	9	136279478	136324508	0.3776	rs17150482	-3.58	rs28680325	0.2527	5.4	-1.615	605	4	lasso	0.24145	3.01e-08	-1.53917	0.12376	0.981529
GTEX7_Frontal_Cortex_BA9	NOL10	ENSG00000115761	2	10710892	10830101	0.412	rs2884288	2.62	rs6432130	0.10659	5.11	-1.216	626	5	lasso	0.156908	5.85e-06	-1.53896	0.1238	0.981529
GTEX7_Putamen_basal_ganglia	FAM149A	ENSG00000109794	4	187025573	187093821	0.439	rs11132383	-3.37	rs2036912	0.34001	-6.24	-1.539	591	1	lasso	0.31295	1.27e-10	1.539	0.1238	0.981529
GTEX7_Cerebellum	RP11-500B12.1	ENSG00000233569	9	120410884	120419305	0.6821	rs12684229	3.29	rs532742	0.33774	7.23	0.742	582	57	enet	0.37784	1.74e-17	1.53893	0.12382	0.981529
GTEX7_Frontal_Cortex_BA9	TREX1	ENSG00000213689	3	48506445	48509044	0.3209	rs3731563	2.57	rs11797	0.177891	-5.4	-1.486	257	6	lasso	0.15951	4.87e-06	1.53882	0.12385	0.981529
GTEX7_Amygdala	C19orf33	ENSG00000167644	19	38794801	38795649	0.226	rs3786873	-2.53	rs11672531	0.02067	-4.39	-1.046	364	4	lasso	0.07476	0.00599	1.5385	0.12393	0.981529
GTEX7_Cerebellum	PROCA1	ENSG00000167525	17	27030215	27038872	0.5093	rs2191090	3.29	rs8074623	0.275178	-6.94	0.926	314	8	lasso	0.286	6.72e-13	-1.53846	0.12394	0.981529
GTEX7_Amygdala	PDCD5	ENSG00000105185	19	33071974	33078358	0.545	rs4805752	-3.09	rs881273	0.03397	3.67	1.43	408	408	blup	0.14505	0.000162	1.53831	0.12397	0.981529
CMC	C5	ENSG00000106804	9	123714616	123812554	0.1601	rs10818474	-2.3	rs2159777	0.08682	-6.94	-1.183	387	8	lasso	0.09567	1.07e-11	1.53834	0.12397	0.981529
GTEX7_Hippocampus	NIPSNAP3A	ENSG00000136783	9	107509969	107522403	0.1941	rs17239163	-3.42	rs10512333	0.10881	-4.33	-1.054	605	605	blup	0.07103	0.00283	1.53829	0.12398	0.981529
GTEX7_Amygdala	ROGDI	ENSG00000067836	16	4846969	4852951	0.479	rs887854	2.96	rs11864122	0.097257	4.31	0.534	388	8	lasso	0.1873	1.69e-05	1.53828	0.124	0.981529
GTEX7_Caudate_basal_ganglia	SERPINI2	ENSG00000114204	3	167159577	167196792	0.3442	rs1392321	-2.75	rs7650519	0.146137	5.34	-0.525	347	347	blup	0.15116	9.53e-07	-1.538	0.124	0.981529
GTEX7_Frontal_Cortex_BA9	NMRAL1	ENSG00000153406	16	4511681	4545764	0.385	rs703812	3.47	rs3747584	0.12135	5.1	-1.092	427	7	lasso	0.20844	1.37e-07	-1.5383	0.124	0.981529
GTEX7_Hippocampus	LRRC1	ENSG00000137269	6	53659295	53788919	0.219	rs6458931	2.7	rs6921605	0.018403	3.86	0.344	532	532	blup	0.0633	0.00463	1.53835	0.124	0.981529
CMC	PEX12	ENSG00000108733	17	33901814	33905882	0.0551	rs854663	2.7	rs226439	0.00317	-3.73	-1.032	420	420	bslmm	0.00845	0.0282	1.53815	0.12401	0.981529
GTEX7_Anterior_cingulate_cortex_BA24	CTC-459F4.1	ENSG00000261770	19	28248092	28251757	0.672	rs885084	-3.21	rs10401215	0.584	7.89	-1.398	279	3	lasso	0.586005	3.05e-22	-1.53804	0.124038	0.981529
GTEX7_Nucleus_accumbens_basal_ganglia	SNX15	ENSG00000110025	11	64794880	64808044	0.362	rs476037	-3.05	rs3850947	0.272054	-5.94	-2.105	335	4	lasso	0.2338	3.88e-09	1.53804	0.12404	0.981529
GTEX7_Cerebellar_Hemisphere	OBSCN-AS1	ENSG00000162913	1	228391207	228401365	0.269	rs564636	-3.04	rs2313601	0.0456	-5.03	1.604	355	355	blup	0.068454	0.00194	-1.53799	0.12405	0.981529
GTEX7_Cortex	AC005014.5	ENSG00000224280	7	16623407	16626382	0.4157	rs17465685	3.26	rs10269268	0.155849	-5.35	1.653	639	3	lasso	0.27966	2.59e-11	-1.53799	0.124052	0.981529
GTEX7_Cerebellum	DCAF4	ENSG00000119599	14	73393040	73426411	0.654	rs3742843	-2.35	rs7144189	0.22453	6.51	-1.016	466	18	lasso	0.34916	5.41e-16	-1.5379	0.12408	0.981529
GTEX7_Amygdala	PICK1	ENSG00000100151	22	38452318	38471708	0.277	rs763121	2.73	rs742395	0.11975	4.07	1.06	367	16	enet	0.084	0.00374	1.53785	0.12409	0.981529
GTEX7_Cerebellar_Hemisphere	TPTE2P1	ENSG00000253771	13	25498815	25542625	0.373	rs9578817	-3.2	rs7986968	0.198979	5.19	-1.295	529	7	lasso	0.17398	8.61e-07	-1.53768	0.1241	0.981529
CMC	AXIN2	ENSG00000168646	17	63524681	63557765	0.0383	rs7221315	-3.76	rs1017020	0.00348	-3.27	-0.94	484	4	lasso	0.00948	0.0216	1.53777	0.1241	0.981529
GTEX7_Cortex	AZGP1	ENSG00000160862	7	99564343	99573780	0.2825	rs2261360	3.12	rs5015756	0.021677	3.59	-1.076	269	6	lasso	0.02403	0.0401	-1.53774	0.124112	0.981529
GTEX7_Spinal_cord_cervical_c-1	APMAP	ENSG00000101474	20	24943561	24973615	0.337	rs2235605	4.21	rs7268095	0.19347	-4.21	1.55	489	489	blup	0.130826	0.000495	-1.538	0.12413	0.981529
GTEX7_Hippocampus	CORO7	ENSG00000262246	16	4404543	4475706	0.4011	rs703812	2.49	rs11076830	0.33669	-6.17	-1.656	438	2	lasso	0.3237	5.35e-11	1.53762	0.12414	0.981529
GTEX7_Cerebellum	TPH1	ENSG00000129167	11	18039111	18063973	0.2347	rs537393	-4.09	rs211130	0.115667	4.71	1.57	463	7	lasso	0.09303	7.46e-05	1.5376	0.12415	0.981529
GTEX7_Caudate_basal_ganglia	RP11-493E12.2	ENSG00000273302	2	61427114	61427904	0.1528	rs1177301	-2.67	rs2290324	0.066938	-4.27	-0.857	304	304	blup	0.0791	0.000392	1.53725	0.12423	0.981529
GTEX7_Hypothalamus	GS1-124K5.12	ENSG00000232559	7	66010634	66057373	0.265	rs9986881	-2.23	rs10237244	0.062001	-4.97	-2.057	248	248	blup	0.16802	6.92e-06	1.53726	0.12423	0.981529
GTEX7_Cortex	VCL	ENSG00000035403	10	75757872	75879918	0.168	rs10824076	3.78	rs2131957	0.159204	-5.06	1.537	242	2	lasso	0.14803	2.43e-06	-1.53704	0.124284	0.981529
GTEX7_Anterior_cingulate_cortex_BA24	LINC00865	ENSG00000232229	10	91589267	91600618	0.734	rs10887951	2.49	rs3740040	0.595641	8.13	1.425	495	14	enet	0.59401	1.08e-22	1.53682	0.124337	0.981529
CMC	CLCC1	ENSG00000121940	1	109472130	109506111	0.158	rs1277216	-3.17	rs10607	0.119	-7.41	1.79	390	15	lasso	0.151216	5.49e-18	-1.53667	0.12438	0.981529
GTEX7_Putamen_basal_ganglia	TESMIN	ENSG00000132749	11	68474908	68519032	0.28	rs923346	-2.66	rs7103254	0.016187	-3.79	-0.794	421	421	blup	0.0474	0.0127	1.53661	0.12439	0.981529
GTEX7_Cerebellar_Hemisphere	RP11-826N14.4	ENSG00000251623	5	175564160	175582741	0.4548	rs6870937	-2.439	rs7443800	0.251729	-6.16	-1.731	324	34	enet	0.30914	1.22e-11	1.53638	0.1244	0.981529
GTEX7_Anterior_cingulate_cortex_BA24	FAM106A	ENSG00000273018	17	18414535	18455019	0.2836	rs854803	3.15	rs7222009	0.085018	4.83	1.517	291	6	lasso	0.11867	0.000154	1.5364	0.12445	0.981529
GTEX7_Anterior_cingulate_cortex_BA24	SCAP	ENSG00000114650	3	47455203	47518616	0.1035	rs13059519	-2.05	rs11713101	0.07426	3.73	-0.975	146	17	enet	0.0799	0.00177	-1.5364	0.12445	0.981529
GTEX7_Putamen_basal_ganglia	WNT10B	ENSG00000169884	12	49359123	49365546	0.188	rs12318285	-2.94	rs7297958	0.012258	3.62	0.291	334	17	enet	0.00821	0.171	1.5363	0.12446	0.981529
GTEX7_Nucleus_accumbens_basal_ganglia	GUSBP4	ENSG00000239650	6	58246051	58256569	0.545	rs9476310	2.93	rs12213747	0.196841	-5.28	1.468	153	6	lasso	0.15949	1.64e-06	-1.5361	0.1245	0.981529
GTEX7_Amygdala	RBM6	ENSG00000004534	3	49977440	50137478	0.241	rs6765484	-2.01	rs952594	0.202517	-4.63	1.403	338	15	lasso	0.13544	0.000267	-1.5361	0.12451	0.981529
GTEX7_Spinal_cord_cervical_c-1	FRA10AC1	ENSG00000148690	10	95427640	95462329	0.453	rs12220128	-3.14	rs10882326	0.12768	4.48	1.21	529	8	lasso	0.14633	0.00023	1.53607	0.12452	0.981529
CMC	SLC2A8	ENSG00000136856	9	130159421	130170703	0.1232	rs7029536	-2.05	rs1138740	0.079949	-6.54	-1.616	367	4	lasso	0.09118	3.33e-11	1.536	0.12454	0.981529
GTEX7_Cerebellar_Hemisphere	TMEM133	ENSG00000170647	11	100862811	100864663	0.336	rs1783689	-3.04	rs10895009	-0.002	-3.88	-1.813	539	539	blup	0.079189	0.000903	1.53597	0.12455	0.981529
GTEX7_Hippocampus	CCNB1IP1	ENSG00000100814	14	20779527	20801471	0.394	rs11701	4.79	rs1132644	0.159327	-4.5	-0.676	614	614	blup	0.17351	3.58e-06	1.53588	0.12457	0.981529
GTEX7_Amygdala	MED21	ENSG00000152944	12	27175479	27219276	0.449	rs11048615	-2.95	rs10400476	0.106327	4.52	1.881	524	11	enet	0.17451	3.37e-05	1.5358	0.12459	0.981529
GTEX7_Cerebellum	FBXO17	ENSG00000269190	19	39432044	39466550	0.282	rs10403012	-2.5	rs4803027	0.2	5.87	1.152	398	13	enet	0.19214	8.72e-09	1.53564	0.12463	0.981529
GTEX7_Cerebellar_Hemisphere	TUSC3	ENSG00000104723	8	15274724	15624158	0.325	rs6981134	-3.38	rs2543112	0.11918	4.94	-1.362	827	5	lasso	0.14857	5.86e-06	-1.53555	0.124648	0.981529
GTEX7_Cortex	TRIP4	ENSG00000103671	15	64679947	64747502	0.245	rs2899700	2.57	rs12102207	0.157307	5.68	1.54	289	6	lasso	0.236925	1.29e-09	1.53553	0.12465	0.981529
GTEX7_Caudate_basal_ganglia	TOP3BP1	ENSG00000228050	22	22577580	22578959	0.604	rs5757080	3.06	rs2283797	0.224332	6.39	1.305	391	28	enet	0.30272	6.61e-13	1.53548	0.12466	0.981529
GTEX7_Frontal_Cortex_BA9	HMGB1P6	ENSG00000259781	15	71457109	71457754	0.451	rs8037770	3.27	rs7175384	0.01143	-3.49	-1.138	484	484	blup	0.01132	0.13	1.53537	0.124692	0.981529
GTEX7_Cerebellum	RNF216P1	ENSG00000196204	7	5013619	5080306	0.5063	rs10226233	-2.38	rs12671224	0.224135	-6.42	-1.135	355	12	enet	0.275817	1.92e-12	1.53535	0.1247	0.981529
GTEX7_Frontal_Cortex_BA9	ROS1	ENSG00000047936	6	117609463	117747018	0.319	rs13201929	2.96	rs17634067	0.101139	4.91	-1.679	434	434	blup	0.12808	4.41e-05	-1.5353	0.1247	0.981529
GTEX7_Anterior_cingulate_cortex_BA24	GTF2IP13	ENSG00000272556	7	45854201	45854862	0.4109	rs1917773	-2.48	rs12754	0.013	-4.09	1.499	408	4	lasso	0.0514	0.0105	-1.5353	0.12471	0.981529
GTEX7_Cortex	HSD17B1P1	ENSG00000108785	17	40698782	40700724	0.2158	rs2089115	2.5	rs752313	0.063932	-5.44	2.037	253	9	lasso	0.18045	1.69e-07	-1.53503	0.12478	0.981529
GTEX7_Nucleus_accumbens_basal_ganglia	AC024937.4	ENSG00000231464	3	195723609	195725104	0.3585	rs4916503	-2.58	rs7625570	0.228664	-5.54	-0.86	294	15	enet	0.27717	8.87e-11	1.535	0.12479	0.981529
GTEX7_Caudate_basal_ganglia	SPATC1L	ENSG00000160284	21	47581062	47604390	0.184	rs34686582	-2.79	rs12482934	0.029401	-4.2	-1.162	494	9	lasso	0.07725	0.000456	1.53488	0.1248	0.981529
GTEX7_Cortex	DEGS2	ENSG00000168350	14	100612756	100626500	0.215	rs12881307	-3.19	rs1951486	-0.00744	-3.57	0.857	406	406	blup	0.0386	0.0127	1.53491	0.1248	0.981529
GTEX7_Cerebellar_Hemisphere	TNFRSF14	ENSG00000157873	1	2487078	2496821	0.249	rs1890339	-2.36	rs1886730	0.0258	4.25	1.705	373	20	enet	0.043081	0.0118	1.53447	0.12491	0.981529
GTEX7_Nucleus_accumbens_basal_ganglia	ANXA13	ENSG00000104537	8	124693034	124749647	0.2532	rs16898561	4.43	rs10089757	0.002841	-3.82	0.667	495	495	blup	0.036136	0.0175	1.5344	0.12492	0.981529
GTEX7_Putamen_basal_ganglia	FAM106A	ENSG00000273018	17	18414535	18455019	0.463	rs854803	3.15	rs584300	0.233706	5.38	1.344	291	15	enet	0.2672	4.45e-09	1.53443	0.12492	0.981529
GTEX7_Anterior_cingulate_cortex_BA24	LINC01354	ENSG00000231768	1	234663637	234667525	0.383	rs1563694	-3.14	rs271738	0.059148	-4.38	-1.04	617	617	blup	0.03307	0.0331	1.53423	0.125	0.981529
GTEX7_Frontal_Cortex_BA9	PDLIM5	ENSG00000163110	4	95373037	95589377	0.177	rs11945770	-3.48	rs7690296	0.0907	4.07	1.944	392	392	blup	0.08803	0.00068	1.5342	0.125	0.981529
GTEX7_Anterior_cingulate_cortex_BA24	REXO4	ENSG00000148300	9	136271186	136283164	0.362	rs17150482	-3.58	rs34265876	0.033303	4.27	1.425	602	602	blup	0.01915	0.0817	1.5339	0.12505	0.981529
GTEX7_Caudate_basal_ganglia	BPHL	ENSG00000137274	6	3118608	3153812	0.4895	rs9392487	-3.25	rs10458071	0.22322	-6.1	-1.779	645	4	lasso	0.2461	1.78e-10	1.53389	0.12506	0.981529
GTEX7_Hypothalamus	NUBP2	ENSG00000095906	16	1832902	1839192	0.351	rs30991	3.12	rs8055325	-0.006552	-3.69	-1.553	483	483	blup	0.09213	0.000867	1.5336	0.12512	0.981529
GTEX7_Putamen_basal_ganglia	COMMD2	ENSG00000114744	3	149456257	149470286	0.2454	rs13067679	2.76	rs9843784	0.10093	4.78	-1.769	478	4	lasso	0.05534	0.00766	-1.5336	0.12513	0.981529
GTEX7_Amygdala	ESYT2	ENSG00000117868	7	158523686	158622944	0.199	rs1670340	3.25	rs1869363	0.129	4.28	1.431	406	2	lasso	0.16225	6.5e-05	1.5332	0.12521	0.981529
CMC	PHLPP2	ENSG00000040199	16	71671738	71758604	0.0438	rs2883938	-2.35	rs172649	0.011186	4.39	-1.11	456	456	bslmm	0.02472	0.000465	-1.5331	0.12525	0.981529
GTEX7_Anterior_cingulate_cortex_BA24	CTD-2619J13.19	ENSG00000269473	19	58951815	58957216	0.323	rs8107849	2.75	rs3764535	0.104	4.5	0.414	302	302	blup	0.154283	1.55e-05	1.5331	0.125252	0.981529
GTEX7_Hypothalamus	HBP1	ENSG00000105856	7	106809406	106842974	0.24	rs6943051	2.95	rs2253146	0.032268	-3.79	-1.564	336	336	blup	0.057	0.00761	1.53289	0.1253	0.981529
GTEX7_Spinal_cord_cervical_c-1	TRGC2	ENSG00000227191	7	38279181	38289173	0.428	rs10226230	2.84	rs2240825	0.32249	-5.79	-2.105	645	11	enet	0.33386	7.93e-09	1.5331	0.1253	0.981529
GTEX7_Substantia_nigra	DUTP6	ENSG00000225171	1	166837985	166838446	0.306	rs7528834	3.07	rs1582115	0.159966	3.88	0.22	589	589	blup	0.12551	0.000797	1.53294	0.1253	0.981529
GTEX7_Cortex	MGMT	ENSG00000170430	10	131265448	131566271	0.532	rs10764896	3.96	rs1008982	0.209915	-6.18	1.745	597	8	lasso	0.24847	4.59e-10	-1.53258	0.12538	0.981529
GTEX7_Cerebellum	RP11-140A10.3	ENSG00000235010	10	133994729	133999466	0.239	rs6571241	3.34	rs2818421	0.029247	4.24	1.119	464	464	blup	0.0716	0.000485	1.5325	0.12539	0.981529
GTEX7_Cerebellum	CEBPZOS	ENSG00000218739	2	37423631	37443336	0.1748	rs2072525	-2.41	rs10209937	0.019479	-4.25	-1.57	515	4	lasso	0.03648	0.0103	1.53255	0.12539	0.981529
GTEX7_Frontal_Cortex_BA9	NUDT17	ENSG00000186364	1	145586115	145589439	0.1074	rs2992020	2.73	rs2004659	0.051	3.57	1.353	109	12	enet	0.077286	0.0014	1.53247	0.1254	0.981529
GTEX7_Hippocampus	SUDS3P1	ENSG00000249129	5	177398317	177399282	0.342	rs2973776	-3.81	rs2546636	-0.008522	-3.22	-2.462	353	353	blup	0.10824	0.000264	1.5323	0.1254	0.981529
GTEX7_Cerebellar_Hemisphere	PLA2G5	ENSG00000127472	1	20354672	20417683	0.507	rs7539841	-3.13	rs11573190	0.043	-4.53	0.664	524	524	blup	0.203951	8.42e-08	-1.53236	0.12543	0.981529
GTEX7_Cerebellum	PYROXD1	ENSG00000121350	12	21590549	21623300	0.363	rs11046211	-2.62	rs3825287	0.292003	-6.99	1.493	553	33	enet	0.30983	4.81e-14	-1.53232	0.12544	0.981529
GTEX7_Putamen_basal_ganglia	EGFR	ENSG00000146648	7	55086714	55324313	0.2288	rs10280515	3.21	rs815962	0.001249	3.31	0.726	515	515	blup	-0.00027	0.327	-1.53225	0.12546	0.981529
GTEX7_Putamen_basal_ganglia	SPIRE2	ENSG00000204991	16	89884587	89937727	0.266	rs164745	2.73	rs1805007	-0.001292	-3.32	1.283	364	364	blup	0.092	0.000747	-1.5322	0.12547	0.981529
GTEX7_Cerebellum	SERPINF2	ENSG00000167711	17	1646130	1658562	0.6778	rs4790232	3.19	rs2070862	0.346074	7.46	1.147	438	24	enet	0.372	3.68e-17	1.53213	0.12549	0.981529
GTEX7_Caudate_basal_ganglia	LEKR1	ENSG00000197980	3	156543270	156763918	0.2904	rs4680298	3.65	rs344085	0.107505	-4.85	1.34	445	445	blup	0.12417	9.44e-06	-1.5322	0.1255	0.981529
GTEX7_Frontal_Cortex_BA9	RP1-179N16.6	ENSG00000246982	6	36114475	36164982	0.546	rs7775107	2.22	rs2859141	0.185412	5.43	1.783	408	408	blup	0.3568	7.05e-13	1.5321	0.1255	0.981529
GTEX7_Caudate_basal_ganglia	RP11-386G11.10	ENSG00000258017	12	49521565	49541652	0.3464	rs7311091	2.88	rs2279596	0.101452	-5.37	-1.859	309	309	blup	0.15858	5.02e-07	1.53204	0.12551	0.981529
GTEX7_Hippocampus	AC007204.2	ENSG00000267268	19	20011777	20074273	0.23	rs7252981	3.22	rs12610295	0.022874	3.98	1.816	290	8	lasso	0.13167	5.79e-05	1.53186	0.12556	0.981529
GTEX7_Frontal_Cortex_BA9	AQP4-AS1	ENSG00000260372	18	24235706	24770662	0.546	rs2171103	-3.09	rs232319	0.22562	6.26	1.529	559	5	lasso	0.2007	2.45e-07	1.5316	0.12561	0.981529
GTEX7_Cerebellum	PACSIN3	ENSG00000165912	11	47199076	47207994	0.4856	rs11039114	3.12	rs12577603	0.252383	7.08	-1.548	293	6	lasso	0.25353	1.97e-11	-1.5316	0.12562	0.981529
GTEX7_Anterior_cingulate_cortex_BA24	ZNF107	ENSG00000196247	7	64126511	64171404	0.4526	rs7790689	2.85	rs7776508	0.0142	3.58	0.668	285	285	blup	0.0392	0.0225	-1.5314	0.12566	0.981529
GTEX7_Cerebellum	POLR2J	ENSG00000005075	7	102113565	102119354	0.2421	rs2229796	-2.29	rs6976282	-0.002695	3.15	1.265	242	242	blup	0.029199	0.0195	1.53136	0.12568	0.981529
CMC	PAK1	ENSG00000149269	11	77032752	77185680	0.0669	rs11237123	3.08	rs12366261	0.043395	-5.26	1.532	410	12	enet	0.04588	2.58e-06	-1.53138	0.12568	0.981529
GTEX7_Frontal_Cortex_BA9	C17orf67	ENSG00000214226	17	54869274	54916134	0.504	rs16957765	3.55	rs11651692	-0.00389	3.44	1.269	458	28	enet	0.10515	0.000213	1.5313	0.12569	0.981529
GTEX7_Nucleus_accumbens_basal_ganglia	RSL24D1P6	ENSG00000224452	20	30758193	30758593	0.2844	rs6089127	2.67	rs6087787	0.041786	3.72	0.251	317	16	lasso	0.1473	4.24e-06	-1.53132	0.12569	0.981529
GTEX7_Substantia_nigra	MTCH2	ENSG00000109919	11	47638867	47664175	0.382	rs11039114	3.12	rs11570094	0.01308	3.62	-0.692	287	287	blup	0.1039	0.00219	-1.53119	0.12572	0.981529
GTEX7_Putamen_basal_ganglia	AC074391.1	ENSG00000204929	2	65663845	66311773	0.266	rs17753548	3.34	rs840783	-0.008782	-3.32	-0.473	516	516	blup	0.018103	0.0856	1.53107	0.12575	0.981529
GTEX7_Cerebellar_Hemisphere	SURF1	ENSG00000148290	9	136218610	136223552	0.8681	rs17150482	-3.58	rs571549	0.437	-7.55	1.048	603	58	enet	0.59414	7.28e-26	-1.53105	0.12576	0.981529
GTEX7_Cortex	MTRR	ENSG00000124275	5	7851299	7906138	0.2936	rs4263480	3.1	rs3733784	0.000189	4.43	-2.066	609	8	lasso	0.09588	0.000152	-1.53104	0.12576	0.981529
GTEX7_Putamen_basal_ganglia	CFAP206	ENSG00000272514	6	88117701	88174183	0.302	rs926947	-3.14	rs4574603	0.049327	3.95	1.387	423	4	lasso	0.10562	0.000313	1.53098	0.12577	0.981529
GTEX7_Spinal_cord_cervical_c-1	WWOX	ENSG00000186153	16	78133310	79246564	0.541	rs2059238	-3.39	rs11641213	0.07089	-4.06	1.325	863	33	enet	0.1316	0.000477	-1.53095	0.12578	0.981529
GTEX7_Cortex	DBF4B	ENSG00000161692	17	42785976	42829632	0.6312	rs1126642	-3.35	rs4369727	0.346635	-7.45	-1.673	390	7	lasso	0.37055	2.89e-15	1.53082	0.12581	0.981529
GTEX7_Nucleus_accumbens_basal_ganglia	DBF4B	ENSG00000161692	17	42785976	42829632	0.6344	rs1126642	-3.35	rs16970944	0.207322	-6.9	-1.647	390	6	lasso	0.370801	1.16e-14	1.5308	0.12583	0.981529
CMC	SEPTIN4	ENSG00000108387	17	56597611	56618179	0.0324	rs1859401	2.45	rs2013182	0.000169	-3.47	1.659	333	333	bslmm	0.00715	0.0398	-1.53074	0.12583	0.981529
GTEX7_Cortex	BCRP3	ENSG00000215481	22	25028882	25046799	0.203	rs5760273	-4.29	rs6004171	0.012493	3.53	-2.478	390	390	blup	0.01234	0.104	-1.53049	0.12589	0.981529
CMC	CYP51A1	ENSG00000001630	7	91741465	91772266	0.0481	rs6942852	2.59	rs2075881	0.076935	-6.14	1.459	316	5	lasso	0.06482	2.42e-08	-1.53053	0.12589	0.981529
GTEX7_Cortex	LINC01137	ENSG00000233621	1	37920480	37940012	0.5554	rs11264047	2.88	rs2492301	0.306	-7.01	-1.856	437	7	lasso	0.386783	4.99e-16	1.53045	0.1259	0.981529
GTEX7_Hippocampus	MFGE8	ENSG00000140545	15	89441916	89456642	0.388	rs17791430	2.89	rs907779	0.149	-5.01	-1.702	458	6	lasso	0.18646	1.48e-06	1.53029	0.12594	0.981529
GTEX7_Cerebellar_Hemisphere	PLPP7	ENSG00000160539	9	134165081	134184649	0.2982	rs2281901	-2.62	rs10481786	0.0278	-4.18	0.934	495	495	blup	0.10388	0.000154	-1.53023	0.12596	0.981529
GTEX7_Cerebellar_Hemisphere	ZNF605	ENSG00000196458	12	133498019	133532892	0.2909	rs12581148	3.79	rs11833667	0.071326	5.05	-0.599	211	14	enet	0.13676	1.41e-05	-1.53019	0.12597	0.981529
GTEX7_Caudate_basal_ganglia	OVOL1	ENSG00000172818	11	65554493	65564690	0.1363	rs570387	-2.88	rs948494	0.007267	3.93	1.097	334	334	blup	0.0594	0.00195	1.5316	0.126	0.981529
GTEX7_Caudate_basal_ganglia	CLBA1	ENSG00000140104	14	105452112	105476819	0.499	rs2091918	2.71	rs2033932	0.397763	7.63	-1.711	317	7	lasso	0.38143	1.27e-16	-1.5301	0.126	0.981529
GTEX7_Hypothalamus	RP11-379F4.4	ENSG00000240207	3	158450052	158501859	0.448	rs34058260	2.44	rs12489730	0.135499	4.46	-0.665	400	11	lasso	0.23419	7.71e-08	-1.5301	0.126	0.981529
GTEX7_Cortex	PEBP4	ENSG00000134020	8	22570769	22857513	0.3884	rs1543019	-2.76	rs10216634	0.19327	-6	0.749	582	19	enet	0.21809	6.8e-09	-1.53003	0.12601	0.981529
GTEX7_Spinal_cord_cervical_c-1	NAXE	ENSG00000163382	1	156561554	156564091	0.3092	rs2275202	2.81	rs7536235	0.173172	-4.86	-1.861	439	7	lasso	0.171281	6.59e-05	1.52992	0.12604	0.981529
GTEX7_Nucleus_accumbens_basal_ganglia	RRP7BP	ENSG00000182841	22	42951229	42978044	0.5225	rs733278	3.34	rs137121	0.23316	-5.95	1.586	422	7	lasso	0.19813	7.52e-08	-1.52987	0.12605	0.981529
GTEX7_Cortex	YTHDC2	ENSG00000047188	5	112849380	112930982	0.229	rs26991	3.62	rs9552	0.125644	4.86	1.419	564	9	enet	0.10316	8.61e-05	1.52965	0.1261	0.981529
GTEX7_Caudate_basal_ganglia	OXCT2	ENSG00000198754	1	40235195	40237020	0.1855	rs784623	-2.84	rs11576724	0.0373	-3.8	-0.06	384	384	blup	0.042189	0.00793	1.52962	0.12611	0.981529
GTEX7_Amygdala	RP11-678G14.3	ENSG00000268555	19	21753624	21770124	0.431	rs629548	-2.3	rs7259888	0.04113	-3.93	-0.96	307	307	blup	0.15245	0.000109	1.5293	0.12619	0.981529
GTEX7_Amygdala	NUP54	ENSG00000138750	4	77035812	77069668	0.45	rs1876095	2.81	rs7667810	0.0706	4.6	-0.64	486	14	lasso	0.14394	0.000171	-1.5292	0.12621	0.981529
CMC	LRP4	ENSG00000134569	11	46878419	46940193	0.0448	rs11039114	3.12	rs10838635	0.046151	5.17	1.898	290	4	lasso	0.04207	6.56e-06	1.52909	0.12624	0.981529
GTEX7_Cerebellum	THOP1	ENSG00000172009	19	2785458	2813599	0.236	rs7507593	-3.87	rs878893	0.171	5.22	-1.541	438	2	lasso	0.138776	1.26e-06	-1.52897	0.12627	0.981529
GTEX7_Cerebellar_Hemisphere	NBL1	ENSG00000158747	1	19967048	19984945	0.545	rs7539841	-3.13	rs7523192	0.0244	-4.3	-1.372	528	10	lasso	0.121219	4.39e-05	1.52891	0.12629	0.981529
GTEX7_Hypothalamus	FLT3	ENSG00000122025	13	28577411	28674729	0.54	rs2504240	-3.52	rs17815013	0.13303	4.49	-0.791	525	21	enet	0.06923	0.00357	-1.52903	0.1263	0.981529
GTEX7_Frontal_Cortex_BA9	XPA	ENSG00000136936	9	100437191	100459639	0.2054	rs1330125	3.41	rs16922319	0.186	4.82	1.532	438	4	lasso	0.16063	4.49e-06	1.5288	0.12633	0.981529
CMC	NSL1	ENSG00000117697	1	212899495	212965124	0.1482	rs6697091	3	rs11800642	0.112	7.29	1.581	445	10	lasso	0.127486	2.95e-15	1.52869	0.12634	0.981529
GTEX7_Cerebellum	C6orf141	ENSG00000197261	6	49518113	49529620	0.4102	rs17664201	-2.94	rs10948512	0.36738	-7.6	1.615	334	6	lasso	0.38128	1.14e-17	-1.52864	0.12635	0.981529
GTEX7_Hippocampus	PMS2	ENSG00000122512	7	6012870	6048756	0.345	rs6953261	2.73	rs17136342	0.073167	3.96	-0.57	343	343	blup	0.1245	9.27e-05	1.5284	0.1264	0.981529
GTEX7_Cortex	UTP18	ENSG00000011260	17	49337889	49375297	0.3635	rs7207896	2.85	rs175391	0.081686	-5.54	-0.149	447	447	blup	0.15859	1.03e-06	1.52843	0.12641	0.981529
GTEX7_Amygdala	PRSS37	ENSG00000165076	7	141536086	141541287	0.307	rs1181775	-3.71	rs6964443	0.00126	-3.46	0.448	462	462	blup	0.05777	0.0142	1.5284	0.12642	0.981529
GTEX7_Amygdala	LINC00865	ENSG00000232229	10	91589267	91600618	0.685	rs10887951	2.49	rs3740040	0.36004	6.24	1.425	496	10	lasso	0.41092	1.37e-11	1.52827	0.12645	0.981529
CMC	AADAT	ENSG00000109576	4	170981373	171012850	0.1309	rs1919506	2.17	rs6822866	0.087863	-7.56	-1.52	364	364	bslmm	0.137587	2.07e-16	1.52804	0.1265	0.981529
GTEX7_Cerebellum	LINC01963	ENSG00000260804	2	217081768	217084915	0.5488	rs2372848	2.8	rs1805382	0.194417	5.55	0.154	502	89	enet	0.191206	9.54e-09	-1.52789	0.12654	0.981529
GTEX7_Putamen_basal_ganglia	ZCWPW1	ENSG00000078487	7	99998449	100026615	0.387	rs2261360	3.12	rs6955367	0.328369	6.45	1.521	309	5	lasso	0.29277	6.27e-10	1.5278	0.12656	0.981529
GTEX7_Cortex	DMXL2	ENSG00000104093	15	51739908	51915030	0.21	rs4462536	2.74	rs4775945	0.08131	4.24	2.063	469	4	lasso	0.078544	0.000582	1.5277	0.12659	0.981529
CMC	PPIL3	ENSG00000240344	2	201735630	201754026	0.4897	rs3754935	-2.78	rs7588993	0.579429	-16.54	1.495	470	40	enet	0.656319	1.21e-106	-1.52767	0.126593	0.981529
GTEX7_Anterior_cingulate_cortex_BA24	CTA-29F11.1	ENSG00000260708	22	47157791	47158460	0.732	rs1009155	2.8	rs12389	0.49968	-7.38	-1.493	571	7	lasso	0.48835	2.5e-17	1.5276	0.1266	0.981529
GTEX7_Hypothalamus	HMGB1P31	ENSG00000233266	2	54278471	54278897	0.261	rs17518440	2.63	rs1862122	0.20284	4.75	-1.553	453	24	enet	0.1501	2.22e-05	-1.53	0.1266	0.981529
GTEX7_Substantia_nigra	CTD-3035D6.1	ENSG00000213315	14	91232875	91233333	0.47	rs8181936	-3.13	rs17722981	0.03421	3.22	0.145	394	9	lasso	0.0168	0.131	1.5275	0.1266	0.981529
CMC	EPPK1	ENSG00000227184	8	144939497	144952632	0.1647	rs6558292	3.8	rs4977189	0.100814	-6.9	1.608	271	4	lasso	0.09836	5.39e-12	-1.5276	0.12661	0.981529
CMC	TRMT61B	ENSG00000171103	2	29072687	29093167	0.2597	rs7603280	2.65	rs4233729	0.352425	12.67	-1.52	599	4	lasso	0.346098	1.19e-43	-1.52755	0.126623	0.981529
GTEX7_Spinal_cord_cervical_c-1	PAM16	ENSG00000217930	16	4381550	4405608	0.636	rs703812	2.42	rs1256768	0.17446	3.93	0.941	402	11	lasso	0.15	0.000192	1.52751	0.12663	0.981529
GTEX7_Amygdala	NOTCH2NL	ENSG00000213240	1	145209119	145291972	0.239	rs2992020	2.73	rs6424377	0.0491	3.37	2.43	101	101	blup	0.04312	0.0299	1.52747	0.12664	0.981529
GTEX7_Caudate_basal_ganglia	C9orf43	ENSG00000157653	9	116172334	116191964	0.1834	rs10981864	-2.7	rs10513173	-0.0067	-3.72	0.426	564	28	enet	0.070454	0.000793	-1.52734	0.126677	0.981529
CMC	TWSG1	ENSG00000128791	18	9334765	9402418	0.0748	rs2032165	2.89	rs7229150	0.044479	-4.75	-1.582	564	3	lasso	0.02737	0.000242	1.5273	0.1267	0.981529
GTEX7_Cerebellar_Hemisphere	SYNCRIP	ENSG00000135316	6	86318053	86353510	0.0991	rs4707202	2.59	rs6454487	0.012228	3.61	1.528	337	3	lasso	0.0403	0.0144	1.52722	0.12671	0.981529
GTEX7_Cerebellum	RP1-293L6.1	ENSG00000234688	22	37099963	37117517	0.687	rs926331	3.5	rs2064459	0.179123	-5.99	-1.873	668	14	lasso	0.297708	1.82e-13	1.52719	0.12671	0.981529
GTEX7_Cerebellum	FLNB	ENSG00000136068	3	57994127	58157982	0.7235	rs4681686	-2.73	rs166541	0.0893	5.16	-0.512	399	20	lasso	0.3945	2.19e-18	-1.52712	0.12673	0.981529
GTEX7_Cerebellum	CCDC90B	ENSG00000137500	11	82970139	82997450	0.4823	rs12293386	-3.11	rs7111383	0.135716	5.76	-0.996	393	8	lasso	0.22474	3.62e-10	-1.5271	0.12674	0.981529
GTEX7_Putamen_basal_ganglia	POPDC3	ENSG00000132429	6	105606155	105627870	0.337	rs221630	2.47	rs768781	0.005678	3.82	1.133	389	389	blup	0.05853	0.00626	1.52692	0.12678	0.981529
GTEX7_Spinal_cord_cervical_c-1	NOS2P3	ENSG00000230528	17	20339650	20350557	0.295	rs203471	-3.03	rs1682297	-0.01203	-2.83	0.793	178	178	blup	0.11047	0.00133	-1.5269	0.12678	0.981529
CMC	SHC2	ENSG00000129946	19	416583	460996	0.2531	rs12982379	-3.49	rs10415416	0.0778	-6.99	-0.042	341	341	bslmm	0.1689	4.57e-20	1.52684	0.1268	0.981529
GTEX7_Putamen_basal_ganglia	AC005307.3	ENSG00000267243	19	28926295	29218684	0.266	rs16962165	-2.47	rs8109234	-0.00228	3.16	0.055	485	485	blup	0.09179	0.000758	1.52683	0.126804	0.981529
GTEX7_Cerebellar_Hemisphere	STAG3L1	ENSG00000205583	7	74988448	75024657	0.3707	rs1167795	3.54	rs17207196	0.15334	5.3	-0.787	163	5	lasso	0.21344	3.97e-08	-1.5268	0.126819	0.981529
GTEX7_Amygdala	PILRA	ENSG00000085514	7	99965153	99997719	0.454	rs2261360	3.12	rs11769057	0.442	6.57	1.531	300	8	lasso	0.45206	6.02e-13	1.5266	0.12685	0.981529
GTEX7_Cortex	ADAMTS7P4	ENSG00000218052	15	85798600	85873565	0.22	rs338555	-2.67	rs10163187	0.148204	4.63	-0.913	576	26	enet	0.124124	1.65e-05	-1.52655	0.12687	0.981529
GTEX7_Cerebellum	CHN1	ENSG00000128656	2	175664091	175870097	0.7278	rs4972453	-2.66	rs14228	0.327164	-7.33	-1.467	338	10	lasso	0.330157	4.88e-15	1.52648	0.12689	0.981529
GTEX7_Spinal_cord_cervical_c-1	ZKSCAN5	ENSG00000196652	7	99102274	99132323	0.386	rs7810735	2.65	rs3843540	0.04444	3.72	-0.745	314	313	blup	0.1258	0.000633	-1.5265	0.1269	0.981529
GTEX7_Cerebellum	SNRNP200	ENSG00000144028	2	96940074	96971297	0.623	rs3731935	-2.53	rs10205464	0.160201	-5.74	1.593	156	5	lasso	0.12795	3.36e-06	-1.52603	0.127	0.981529
GTEX7_Hypothalamus	PPIL3	ENSG00000240344	2	201735630	201754026	0.634	rs3754935	-2.78	rs2136600	0.333377	-6.19	2.183	449	25	enet	0.33478	4.04e-11	-1.53	0.127	0.981529
GTEX7_Cortex	TRIOBP	ENSG00000100106	22	38093011	38172563	0.3034	rs4821661	3.02	rs5756813	0.186272	-5.43	1.452	460	5	lasso	0.1922	6.28e-08	-1.52584	0.12705	0.981529
GTEX7_Frontal_Cortex_BA9	IGFL2	ENSG00000204866	19	46646363	46664556	0.352	rs12976464	3.06	rs9304656	0.20721	5.42	1.05	419	9	lasso	0.166016	3.06e-06	1.5258	0.127061	0.981529
GTEX7_Cerebellum	GGCX	ENSG00000115486	2	85771846	85788670	0.7405	rs10206961	-2.58	rs1058588	0.408281	8.21	-1.627	473	11	lasso	0.452728	9.92e-22	-1.52569	0.12709	0.981529
CMC	CTHRC1	ENSG00000164932	8	104383743	104395225	0.081	rs1476275	3.01	rs3098218	0.028538	-5.28	0.844	418	418	bslmm	0.03679	2.39e-05	-1.52565	0.1271	0.981529
CMC	LIN54	ENSG00000189308	4	83831126	83934079	0.0624	rs2868730	-3.09	rs11938691	0.080603	-6.31	-1.544	488	2	lasso	0.068109	1.07e-08	1.52546	0.12715	0.981529
GTEX7_Spinal_cord_cervical_c-1	USP6NL	ENSG00000148429	10	11495945	11653753	0.576	rs6602512	3.09	rs11257127	-0.007284	3.15	-1.57	521	15	enet	0.02856	0.0696	-1.52526	0.12719	0.981529
GTEX7_Anterior_cingulate_cortex_BA24	KLKB1	ENSG00000164344	4	187130133	187179625	0.4703	rs327095	4.24	rs4253239	0.044911	3.88	1.28	570	7	lasso	0.001	0.295	1.5252	0.1272	0.981529
GTEX7_Spinal_cord_cervical_c-1	STAG3L4	ENSG00000106610	7	66767608	66786513	0.684	rs12698588	-2.71	rs13230948	0.2914	-5.74	1.11	368	11	enet	0.40383	8.59e-11	-1.5252	0.1272	0.981529
GTEX7_Cerebellar_Hemisphere	GPX1	ENSG00000233276	3	49394609	49396033	0.1321	rs35713889	2.9	rs9875617	0.032834	-3.96	-1.245	277	277	blup	0.08519	0.000589	1.5252	0.12721	0.981529
GTEX7_Amygdala	MPST	ENSG00000128309	22	37415676	37425863	0.378	rs926331	3.5	rs13054809	0.007139	-3.4	0.557	702	702	blup	0.1169	0.000698	1.52499	0.12726	0.981529
GTEX7_Caudate_basal_ganglia	LATS1	ENSG00000131023	6	149979289	150039392	0.1909	rs12209388	2.8	rs3734295	0.03015	4.12	-1.339	462	18	enet	0.0531	0.00326	-1.5249	0.12729	0.981529
CMC	PYROXD1	ENSG00000121350	12	21590549	21623300	0.1902	rs11046211	-2.62	rs6487229	0.16626	-8.82	1.5	567	6	lasso	0.16101	3.92e-19	-1.52489	0.12729	0.981529
GTEX7_Anterior_cingulate_cortex_BA24	TRIM45	ENSG00000134253	1	117653682	117665209	0.437	rs10494196	3.38	rs12568103	0.018806	3.91	1.19	450	450	blup	0.08285	0.00147	1.52467	0.1273	0.981529
GTEX7_Caudate_basal_ganglia	KLF5	ENSG00000102554	13	73629114	73651676	0.244	rs17089541	-2.85	rs1073650	-0.004662	3.41	-0.206	508	508	blup	0.04152	0.00838	-1.525	0.1273	0.981529
GTEX7_Hippocampus	ZEB2P1	ENSG00000249506	4	16362309	16398946	0.567	rs6851785	-2.99	rs1501139	0.49629	7.41	-1.749	581	6	lasso	0.509315	1.3e-18	-1.5247	0.1273	0.981529
GTEX7_Putamen_basal_ganglia	UCHL3	ENSG00000118939	13	76123619	76180085	0.638	rs9600578	-2.92	rs9543976	0.440586	-7.06	-1.514	555	6	lasso	0.4544	4.22e-16	1.5248	0.1273	0.981529
CMC	CWC27	ENSG00000153015	5	64064757	64314590	0.0738	rs3914039	3.13	rs7733752	0.034	-5.2	1.145	439	7	lasso	0.0312	9.43e-05	-1.5247	0.1273	0.981529
CMC	HSD17B11	ENSG00000198189	4	88257762	88312538	0.1502	rs1381966	-2.94	rs3923442	0.048643	-5.48	1.21	474	8	lasso	0.076281	1.4e-09	-1.52478	0.12731	0.981529
GTEX7_Caudate_basal_ganglia	RP11-1002K11.1	ENSG00000272327	8	32623643	32625477	0.4083	rs1487146	1.93	rs4531002	0.206	5.67	1.714	385	4	lasso	0.2346	5.31e-10	1.52468	0.127338	0.981529
GTEX7_Anterior_cingulate_cortex_BA24	HNRNPCP3	ENSG00000259419	15	79528674	79529548	0.365	rs17183085	-2.72	rs894784	0.087749	3.88	-0.386	548	8	lasso	0.06931	0.00342	-1.5245	0.1274	0.981529
GTEX7_Cerebellum	SLC66A2	ENSG00000122490	18	77662420	77711664	0.455	rs8091998	2.65	rs12970236	0.016583	-4.07	0.223	319	319	blup	0.2072	2.03e-09	1.5246	0.1274	0.981529
GTEX7_Cerebellum	DSCC1	ENSG00000136982	8	120846216	120868250	0.7412	rs10102995	-3.79	rs7815122	0.445452	-8.36	-1.404	454	15	lasso	0.407261	4.32e-19	1.5244	0.12741	0.981529
GTEX7_Frontal_Cortex_BA9	CLBA1	ENSG00000140104	14	105452112	105476819	0.483	rs2091918	2.71	rs2582574	0.319332	6.49	-1.741	317	9	lasso	0.340705	2.99e-12	-1.52435	0.12742	0.981529
GTEX7_Amygdala	FOXD4	ENSG00000170122	9	116237	118417	0.59	rs10120392	2.76	rs10964134	0.097822	4.17	-1.362	388	388	blup	0.07036	0.00748	-1.5243	0.127445	0.981529
GTEX7_Cortex	RRN3P2	ENSG00000103472	16	29086163	29128039	0.2284	rs252308	2.11	rs252343	0.054542	4.8	1.727	154	154	blup	0.09936	0.000116	1.5242	0.12747	0.981529
GTEX7_Cortex	LRRC27	ENSG00000148814	10	134145614	134195010	0.659	rs6571241	3.34	rs2295273	0.440599	7.77	-1.219	462	6	lasso	0.50223	4.17e-22	-1.52409	0.127487	0.981529
GTEX7_Putamen_basal_ganglia	ATP10B	ENSG00000118322	5	159990127	160279221	0.514	rs164043	2.67	rs4559036	0.22868	5.54	1.133	577	22	enet	0.244168	2.47e-08	1.52412	0.1275	0.981529
GTEX7_Nucleus_accumbens_basal_ganglia	MKX	ENSG00000150051	10	27961804	28034989	0.239	rs12763775	2.78	rs2997203	-0.004414	-3.57	1.218	467	8	lasso	0.00589	0.187	-1.52401	0.12751	0.981529
GTEX7_Nucleus_accumbens_basal_ganglia	ARL5B-AS1	ENSG00000152487	10	18940195	18948214	0.294	rs10159584	-2.77	rs4636555	0.041512	-4.22	-1.095	586	4	lasso	0.17115	6.56e-07	1.52398	0.12751	0.981529
GTEX7_Spinal_cord_cervical_c-1	ADA	ENSG00000196839	20	43248163	43280874	0.39	rs6104008	3.16	rs6031546	0.0029	3.18	-1.548	431	431	blup	0.09403	0.00295	-1.524	0.127534	0.981529
GTEX7_Frontal_Cortex_BA9	ATP6V1FNB	ENSG00000272899	7	128510821	128512098	0.254	rs7779671	3.33	rs4323418	0.096581	4.36	-1.275	340	3	lasso	0.05094	0.00825	-1.5238	0.12756	0.981529
GTEX7_Nucleus_accumbens_basal_ganglia	WNT3	ENSG00000108379	17	44839872	44910520	0.2428	rs2004580	2.59	rs2165846	-0.005776	-3.97	0.263	258	258	blup	0.015733	0.0834	1.5237	0.12758	0.981529
GTEX7_Cerebellum	RP1-179N16.6	ENSG00000246982	6	36114475	36164982	0.2854	rs7775107	2.22	rs2859136	0.01621	4.01	1.818	408	408	blup	0.12702	3.65e-06	1.52357	0.12762	0.981529
GTEX7_Cortex	USP32P2	ENSG00000233327	17	18414576	18429244	0.4022	rs854803	3.15	rs2461847	0.162611	6.01	1.504	294	24	enet	0.31966	5.46e-13	1.52351	0.12763	0.981529
GTEX7_Cerebellar_Hemisphere	LINGO2	ENSG00000174482	9	27948076	28670283	0.6885	rs10968671	-3.08	rs10757796	0.428	7.61	1.498	531	531	blup	0.49023	8.73e-20	1.52348	0.12764	0.981529
GTEX7_Cerebellar_Hemisphere	SLC25A35	ENSG00000125434	17	8191081	8198661	0.2881	rs1529606	2.6	rs9889775	-0.005871	-3.34	0.143	452	452	blup	0.03794	0.017	1.52325	0.127697	0.981529
GTEX7_Nucleus_accumbens_basal_ganglia	CD27-AS1	ENSG00000215039	12	6548167	6560733	0.408	rs7316224	-2.92	rs1045548	0.015417	-4.06	-2.354	423	51	enet	0.149784	3.5e-06	1.5231	0.1277	0.981529
GTEX7_Hypothalamus	ZCWPW1	ENSG00000078487	7	99998449	100026615	0.351	rs2261360	3.12	rs6955367	0.340594	6.16	1.521	311	35	enet	0.3388	2.92e-11	1.52312	0.12773	0.981529
GTEX7_Nucleus_accumbens_basal_ganglia	RP11-91I8.3	ENSG00000266441	18	6728820	6729861	0.596	rs4798443	-3.47	rs7506974	0.326	-7.21	1.494	603	13	enet	0.35683	4.75e-14	-1.52285	0.1278	0.981529
GTEX7_Cerebellum	TSPAN15	ENSG00000099282	10	71211229	71267425	0.5819	rs10823306	-2.96	rs972570	0.109447	5.38	-2.035	723	13	lasso	0.26413	6.56e-12	-1.5224	0.1279	0.981529
GTEX7_Nucleus_accumbens_basal_ganglia	UBXN2B	ENSG00000215114	8	59323823	59364060	0.2047	rs2594959	2.73	rs13277646	0.128749	-4.82	1.493	516	5	lasso	0.115682	4.75e-05	-1.5224	0.1279	0.981529
GTEX7_Amygdala	EMILIN3	ENSG00000183798	20	39988606	39995467	0.287	rs734532	2.35	rs12625074	-0.00874	-3.71	-1.663	353	353	blup	0.07349	0.00638	1.5224	0.127907	0.981529
GTEX7_Hypothalamus	DDX11	ENSG00000013573	12	31226779	31257725	0.928	rs33162	3.22	rs4356315	0.645	-8.33	-1.309	453	26	lasso	0.6429	1.93e-25	1.5223	0.12793	0.981529
GTEX7_Cerebellar_Hemisphere	KYAT3	ENSG00000137944	1	89401456	89458636	0.541	rs7556550	-2.71	rs10801690	0.225	-5.85	2.2	358	14	lasso	0.267266	4.74e-10	-1.52227	0.12794	0.981529
GTEX7_Substantia_nigra	CGGBP1	ENSG00000163320	3	88101094	88199035	0.354	rs5022876	-2.73	rs12629581	0.09703	4.46	-1.432	303	8	lasso	0.080151	0.0066	-1.5221	0.12799	0.981529
GTEX7_Cerebellar_Hemisphere	PDYN-AS1	ENSG00000233896	20	1927892	1988163	0.2975	rs6042667	3.08	rs6045700	0.09825	4.65	-0.97	678	6	lasso	0.1152	6.81e-05	-1.5234	0.128	0.981529
GTEX7_Frontal_Cortex_BA9	PIDD1	ENSG00000177595	11	799179	809753	0.4361	rs7942030	3.09	rs7942159	0.0197	-3.72	-0.162	411	411	blup	0.04431	0.0129	1.52209	0.128	0.981529
GTEX7_Nucleus_accumbens_basal_ganglia	BPHL	ENSG00000137274	6	3118608	3153812	0.551	rs9392487	-3.25	rs10458071	0.263145	-5.89	-1.779	645	9	lasso	0.28969	2.86e-11	1.5222	0.128	0.981529
GTEX7_Frontal_Cortex_BA9	GTPBP10	ENSG00000105793	7	89964537	90020769	0.21	rs7800844	-2.55	rs4728894	0.072201	-4.47	-0.921	475	475	blup	0.10006	0.000301	1.5218	0.12807	0.981529
GTEX7_Cortex	TREX1	ENSG00000213689	3	48506445	48509044	0.4914	rs3731563	2.57	rs11797	0.348497	-6.86	-1.486	256	5	lasso	0.32764	2.46e-13	1.52171	0.12808	0.981529
GTEX7_Anterior_cingulate_cortex_BA24	CELA3B	ENSG00000219073	1	22303514	22325135	0.481	rs16826918	-2.59	rs7524102	0.025247	3.49	0.081	532	532	blup	0.09444	0.000712	1.52159	0.1281	0.981529
GTEX7_Cerebellum	MAMSTR	ENSG00000176909	19	49215999	49222978	0.319	rs28648758	-3.02	rs11558795	-0.00448	-3.58	0.288	440	440	blup	-0.000689	0.346	-1.52164	0.1281	0.981529
GTEX7_Cortex	BMS1P5	ENSG00000204164	10	48901102	48950972	0.323	rs11204264	3.22	rs11204266	0.203183	-5.25	-1.809	144	5	lasso	0.17796	2.08e-07	1.52162	0.128105	0.981529
GTEX7_Frontal_Cortex_BA9	RP11-212P7.2	ENSG00000273270	7	128164070	128171123	0.352	rs750464	-2.81	rs2443110	0.213892	-5.25	-1.801	372	372	blup	0.21783	6.78e-08	1.5214	0.12815	0.981529
GTEX7_Hippocampus	RPL32P3	ENSG00000251474	3	129101765	129118498	0.244	rs10804591	2.67	rs4429625	0.05354	3.99	0.157	284	284	blup	0.12762	7.55e-05	-1.52125	0.1282	0.981529
CMC	AGRN	ENSG00000188157	1	955503	991496	0.0655	rs3737728	-2.62	rs9442372	0.0521	-5.73	-1.789	200	6	lasso	0.062644	4.15e-08	1.521	0.12826	0.981529
GTEX7_Cerebellum	PYCR2	ENSG00000143811	1	226107578	226111978	0.2246	rs1051741	-2.71	rs1009668	0.0406	4.46	-1	376	376	blup	0.08759	0.00012	1.52095	0.12827	0.981529
GTEX7_Hippocampus	LINC02177	ENSG00000261617	16	9449445	9501950	0.4611	rs4782152	-3.33	rs1561135	0.1321	4.52	-1.202	560	10	lasso	0.15753	1.05e-05	-1.52097	0.12827	0.981529
GTEX7_Caudate_basal_ganglia	PLCH1	ENSG00000114805	3	155093369	155462856	0.1414	rs6440994	2.84	rs2315589	0.008214	-3.64	1.167	353	353	blup	0.04974	0.00428	-1.521	0.1283	0.981529
GTEX7_Spinal_cord_cervical_c-1	TRMT61B	ENSG00000171103	2	29072687	29093167	0.405	rs7603280	2.65	rs3768665	0.206965	4.95	-1.336	584	7	lasso	0.21256	7.79e-06	-1.52066	0.1283	0.981529
GTEX7_Nucleus_accumbens_basal_ganglia	NSMCE4A	ENSG00000107672	10	123716603	123734732	0.195	rs12572903	-3.39	rs11200306	0.121781	4.63	-1.582	617	4	lasso	0.04933	0.00655	-1.52081	0.12831	0.981529
GTEX7_Nucleus_accumbens_basal_ganglia	ZNF534	ENSG00000198633	19	52932440	52955568	0.58	rs899218	-3.05	rs2290747	0.220333	5.89	1.205	463	8	lasso	0.27512	1.07e-10	1.52049	0.12839	0.981529
GTEX7_Anterior_cingulate_cortex_BA24	CCDC170	ENSG00000120262	6	151815165	151942328	0.339	rs2347868	-3.17	rs1856859	-0.002492	3.32	-0.819	565	15	enet	0.00321	0.249	-1.5205	0.1284	0.981529
GTEX7_Hippocampus	ZNF17	ENSG00000186272	19	57922531	57933307	0.39	rs12459119	3.35	rs862703	0.033029	-4.44	-0.296	493	493	blup	0.06995	0.00303	-1.52043	0.1284	0.981529
GTEX7_Hypothalamus	BTNL3	ENSG00000168903	5	180415845	180433727	0.601	rs6861389	2.83	rs4700772	0.270615	5.96	-1.397	300	7	lasso	0.33235	4.91e-11	-1.52059	0.1284	0.981529
CMC	TEX14	ENSG00000121101	17	56634039	56769416	0.1123	rs1859401	2.45	rs9911753	0.0646	-6.33	-1.129	368	368	bslmm	0.09264	2.3e-11	1.52016	0.12847	0.981529
GTEX7_Anterior_cingulate_cortex_BA24	RP11-338N10.1	ENSG00000270171	1	7753184	7754904	0.417	rs1193158	-3.99	rs3011928	0.246974	5.95	-1.377	463	5	lasso	0.25756	1.25e-08	-1.52024	0.1285	0.981529
GTEX7_Hypothalamus	RP1-179N16.6	ENSG00000246982	6	36114475	36164982	0.441	rs7775107	2.22	rs6906612	0.025463	4.05	0.981	406	10	lasso	0.13697	5.17e-05	1.51991	0.12853	0.981529
GTEX7_Hypothalamus	RP11-274B21.3	ENSG00000243679	7	128294023	128294776	0.311	rs7779671	3.33	rs2402923	0.234405	5.13	-1.683	366	4	lasso	0.17003	6.07e-06	-1.51993	0.12853	0.981529
GTEX7_Cortex	VPS53	ENSG00000141252	17	411908	624957	0.2946	rs2663330	-2.9	rs838369	0.146998	-5.46	1.845	403	6	lasso	0.14066	4.41e-06	-1.51969	0.12859	0.981529
GTEX7_Amygdala	C1QTNF6	ENSG00000133466	22	37576207	37595425	0.6	rs926331	3.5	rs229535	0.264601	-5.8	0.935	648	5	lasso	0.3688	2.7e-10	-1.51965	0.1286	0.981529
GTEX7_Amygdala	RP11-157J24.2	ENSG00000272279	6	1528599	1529146	0.674	rs9505667	3.92	rs13209741	0.44119	6.44	1	705	6	lasso	0.50185	1e-14	1.5196	0.1286	0.981529
GTEX7_Cerebellar_Hemisphere	LINC00299	ENSG00000236790	2	8147901	8523751	0.3996	rs6744484	2.91	rs1504240	0.008389	3.67	0.502	501	6	lasso	0.10264	0.000169	1.51946	0.1286	0.981529
GTEX7_Frontal_Cortex_BA9	RP11-157J24.2	ENSG00000272279	6	1528599	1529146	0.73	rs9505667	3.92	rs4367416	0.461678	7.46	1.452	707	12	lasso	0.47925	3.27e-18	1.5196	0.1286	0.981529
GTEX7_Cerebellar_Hemisphere	CHRNA2	ENSG00000120903	8	27317279	27337400	0.674	rs10216623	-3.6	rs747111	0.04793	5.33	-0.614	646	45	enet	0.44293	2.05e-17	-1.51961	0.12861	0.981529
GTEX7_Spinal_cord_cervical_c-1	FAM106A	ENSG00000213077	17	18427880	18430160	0.235	rs854803	3.15	rs2746028	0.04762	3.68	1.277	284	14	enet	0.08531	0.00448	1.5194	0.12866	0.981529
GTEX7_Spinal_cord_cervical_c-1	BMPR1B	ENSG00000138696	4	95679119	96079599	0.353	rs11945770	-3.48	rs1158793	0.08599	4.27	1.614	427	4	lasso	0.0762	0.00694	1.5193	0.12869	0.981529
GTEX7_Hippocampus	PPP1CB	ENSG00000213639	2	28974506	29025806	0.2875	rs7567532	3.1	rs875789	-0.008136	-3.48	-0.659	527	527	blup	0.10846	0.000261	1.51921	0.12871	0.981529
CMC	FAM131C	ENSG00000185519	1	16384264	16400127	0.2138	rs6603855	-2.91	rs9442235	0.142	-8.53	1.76	370	10	lasso	0.163396	2.05e-19	-1.51921	0.12871	0.981529
GTEX7_Putamen_basal_ganglia	TDRKH-AS1	ENSG00000203288	1	151763280	151766878	0.216	rs1496037	-2.41	rs2280474	-0.006709	-3.52	1.261	340	340	blup	0.059	0.00607	-1.51916	0.12872	0.981529
GTEX7_Anterior_cingulate_cortex_BA24	GDF7	ENSG00000143869	2	20866424	20873418	0.3407	rs7596102	2.67	rs12710739	-0.00943	3.43	0.765	500	500	blup	0.0112	0.14	-1.51905	0.1288	0.981529
GTEX7_Cerebellar_Hemisphere	POGLUT1	ENSG00000163389	3	119187785	119213555	0.5716	rs10934493	2.75	rs17203132	0.437248	7.45	-1.538	511	3	lasso	0.42285	1.82e-16	-1.51864	0.12885	0.981529
GTEX7_Caudate_basal_ganglia	BCR	ENSG00000186716	22	23521891	23660224	0.281	rs5751614	2.77	rs131690	0.254959	-6.12	-1.479	396	9	lasso	0.27078	1.63e-11	1.51862	0.12886	0.981529
GTEX7_Anterior_cingulate_cortex_BA24	LINC00886	ENSG00000240875	3	156465135	156534851	0.3866	rs4680298	3.65	rs9824778	-0.00344	3.29	1.672	448	448	blup	0.0778	0.00201	-1.5185	0.12888	0.981529
GTEX7_Cerebellar_Hemisphere	CDH2	ENSG00000170558	18	25530930	25757410	0.184	rs12606601	2.51	rs4390670	0.09543	4.43	1.5	433	5	lasso	0.11397	7.45e-05	1.5186	0.1289	0.981529
GTEX7_Putamen_basal_ganglia	FBXO21	ENSG00000135108	12	117581146	117628336	0.458	rs10850758	2.89	rs4492907	0.123991	-4.74	-0.466	567	10	lasso	0.16858	5e-06	1.5182	0.12896	0.981529
CMC	TMEM98	ENSG00000006042	17	31254928	31272124	0.1614	rs7223306	-2.69	rs28923	0.123	7.63	1.428	533	19	enet	0.11516	7.27e-14	1.51818	0.12897	0.981529
GTEX7_Frontal_Cortex_BA9	CYSTM1	ENSG00000120306	5	139554227	139661637	0.2535	rs13174863	-3.12	rs17118812	0.004919	-3.54	1.54	300	300	blup	0.0524	0.00748	-1.51787	0.129	0.981529
GTEX7_Cerebellum	TEX14	ENSG00000121101	17	56634039	56769416	0.1863	rs1859401	2.45	rs1057068	0.112689	-5.04	-1.106	305	5	lasso	0.117	8.77e-06	1.51796	0.12902	0.981529
GTEX7_Caudate_basal_ganglia	SLC25A1	ENSG00000100075	22	19163095	19166343	0.179	rs712964	-2.97	rs418623	0.012007	3.84	-0.493	429	429	blup	0.06855	0.000926	-1.51784	0.12905	0.981529
GTEX7_Cortex	GPR161	ENSG00000143147	1	168053997	168106821	0.3372	rs1003503	3.03	rs10800335	0.0894	-4.17	1.715	477	6	lasso	0.101579	9.74e-05	-1.51771	0.1291	0.981529
GTEX7_Cerebellar_Hemisphere	LINC00202-1	ENSG00000232224	10	27220135	27230930	0.249	rs7895809	-3.64	rs12779247	0.137682	5.22	1.954	450	6	lasso	0.23965	4.76e-09	1.51751	0.129139	0.981529
GTEX7_Cortex	TTC14	ENSG00000163728	3	180319918	180335616	0.2684	rs11916013	3.29	rs1921678	-0.002184	3.3	1.112	246	246	blup	0.02707	0.0314	1.51749	0.12914	0.981529
GTEX7_Hypothalamus	ANKRD42	ENSG00000137494	11	82904781	82971736	0.229	rs12293386	-3.11	rs513438	0.00846	3.76	1.095	405	405	blup	0.06685	0.00414	1.5173	0.12919	0.981529
GTEX7_Anterior_cingulate_cortex_BA24	MOCOS	ENSG00000075643	18	33767482	33852120	0.324	rs8092959	-2.98	rs17648916	0.01138	3.83	1.098	510	18	enet	0.177046	3.45e-06	1.517	0.1292	0.981529
GTEX7_Caudate_basal_ganglia	EBNA1BP2	ENSG00000117395	1	43629846	43736607	0.2367	rs627263	-2.33	rs17391130	0.0644	4.3	-1.071	453	5	lasso	0.050268	0.0041	-1.51691	0.12929	0.981529
GTEX7_Anterior_cingulate_cortex_BA24	CCDC90B	ENSG00000137500	11	82970139	82997450	0.352	rs12293386	-3.11	rs513438	0.07579	-4.36	1.095	392	392	blup	0.10129	0.000463	-1.517	0.1293	0.981529
GTEX7_Cerebellum	BX322557.10	ENSG00000215447	21	46707967	46711653	0.473	rs11088978	3.11	rs2838867	0.250377	-7.06	-1.265	495	20	enet	0.31661	2.26e-14	1.51684	0.1293	0.981529
GTEX7_Hippocampus	CFAP251	ENSG00000158023	12	122355768	122441833	0.351	rs2596143	3.38	rs2089887	0.00671	-3.54	0.43	334	34	enet	0.08307	0.00132	-1.51682	0.12931	0.981529
GTEX7_Cerebellar_Hemisphere	CCDC74B	ENSG00000152076	2	130896860	130902707	0.1404	rs4474835	-2.74	rs4474835	0.089216	4.38	-2.739	187	187	blup	0.08793	0.000484	-1.51656	0.1294	0.981529
CMC	SLC12A6	ENSG00000140199	15	34525460	34630261	0.0768	rs2290940	-3.24	rs11638909	0.009676	-4.18	0.65	533	6	lasso	0.01966	0.00163	-1.51646	0.1294	0.981529
GTEX7_Frontal_Cortex_BA9	OPN4	ENSG00000122375	10	88414314	88426605	0.6047	rs12355302	-3.91	rs10887632	0.230934	6.15	1.24	395	21	enet	0.43519	3.65e-16	1.5164	0.12942	0.981529
GTEX7_Frontal_Cortex_BA9	DGCR5	ENSG00000237517	22	18958027	19018755	0.492	rs712964	-2.97	rs5747950	0.095317	-4.71	-0.719	429	18	enet	0.15067	9.1e-06	1.51611	0.129491	0.981529
GTEX7_Hypothalamus	UBA6-AS1	ENSG00000248049	4	68566998	68946670	0.463	rs12498414	2.47	rs1843593	0.13628	-4.56	1.442	402	25	enet	0.13242	6.91e-05	-1.52	0.1295	0.981529
CMC	CCDC15	ENSG00000149548	11	124824017	124911385	0.2713	rs4622281	3.44	rs12280804	0.108489	7.45	-1.86	540	540	bslmm	0.25406	1.02e-30	-1.51609	0.1295	0.981529
GTEX7_Anterior_cingulate_cortex_BA24	MORN4	ENSG00000171160	10	99374310	99393344	0.53	rs1253407	2.44	rs7920031	0.402927	-6.97	-1.407	477	9	lasso	0.40513	8.02e-14	1.51607	0.129501	0.981529
CMC	MORN4	ENSG00000171160	10	99374310	99393344	0.2356	rs1253407	2.44	rs10786360	0.196	-9.61	-1.392	485	9	lasso	0.20947	5.3e-25	1.51602	0.12951	0.981529
GTEX7_Cerebellum	RPA2	ENSG00000117748	1	28218035	28241257	0.2676	rs1769711	-3.13	rs10902678	0.096	4.75	-1.378	259	5	lasso	0.10182	3.44e-05	-1.51601	0.12952	0.981529
CMC	TSPAN15	ENSG00000099282	10	71211229	71267425	0.0879	rs10823306	-2.96	rs972570	0.0147	4.63	-2.035	746	746	bslmm	0.04165	7.27e-06	-1.51598	0.12952	0.981529
GTEX7_Nucleus_accumbens_basal_ganglia	AL022341.3	ENSG00000228201	16	698473	699200	0.165	rs7206329	2.95	rs12719806	-0.007693	3.41	0.172	461	461	blup	0.03488	0.0192	-1.51595	0.12953	0.981529
GTEX7_Cerebellar_Hemisphere	CORO1C	ENSG00000110880	12	109038885	109125372	0.2147	rs11113902	-2.69	rs4964750	0.080551	-4.11	1.472	465	465	blup	0.06125	0.00323	-1.51585	0.12956	0.981529
GTEX7_Cerebellum	ABLIM3	ENSG00000173210	5	148521046	148640105	0.5653	rs6894391	2.685	rs13161048	0.436	-8.19	-1.703	533	13	enet	0.412692	2.14e-19	1.5158	0.12956	0.981529
GTEX7_Hippocampus	ATP5MC2	ENSG00000135390	12	54026510	54071192	0.308	rs10876470	3.02	rs916134	0.199	5.48	1.739	420	420	blup	0.18974	1.18e-06	1.5157	0.12959	0.981529
GTEX7_Frontal_Cortex_BA9	AC007326.9	ENSG00000271275	22	18984651	18985108	0.243	rs712964	-2.97	rs2073776	0.169374	5.28	1.725	428	20	enet	0.24091	1.16e-08	1.5157	0.129596	0.981529
GTEX7_Amygdala	SUZ12P1	ENSG00000264538	17	29036317	29117926	0.516	rs17826255	-2.53	rs1061342	0.313	-5.66	-1.131	287	287	blup	0.35899	5.27e-10	1.51572	0.1296	0.981529
GTEX7_Amygdala	LINC02265	ENSG00000249241	4	40318502	40332436	0.647	rs1053504	-2.83	rs6818783	-0.00682	2.87	0.357	432	432	blup	0.00651	0.215	-1.5156	0.12961	0.981529
GTEX7_Cerebellum	PPIL3	ENSG00000240344	2	201735630	201754026	0.5135	rs3754935	-2.78	rs10197833	0.330383	-7.49	1.37	450	450	blup	0.345606	8.21e-16	-1.51564	0.12961	0.981529
CMC	RABGAP1	ENSG00000011454	9	125703112	125867145	0.0935	rs12552172	-2.24	rs803732	0.068065	-6.53	-1.602	459	20	enet	0.08153	3.77e-10	1.51547	0.12965	0.981529
GTEX7_Cerebellar_Hemisphere	EFCAB2	ENSG00000203666	1	245133007	245290466	0.31	rs751715	-3.01	rs4658435	0.175	-4.91	-0.538	474	40	enet	0.199783	1.17e-07	1.51546	0.12966	0.981529
CMC	ARHGEF10	ENSG00000104728	8	1772142	1906807	0.1331	rs1043228	-3.38	rs12546965	0.00583	4.62	0.869	781	32	enet	0.04212	6.48e-06	1.51538	0.12968	0.981529
GTEX7_Cerebellum	ZNF101	ENSG00000181896	19	19779605	19794318	0.398	rs7252981	3.22	rs11669761	0.241	6.15	1.412	333	6	lasso	0.252147	2.27e-11	1.51531	0.12969	0.981529
GTEX7_Anterior_cingulate_cortex_BA24	FASTKD1	ENSG00000138399	2	170386259	170430385	0.2456	rs6721561	3.59	rs7349274	0.19468	4.68	-1.54	432	6	lasso	0.1784	3.16e-06	-1.51522	0.1297	0.981529
GTEX7_Cerebellum	RP11-49I11.1	ENSG00000260552	18	33759959	33767411	0.388	rs8092959	-2.98	rs4267398	0.089347	4.35	-1.594	512	10	lasso	0.13171	2.39e-06	-1.5153	0.1297	0.981529
GTEX7_Cerebellum	SPTSSB	ENSG00000196542	3	161062580	161090668	0.1506	rs873183	-2.63	rs1374787	0.0383	4.76	1.486	379	3	lasso	0.09486	6.35e-05	1.51522	0.12972	0.981529
GTEX7_Caudate_basal_ganglia	AC022153.1	ENSG00000267623	19	28393503	28475651	0.435	rs885084	-3.21	rs4239564	0.199	-5.6	-1.425	348	7	lasso	0.199546	1.34e-08	1.51516	0.12973	0.981529
GTEX7_Nucleus_accumbens_basal_ganglia	ISOC1	ENSG00000066583	5	128430444	128449721	0.184	rs35100037	-3.23	rs2577424	0.03516	-3.68	-2.067	422	422	blup	0.0219	0.0515	1.5151	0.12974	0.981529
GTEX7_Caudate_basal_ganglia	FLJ30594	ENSG00000272268	2	6111712	6114374	0.4469	rs16863956	3.84	rs1880800	0.128171	-5.06	0.931	607	607	blup	0.1565	6.02e-07	1.51489	0.1298	0.981529
GTEX7_Hippocampus	DCAF4	ENSG00000119599	14	73393040	73426411	0.494	rs3742843	-2.35	rs11629006	0.058762	4.56	-0.833	466	466	blup	0.15833	9.95e-06	-1.51471	0.12985	0.981529
GTEX7_Cortex	SEC61G	ENSG00000132432	7	54819943	54827667	0.2207	rs10280515	3.21	rs2124018	0.076294	-4.8	1.312	494	8	lasso	0.08841	0.000271	-1.51455	0.129885	0.981529
GTEX7_Frontal_Cortex_BA9	IRAG1-AS1	ENSG00000177112	11	10562819	10621479	0.4526	rs11042911	3.38	rs1462941	0.328	-6.44	1.389	524	3	lasso	0.36517	3.29e-13	-1.5146	0.1299	0.981529
CMC	MGMT	ENSG00000170430	10	131265448	131566271	0.2883	rs7904722	3.96	rs11016853	0.266	-11.12	1.7	756	14	lasso	0.30699	5.99e-38	-1.51444	0.12991	0.981529
GTEX7_Cerebellar_Hemisphere	NUPR2	ENSG00000185290	7	56182374	56184093	0.4748	rs1722282	3.08	rs1605029	0.05905	4.22	1.227	276	276	blup	0.12715	2.85e-05	1.5144	0.129931	0.981529
GTEX7_Putamen_basal_ganglia	HLTF	ENSG00000071794	3	148747914	148804341	0.4782	rs6807987	3.33	rs3772572	0.03844	-4.11	0.973	568	568	blup	0.0505	0.0104	-1.51425	0.12996	0.981529
GTEX7_Cerebellar_Hemisphere	VSX1	ENSG00000100987	20	25051521	25062996	0.6618	rs2235605	4.21	rs2207632	0.41395	-7.3	0.686	475	9	lasso	0.42675	1.2e-16	-1.5159	0.13	0.981529
GTEX7_Cerebellar_Hemisphere	NSUN2	ENSG00000037474	5	6599352	6633404	0.8253	rs4702360	2.477	rs2303711	0.606484	8.86	1.491	628	16	lasso	0.62826	3.34e-28	1.514	0.13	0.981529
GTEX7_Cortex	SIRPB1	ENSG00000101307	20	1544167	1600707	0.958	rs6042667	3.08	rs6075340	0.630685	9.2	1.644	626	18	enet	0.6098	3.51e-29	1.51396	0.13	0.981529
GTEX7_Cerebellum	WDR74	ENSG00000133316	11	62599814	62609281	0.2806	rs4387351	2.22	rs1059292	0.141918	5.2	-1.471	317	7	lasso	0.11456	1.11e-05	-1.5141	0.13001	0.981529
GTEX7_Anterior_cingulate_cortex_BA24	PROCA1	ENSG00000167525	17	27030215	27038872	0.3528	rs2191090	3.29	rs631905	0.120788	-4.92	2.547	314	314	blup	0.19642	9.32e-07	-1.514	0.13002	0.981529
CMC	SLC19A3	ENSG00000135917	2	228549926	228582728	0.0568	rs10439364	2.67	rs17438244	0.071415	5.87	1.514	563	1	lasso	0.048516	1.35e-06	1.514	0.130026	0.981529
GTEX7_Caudate_basal_ganglia	P2RX1	ENSG00000108405	17	3799886	3819794	0.2386	rs9916609	-2.85	rs1007637	0.0561	3.72	1.868	492	6	lasso	0.07179	0.000711	1.514	0.13003	0.981529
GTEX7_Cerebellar_Hemisphere	KIF5A	ENSG00000155980	12	57943781	57980415	0.1447	rs17568156	-2.25	rs1021469	0.02231	3.61	0.886	339	339	blup	0.03672	0.0186	1.51392	0.13005	0.981529
GTEX7_Hypothalamus	CORO7	ENSG00000262246	16	4404543	4475706	0.332	rs703812	2.49	rs11076830	0.202859	-5.79	-1.656	438	3	lasso	0.2312	9.52e-08	1.5139	0.13006	0.981529
GTEX7_Putamen_basal_ganglia	USP32P2	ENSG00000233327	17	18414576	18429244	0.466	rs854803	3.15	rs584300	0.243284	5.33	1.344	294	5	lasso	0.2327	5.67e-08	1.51388	0.13006	0.981529
GTEX7_Anterior_cingulate_cortex_BA24	FAM149A	ENSG00000109794	4	187025573	187093821	0.6465	rs11132383	-3.37	rs11725687	0.326233	-6.01	-1.08	592	20	lasso	0.28471	1.65e-09	1.5137	0.1301	0.981529
GTEX7_Frontal_Cortex_BA9	SEPTIN2	ENSG00000168385	2	242254515	242293442	0.7348	rs2240544	-2.04	rs11681497	-0.00187	3.7	-1.012	375	31	enet	0.099707	0.000308	-1.51366	0.1301	0.981529
CMC	PNPLA7	ENSG00000130653	9	140354404	140444986	0.2716	rs13288421	-2.39	rs928046	0.196957	-9.51	1.232	371	21	enet	0.21744	5.32e-26	-1.51373	0.1301	0.981529
GTEX7_Cerebellar_Hemisphere	SEPTIN9	ENSG00000184640	17	75276651	75496678	0.5292	rs7214910	3.35	rs417734	0.242391	-6.02	-1.237	619	13	lasso	0.22106	2.16e-08	1.51363	0.130119	0.981529
GTEX7_Hippocampus	TMA7	ENSG00000232112	3	48481667	48485616	0.198	rs3731563	2.57	rs11130171	0.17381	-4.62	-1.779	258	15	enet	0.15224	1.49e-05	1.51364	0.13012	0.981529
GTEX7_Cerebellum	TFEB	ENSG00000112561	6	41651716	41703997	0.3517	rs6939563	-3.38	rs3804279	0.26001	6.69	2.242	525	8	enet	0.28431	7.76e-13	1.51344	0.13017	0.981529
GTEX7_Amygdala	RP11-120K9.2	ENSG00000259684	15	50849798	50852697	0.331	rs8042172	3.04	rs2630	-0.00974	3.55	1.677	361	361	blup	0.00938	0.182	1.5133	0.1302	0.981529
GTEX7_Anterior_cingulate_cortex_BA24	SCLY	ENSG00000132330	2	238969530	239008054	0.3481	rs11684091	-3.42	rs2250045	0.09399	4.49	1.189	482	7	lasso	0.1071	0.00032	1.5133	0.1302	0.981529
GTEX7_Cerebellum	GASK1B	ENSG00000164125	4	159045626	159094470	0.156	rs1047725	2.73	rs7384	0.029043	4.71	-1.329	307	5	lasso	0.04918	0.00339	-1.51314	0.1302	0.981529
GTEX7_Nucleus_accumbens_basal_ganglia	RAPGEF3	ENSG00000079337	12	48128455	48164823	0.441	rs7971093	-2.56	rs7977613	0.078628	-4.61	-1.034	539	539	blup	0.218626	1.39e-08	1.5135	0.1302	0.981529
GTEX7_Substantia_nigra	RP11-182J1.14	ENSG00000259683	15	84944427	84950601	0.532	rs967374	3.19	rs17598814	0.048151	-3.72	2.133	284	8	lasso	0.02819	0.0748	-1.51342	0.1302	0.981529
GTEX7_Cerebellum	CTA-29F11.1	ENSG00000260708	22	47157791	47158460	0.784	rs1009155	2.8	rs12389	0.505842	-8.76	-1.493	571	11	lasso	0.515961	8.78e-26	1.51323	0.13022	0.981529
GTEX7_Cerebellum	POMT2	ENSG00000009830	14	77741299	77787227	0.274	rs8177544	3.59	rs8177573	-0.00468	3.72	-0.647	549	549	blup	0.01656	0.0611	-1.513	0.13028	0.981529
GTEX7_Caudate_basal_ganglia	RP11-91I8.3	ENSG00000266441	18	6728820	6729861	0.461	rs4798443	-3.47	rs7506974	0.34921	-7.2	1.494	603	5	lasso	0.323854	7.31e-14	-1.513	0.1303	0.981529
GTEX7_Cerebellar_Hemisphere	RP11-223I10.1	ENSG00000261829	2	231916755	231917352	0.1616	rs4973352	-2.72	rs737126	0.115956	4.56	1.321	437	6	enet	0.10441	0.000149	1.51292	0.1303	0.981529
GTEX7_Caudate_basal_ganglia	RASGRP3	ENSG00000152689	2	33661391	33789817	0.4023	rs1979242	4.3	rs13028004	0.070644	4.44	0.472	645	10	lasso	0.13302	4.48e-06	-1.51281	0.13033	0.981529
GTEX7_Nucleus_accumbens_basal_ganglia	CYP4F35P	ENSG00000265787	18	14337422	14342524	0.391	rs11665283	2.49	rs3930962	0.09373	-4.14	1.571	216	216	blup	0.13071	1.52e-05	-1.51275	0.13034	0.981529
GTEX7_Caudate_basal_ganglia	ZCWPW1	ENSG00000078487	7	99998449	100026615	0.4183	rs2261360	3.12	rs34989573	0.354504	7.61	1.508	311	10	lasso	0.37139	4.01e-16	1.51272	0.13035	0.981529
GTEX7_Hypothalamus	C1QTNF6	ENSG00000133466	22	37576207	37595425	0.377	rs926331	3.5	rs229535	0.22289	-5.64	0.935	647	9	enet	0.30229	5.17e-10	-1.51265	0.130368	0.981529
GTEX7_Spinal_cord_cervical_c-1	PPA2	ENSG00000138777	4	106290234	106395238	0.426	rs17264527	-3.06	rs2726516	0.28554	-4.96	1.359	400	9	lasso	0.24992	1.04e-06	-1.5126	0.13037	0.981529
GTEX7_Cortex	PDIA4	ENSG00000155660	7	148700154	148725733	0.2852	rs243492	-2.69	rs6464930	0.09577	4.06	-1.537	387	387	blup	0.05964	0.0025	-1.51261	0.130379	0.981529
GTEX7_Nucleus_accumbens_basal_ganglia	RP4-564F22.5	ENSG00000224635	20	37034658	37045444	0.5037	rs1406858	2.73	rs1739644	0.274043	6.17	0.832	482	30	enet	0.3889	1.77e-15	1.51245	0.130418	0.981529
GTEX7_Nucleus_accumbens_basal_ganglia	KPNA1	ENSG00000114030	3	122140796	122233792	0.1758	rs2715259	2.9	rs6768280	0.12388	4.73	-1.733	496	15	enet	0.1431	5.87e-06	-1.5123	0.13045	0.981529
GTEX7_Caudate_basal_ganglia	CTC-340A15.2	ENSG00000241956	5	163723702	164598649	0.3604	rs4868873	3.38	rs4489081	0.012193	-3.83	-1.625	349	7	lasso	0.026859	0.0282	1.5122	0.13048	0.981529
GTEX7_Nucleus_accumbens_basal_ganglia	ADAMTS13	ENSG00000160323	9	136279478	136324508	0.325	rs17150482	-3.58	rs1055432	0.05144	4.99	-1.433	605	2	lasso	0.0912	0.000296	-1.5121	0.13051	0.981529
GTEX7_Frontal_Cortex_BA9	MORN4	ENSG00000171160	10	99374310	99393344	0.6036	rs1253407	2.44	rs10786360	0.298866	-6.65	-1.392	478	11	lasso	0.31981	1.85e-11	1.512	0.130527	0.981529
GTEX7_Cortex	FAM149A	ENSG00000109794	4	187025573	187093821	0.447	rs11132383	-3.37	rs2036912	0.32755	-6.74	-1.539	591	3	lasso	0.3135	1e-12	1.51187	0.13057	0.981529
GTEX7_Hypothalamus	ANXA3	ENSG00000138772	4	79472673	79531597	0.265	rs6819661	2.94	rs7656476	0.00466	3.51	1.838	465	465	blup	0.05185	0.0105	1.51	0.1306	0.981529
GTEX7_Cerebellum	KBTBD12	ENSG00000187715	3	127634075	127706514	0.567	rs6439093	2.94	rs16838954	0.316	-7.54	1.511	384	21	enet	0.34005	1.56e-15	-1.51168	0.13061	0.981529
GTEX7_Cerebellar_Hemisphere	LRRC39	ENSG00000122477	1	100614409	100643771	0.377	rs6696562	2.94	rs17122019	0.321	6.41	1.594	442	3	lasso	0.291759	5.73e-11	1.51165	0.13062	0.981529
GTEX7_Cerebellar_Hemisphere	SHMT1	ENSG00000176974	17	18231187	18266856	0.2032	rs854803	3.15	rs2290502	-0.003707	-3.63	-0.331	265	265	blup	0.04431	0.0108	1.51152	0.130657	0.981529
GTEX7_Hypothalamus	MTRR	ENSG00000124275	5	7851299	7906138	0.458	rs4263480	3.1	rs3733784	0.074041	4.19	-2.066	608	608	blup	0.09852	0.000583	-1.51141	0.1307	0.981529
CMC	NUP85	ENSG00000125450	17	73201754	73231853	0.1853	rs2035834	-2.95	rs4238979	0.232	10.53	-1.54	381	3	lasso	0.22304	1.05e-26	-1.51132	0.13071	0.981529
GTEX7_Anterior_cingulate_cortex_BA24	HHIP-AS1	ENSG00000248890	4	145564074	145582509	0.1345	rs9685252	2.56	rs11944404	0.000409	3.5	-0.374	252	252	blup	0.05012	0.0113	-1.5109	0.1308	0.981529
GTEX7_Cerebellar_Hemisphere	RP11-16P6.1	ENSG00000261428	2	223431624	223434438	0.2801	rs4674634	-3.56	rs7185	-0.002533	-3.57	-0.881	465	465	blup	0.04559	0.00985	1.51094	0.1308	0.981529
GTEX7_Spinal_cord_cervical_c-1	GCAT	ENSG00000100116	22	38203912	38213183	0.343	rs4821661	3.02	rs762982	0.258738	4.91	1.295	415	23	enet	0.3132	2.77e-08	1.5111	0.1308	0.981529
CMC	CEP72	ENSG00000112877	5	612387	667283	0.1542	rs2162872	-3.48	rs6878374	0.117	-7.71	-1.589	377	377	bslmm	0.121	1.41e-14	1.511	0.1308	0.981529
GTEX7_Cerebellar_Hemisphere	ROCK1P1	ENSG00000263006	18	109065	122219	0.605	rs538917	3.14	rs4797876	0.393846	7.06	-1.365	309	9	lasso	0.3884	6.51e-15	-1.5106	0.1309	0.981529
GTEX7_Cortex	RP11-274B21.2	ENSG00000243302	7	128291239	128292388	0.2992	rs7779671	3.33	rs2402923	0.039179	4.19	-1.683	368	2	lasso	0.08136	0.000469	-1.51056	0.130901	0.981529
GTEX7_Caudate_basal_ganglia	PMS2P1	ENSG00000078319	7	99918615	99939531	0.117	rs2261360	3.12	rs6955367	0.091604	-4.26	1.521	300	3	lasso	0.06107	0.0017	-1.51053	0.13091	0.981529
GTEX7_Putamen_basal_ganglia	TRAPPC12-AS1	ENSG00000225234	2	3485013	3486180	0.475	rs13389086	-3.25	rs4535074	0.170683	-4.91	1.546	566	7	lasso	0.110131	0.000234	-1.51054	0.13091	0.981529
GTEX7_Cerebellum	CD164	ENSG00000135535	6	109687717	109703762	0.1771	rs1074766	2.88	rs13214717	0.05244	-4.19	1.541	385	385	blup	0.07871	0.000261	-1.51049	0.13092	0.981529
GTEX7_Cerebellum	ISM1	ENSG00000101230	20	13202418	13281298	0.437	rs6109569	-2.76	rs1575251	0.235894	6.28	1.487	568	10	lasso	0.20584	2.32e-09	1.50941	0.131	0.981529
GTEX7_Cerebellum	CNTNAP1	ENSG00000108797	17	40834631	40851832	0.1264	rs2089115	2.5	rs9911630	0.080575	-4.31	-0.905	268	17	enet	0.087	0.000127	1.50997	0.13105	0.981529
CMC	ZNF292	ENSG00000188994	6	87862551	87973914	0.0449	rs926947	-2.71	rs6918942	0.0473	-5.1	1.408	429	12	lasso	0.034649	4.05e-05	-1.51	0.13105	0.981529
GTEX7_Cerebellar_Hemisphere	SLC15A2	ENSG00000163406	3	121612936	121662949	0.4224	rs4285028	3.06	rs9862977	0.235933	6.31	-1.688	439	5	lasso	0.29091	6.17e-11	-1.50987	0.13108	0.981529
GTEX7_Cerebellum	RP11-401P9.4	ENSG00000261685	16	50679720	50683160	0.3102	rs11076544	2.94	rs8054797	0.110162	4.4	-1.637	419	5	lasso	0.076279	0.000322	-1.50982	0.13109	0.981529
GTEX7_Cortex	LINC02723	ENSG00000231680	11	64161814	64163303	0.399	rs476037	-3.05	rs10897495	0.369407	7.08	1.582	351	3	lasso	0.36008	8.79e-15	1.50981	0.13109	0.981529
CMC	ARHGEF33	ENSG00000214694	2	39117021	39202590	0.0723	rs7578356	-2.25	rs3099950	0.002482	-4	1.851	322	12	enet	0.012503	0.0099	-1.50981	0.131091	0.981529
GTEX7_Amygdala	OSGEP	ENSG00000092094	14	20914570	20923264	0.916	rs11701	4.79	rs883037	0.55189	-6.98	1.776	656	25	lasso	0.49579	1.68e-14	-1.50994	0.1311	0.981529
GTEX7_Amygdala	STMP1	ENSG00000243317	7	135347244	135378166	0.73	rs11768962	-2.04	rs3110823	0.282	-5.14	-1.772	462	14	lasso	0.20888	5.12e-06	1.5098	0.1311	0.981529
GTEX7_Anterior_cingulate_cortex_BA24	MAN2C1	ENSG00000140400	15	75648133	75660971	0.346	rs11072558	-2.45	rs11638974	0.279994	5.78	-1.559	233	3	lasso	0.24858	2.39e-08	-1.5098	0.1311	0.981529
