## Supplemental Table S5 for "Genome-Wide Association Identifies the First Risk Loci for Psychosis in Alzheimer Disease" (part 2 of 3)

### Sheet: Table S5 TWAS Results (continued)
TISSUE	SYMB	ID	CHR	P0	P1	HSQ	BEST.GWAS.ID	BEST.GWAS.Z	EQTL.ID	EQTL.R2	EQTL.Z	EQTL.GWAS.Z	NSNP	NWGT	MODEL	MODELCV.R2	MODELCV.PV	TWAS.Z	TWAS.P	q_value
GTEX7_Amygdala	ADAMTS13	ENSG00000160323	9	136279478	136324508	0.352	rs17150482	-3.58	rs28552957	0.195124	4.6	-1.421	605	3	lasso	0.17724	2.91e-05	-1.5098	0.131101	0.981529
GTEX7_Cerebellum	AC100830.3	ENSG00000259635	15	64993447	65011801	0.1402	rs2899700	2.57	rs34758599	-0.00269	-3.27	1.661	267	267	blup	0.04785	0.00381	-1.5097	0.13111	0.981529
GTEX7_Frontal_Cortex_BA9	ZNF660	ENSG00000144792	3	44619715	44641186	0.3506	rs4683017	2.68	rs4234447	0.230518	5.61	-1.534	316	8	lasso	0.23435	1.92e-08	-1.50942	0.13119	0.981529
GTEX7_Cerebellum	PLEKHA6	ENSG00000143850	1	204187979	204346793	0.4002	rs11799830	-2.38	rs4457633	-0.00362	-3.29	-1.332	557	557	blup	0.05254	0.00253	1.50917	0.13126	0.981529
GTEX7_Caudate_basal_ganglia	NBL1	ENSG00000158747	1	19967048	19984945	0.414	rs7539841	-3.13	rs2745217	0.0979	5.18	0.753	528	34	enet	0.134761	3.86e-06	1.50906	0.13128	0.981529
GTEX7_Amygdala	NOS2P3	ENSG00000230528	17	20339650	20350557	0.236	rs203471	-3.03	rs3912156	0.0166	-3.32	0.536	178	178	blup	0.06208	0.0114	-1.50915	0.1313	0.981529
GTEX7_Cerebellar_Hemisphere	MEF2B	ENSG00000213999	19	19256377	19303400	0.387	rs7252981	3.22	rs741706	0.223	-5.86	-1.66	328	9	enet	0.21596	3.25e-08	1.50892	0.13132	0.981529
GTEX7_Cortex	PGAM1P8	ENSG00000255200	11	64941588	64943941	0.308	rs2361216	2.45	rs3953797	0.192233	-5.9	1.267	330	8	enet	0.2002	3.18e-08	-1.50883	0.13134	0.981529
GTEX7_Hippocampus	FLACC1	ENSG00000155749	2	202152994	202222121	0.1916	rs3754935	-2.78	rs1035142	0.076141	4.2	1.625	348	6	lasso	0.04463	0.0151	1.50874	0.13136	0.981529
GTEX7_Cerebellum	RANGAP1	ENSG00000100401	22	41641615	41682255	0.263	rs139515	-2.59	rs8139784	0.062311	-5.18	-1.574	264	3	lasso	0.076682	0.000311	1.50864	0.13139	0.981529
GTEX7_Anterior_cingulate_cortex_BA24	GEN1	ENSG00000178295	2	17935125	17966632	0.2827	rs1452430	-3.27	rs2344692	0.17736	4.77	0.979	481	6	lasso	0.212	3.18e-07	1.50878	0.1314	0.981529
GTEX7_Cortex	RP11-182J1.14	ENSG00000259683	15	84944427	84950601	0.31	rs967374	3.19	rs950169	0.013846	3.93	0.979	284	22	enet	0.119816	2.32e-05	-1.50851	0.13142	0.981529
CMC	ARMC7	ENSG00000125449	17	73106047	73126360	0.1729	rs2035834	-2.95	rs729405	0.0602	-6.71	-0.139	406	406	blup	0.15101	5.81e-18	1.50852	0.13142	0.981529
GTEX7_Spinal_cord_cervical_c-1	RABGAP1	ENSG00000011454	9	125703112	125867145	0.23	rs12552172	-2.24	rs2487387	0.03893	-3.35	-1.416	413	21	enet	0.04627	0.0292	1.5085	0.131424	0.981529
GTEX7_Hippocampus	ZNF350-AS1	ENSG00000269235	19	52452387	52484620	0.529	rs736574	2.68	rs8105910	0.294117	5.8	0.895	625	14	lasso	0.2798	1.71e-09	1.5084	0.13145	0.981529
GTEX7_Anterior_cingulate_cortex_BA24	PKMP3	ENSG00000220563	6	86369610	86370324	0.151	rs4707202	2.59	rs4441928	0.057412	-4.27	1.264	339	339	blup	0.10592	0.000346	-1.5083	0.1315	0.981529
GTEX7_Cerebellum	METAP1	ENSG00000164024	4	99916771	99983964	0.475	rs17587689	2.9	rs17595186	0.078911	-4.9	0.782	504	42	enet	0.13055	2.66e-06	-1.50769	0.1316	0.981529
GTEX7_Hippocampus	ANXA11	ENSG00000122359	10	81910645	81965328	0.326	rs10736365	3.18	rs12763624	0.21594	-4.95	-1.114	450	450	blup	0.13264	5.44e-05	1.50783	0.1316	0.981529
CMC	CRLF1	ENSG00000006016	19	18683030	18718551	0.0601	rs2231992	-3.04	rs10419226	0.0185	-5.37	-1.865	379	3	lasso	0.02484	0.000451	1.50772	0.13163	0.981529
GTEX7_Caudate_basal_ganglia	PEX10	ENSG00000157911	1	2336236	2345236	0.3002	rs9442614	2.46	rs3736330	0.0363	3.55	-0.837	361	33	enet	0.047027	0.00534	-1.50758	0.13166	0.981529
GTEX7_Cerebellum	RP11-341G23.4	ENSG00000257681	12	104140093	104162636	0.417	rs728167	-2.51	rs9132	0.272385	6.76	-0.87	619	9	lasso	0.28738	5.58e-13	-1.50758	0.13166	0.981529
GTEX7_Caudate_basal_ganglia	ZNF546	ENSG00000187187	19	40490041	40523514	0.202	rs268673	-2.54	rs1126159	-0.00473	-3.33	-0.408	396	396	blup	0.012202	0.0992	1.50742	0.1317	0.981529
GTEX7_Cerebellum	KRT39	ENSG00000196859	17	39114669	39123144	0.7412	rs16968821	2.69	rs1858209	0.335737	7.34	1.792	468	12	lasso	0.268	4.16e-12	1.50722	0.13175	0.981529
GTEX7_Putamen_basal_ganglia	ALDH9A1	ENSG00000143149	1	165631453	165668100	0.314	rs1506946	-2.92	rs16851444	-0.007169	-3.56	0.283	593	593	blup	0.05481	0.00792	-1.50715	0.13177	0.981529
GTEX7_Cortex	GPX1	ENSG00000233276	3	49394609	49396033	0.1823	rs35713889	2.9	rs4955417	0.098572	5.1	1.686	277	277	blup	0.18872	8.42e-08	1.50709	0.13179	0.981529
GTEX7_Frontal_Cortex_BA9	ATIC	ENSG00000138363	2	216176540	216214487	0.4812	rs10204842	2.5	rs3821353	0.05296	-4.57	0.603	468	9	lasso	0.115955	0.000102	-1.50706	0.1318	0.981529
GTEX7_Nucleus_accumbens_basal_ganglia	GMDS	ENSG00000112699	6	1624041	2245926	0.313	rs3800065	2.82	rs9328110	-0.003656	2.97	-0.845	538	538	blup	0.0448	0.00917	-1.507	0.1318	0.981529
GTEX7_Cerebellum	RPSAP71	ENSG00000254256	5	170792599	170794697	0.1927	rs1368380	-3.089	rs6874240	0.0702	-4.37	-1.789	408	7	lasso	0.075415	0.000348	1.507	0.13182	0.981529
CMC	BORCS5	ENSG00000165714	12	12510013	12619840	0.1687	rs7131889	3.15	rs11054841	0.123587	7.57	1.456	584	39	enet	0.12132	1.47e-14	1.50695	0.13182	0.981529
GTEX7_Cerebellar_Hemisphere	RPL7L1	ENSG00000146223	6	42847356	42857663	0.4664	rs3734683	-2.63	rs2395939	0.136936	-5.41	-0.607	352	352	blup	0.1612	2.27e-06	1.50682	0.13186	0.981529
GTEX7_Hypothalamus	ZNF846	ENSG00000196605	19	9862669	9903856	0.312	rs34385135	3.95	rs12463289	-0.009425	-3.2	-1.019	348	348	blup	0.02398	0.0604	-1.50681	0.13186	0.981529
GTEX7_Anterior_cingulate_cortex_BA24	THAP5	ENSG00000177683	7	108194987	108210194	0.4139	rs4386902	-2.81	rs40936	0.352	6.5	1.57	457	4	lasso	0.3362	2.92e-11	1.5067	0.1319	0.981529
CMC	FAM135B	ENSG00000147724	8	139142266	139509065	0.0899	rs9657452	3.29	rs16908348	0.027725	-5.53	1.62	867	6	lasso	0.05181	6e-07	-1.50667	0.1319	0.981529
GTEX7_Putamen_basal_ganglia	DDX11	ENSG00000013573	12	31226779	31257725	0.871	rs33162	3.22	rs4356315	0.667205	-8.69	-1.309	453	28	enet	0.66864	7.06e-28	1.5065	0.13193	0.981529
GTEX7_Cerebellar_Hemisphere	RP11-797A18.4	ENSG00000260787	15	77334178	77335533	0.186	rs12899543	-2.58	rs4886847	0.101007	-5.04	-0.415	241	241	blup	0.141501	9.9e-06	1.50651	0.13194	0.981529
CMC	RNLS	ENSG00000184719	10	90033621	90344287	0.0719	rs796945	3.21	rs10887841	0.00996	-4.21	-0.317	712	8	lasso	0.02958	0.00014	1.50639	0.13197	0.981529
GTEX7_Cortex	NDUFS1	ENSG00000023228	2	206979541	207024327	0.353	rs1921667	2.78	rs752919	0.279936	-6.39	-1.497	420	3	lasso	0.3036	2.63e-12	1.5063	0.13198	0.981529
GTEX7_Caudate_basal_ganglia	LMNTD2-AS1	ENSG00000254815	11	557595	560107	0.2352	rs7942030	3.09	rs12802200	0.093591	4.59	1.318	434	5	lasso	0.05501	0.00279	1.5057	0.132	0.981529
GTEX7_Cerebellum	RRM1	ENSG00000167325	11	4115937	4160106	0.3244	rs16909291	3.13	rs1662172	0.108171	5.34	0.846	509	509	blup	0.12705	3.64e-06	1.5063	0.132	0.981529
GTEX7_Caudate_basal_ganglia	VN1R48P	ENSG00000237487	9	38504444	38505479	0.1995	rs11790480	3.25	rs10118655	0.00992	3.64	1.266	427	6	lasso	0.006513	0.167	1.50622	0.13201	0.981529
GTEX7_Hypothalamus	FAM86JP	ENSG00000171084	3	125635463	125648867	0.371	rs9289256	-2.92	rs9821905	0.343818	6.12	-1.347	408	4	lasso	0.30639	3.77e-10	-1.5059	0.13211	0.981529
GTEX7_Cerebellar_Hemisphere	UBALD1	ENSG00000153443	16	4658884	4665028	0.246	rs703812	3.99	rs444163	0.019154	3.55	-0.548	422	422	blup	0.03147	0.0272	-1.5057	0.132143	0.981529
GTEX7_Frontal_Cortex_BA9	APOBEC3G	ENSG00000239713	22	39436924	39483748	0.235	rs9622836	3.22	rs2011869	0.173154	4.81	-1.755	394	4	lasso	0.19172	4.75e-07	-1.5055	0.132195	0.981529
GTEX7_Cerebellar_Hemisphere	RP11-78O7.2	ENSG00000270091	17	19799903	19800600	0.2705	rs203471	-3.03	rs397969	0.036122	-3.89	1.32	303	303	blup	0.02889	0.0328	-1.50549	0.132198	0.981529
CMC	THBS3	ENSG00000169231	1	155165379	155178842	0.1172	rs12029542	-3.38	rs4072037	0.013	-4.37	-1.26	342	23	enet	0.070696	5.64e-09	1.5054	0.13222	0.981529
GTEX7_Amygdala	MORN4	ENSG00000171160	10	99374310	99393344	0.398	rs1253407	2.44	rs4919129	0.137579	-5.09	-1.583	477	12	enet	0.20315	7.05e-06	1.50535	0.13223	0.981529
GTEX7_Spinal_cord_cervical_c-1	ZNF419	ENSG00000105136	19	57999079	58006048	0.335	rs12459119	3.35	rs6510089	0.053339	-4.28	-1.276	490	12	lasso	0.04757	0.0274	1.5052	0.13227	0.981529
GTEX7_Amygdala	SERPINF2	ENSG00000167711	17	1646130	1658562	0.494	rs4790232	3.19	rs2070862	0.185	5.23	1.147	438	7	lasso	0.19783	9.46e-06	1.505	0.1323	0.981529
GTEX7_Cerebellar_Hemisphere	PILRA	ENSG00000085514	7	99965153	99997719	0.5798	rs2261360	3.12	rs11761253	0.67094	9.18	1.501	301	6	lasso	0.676024	7.33e-32	1.5051	0.13231	0.981529
GTEX7_Amygdala	LINC01137	ENSG00000233621	1	37920480	37940012	0.448	rs11264047	2.88	rs2492301	0.243	-5.14	-1.856	437	6	lasso	0.2693	1.57e-07	1.50476	0.13239	0.981529
GTEX7_Caudate_basal_ganglia	PSTPIP1	ENSG00000140368	15	77285700	77329673	0.4	rs157760	2.98	rs12438566	0.1618	5.76	-1.042	230	20	enet	0.27733	8.57e-12	-1.50447	0.13246	0.981529
GTEX7_Spinal_cord_cervical_c-1	PLAC9	ENSG00000189129	10	81891438	81905115	0.218	rs10736365	3.18	rs1953600	0.057569	4.22	1.675	402	402	blup	0.07459	0.00749	1.50448	0.13246	0.981529
GTEX7_Caudate_basal_ganglia	GDI2	ENSG00000057608	10	5807186	5884095	0.3544	rs7893671	-3.77	rs2275774	0.091252	-4.92	1.173	701	12	enet	0.067154	0.00104	-1.50439	0.13248	0.981529
GTEX7_Putamen_basal_ganglia	AKR1C1	ENSG00000187134	10	4934796	5025475	0.686	rs6422396	-3.42	rs7094041	0.5024	7.62	1.198	677	11	lasso	0.553	8.1e-21	1.50441	0.1325	0.981529
GTEX7_Cortex	RP11-276E15.4	ENSG00000226609	9	115511182	115512736	0.2724	rs2798317	-2.61	rs7853980	0.0136	4	0.124	488	488	blup	0.086518	0.000314	1.5042	0.132526	0.981529
GTEX7_Cerebellar_Hemisphere	NUTM2E	ENSG00000228570	10	81601114	81610632	0.406	rs2819941	2.87	rs1650187	0.360153	6.81	1.443	315	4	lasso	0.40316	1.44e-15	1.50415	0.132541	0.981529
GTEX7_Frontal_Cortex_BA9	DDX51	ENSG00000185163	12	132621139	132628880	0.238	rs7134297	2.39	rs1133690	-0.000889	3.08	0.797	279	4	lasso	0.02308	0.0556	1.50407	0.1326	0.981529
GTEX7_Nucleus_accumbens_basal_ganglia	NQO2	ENSG00000124588	6	2988221	3019996	0.545	rs9392487	-3.25	rs2071002	0.318003	-6.47	-1.482	683	5	lasso	0.42344	4.23e-17	1.5039	0.1326	0.981529
CMC	ODF2L	ENSG00000122417	1	86814344	86862023	0.2053	rs6682482	2.78	rs11799437	0.207	-9.99	-1.272	468	468	bslmm	0.210672	3.75e-25	1.50381	0.13263	0.981529
GTEX7_Putamen_basal_ganglia	ZNF580	ENSG00000213015	19	56146382	56154835	0.337	rs379192	2.57	rs6509955	0.0611	4.41	-0.668	583	583	blup	0.0957	0.000591	-1.50367	0.132667	0.981529
GTEX7_Cerebellum	AKAP13	ENSG00000170776	15	85923802	86292586	0.227	rs338555	-2.67	rs6496093	0.0548	4.52	-1.263	580	580	blup	0.08593	0.000139	-1.5036	0.13268	0.981529
GTEX7_Cortex	RP11-326L17.1	ENSG00000260685	15	76242805	76243485	0.167	rs2469534	3.31	rs2955753	0.05904	3.72	-1.472	298	10	enet	0.075039	0.000763	-1.50353	0.1327	0.981529
GTEX7_Nucleus_accumbens_basal_ganglia	GCOM2	ENSG00000227725	4	68904262	68905368	0.306	rs10008636	2.55	rs28526365	0.113	4.45	1.456	302	9	lasso	0.10051	0.000148	1.50366	0.1327	0.981529
GTEX7_Amygdala	LINC02506	ENSG00000251129	4	31999019	32157028	0.359	rs12645970	-2.84	rs6553983	0.413	6.04	1.473	377	3	lasso	0.4111	1.35e-11	1.5033	0.13275	0.981529
GTEX7_Hippocampus	RP11-305E6.4	ENSG00000259994	10	30591755	30594995	0.357	rs10826831	2.87	rs2484290	0.19612	-4.94	-1.311	586	3	lasso	0.14986	1.75e-05	1.50311	0.1328	0.981529
GTEX7_Cerebellar_Hemisphere	CD151	ENSG00000177697	11	832843	839831	0.535	rs7942030	3.09	rs7947690	0.26818	-6.05	-1.22	417	9	lasso	0.269158	4.04e-10	1.50303	0.13283	0.981529
GTEX7_Hypothalamus	ZNF696	ENSG00000185730	8	144371846	144380231	0.303	rs13277059	-2.67	rs6987719	0.08267	4.14	-0.428	381	6	lasso	0.1388	4.6e-05	-1.5027	0.13292	0.981529
GTEX7_Substantia_nigra	MIATNB	ENSG00000244625	22	27068730	27176170	0.771	rs5997144	2.87	rs9613256	-0.006141	4.09	-0.127	883	883	blup	0.01878	0.118	-1.50264	0.132933	0.981529
GTEX7_Cerebellum	CWF19L2	ENSG00000152404	11	107197071	107328572	0.2184	rs10400244	-2.7	rs554506	0.153139	-5.87	-1.964	470	7	lasso	0.13031	2.72e-06	1.5026	0.13295	0.981529
GTEX7_Hypothalamus	AMT	ENSG00000145020	3	49454211	49460186	0.24	rs35713889	2.9	rs3448	0.065456	-4.1	1.39	288	288	blup	0.15073	2.14e-05	-1.5026	0.13295	0.981529
GTEX7_Nucleus_accumbens_basal_ganglia	ZNF682	ENSG00000197124	19	20107867	20150315	0.188	rs7252981	3.22	rs2110589	0.018722	3.69	1.657	268	268	blup	0.10573	0.0001	1.50257	0.13295	0.981529
GTEX7_Cerebellum	TXLNA	ENSG00000084652	1	32645287	32663886	0.1677	rs2184202	-3.03	rs3903683	0.105	-4.43	-1.565	214	4	lasso	0.09942	4.25e-05	1.50241	0.13299	0.981529
GTEX7_Caudate_basal_ganglia	PPP2R1B	ENSG00000137713	11	111597632	111637151	0.41	rs2068856	2.54	rs3829258	0.124792	-6.32	2.136	370	3	lasso	0.22688	1.09e-09	-1.5032	0.133	0.981529
GTEX7_Cerebellar_Hemisphere	GUSBP1	ENSG00000183666	5	21341942	21589481	0.5107	rs17683709	2.709	rs16889179	0.014378	3.93	0.234	260	260	blup	0.15922	2.64e-06	1.5024	0.133	0.981529
GTEX7_Frontal_Cortex_BA9	PKMP3	ENSG00000220563	6	86369610	86370324	0.133	rs4707202	2.59	rs10944128	0.008321	-3.63	0.807	339	12	enet	0.00898	0.155	-1.5023	0.133	0.981529
GTEX7_Hippocampus	SEPTIN12	ENSG00000140623	16	4827670	4838522	0.7092	rs887854	2.96	rs8118	0.48664	-7.36	1.539	390	31	enet	0.45959	2.49e-16	-1.50236	0.133	0.981529
CMC	REEP2	ENSG00000132563	5	137774706	137782658	0.059	rs3849046	3.52	rs2269947	0.0475	-5.04	0.914	296	5	lasso	0.0473	1.83e-06	-1.5024	0.133	0.981529
GTEX7_Spinal_cord_cervical_c-1	PNPLA7	ENSG00000130653	9	140354404	140444986	0.505	rs13288421	-2.39	rs10110	0.12699	4.28	-1.212	333	5	lasso	0.126	0.000627	-1.5023	0.133011	0.981529
GTEX7_Cortex	FASTKD1	ENSG00000138399	2	170386259	170430385	0.3149	rs6721561	3.59	rs12478568	0.093025	4.86	-1.532	433	433	blup	0.1041	8.01e-05	-1.5023	0.13302	0.981529
GTEX7_Cortex	RP11-489D6.2	ENSG00000259446	15	33595858	33602860	0.654	rs10519861	-3.58	rs2670948	0.492534	8.18	-1.347	828	9	lasso	0.496447	9.04e-22	-1.50227	0.13303	0.981529
GTEX7_Amygdala	MAEL	ENSG00000143194	1	166958346	166991451	0.293	rs7528834	3.07	rs402031	0.141	4.56	1.708	604	7	lasso	0.132	0.00032	1.50222	0.13304	0.981529
CMC	YTHDC1	ENSG00000083896	4	69176105	69215807	0.0525	rs10008636	2.55	rs3924021	0.021152	-4.09	1.31	186	5	enet	0.035862	3.01e-05	-1.50222	0.13304	0.981529
CMC	TMOD2	ENSG00000128872	15	52043758	52108565	0.0586	rs4462536	2.74	rs2009972	0.011033	-3.56	0.94	445	445	bslmm	0.01949	0.0017	-1.50214	0.13306	0.981529
GTEX7_Cortex	LINC00594	ENSG00000259714	15	40664026	40664677	0.368	rs976402	3.13	rs11636361	0.014322	-3.48	-1.113	395	395	blup	0.049308	0.00554	1.50207	0.13308	0.981529
GTEX7_Putamen_basal_ganglia	STAMBPL1	ENSG00000138134	10	90639491	90734910	0.321	rs796945	3.21	rs7085698	-0.00416	-3.57	1.868	564	564	blup	0.01299	0.122	-1.50212	0.1331	0.981529
GTEX7_Caudate_basal_ganglia	ECRG4	ENSG00000119147	2	106679702	106694615	0.4622	rs17031993	3.04	rs3820893	0.147452	-5.38	-0.838	485	25	enet	0.08994	0.000161	1.50192	0.13312	0.981529
GTEX7_Cerebellum	SMIM22	ENSG00000267795	16	4838398	4846492	0.6455	rs887854	2.96	rs8118	0.41726	-8.08	1.539	390	32	enet	0.443152	3.71e-21	-1.5019	0.133123	0.981529
GTEX7_Caudate_basal_ganglia	FAS	ENSG00000026103	10	90750414	90775542	0.6265	rs1029024	3.02	rs3740286	0.598058	-9.24	-1.399	569	3	lasso	0.592708	1.66e-29	1.50181	0.13315	0.981529
GTEX7_Substantia_nigra	MFSD13A	ENSG00000138111	10	104221149	104236802	0.29	rs17779355	3.8	rs2025713	0.157147	4.31	-1.751	336	12	enet	0.14903	0.000261	-1.50172	0.13317	0.981529
GTEX7_Frontal_Cortex_BA9	LINC01600	ENSG00000164385	6	2622147	2634837	0.363	rs318448	2.93	rs4959689	0.134129	-5.32	0.998	589	13	enet	0.16939	2.4e-06	-1.5014	0.1332	0.981529
GTEX7_Putamen_basal_ganglia	RIC8A	ENSG00000177963	11	207511	215113	0.331	rs7942030	3.09	rs7930823	0.159145	5.11	1.036	279	3	lasso	0.12426	9.39e-05	1.50153	0.13322	0.981529
GTEX7_Cortex	AC000078.5	ENSG00000232926	22	19874812	19875493	0.2574	rs8141691	2.45	rs13054371	0.116051	4.26	2.295	551	551	blup	0.02297	0.0436	1.50142	0.13325	0.981529
GTEX7_Frontal_Cortex_BA9	TMEM167A	ENSG00000174695	5	82348665	82373682	0.336	rs256810	-2.52	rs10473863	0.144092	-5.16	1.926	418	7	lasso	0.187	6.71e-07	-1.50121	0.1333	0.981529
GTEX7_Putamen_basal_ganglia	RP11-102M11.2	ENSG00000261758	3	136471472	136474622	0.2395	rs7624691	-2.67	rs9820717	0.06227	-4.66	1.467	336	14	enet	0.18541	1.59e-06	-1.50123	0.1333	0.981529
GTEX7_Frontal_Cortex_BA9	AGAP5	ENSG00000172650	10	75434033	75457639	0.3313	rs10824076	3.78	rs2227564	0.015743	-3.88	-0.962	248	21	enet	0.04373	0.0134	1.5012	0.133302	0.981529
GTEX7_Cerebellar_Hemisphere	AP006216.10	ENSG00000226645	11	116644105	116644921	0.248	rs11599994	-2.65	rs12225221	0.00161	-3.49	0.508	558	558	blup	0.035498	0.0203	-1.50112	0.13333	0.981529
GTEX7_Cerebellar_Hemisphere	WRNIP1	ENSG00000124535	6	2765648	2787186	0.3518	rs318448	2.93	rs17135660	0.028038	-4.04	0.46	597	597	blup	0.0939	0.000316	-1.50106	0.13334	0.981529
GTEX7_Amygdala	RPS28	ENSG00000233927	19	8386042	8388224	0.481	rs4580307	3.44	rs2972574	0.16058	4.8	0.547	361	39	enet	0.17737	2.89e-05	1.50103	0.13335	0.981529
GTEX7_Spinal_cord_cervical_c-1	RP11-292F22.7	ENSG00000259942	10	47656084	47657233	0.5	rs12766584	3.18	rs7475977	0.105012	4.22	2.01	56	4	lasso	0.2288	3.28e-06	1.50102	0.13335	0.981529
GTEX7_Anterior_cingulate_cortex_BA24	PRANCR	ENSG00000257815	12	70297813	70637140	0.283	rs3970821	3.26	rs11609337	0.026538	4.39	-0.418	575	5	lasso	0.04766	0.0132	-1.501	0.13336	0.981529
GTEX7_Anterior_cingulate_cortex_BA24	ZNF124	ENSG00000196418	1	247285277	247335318	0.66	rs4362022	-3.35	rs4925715	0.320231	-6.25	1.262	467	11	lasso	0.31179	2.05e-10	-1.50101	0.1334	0.981529
GTEX7_Frontal_Cortex_BA9	SLC35E2B	ENSG00000189339	1	1592939	1624167	0.6816	rs9442614	2.46	rs4648611	0.174	5.07	0.916	306	25	enet	0.368394	2.44e-13	1.50099	0.1334	0.981529
CMC	GALR1	ENSG00000166573	18	74962505	74980858	0.2501	rs171398	2.87	rs2850914	0.017913	4.99	1.192	736	71	enet	0.12999	1.53e-15	1.5007	0.1334	0.981529
GTEX7_Anterior_cingulate_cortex_BA24	CD27-AS1	ENSG00000215039	12	6548167	6560733	0.278	rs7316224	-2.92	rs25680	0.176253	4.66	1.087	422	4	lasso	0.12553	9.96e-05	1.5007	0.13342	0.981529
GTEX7_Cortex	PPIL3	ENSG00000240344	2	201735630	201754026	0.6194	rs3754935	-2.78	rs10197833	0.324098	-7.64	1.37	449	8	lasso	0.4422	8.63e-19	-1.5008	0.13342	0.981529
GTEX7_Putamen_basal_ganglia	TVP23B	ENSG00000171928	17	18684308	18710027	0.353	rs6846	-2.66	rs4630608	0.227845	-5.87	0.906	173	8	enet	0.2946	5.45e-10	-1.50076	0.13342	0.981529
GTEX7_Hippocampus	RP11-218E20.3	ENSG00000258711	14	51422977	51428720	0.391	rs10146136	2.82	rs949633	0.071323	4.11	1.796	535	8	lasso	0.06379	0.00448	1.50054	0.13347	0.981529
GTEX7_Cerebellar_Hemisphere	TGFB1I1	ENSG00000140682	16	31482906	31489281	0.443	rs10871456	1.92	rs11646911	0.243448	6.08	1.093	269	7	enet	0.29626	3.85e-11	1.5005	0.133472	0.981529
GTEX7_Cerebellar_Hemisphere	NEAT1	ENSG00000245532	11	65190245	65213011	0.229	rs570387	-2.88	rs674485	0.18947	5.23	-1.51	364	2	lasso	0.162014	2.14e-06	-1.50051	0.13348	0.981529
GTEX7_Anterior_cingulate_cortex_BA24	RELCH	ENSG00000134444	18	59854491	59974355	0.322	rs9320002	-3.19	rs17062583	-0.00888	3.5	-2.976	511	511	blup	0.121333	0.00013	-1.5	0.1335	0.982367
GTEX7_Cortex	KRT81	ENSG00000205426	12	52679697	52685318	0.5749	rs17736550	2.66	rs11611330	0.381	7.25	2.626	772	772	blup	0.3859	5.5e-16	1.50035	0.1335	0.982367
GTEX7_Nucleus_accumbens_basal_ganglia	TMA7	ENSG00000232112	3	48481667	48485616	0.1749	rs3731563	2.57	rs734071	0.02878	-4.04	-1.068	258	258	blup	0.08869	0.000358	1.5005	0.1335	0.982367
GTEX7_Spinal_cord_cervical_c-1	DLEU7-AS1	ENSG00000237152	13	51381992	51423190	0.477	rs17837210	-2.64	rs2761855	0.225058	-5.32	-1.557	532	4	lasso	0.2707	3.25e-07	1.50002	0.1336	0.982367
GTEX7_Cerebellar_Hemisphere	RP11-124N2.1	ENSG00000250012	3	125803063	125814192	0.3799	rs9289256	-2.92	rs16834938	-0.003411	-3.82	-0.926	463	462	blup	0.06534	0.00242	1.49981	0.13366	0.982367
GTEX7_Cerebellum	DNMBP	ENSG00000107554	10	101635334	101769676	0.2885	rs12415804	-3.3	rs7076511	0.143599	5.85	1.769	436	436	blup	0.13945	1.19e-06	1.4997	0.13369	0.982367
GTEX7_Nucleus_accumbens_basal_ganglia	ENTPD4	ENSG00000197217	8	23243296	23315208	0.3655	rs2978473	2.8	rs11782783	0.040439	-4.25	-1.197	591	8	lasso	0.084763	0.000479	1.4997	0.1337	0.982367
GTEX7_Anterior_cingulate_cortex_BA24	AC005363.9	ENSG00000255513	16	2013746	2014096	0.531	rs30991	3.12	rs338791	0.268512	5.85	-1.883	447	11	enet	0.258	1.18e-08	-1.4995	0.13374	0.982367
GTEX7_Nucleus_accumbens_basal_ganglia	PIGN	ENSG00000197563	18	59710800	59854351	0.19	rs9320002	-3.19	rs11662963	0.0063	3.47	0.867	511	511	blup	0.06327	0.00234	-1.4994	0.13377	0.982367
GTEX7_Hypothalamus	TUBG2	ENSG00000037042	17	40811323	40819024	0.3626	rs2089115	2.5	rs3760384	0.11116	4.99	-1.646	258	5	lasso	0.14983	2.26e-05	-1.4991	0.13386	0.982367
GTEX7_Cerebellar_Hemisphere	ZSCAN21	ENSG00000166529	7	99647390	99662661	0.2312	rs2261360	3.12	rs4729567	0.048288	3.77	-1.624	270	4	lasso	0.067999	0.002	-1.4987	0.133964	0.982367
GTEX7_Cerebellum	CPNE1	ENSG00000214078	20	34213953	34252878	0.219	rs2275274	3.13	rs6058296	0.219739	-5.92	0.596	299	299	blup	0.19508	6.58e-09	-1.50033	0.134	0.982367
GTEX7_Anterior_cingulate_cortex_BA24	ATP5MC2	ENSG00000135390	12	54026510	54071192	0.292	rs10876470	3.02	rs916134	0.147384	4.49	1.739	420	5	lasso	0.11223	0.000232	1.4982	0.13408	0.982367
GTEX7_Cerebellar_Hemisphere	GPALPP1	ENSG00000133114	13	45563687	45607746	0.437	rs7323755	3.04	rs1175391	0.183369	-4.84	0.98	348	9	lasso	0.12319	3.81e-05	-1.49818	0.1341	0.982367
GTEX7_Putamen_basal_ganglia	AC073464.7	ENSG00000232502	2	95426519	95426861	0.381	rs3113002	1.97	rs11164111	0.202388	5.02	0.826	66	5	lasso	0.241422	3.01e-08	1.49812	0.1341	0.982367
GTEX7_Cerebellum	PLSCR1	ENSG00000188313	3	146232967	146262651	0.3043	rs7628737	2.22	rs1997604	0.177	-5.69	1.299	405	3	lasso	0.13995	1.14e-06	-1.49803	0.13413	0.982367
GTEX7_Cortex	ELF1	ENSG00000120690	13	41506056	41635576	0.171	rs9566690	3.05	rs4245402	-0.007513	3.46	-1.07	311	311	blup	0.05685	0.0031	-1.498	0.13413	0.982367
GTEX7_Caudate_basal_ganglia	TESK2	ENSG00000070759	1	45809555	45956872	0.192	rs9429157	-2.98	rs4660858	0.00431	4.79	-2.231	283	283	blup	0.13013	5.72e-06	-1.4979	0.13416	0.982367
GTEX7_Cerebellum	INO80E	ENSG00000169592	16	30006615	30017114	0.3942	rs7202714	-3.59	rs11150577	0.181026	-5.78	2.258	203	203	blup	0.202987	3.07e-09	-1.49786	0.134168	0.982367
GTEX7_Amygdala	AMIGO1	ENSG00000181754	1	110046797	110052360	0.292	rs7538029	2.77	rs2301230	0.0408	4.04	-0.576	423	6	lasso	0.08542	0.00349	-1.49768	0.13422	0.982367
CMC	ZNF761	ENSG00000160336	19	53935227	53961515	0.2113	rs7253869	3.12	rs7246687	0.0518	-5.3	0.958	492	44	enet	0.09768	6.41e-12	-1.49769	0.13422	0.982367
GTEX7_Nucleus_accumbens_basal_ganglia	NODAL	ENSG00000156574	10	72192071	72207707	0.464	rs10762386	2.87	rs11596795	0.255244	5.92	0.6	661	46	enet	0.24303	1.76e-09	1.49752	0.13426	0.982367
GTEX7_Nucleus_accumbens_basal_ganglia	ZNF229	ENSG00000167383	19	44921685	44952766	0.196	rs157582	4.45	rs12610672	-0.007869	3.48	-1.708	451	451	blup	0.02813	0.0319	-1.49729	0.13432	0.982367
GTEX7_Nucleus_accumbens_basal_ganglia	EDEM2	ENSG00000088298	20	33703167	33865928	0.2437	rs2275274	3.13	rs3818253	0.180532	-5.05	-1.697	345	4	lasso	0.1208	3.23e-05	1.49712	0.134363	0.982367
GTEX7_Amygdala	LINC02147	ENSG00000249797	5	117260703	117601730	0.311	rs6595113	-2.62	rs12655706	-0.0045	3.76	0.034	384	384	blup	0.06991	0.00765	1.497	0.13438	0.982367
GTEX7_Cerebellum	RP11-674N23.4	ENSG00000272788	18	8801654	8802303	0.302	rs7504520	3.03	rs470450	0.079602	4.62	-1.346	666	7	lasso	0.11804	8.17e-06	-1.497	0.1344	0.982367
GTEX7_Anterior_cingulate_cortex_BA24	AP001877.1	ENSG00000256885	11	95556681	95557336	0.377	rs494901	-3.47	rs617999	0.27721	5.68	-1.442	626	4	lasso	0.24128	4.05e-08	-1.49648	0.1345	0.982367
GTEX7_Caudate_basal_ganglia	IGFL2	ENSG00000204866	19	46646363	46664556	0.32	rs12976464	3.06	rs9304655	-0.0025	3.7	1.301	419	419	blup	0.058976	0.00202	1.49657	0.1345	0.982367
GTEX7_Nucleus_accumbens_basal_ganglia	RBM26-AS1	ENSG00000227354	13	79980444	79998463	0.501	rs9574473	-3.74	rs1155848	0.275	6.05	-1.14	395	5	lasso	0.27896	7.55e-11	-1.4965	0.1345	0.982367
GTEX7_Cerebellum	LRRC27	ENSG00000148814	10	134145614	134195010	0.4126	rs6571241	3.34	rs2295273	0.30751	7.11	-1.219	463	14	enet	0.36283	1.07e-16	-1.4965	0.13453	0.982367
GTEX7_Cerebellum	DEPDC1B	ENSG00000035499	5	59892739	59996017	0.2371	rs35386	-2.132	rs6896680	0.0689	-5.08	1.664	319	319	blup	0.134228	1.91e-06	-1.496	0.13465	0.982367
GTEX7_Caudate_basal_ganglia	C1QBP	ENSG00000108561	17	5336097	5352150	0.1835	rs2157774	-2.73	rs8079034	-0.00495	3.83	0.965	533	24	enet	0.06204	0.00157	1.4959	0.13467	0.982367
GTEX7_Frontal_Cortex_BA9	GUCA1C	ENSG00000138472	3	108626639	108672742	0.4648	rs1447708	-3.62	rs7641406	0.042484	4.5	0.942	395	36	enet	0.30997	4.28e-11	1.49588	0.13468	0.982367
GTEX7_Frontal_Cortex_BA9	ST7L	ENSG00000007341	1	113066140	113163447	0.1698	rs4838964	-3.52	rs10745330	0.0832	4.16	1.391	332	332	blup	0.041801	0.0153	1.49563	0.1347	0.982367
CMC	TRIP4	ENSG00000103671	15	64679947	64747502	0.0689	rs2899700	2.57	rs7402386	0.058565	5.95	0.695	316	316	bslmm	0.05593	2.18e-07	1.49581	0.1347	0.982367
GTEX7_Hypothalamus	PSMD13	ENSG00000185627	11	236546	252983	0.476	rs7942030	3.09	rs3825075	0.37316	6.74	1.351	294	14	lasso	0.36563	3.2e-12	1.4953	0.13483	0.982367
GTEX7_Putamen_basal_ganglia	TREX1	ENSG00000213689	3	48506445	48509044	0.2511	rs3731563	2.57	rs11797	0.1519	-4.72	-1.486	256	7	lasso	0.10091	0.000423	1.49505	0.1349	0.982367
GTEX7_Nucleus_accumbens_basal_ganglia	NDUFS1	ENSG00000023228	2	206979541	207024327	0.3288	rs1921667	2.776	rs6435330	0.137	-5.02	-1.509	420	15	enet	0.04584	0.00849	1.49495	0.13493	0.982367
GTEX7_Cerebellum	SLC37A3	ENSG00000157800	7	139993493	140104233	0.4202	rs3779130	-2.73	rs6948262	0.024998	-4.11	0.398	437	437	blup	0.069628	0.000575	-1.49484	0.13496	0.982367
GTEX7_Hypothalamus	RGMA	ENSG00000182175	15	93586636	93632433	0.488	rs11634022	2.96	rs285727	0.072679	-4.31	-1.045	659	11	lasso	0.1283	8.98e-05	1.49471	0.13499	0.982367
GTEX7_Cortex	THBS3	ENSG00000169231	1	155165379	155178842	0.4073	rs12029542	-3.38	rs35154152	-0.00363	3.62	0.709	338	338	blup	0.011954	0.108	1.49473	0.135	0.982367
GTEX7_Hypothalamus	SDCCAG8	ENSG00000054282	1	243419320	243663394	0.233	rs2275154	2.25	rs10926958	0.053385	3.92	1.042	284	284	blup	0.094044	0.00077	1.4948	0.135	0.982367
GTEX7_Hypothalamus	SLC2A1-AS1	ENSG00000227533	1	43424720	43449029	0.42	rs627263	-2.33	rs841839	0.297455	5.78	0.833	435	28	enet	0.277541	3.35e-09	1.4965	0.135	0.982367
GTEX7_Caudate_basal_ganglia	CTA-29F11.1	ENSG00000260708	22	47157791	47158460	0.45	rs1009155	2.8	rs12389	0.469766	-8.24	-1.493	571	2	lasso	0.45932	8.83e-21	1.49435	0.13508	0.982367
GTEX7_Putamen_basal_ganglia	TRGJP2	ENSG00000211688	7	38295938	38295997	0.4658	rs10226230	2.84	rs2240825	0.354653	-6.35	-2.105	648	6	enet	0.31369	1.2e-10	1.49435	0.13508	0.982367
GTEX7_Nucleus_accumbens_basal_ganglia	CHPT1	ENSG00000111666	12	102090725	102137918	0.267	rs12317537	3.38	rs2041149	0.06046	-3.97	0.132	485	485	blup	0.080494	0.000657	-1.4944	0.1351	0.982367
GTEX7_Cerebellar_Hemisphere	GSR	ENSG00000104687	8	30535583	30585443	0.573	rs2252480	2.81	rs11986256	0.27876	6.44	1.254	368	10	lasso	0.30552	1.69e-11	1.4942	0.135122	0.982367
GTEX7_Cerebellar_Hemisphere	BEND7	ENSG00000165626	10	13480484	13570974	0.391	rs3781080	3.06	rs2251467	0.010988	-3.67	1.539	684	684	blup	0.05441	0.00525	-1.49397	0.135182	0.982367
GTEX7_Hypothalamus	TTC12	ENSG00000149292	11	113185251	113254266	0.717	rs1055076	3	rs4438071	0.272	-6.6	-2.793	527	9	lasso	0.53018	3.83e-19	1.4939	0.13519	0.982367
GTEX7_Cerebellum	DPY19L4	ENSG00000156162	8	95731931	95806064	0.339	rs2623149	3.15	rs2722884	0.091688	-4.53	-0.525	447	447	blup	0.125512	4.18e-06	1.49387	0.13521	0.982367
GTEX7_Spinal_cord_cervical_c-1	THEM4	ENSG00000159445	1	151846060	151882284	0.3615	rs1496037	-2.41	rs2999534	0.18349	-4.56	-1.317	336	336	blup	0.142883	0.000273	1.49373	0.13525	0.982367
GTEX7_Hypothalamus	RP11-6N17.4	ENSG00000264920	17	45968621	45973178	0.3731	rs12451413	-3.35	rs2229358	0.22437	5.43	-1.223	380	19	enet	0.23622	6.69e-08	-1.4937	0.13526	0.982367
CMC	ITGA7	ENSG00000135424	12	56078352	56109827	0.0483	rs14483	2.49	rs7970844	0.017309	-3.96	-1.344	313	313	bslmm	0.01658	0.00353	1.49364	0.13527	0.982367
GTEX7_Caudate_basal_ganglia	SYNGR3	ENSG00000127561	16	2039661	2044276	0.2945	rs30991	3.12	rs17653749	0.028503	3.86	-0.772	430	3	lasso	0.017041	0.0649	-1.49361	0.135278	0.982367
GTEX7_Anterior_cingulate_cortex_BA24	ITGB3BP	ENSG00000142856	1	63906441	64059392	0.781	rs13373927	-2.58	rs10789138	0.541799	7.78	1.533	491	9	lasso	0.52498	4.7e-19	1.4936	0.1353	0.982367
GTEX7_Cerebellum	GCN1	ENSG00000089154	12	120565007	120632513	0.238	rs3956833	-2.97	rs4503602	0.199272	-6.1	1.047	376	9	lasso	0.24226	6.23e-11	-1.49341	0.13533	0.982367
GTEX7_Caudate_basal_ganglia	PCNT	ENSG00000160299	21	47744036	47865682	0.307	rs34686582	-2.79	rs2839201	0.031835	-4.47	-0.323	454	454	blup	0.14403	1.76e-06	1.49324	0.1354	0.982367
GTEX7_Hypothalamus	SPIRE2	ENSG00000204991	16	89884587	89937727	0.32	rs164745	2.73	rs7195066	0.13237	4.67	-1.545	357	357	blup	0.15454	1.67e-05	-1.4931	0.13542	0.982367
GTEX7_Cortex	CTA-29F11.1	ENSG00000260708	22	47157791	47158460	0.4792	rs1009155	2.8	rs12389	0.507293	-8.29	-1.493	571	1	lasso	0.49441	1.18e-21	1.493	0.13544	0.982367
GTEX7_Frontal_Cortex_BA9	RP11-421F16.3	ENSG00000247903	12	27124519	27132515	0.516	rs11048615	-2.95	rs6487582	0.214458	-5.73	-1.943	515	54	enet	0.33022	7.5e-12	1.49275	0.1355	0.982367
GTEX7_Frontal_Cortex_BA9	BHMT2	ENSG00000132840	5	78365540	78385289	0.294	rs10514145	-2.89	rs642934	0.009932	-4.17	2.067	419	5	lasso	0.03773	0.0202	-1.49292	0.1355	0.982367
GTEX7_Putamen_basal_ganglia	NOVA1	ENSG00000139910	14	26912299	27066960	0.271	rs1956831	-2.38	rs1956030	0.00137	3.39	0.79	422	5	lasso	0.06177	0.00509	1.4929	0.1355	0.982367
GTEX7_Cortex	RBM6	ENSG00000004534	3	49977440	50137478	0.296	rs17598830	-2.29	rs4688755	0.319702	7.31	-1.673	340	34	enet	0.33762	8.98e-14	-1.49264	0.13553	0.982367
GTEX7_Cerebellar_Hemisphere	TREX1	ENSG00000213689	3	48506445	48509044	0.3449	rs3731563	2.57	rs11797	0.261034	-5.86	-1.486	257	6	lasso	0.2239	1.72e-08	1.49254	0.13556	0.982367
GTEX7_Amygdala	NPRL3	ENSG00000103148	16	134273	188859	0.668	rs7206329	2.95	rs2562164	0.279681	-4.97	1.892	275	12	lasso	0.25697	3.26e-07	-1.49246	0.1356	0.982367
GTEX7_Putamen_basal_ganglia	SDHA	ENSG00000073578	5	218356	256815	0.268	rs2162872	-3.48	rs2458814	0.026314	3.18	0.28	290	7	enet	0.027801	0.0449	-1.49233	0.1356	0.982367
GTEX7_Hypothalamus	TREX1	ENSG00000213689	3	48506445	48509044	0.435	rs3731563	2.57	rs11797	0.139438	-4.83	-1.486	257	5	lasso	0.13824	4.77e-05	1.4922	0.13565	0.982367
GTEX7_Spinal_cord_cervical_c-1	CHRFAM7A	ENSG00000166664	15	30653443	30686052	0.386	rs6492918	3.01	rs6493220	0.042919	3.66	0.633	134	16	enet	0.05614	0.0182	-1.49199	0.1357	0.982367
CMC	SHOC2	ENSG00000108061	10	112679301	112773425	0.0479	rs1570425	-2.32	rs10885079	0.0185	-4.21	-0.421	540	24	enet	0.04591	2.56e-06	-1.49178	0.13576	0.982367
CMC	CHD9	ENSG00000177200	16	53088945	53363062	0.0689	rs7201826	-2.63	rs7203398	0.044313	5.12	-1.3	503	18	enet	0.02785	0.000215	-1.4913	0.13587	0.982367
GTEX7_Cerebellar_Hemisphere	CTD-2020K17.3	ENSG00000233175	17	43315395	43319101	0.5895	rs1126642	-3.35	rs1133458	0.321492	-6.4	-1.888	257	9	lasso	0.34176	6.11e-13	1.49132	0.135877	0.982367
GTEX7_Cerebellum	AC010226.4	ENSG00000249249	5	114937754	114956356	0.2818	rs6869363	3.611	rs26531	-0.00293	3.37	-0.746	528	528	blup	0.022586	0.0353	-1.4913	0.13588	0.982367
GTEX7_Cerebellum	TRMT11	ENSG00000066651	6	126307576	126360422	0.3859	rs11965647	-2.55	rs9385391	0.1901	5.5	-1.488	259	10	lasso	0.1745	4.66e-08	-1.49128	0.13589	0.982367
GTEX7_Cerebellum	CCDC13	ENSG00000244607	3	42734155	42814745	0.1861	rs1523125	2.82	rs339693	0.0202	4.17	1.201	451	451	blup	0.0476	0.00389	1.49125	0.1359	0.982367
GTEX7_Spinal_cord_cervical_c-1	RP11-429A20.3	ENSG00000256790	12	5127631	5130879	0.627	rs4316580	-3.2	rs12820914	0.192833	-4.06	1.936	716	20	lasso	0.0984	0.00239	-1.49136	0.1359	0.982367
GTEX7_Spinal_cord_cervical_c-1	MAN2C1	ENSG00000140400	15	75648133	75660971	0.27	rs11072558	-2.45	rs4886703	0.20907	4.33	-1.368	232	4	lasso	0.17678	4.98e-05	-1.49129	0.1359	0.982367
GTEX7_Frontal_Cortex_BA9	AKAP13	ENSG00000170776	15	85923802	86292586	0.343	rs338555	-2.67	rs338526	0.18601	4.78	-2.122	579	5	lasso	0.1393	2.02e-05	-1.49102	0.135955	0.982367
GTEX7_Cortex	LILRA2	ENSG00000239998	19	55084387	55099027	0.312	rs11672845	3.11	rs7248750	-0.001898	-3.81	-1.345	489	489	blup	0.0315	0.0222	-1.49101	0.13596	0.982367
GTEX7_Hypothalamus	HRNR	ENSG00000197915	1	152184558	152196669	0.521	rs12046030	2.68	rs10788826	0.145646	-4.92	-1.626	386	23	enet	0.37853	1.07e-12	1.48917	0.136	0.982367
GTEX7_Nucleus_accumbens_basal_ganglia	LINC00524	ENSG00000259023	14	101872324	101874259	0.321	rs8008758	3.22	rs1677989	-0.007472	3.59	0.808	438	438	blup	0.0521	0.00533	1.4907	0.136	0.982367
GTEX7_Cerebellum	PROX1-AS1	ENSG00000230461	1	213991094	214160973	0.3555	rs6662813	3.07	rs1431985	0.0827	-4.94	-0.705	599	41	enet	0.16378	1.27e-07	1.49083	0.13601	0.982367
GTEX7_Caudate_basal_ganglia	ZNF467	ENSG00000181444	7	149461271	149470568	0.3676	rs855675	-2.59	rs855676	0.219276	-5.66	-1.952	289	18	enet	0.25242	9.76e-11	1.4905	0.13609	0.982367
GTEX7_Anterior_cingulate_cortex_BA24	CCDC102B	ENSG00000150636	18	66382446	66722426	0.429	rs17282959	2.42	rs8088575	0.16296	-4.53	1.147	515	515	blup	0.105848	0.000348	-1.491	0.1361	0.982367
GTEX7_Frontal_Cortex_BA9	GINM1	ENSG00000055211	6	149887430	149912884	0.104	rs1934225	-2.83	rs4869750	0.036098	-3.63	-0.904	430	430	blup	0.03976	0.0176	1.4907	0.1361	0.982367
GTEX7_Spinal_cord_cervical_c-1	ZCWPW1	ENSG00000078487	7	99998449	100026615	0.573	rs2261360	3.12	rs11559117	0.50031	6.7	1.508	309	12	lasso	0.51506	1.98e-14	1.4907	0.1361	0.982367
GTEX7_Caudate_basal_ganglia	KLF3-AS1	ENSG00000231160	4	38614322	38666504	0.4796	rs923665	2.67	rs337645	0.190533	-5.8	1.081	589	5	lasso	0.27092	1.61e-11	-1.4904	0.13612	0.982367
GTEX7_Cerebellum	RINL	ENSG00000187994	19	39358470	39368919	0.371	rs10403012	-2.5	rs11879029	0.0394	-4.13	-1.422	397	12	lasso	0.089851	9.86e-05	1.4904	0.13612	0.982367
GTEX7_Hypothalamus	OGFOD3	ENSG00000181396	17	80347099	80376513	0.3277	rs11903	-3.85	rs7217458	0.07684	-4.33	0.233	365	8	lasso	0.1372	5.09e-05	-1.4902	0.13616	0.982367
CMC	MESD	ENSG00000117899	15	81239667	81282219	0.412	rs950426	-3.44	rs3743041	0.376101	13.12	-1.57	487	26	enet	0.39619	1.82e-51	-1.49025	0.13616	0.982367
GTEX7_Frontal_Cortex_BA9	RP11-540B6.2	ENSG00000260382	15	31174470	31175434	0.207	rs12442141	3.01	rs12441329	-0.00281	-3.25	0.19	315	315	blup	0.06438	0.00334	-1.49024	0.136161	0.982367
GTEX7_Anterior_cingulate_cortex_BA24	AKR1C2	ENSG00000151632	10	5029967	5060223	0.474	rs7893671	-3.77	rs12774134	0.405312	6.76	-1.432	651	3	lasso	0.40382	9.02e-14	-1.4902	0.136171	0.982367
GTEX7_Caudate_basal_ganglia	TEX14	ENSG00000121101	17	56634039	56769416	0.2401	rs1859401	2.45	rs304262	0.166	5.44	1.865	305	305	blup	0.18103	7.04e-08	1.4901	0.13619	0.982367
GTEX7_Nucleus_accumbens_basal_ganglia	IER2	ENSG00000160888	19	13261229	13265722	0.309	rs2974754	3.38	rs10407144	-0.007544	3.17	-2.118	359	358	blup	0.01835	0.0678	-1.49014	0.13619	0.982367
GTEX7_Cerebellum	RP11-702H23.2	ENSG00000254974	11	74196625	74197096	0.1904	rs12282262	2.72	rs10501416	0.010274	-3.37	-0.845	412	412	blup	0.08467	0.000155	-1.4899	0.13625	0.982367
CMC	C22orf34	ENSG00000188511	22	49808176	50051190	0.232	rs9616663	2.98	rs7288869	0.227026	-10.21	1.429	659	4	lasso	0.22293	1.08e-26	-1.48959	0.1363	0.982367
GTEX7_Substantia_nigra	BORCS8	ENSG00000254901	19	19287712	19303400	0.5	rs7252981	3.22	rs10896	0.126668	4.19	-1.254	331	11	enet	0.069328	0.0109	-1.4896	0.13633	0.982367
GTEX7_Nucleus_accumbens_basal_ganglia	ZNF608	ENSG00000168916	5	123972608	124084500	0.339	rs13166738	2.45	rs4304076	0.055652	-4.46	1.538	517	8	lasso	0.05193	0.00541	-1.4894	0.13638	0.982367
GTEX7_Amygdala	LINC02177	ENSG00000261617	16	9449445	9501950	0.664	rs4782152	-3.33	rs2267770	-0.011466	-3.93	-0.051	560	560	blup	0.18343	2.08e-05	-1.4894	0.1364	0.982367
GTEX7_Amygdala	RP11-463O9.9	ENSG00000270020	16	86553989	86557503	0.72	rs299948	3.71	rs9935567	0.395863	6.17	-1.559	929	8	lasso	0.3472	1.16e-09	-1.48951	0.1364	0.982367
GTEX7_Cortex	RSL24D1	ENSG00000137876	15	55473004	55489265	0.244	rs4774727	2.32	rs16975905	0.008695	3.83	-0.678	441	441	blup	0.04936	0.00552	-1.48926	0.13642	0.982367
GTEX7_Caudate_basal_ganglia	GGCX	ENSG00000115486	2	85771846	85788670	0.202	rs10206961	-2.58	rs6757263	0.166538	5.35	-1.555	473	5	lasso	0.12066	1.27e-05	-1.48921	0.13643	0.982367
GTEX7_Cerebellar_Hemisphere	PLSCR1	ENSG00000188313	3	146232967	146262651	0.4235	rs7628737	2.22	rs1997604	0.066864	-4.58	1.299	405	6	lasso	0.14942	5.49e-06	-1.48923	0.13643	0.982367
GTEX7_Substantia_nigra	RP4-756H11.3	ENSG00000226824	7	66119525	66134842	0.729	rs9986881	-2.23	rs2707836	0.439372	6.3	1.09	237	237	blup	0.435587	2.23e-11	1.48918	0.13644	0.982367
GTEX7_Cerebellum	LINC01198	ENSG00000231817	13	47029270	47060641	0.6681	rs6561296	2.41	rs912403	0.47541	8.68	-1.611	543	8	lasso	0.45754	5.07e-22	-1.48887	0.1365	0.982367
GTEX7_Substantia_nigra	KLKB1	ENSG00000164344	4	187130133	187179625	0.8	rs327095	4.24	rs4253239	0.04827	3.89	1.28	569	569	blup	0.22491	6.02e-06	1.48883	0.1365	0.982367
GTEX7_Cortex	UHRF1BP1	ENSG00000065060	6	34759857	34850915	0.297	rs9394220	-2.57	rs2764208	0.184299	5.29	-1.192	359	4	lasso	0.175056	2.65e-07	-1.4888	0.13654	0.982367
GTEX7_Spinal_cord_cervical_c-1	ZNF45	ENSG00000124459	19	44416781	44439430	0.461	rs436681	3.69	rs7253796	-0.006675	3.42	-0.3996	478	478	blup	0.05946	0.0155	1.4888	0.13655	0.982367
GTEX7_Cerebellar_Hemisphere	C19orf44	ENSG00000105072	19	16607122	16632163	0.344	rs773902	-2.34	rs2059155	0.22	-5.44	-1.544	383	4	lasso	0.21438	3.68e-08	1.48874	0.13656	0.982367
GTEX7_Hypothalamus	PLAC9P1	ENSG00000214100	2	130680435	130691890	0.319	rs12478202	3.02	rs7585458	0.044284	-4.17	1.355	289	5	lasso	0.07279	0.00287	-1.49	0.1366	0.982367
GTEX7_Spinal_cord_cervical_c-1	SIGLEC12	ENSG00000254521	19	51994611	52005043	0.386	rs1474520	-2.8	rs4801874	0.132801	4.26	1.049	627	5	lasso	0.11686	0.000978	1.4885	0.13661	0.982367
GTEX7_Frontal_Cortex_BA9	RPS24	ENSG00000138326	10	79793518	79816570	0.3253	rs1720293	-2.65	rs3088264	0.005162	-3.83	-2.018	525	525	blup	0.05987	0.00452	1.4884	0.136653	0.982367
GTEX7_Cerebellum	MST1R	ENSG00000164078	3	49924435	49941299	0.3193	rs6765484	-2.01	rs4688755	0.192	-6.57	-1.673	338	30	enet	0.19594	6.05e-09	1.48825	0.13668	0.982367
GTEX7_Nucleus_accumbens_basal_ganglia	OR7E29P	ENSG00000243429	3	125430983	125431889	0.2779	rs9289256	-2.92	rs9289256	0.022164	4.21	-2.921	346	346	blup	0.12126	3.12e-05	-1.4881	0.13671	0.982367
GTEX7_Hippocampus	FAM85B	ENSG00000253893	8	8025341	8084136	0.365	rs13252804	-3.27	rs2980436	0.253141	-6.51	-1.616	319	20	enet	0.3561	3.6e-12	1.48757	0.136864	0.982367
GTEX7_Cerebellum	ZSCAN21	ENSG00000166529	7	99647390	99662661	0.5922	rs2261360	3.12	rs4727445	0.230883	-6.51	1.357	271	21	enet	0.311548	3.97e-14	-1.48756	0.13687	0.982367
GTEX7_Cortex	SULT1C2	ENSG00000198203	2	108905095	108926371	0.6354	rs10496418	-2.84	rs13410305	0.301037	7.03	1.452	326	23	enet	0.3805	9.93e-16	1.4875	0.13687	0.982367
GTEX7_Frontal_Cortex_BA9	STAG3L5P	ENSG00000242294	7	99933702	99949523	0.509	rs2261360	3.12	rs6965458	0.45446	7.62	1.286	304	6	lasso	0.49235	7.46e-19	1.4875	0.13689	0.982367
GTEX7_Cerebellar_Hemisphere	OSGEP	ENSG00000092094	14	20914570	20923264	0.779	rs11701	4.79	rs2275007	0.445	-7.46	1.801	656	13	lasso	0.42951	8.9e-17	-1.4874	0.13692	0.982367
CMC	ZNF600	ENSG00000189190	19	53267448	53290044	0.1918	rs899218	-3.05	rs7252166	0.0727	6.7	0.88	480	480	bslmm	0.1059	7.86e-13	1.48732	0.13693	0.982367
GTEX7_Caudate_basal_ganglia	CHCHD6	ENSG00000159685	3	126423063	126679249	0.2948	rs4501068	2.85	rs4234279	-0.007087	3.11	-0.227	530	530	blup	0.00221	0.253	-1.4871	0.137	0.982367
CMC	SOCS6	ENSG00000170677	18	67956137	67997436	0.0697	rs8095860	3.08	rs17236768	0.01202	-4.57	-1.313	426	2	lasso	0.00897	0.0246	1.4872	0.137	0.982367
GTEX7_Cerebellar_Hemisphere	MTMR9LP	ENSG00000220785	1	32697259	32707221	0.282	rs2184202	-3.03	rs3795425	0.194	5.27	-1.281	201	4	lasso	0.182793	4.38e-07	-1.48678	0.13707	0.982367
GTEX7_Amygdala	GSTM3	ENSG00000134202	1	110276554	110284384	0.833	rs7538029	2.77	rs11807	0.393	5.84	0.933	447	15	lasso	0.44501	1.04e-12	1.48629	0.1372	0.982367
GTEX7_Frontal_Cortex_BA9	C5orf63	ENSG00000164241	5	126378250	126409184	0.1891	rs9637915	4.74	rs168693	0.120291	-4.79	1.326	353	353	blup	0.12401	5.84e-05	-1.48629	0.1372	0.982367
GTEX7_Hypothalamus	FIG4	ENSG00000112367	6	110012499	110146631	0.226	rs9481038	3.44	rs829811	0.037313	4.16	-1.737	440	440	blup	0.07942	0.00191	-1.48621	0.13722	0.982367
GTEX7_Anterior_cingulate_cortex_BA24	RP11-379K17.4	ENSG00000239219	3	169657141	169684522	0.2295	rs9866351	3.87	rs13315158	0.20295	4.92	-1.487	393	4	lasso	0.1534	1.65e-05	-1.4862	0.13723	0.982367
GTEX7_Caudate_basal_ganglia	WEE2-AS1	ENSG00000228775	7	141404138	141438146	0.2704	rs1181775	-3.71	rs917197	0.061016	5.04	-1.637	446	17	enet	0.05406	0.00301	-1.48617	0.13723	0.982367
GTEX7_Caudate_basal_ganglia	AADAT	ENSG00000109576	4	170981373	171012850	0.1949	rs1919506	2.17	rs6822866	0.014877	-4.31	-1.52	354	354	blup	0.08183	0.000313	1.4862	0.13724	0.982367
GTEX7_Cerebellum	MAN2C1	ENSG00000140400	15	75648133	75660971	0.3045	rs11072558	-2.45	rs28610581	0.301	7.26	-1.241	233	5	lasso	0.29327	2.96e-13	-1.4861	0.13727	0.982367
GTEX7_Amygdala	TREX1	ENSG00000213689	3	48506445	48509044	0.176	rs3731563	2.57	rs11797	0.156294	-4.17	-1.486	257	1	lasso	0.13907	0.000221	1.486	0.13728	0.982367
GTEX7_Putamen_basal_ganglia	KRI1	ENSG00000129347	19	10663761	10676713	0.52	rs12720218	2.48	rs3087689	0.0801	4.94	0.612	360	360	blup	0.22474	1.01e-07	1.486	0.13728	0.982367
GTEX7_Hippocampus	MGMT	ENSG00000170430	10	131265448	131566271	0.541	rs10764896	3.96	rs3858300	0.16786	-5.59	1.13	597	12	lasso	0.209	3.08e-07	-1.48575	0.1373	0.982367
GTEX7_Cerebellar_Hemisphere	LINC00886	ENSG00000240875	3	156465135	156534851	0.2969	rs4680298	3.65	rs453219	0.029236	3.91	-1.671	448	13	enet	0.10987	0.0001	-1.48561	0.13738	0.982367
CMC	CENPO	ENSG00000138092	2	25016005	25045245	0.0736	rs6726261	3.37	rs17799872	0.034821	-4.77	0.471	322	322	bslmm	0.032403	7.02e-05	-1.48556	0.137395	0.982367
GTEX7_Nucleus_accumbens_basal_ganglia	FFAR4	ENSG00000186188	10	95326422	95364237	0.223	rs17108179	3.42	rs1547173	0.119585	-4.96	1.646	568	12	enet	0.10742	8.85e-05	-1.48553	0.1374	0.982367
GTEX7_Cortex	ZNF266	ENSG00000174652	19	9523272	9546254	0.531	rs4239546	2.31	rs8108483	0.582617	-9	1.304	393	9	lasso	0.59861	2.33e-28	-1.48541	0.13743	0.982367
GTEX7_Cortex	TUBG2	ENSG00000037042	17	40811323	40819024	0.2324	rs2089115	2.5	rs3760384	0.262007	6.3	-1.646	260	3	lasso	0.25368	2.86e-10	-1.48539	0.13744	0.982367
GTEX7_Putamen_basal_ganglia	NAXE	ENSG00000163382	1	156561554	156564091	0.417	rs2275202	2.81	rs12742817	0.226902	-5.18	-1.924	438	12	lasso	0.10871	0.000257	1.48523	0.13748	0.982367
GTEX7_Putamen_basal_ganglia	ABLIM3	ENSG00000173210	5	148521046	148640105	0.308	rs6894391	2.69	rs13161048	0.111319	-5.15	-1.703	531	15	enet	0.099662	0.000458	1.48506	0.1375	0.982367
GTEX7_Putamen_basal_ganglia	AKAP3	ENSG00000111254	12	4724674	4758213	0.491	rs4316580	-3.2	rs2267546	0.280309	-5.72	-1.318	696	7	lasso	0.30051	3.42e-10	1.4851	0.13751	0.982367
GTEX7_Frontal_Cortex_BA9	METTL2B	ENSG00000165055	7	128116783	128146656	0.283	rs750464	-2.81	rs7806863	0.047416	-4.59	1.32	384	19	enet	0.09979	0.000307	-1.4849	0.13758	0.982367
CMC	MXI1	ENSG00000119950	10	111967363	112047123	0.066	rs17127275	2.96	rs2855469	0.0768	6.12	1.49	432	3	enet	0.06798	1.11e-08	1.48479	0.1376	0.982367
CMC	CLTCL1	ENSG00000070371	22	19166986	19279239	0.3559	rs712964	-2.97	rs1771547	0.335602	12.72	-1.084	486	13	lasso	0.44209	3.24e-59	-1.48487	0.1376	0.982367
GTEX7_Hippocampus	RP11-431K24.1	ENSG00000238290	1	8086798	8182762	0.249	rs1193158	-3.16	rs6682378	0.134604	4.67	-0.764	368	20	enet	0.12016	0.000123	-1.48428	0.1377	0.982367
CMC	C2orf80	ENSG00000188674	2	209030067	209054797	0.3143	rs2718672	2.48	rs12994778	0.116588	8.6	-0.279	382	382	bslmm	0.291192	9.81e-36	-1.48436	0.137714	0.982367
GTEX7_Hippocampus	RP11-977G19.11	ENSG00000257303	12	56693926	56708592	0.414	rs4759218	2.47	rs11171803	0.148	-5.24	-1.405	260	260	blup	0.27646	2.21e-09	1.48423	0.13775	0.982367
GTEX7_Caudate_basal_ganglia	SEPTIN2	ENSG00000168385	2	242254515	242293442	0.6012	rs2240544	-2.04	rs11681497	0.287892	6.73	-1.012	376	49	enet	0.29234	1.9e-12	-1.48417	0.13776	0.982367
GTEX7_Putamen_basal_ganglia	AC092811.1	ENSG00000203691	1	225600404	225602040	0.298	rs1051741	-2.71	rs4653437	0.027224	-3.37	-0.295	408	408	blup	0.01372	0.116	-1.48415	0.13777	0.982367
GTEX7_Cortex	ARL14EP	ENSG00000152219	11	30344598	30359774	0.171	rs605765	-2.65	rs1765134	0.063517	-4.44	-1.869	388	388	blup	0.06623	0.00151	1.4841	0.13778	0.982367
GTEX7_Cortex	SIRT5	ENSG00000124523	6	13574816	13614790	0.427	rs35772589	2.81	rs2804921	0.097661	-5.16	2.029	519	11	enet	0.20739	1.72e-08	-1.484	0.13782	0.982367
GTEX7_Spinal_cord_cervical_c-1	CYP4F32P	ENSG00000223564	2	95425004	95426024	0.107	rs3113002	1.97	rs4241315	0.001843	3.35	0.85	64	63	blup	0.09045	0.0035	1.48358	0.1379	0.982367
GTEX7_Spinal_cord_cervical_c-1	ASTE1	ENSG00000034533	3	130732719	130746493	0.258	rs2090994	2.53	rs903046	0.08243	-3.55	-2.115	337	7	lasso	0.08479	0.0046	1.48354	0.1379	0.982367
GTEX7_Cerebellum	STRCP1	ENSG00000166763	15	43991686	44010382	0.1556	rs2439832	2.45	rs28495368	0.0791	4.7	2.025	263	263	blup	0.08458	0.000156	1.4836	0.13791	0.982367
GTEX7_Cerebellar_Hemisphere	NPRL3	ENSG00000103148	16	134273	188859	0.533	rs7206329	2.95	rs2562164	0.29552	-6.56	1.892	276	31	enet	0.33084	1.69e-12	-1.4835	0.137936	0.982367
GTEX7_Cerebellum	ADAMTSL1	ENSG00000178031	9	18473892	18910948	0.3134	rs1411248	2.7	rs10511649	0.1878	-6.1	-1.321	704	4	lasso	0.16979	7.24e-08	1.48338	0.13797	0.982367
GTEX7_Frontal_Cortex_BA9	RPL36P4	ENSG00000224497	20	34132175	34132492	0.522	rs2275274	3.13	rs17092784	0.4402	7.36	0.868	314	36	enet	0.43085	5.7e-16	1.4823	0.138	0.982367
GTEX7_Spinal_cord_cervical_c-1	ACOT4	ENSG00000177465	14	74058410	74063200	0.337	rs2075025	2.29	rs41334150	-0.00381	3.65	0.506	377	377	blup	0.07213	0.00843	1.4831	0.138	0.982367
GTEX7_Nucleus_accumbens_basal_ganglia	AQP4-AS1	ENSG00000260372	18	24235706	24770662	0.79	rs2171103	-3.09	rs163056	0.46648	7.91	1.304	559	14	enet	0.46804	2.43e-19	1.48324	0.13801	0.982367
GTEX7_Cerebellar_Hemisphere	ZNF528	ENSG00000167555	19	52901102	52921665	0.451	rs899218	-3.05	rs2245620	0.217	-5.37	1.2	464	5	lasso	0.23854	5.22e-09	-1.48301	0.13807	0.982367
GTEX7_Frontal_Cortex_BA9	FAM71F1	ENSG00000135248	7	128349115	128371797	0.237	rs7779671	3.33	rs731770	0.046825	4.14	1.524	366	4	lasso	0.0373	0.0208	1.4828	0.13813	0.982367
CMC	GNE	ENSG00000159921	9	36214438	36277053	0.1749	rs7854544	3.65	rs4879983	0.079838	6.37	1.103	412	412	bslmm	0.12621	4.12e-15	1.48274	0.13814	0.982367
CMC	CACNA1B	ENSG00000148408	9	140772241	141019076	0.0439	rs3750508	-3.41	rs7869841	0.005099	3.44	-0.201	246	246	bslmm	0.00709	0.0405	-1.48266	0.13816	0.982367
GTEX7_Nucleus_accumbens_basal_ganglia	SAP25	ENSG00000205307	7	100169855	100171270	0.4695	rs2261360	3.12	rs17855473	0.162186	4.79	1.135	291	4	lasso	0.16634	9.59e-07	1.48193	0.13836	0.982367
CMC	GLOD4	ENSG00000167699	17	660337	685581	0.1122	rs2663330	-2.9	rs16955461	0.0395	5.11	-1.49	404	404	bslmm	0.03941	1.26e-05	-1.48165	0.13843	0.982367
GTEX7_Cerebellum	MAST2	ENSG00000086015	1	46252659	46501796	0.1442	rs9429157	-2.98	rs2486445	0.0302	3.85	-1.307	305	305	blup	0.05726	0.00168	-1.48158	0.13845	0.982367
CMC	ACLY	ENSG00000131473	17	40023161	40086795	0.0583	rs3760519	-2.35	rs7713	0.0308	-4.51	-1.601	428	428	bslmm	0.02743	0.000238	1.48151	0.13847	0.982367
GTEX7_Frontal_Cortex_BA9	RP11-341G23.4	ENSG00000257681	12	104140093	104162636	0.497	rs728167	-2.51	rs11111751	0.266337	6.31	-1.994	619	4	lasso	0.32952	7.98e-12	-1.48149	0.1385	0.982367
GTEX7_Nucleus_accumbens_basal_ganglia	G3BP2	ENSG00000138757	4	76567966	76649709	0.198	rs1876095	2.81	rs34165603	0.00759	-3.33	-1.465	460	460	blup	0.014	0.0957	1.48142	0.1385	0.982367
GTEX7_Putamen_basal_ganglia	VPS37A	ENSG00000155975	8	17104080	17159936	0.276	rs13252649	3.67	rs2904667	-0.00903	-3.86	1.37	746	746	blup	0.073512	0.00242	-1.48129	0.13853	0.982367
CMC	KHNYN	ENSG00000100441	14	24898492	24910540	0.3395	rs9783666	-2.95	rs4982912	0.194244	-9.69	-0.628	562	15	enet	0.2629	6.88e-32	1.48123	0.13855	0.982367
GTEX7_Substantia_nigra	PPFIA1	ENSG00000131626	11	70116806	70230509	0.392	rs11231949	-3.16	rs670310	0.0057	-3.82	1.601	419	419	blup	0.0398	0.043	-1.48116	0.13856	0.982367
GTEX7_Caudate_basal_ganglia	G6PC3	ENSG00000141349	17	42148103	42153709	0.2971	rs8072266	-2.54	rs228756	0.171	5.43	-1.526	360	4	lasso	0.15741	5.56e-07	-1.4807	0.1387	0.982367
GTEX7_Spinal_cord_cervical_c-1	NUP50	ENSG00000093000	22	45559722	45583896	0.44	rs3761481	3.21	rs5766358	-0.012188	3.89	1.515	659	659	blup	0.0575	0.017	1.4807	0.1387	0.982367
CMC	CHADL	ENSG00000100399	22	41625517	41636938	0.0767	rs139515	-2.59	rs139432	0.060849	-5.78	-1.286	250	8	lasso	0.05487	2.83e-07	1.48052	0.1387	0.982367
GTEX7_Nucleus_accumbens_basal_ganglia	ALKBH5	ENSG00000091542	17	18086392	18113268	0.0993	rs854803	3.15	rs860568	0.084186	3.75	-1.576	307	2	lasso	0.048729	0.00685	-1.4804	0.13876	0.982367
GTEX7_Nucleus_accumbens_basal_ganglia	RP11-806O11.1	ENSG00000253671	8	17666450	17678377	0.4109	rs13252649	3.67	rs398950	0.13174	4.4	-0.539	869	6	lasso	0.140096	7.4e-06	-1.4803	0.1388	0.982367
GTEX7_Caudate_basal_ganglia	MRPL14	ENSG00000180992	6	44081194	44095194	0.2227	rs4714694	-3.29	rs9369458	0.11253	-4.84	-1.174	558	13	lasso	0.1189	1.46e-05	1.48012	0.13884	0.982367
GTEX7_Caudate_basal_ganglia	LINC00601	ENSG00000235180	10	128102438	128110448	0.4542	rs1531331	-3.25	rs10751548	0.056327	-4.22	0.696	709	709	blup	0.090333	0.000156	-1.4799	0.1389	0.982367
GTEX7_Cerebellar_Hemisphere	COQ8B	ENSG00000123815	19	41197434	41224112	0.296	rs305946	2.95	rs8105009	0.0988	-4.81	-0.744	426	20	enet	0.15292	4.23e-06	1.47988	0.1389	0.982367
GTEX7_Cerebellar_Hemisphere	INTS10	ENSG00000104613	8	19674651	19709594	0.429	rs1574287	2.75	rs2410612	0.24049	-6.15	-1.763	667	24	enet	0.25936	9.26e-10	1.47988	0.138906	0.982367
GTEX7_Caudate_basal_ganglia	ZKSCAN1	ENSG00000106261	7	99613204	99639312	0.1636	rs2261360	3.12	rs4729566	0.031326	-3.71	-1.184	273	272	blup	0.0478	0.00501	1.47982	0.13892	0.982367
GTEX7_Cortex	IL12A-AS1	ENSG00000244040	3	159631189	159943086	0.349	rs16831372	2.93	rs12632268	-0.007118	3.32	0.1	380	380	blup	0.12242	1.89e-05	1.47974	0.13894	0.982367
GTEX7_Nucleus_accumbens_basal_ganglia	SNAP47	ENSG00000143740	1	227916240	227968927	0.165	rs12120621	-2.74	rs1495845	0.047	-4.04	-0.053	380	22	enet	0.07466	0.00101	-1.47961	0.13898	0.982367
GTEX7_Cortex	DERL1	ENSG00000136986	8	124025404	124054663	0.3213	rs12541188	3.16	rs13262114	-0.00749	3.65	-1.348	477	477	blup	0.00244	0.251	-1.4795	0.13901	0.982367
GTEX7_Putamen_basal_ganglia	ZNF783	ENSG00000204946	7	148959262	148994393	0.2716	rs4727017	-2.29	rs1202449	0.024415	4.02	-0.067	386	386	blup	0.08628	0.00108	-1.47919	0.13909	0.982367
GTEX7_Anterior_cingulate_cortex_BA24	CYP4A11	ENSG00000187048	1	47394849	47407156	0.314	rs12564103	2.82	rs17370386	0.01663	-3.3	-0.166	377	16	enet	0.06917	0.00345	1.47904	0.1391	0.982367
GTEX7_Hippocampus	FAS	ENSG00000026103	10	90750414	90775542	0.503	rs1029024	3.02	rs3740286	0.30767	-6.05	-1.399	570	5	lasso	0.2812	1.54e-09	1.47922	0.1391	0.982367
CMC	SLC46A1	ENSG00000076351	17	26721661	26734215	0.0943	rs35668234	3.44	rs1128162	0.131	7.85	1.479	270	3	lasso	0.1289	2.04e-15	1.47901	0.13914	0.982367
GTEX7_Cerebellar_Hemisphere	LINC01600	ENSG00000164385	6	2622147	2634837	0.6552	rs318448	2.93	rs9503232	0.179991	-5.19	1.578	590	14	lasso	0.3119	9.57e-12	-1.47884	0.13918	0.982367
GTEX7_Cortex	PLEKHF2	ENSG00000175895	8	96146032	96168912	0.5341	rs3104969	-2.87	rs11994118	-0.00487	3.33	0.722	561	46	enet	0.10347	8.4e-05	1.4787	0.13922	0.982367
GTEX7_Cortex	MAFTRR	ENSG00000261390	16	79750622	79804460	0.3135	rs4243183	2.84	rs17767281	0.16561	-5.46	1.413	788	21	enet	0.20007	3.22e-08	-1.4783	0.13934	0.982367
GTEX7_Cerebellar_Hemisphere	CHFR	ENSG00000072609	12	133398773	133532890	0.3232	rs12581148	3.79	rs2279313	0.062535	4.52	1.032	235	6	lasso	0.17775	6.45e-07	1.47822	0.13935	0.982367
GTEX7_Cerebellar_Hemisphere	RP11-385F7.1	ENSG00000270761	6	47444979	47445308	0.5499	rs9369720	2.37	rs9395285	0.277039	-6.13	-1.249	520	6	lasso	0.2326	8.49e-09	1.47813	0.13937	0.982367
GTEX7_Caudate_basal_ganglia	AC007773.2	ENSG00000267213	19	32880956	32896466	0.428	rs4805752	-3.09	rs2012353	0.303	-7.02	-1.502	417	6	lasso	0.294834	1.48e-12	1.4781	0.13938	0.982367
GTEX7_Nucleus_accumbens_basal_ganglia	FAM149A	ENSG00000109794	4	187025573	187093821	0.522	rs11132383	-3.37	rs2036912	0.47	-7.92	-1.539	591	8	lasso	0.46077	5.79e-19	1.47792	0.1394	0.982367
GTEX7_Putamen_basal_ganglia	PPWD1	ENSG00000113593	5	64859063	64883376	0.188	rs1423352	2.56	rs155061	0.106573	4.55	-1.435	418	4	lasso	0.089171	0.000896	-1.47811	0.1394	0.982367
CMC	CHST1	ENSG00000175264	11	45670427	45687172	0.1079	rs4589264	2.36	rs895734	0.077312	-7	-1.679	441	16	enet	0.08761	8.18e-11	1.47785	0.13945	0.982367
GTEX7_Cerebellar_Hemisphere	SPRY2	ENSG00000136158	13	80910111	80915086	0.206	rs7981942	-3.35	rs9531002	0.001419	-3.38	0.6	424	424	blup	0.07664	0.00108	-1.47772	0.1395	0.982367
CMC	ANO3	ENSG00000134343	11	26210829	26684835	0.1062	rs10501063	-3.42	rs4923350	0.005712	-4.28	2.153	750	24	enet	0.045	3.2e-06	-1.47762	0.13951	0.982367
GTEX7_Caudate_basal_ganglia	CICP14	ENSG00000271529	7	128296016	128298845	0.1885	rs7779671	3.33	rs2402923	0.135894	4.57	-1.683	366	4	lasso	0.1282	6.73e-06	-1.47753	0.13953	0.982367
GTEX7_Spinal_cord_cervical_c-1	UBA6-AS1	ENSG00000248049	4	68566998	68946670	0.649	rs12498414	2.47	rs1048447	0.38828	-5.76	1.433	402	9	lasso	0.37259	6.87e-10	-1.4775	0.13955	0.982367
GTEX7_Putamen_basal_ganglia	RP11-176H8.1	ENSG00000203546	14	31803518	31926647	0.513	rs10130804	2.86	rs1888576	0.14227	5.25	1.138	308	24	enet	0.22095	1.32e-07	1.4775	0.1396	0.982367
CMC	NAGPA	ENSG00000103174	16	5074845	5084142	0.3388	rs887854	2.96	rs1001170	0.168737	8.96	-2.276	439	22	enet	0.21537	9.7e-26	-1.4772	0.13961	0.982367
GTEX7_Cortex	RP11-78O7.2	ENSG00000270091	17	19799903	19800600	0.1817	rs203471	-3.03	rs1479129	0.141782	-4.91	1.513	303	3	lasso	0.10041	0.000107	-1.4772	0.13962	0.982367
GTEX7_Cerebellum	RP11-936I5.1	ENSG00000266998	17	75369900	75373318	0.5108	rs7214910	3.35	rs417734	0.321596	-7.02	-1.237	638	8	enet	0.317	2.18e-14	1.47714	0.13964	0.982367
GTEX7_Caudate_basal_ganglia	RP11-263K4.3	ENSG00000257431	12	82906456	82909596	0.255	rs10506864	-2.7	rs11115288	0.044997	4.28	-0.841	367	27	enet	0.1279	6.9e-06	-1.4771	0.13965	0.982367
GTEX7_Cerebellar_Hemisphere	CD276	ENSG00000103855	15	73976307	74006859	0.271	rs12438872	-3.29	rs7178133	0.041902	-3.65	0.467	361	6	lasso	0.092804	0.000342	-1.47707	0.13966	0.982367
GTEX7_Cerebellum	PDE1C	ENSG00000154678	7	31790793	32338941	0.1967	rs7779180	3.21	rs215632	0.010034	-3.51	2.335	546	546	blup	0.01624	0.063	-1.47688	0.13971	0.982367
GTEX7_Cortex	LYRM2	ENSG00000083099	6	90277863	90348472	0.353	rs989454	3.19	rs715203	0.211284	5.96	1.442	492	5	lasso	0.223583	4.2e-09	1.4768	0.13972	0.982367
GTEX7_Hippocampus	CHRNE	ENSG00000108556	17	4801069	4806369	0.283	rs12601416	-3.9	rs8081611	0.127603	4.25	-0.38	443	18	enet	0.12652	8.11e-05	-1.47682	0.13973	0.982367
GTEX7_Cerebellum	C7	ENSG00000112936	5	40909354	40983041	0.2454	rs7725517	-2.752	rs1120308	0.0294	-4.51	-1.712	444	4	lasso	0.057091	0.00171	1.4767	0.13976	0.982367
GTEX7_Putamen_basal_ganglia	EBPL	ENSG00000123179	13	50234859	50265611	0.724	rs1028814	3.38	rs9596178	0.269267	-5.76	-1.159	397	51	enet	0.3392	1.5e-11	1.4767	0.1398	0.982367
GTEX7_Anterior_cingulate_cortex_BA24	ZNF25	ENSG00000175395	10	38238500	38265561	0.151	rs4934856	-2.18	rs1148277	0.025807	3.41	-1.192	276	276	blup	0.04243	0.0183	-1.47648	0.139815	0.982367
GTEX7_Putamen_basal_ganglia	ABCB4	ENSG00000005471	7	87031013	87109751	0.3057	rs28381780	-2.57	rs6946119	0.078581	4.71	-0.292	439	29	enet	0.17476	3.29e-06	-1.47639	0.13984	0.982367
GTEX7_Nucleus_accumbens_basal_ganglia	AC000068.5	ENSG00000185065	22	19435416	19437628	0.3524	rs712964	-2.97	rs17811336	0.155487	-4.74	1.134	555	7	lasso	0.07369	0.00109	-1.47635	0.13985	0.982367
CMC	DEAF1	ENSG00000177030	11	644233	706715	0.0872	rs7942030	3.09	rs12790950	0.042245	5.02	-1.665	481	481	bslmm	0.06355	3.32e-08	-1.47624	0.13988	0.982367
CMC	ZNF813	ENSG00000198346	19	53970989	54006950	0.1098	rs7253869	3.12	rs4599028	0.0394	4.84	-1.438	491	4	lasso	0.04178	7.04e-06	-1.47618	0.1399	0.982367
GTEX7_Cortex	SENP7	ENSG00000138468	3	101043049	101232085	0.1343	rs16843216	2.64	rs7622940	0.066044	-3.66	1.202	370	370	blup	0.06787	0.00133	-1.47593	0.13996	0.982367
GTEX7_Cerebellar_Hemisphere	SETDB2	ENSG00000136169	13	50018429	50069138	0.249	rs7986805	2.42	rs9568221	0.061913	-4.18	-0.95	403	6	lasso	0.10988	0.0001	1.47589	0.14	0.982367
GTEX7_Cerebellum	ADAM33	ENSG00000149451	20	3648612	3662893	0.422	rs579111	-2.73	rs12624921	0.055719	4.27	0.868	507	8	lasso	0.0493	0.00336	1.47692	0.14	0.982367
GTEX7_Hippocampus	PCDHB8	ENSG00000120322	5	140557371	140560081	0.355	rs17602721	-3.15	rs2740584	0.204574	4.81	-1.636	443	7	lasso	0.17267	3.79e-06	-1.4757	0.14	0.982367
GTEX7_Hippocampus	RBM6	ENSG00000004534	3	49977440	50137478	0.205	rs17598830	-2.29	rs9861216	0.22606	5.37	-1.792	338	9	lasso	0.20231	4.93e-07	-1.4755	0.14008	0.982367
GTEX7_Spinal_cord_cervical_c-1	CHRNA5	ENSG00000169684	15	78857862	78887611	0.48	rs11857532	2.69	rs8053	0.322344	5.61	-1.577	430	10	enet	0.25111	9.73e-07	-1.47536	0.1401	0.982367
CMC	DSG1	ENSG00000134760	18	28898052	28936992	0.1755	rs36032521	-3.1	rs10084050	0.019197	5.32	-1.506	521	5	lasso	0.07383	2.59e-09	-1.4753	0.1401	0.982367
GTEX7_Caudate_basal_ganglia	CEBPZ	ENSG00000115816	2	37428755	37458856	0.2539	rs11682102	-2.58	rs10209937	0.12421	-4.82	-1.57	486	2	lasso	0.06467	0.00127	1.47518	0.14016	0.982367
GTEX7_Cerebellum	SLC2A8	ENSG00000136856	9	130159421	130170703	0.4447	rs7029536	-2.05	rs1138740	0.13942	-5.85	-1.616	362	22	enet	0.15863	2.05e-07	1.47513	0.14018	0.982367
CMC	BAIAP2L2	ENSG00000128298	22	38480896	38506677	0.0751	rs763121	2.73	rs2076369	0.017672	-5.79	2.067	359	16	enet	0.04739	1.78e-06	-1.47492	0.1402	0.982367
CMC	TLCD5	ENSG00000181264	11	120195838	120204391	0.0415	rs664320	2.97	rs11217821	0.030435	4.32	1.461	555	2	lasso	0.01816	0.00238	1.47501	0.14021	0.982367
CMC	LEMD3	ENSG00000174106	12	65563351	65642107	0.0372	rs10784491	2.84	rs10878255	0.0149	4.09	-1.729	332	13	enet	0.03224	7.32e-05	-1.47471	0.14029	0.982367
GTEX7_Frontal_Cortex_BA9	DDX11	ENSG00000013573	12	31226779	31257725	0.898	rs33162	3.22	rs11219	0.691677	-9.1	-1.645	456	21	enet	0.67353	6.08e-30	1.47453	0.1403	0.982367
GTEX7_Nucleus_accumbens_basal_ganglia	LMAN1L	ENSG00000140506	15	75105057	75118099	0.212	rs11632086	2.55	rs12917120	0.005199	-3.47	0.996	303	303	blup	0.06425	0.00218	-1.4747	0.1403	0.982367
GTEX7_Putamen_basal_ganglia	ADAM8	ENSG00000151651	10	135075907	135090372	0.206	rs2767451	2.83	rs2995307	-0.00919	3.27	0.992	407	407	blup	0.0403	0.02	1.47453	0.1403	0.982367
GTEX7_Hypothalamus	TTC38	ENSG00000075234	22	46663858	46689905	0.474	rs28698242	2.86	rs8135305	0.085519	4.33	-1.29	460	8	lasso	0.27301	4.69e-09	-1.47467	0.140302	0.982367
GTEX7_Cerebellar_Hemisphere	GPR89B	ENSG00000188092	1	147400506	147465753	0.294	rs17160763	-3.04	rs631288	0.0353	-3.36	1.578	283	283	blup	0.025858	0.041	1.47458	0.14032	0.982367
GTEX7_Cerebellar_Hemisphere	ENPP5	ENSG00000112796	6	46126924	46138708	0.5751	rs12208873	3.54	rs6930766	0.47691	7.79	1.594	518	21	enet	0.4647	1.76e-18	1.4746	0.14032	0.982367
GTEX7_Hypothalamus	TMA7	ENSG00000232112	3	48481667	48485616	0.186	rs3731563	2.57	rs6776700	0.009857	-3.97	-1.597	258	258	blup	0.01891	0.084	1.4746	0.14033	0.982367
CMC	STX7	ENSG00000079950	6	132767006	132834337	0.077	rs17061987	3.45	rs2842888	0.0738	-5.87	-1.266	565	4	lasso	0.06291	3.89e-08	1.47	0.14035	0.982367
GTEX7_Cerebellar_Hemisphere	ARHGEF10L	ENSG00000074964	1	17866330	18024369	0.464	rs1977251	3.04	rs4920374	0.0184	-4.48	-1.472	588	8	lasso	0.062473	0.00296	1.47438	0.14038	0.982367
GTEX7_Amygdala	UCHL3	ENSG00000118939	13	76123619	76180085	0.808	rs9600578	-2.92	rs3818355	0.40216	-6.24	-1.2	554	16	lasso	0.4405	1.48e-12	1.47439	0.1404	0.982367
GTEX7_Nucleus_accumbens_basal_ganglia	RNU6-353P	ENSG00000201136	15	43994561	43994668	0.302	rs2439832	2.45	rs2706495	0.011921	-3.21	1.268	261	261	blup	0.04773	0.00737	-1.4744	0.1404	0.982367
GTEX7_Nucleus_accumbens_basal_ganglia	RBM6	ENSG00000004534	3	49977440	50137478	0.3635	rs17598830	-2.29	rs4688755	0.360565	7.24	-1.673	338	17	enet	0.30592	6.43e-12	-1.4741	0.14045	0.982367
GTEX7_Cortex	LINC02346	ENSG00000206187	15	26147507	26298267	0.363	rs4906969	3.67	rs4906654	0.135622	4.84	-1.732	671	5	lasso	0.206433	1.86e-08	-1.47409	0.14046	0.982367
CMC	QTRT2	ENSG00000151576	3	113724680	113807269	0.0493	rs2029227	-2.48	rs3796249	0.043577	4.83	1.474	388	1	lasso	0.03153	8.71e-05	1.474	0.14048	0.982367
GTEX7_Cerebellum	C1QTNF6	ENSG00000133466	22	37576207	37595425	0.504	rs926331	3.5	rs9610669	0.256134	7	-1.636	648	13	enet	0.281845	1.01e-12	-1.47362	0.14058	0.982367
GTEX7_Cortex	RRP15	ENSG00000067533	1	218458629	218511325	0.2869	rs6690218	2.44	rs10863387	0.224	5.61	1.323	477	4	lasso	0.212208	1.13e-08	1.47344	0.1406	0.982367
GTEX7_Putamen_basal_ganglia	RP11-1002K11.1	ENSG00000272327	8	32623643	32625477	0.413	rs1487146	1.93	rs4531002	0.237	5.34	1.714	385	7	lasso	0.206104	3.78e-07	1.47356	0.1406	0.982367
GTEX7_Substantia_nigra	RAB6C	ENSG00000222014	2	130737235	130740311	0.731	rs12478202	3.021	rs1922633	0.346562	-5.44	1.016	257	11	lasso	0.316408	4.12e-08	-1.47353	0.1406	0.982367
CMC	CGAS	ENSG00000164430	6	74123238	74161999	0.063	rs9446833	2.97	rs6907936	0.0209	5.19	1.142	390	7	lasso	0.043603	4.5e-06	1.47	0.14068	0.982367
GTEX7_Spinal_cord_cervical_c-1	CSDC2	ENSG00000172346	22	41956767	41973745	0.281	rs139515	-2.59	rs139528	0.032919	-3.15	1.797	305	305	blup	0.0546	0.0195	-1.4732	0.1407	0.982367
GTEX7_Substantia_nigra	MYOM2	ENSG00000036448	8	1993155	2113475	0.981	rs1043228	-3.38	rs12681998	0.13588	4.64	2.954	681	681	blup	0.249745	1.64e-06	1.473	0.14075	0.982367
GTEX7_Cerebellar_Hemisphere	SLC44A5	ENSG00000137968	1	75667816	76076801	0.352	rs12035171	-2.89	rs17303788	0.257	6.13	-1.542	422	3	lasso	0.263468	6.55e-10	-1.47292	0.14077	0.982367
CMC	ULBP2	ENSG00000131015	6	150263136	150270371	0.0749	rs601223	2.88	rs6557133	0.0692	6.01	-0.967	531	20	enet	0.066372	1.65e-08	-1.47	0.14078	0.982367
GTEX7_Frontal_Cortex_BA9	AGBL5-IT1	ENSG00000229122	2	27283906	27284683	0.1466	rs12373799	2.37	rs6741646	0.01437	-3.69	0.974	325	325	blup	0.046935	0.0108	-1.47276	0.1408	0.982367
GTEX7_Substantia_nigra	NSUN2	ENSG00000037474	5	6599352	6633404	0.731	rs4702360	2.48	rs3776439	0.51	6.42	1.817	626	13	lasso	0.58289	1.71e-16	1.4727	0.1408	0.982367
GTEX7_Substantia_nigra	CTD-2227C6.2	ENSG00000249664	5	82308104	82308928	0.592	rs256810	-2.52	rs255561	0.223	4.85	1.894	405	16	enet	0.24666	1.93e-06	1.4728	0.1408	0.982367
GTEX7_Amygdala	ZCWPW1	ENSG00000078487	7	99998449	100026615	0.338	rs2261360	3.12	rs6965458	0.206	4.5	1.286	310	5	lasso	0.18605	1.8e-05	1.4727	0.14084	0.982367
GTEX7_Cortex	RP5-933K21.3	ENSG00000271040	6	157744996	157745509	0.232	rs17541089	2.76	rs9355774	0.050953	4.37	1.264	394	10	enet	0.13391	7.57e-06	1.4725	0.1409	0.982367
GTEX7_Cerebellar_Hemisphere	WEE2-AS1	ENSG00000228775	7	141404138	141438146	0.4931	rs1181775	-3.71	rs765007	0.292278	6.19	-1.667	443	6	lasso	0.30385	1.97e-11	-1.4722	0.14097	0.982367
GTEX7_Cerebellar_Hemisphere	JSRP1	ENSG00000167476	19	2252251	2269758	0.235	rs12975010	-3.06	rs7254820	-0.0077	3.4	-0.505	417	417	blup	0.05578	0.00477	-1.4721	0.14099	0.982367
GTEX7_Hippocampus	REEP1	ENSG00000068615	2	86441116	86565206	0.2005	rs13403623	2.83	rs7571424	0.12989	4.43	1.494	418	4	lasso	0.09407	0.000656	1.47211	0.14099	0.982367
GTEX7_Cerebellum	TACC3	ENSG00000013810	4	1723227	1746898	0.567	rs474235	-2.96	rs1374468	0.217572	-6.25	-2.305	271	10	lasso	0.3559	2.45e-16	1.4721	0.141	0.982367
GTEX7_Hypothalamus	TRIM17	ENSG00000162931	1	228595641	228604562	0.383	rs564636	-3.04	rs6688436	0.001092	3.52	-1.628	369	369	blup	0.033988	0.0319	-1.47077	0.141	0.982367
GTEX7_Spinal_cord_cervical_c-1	AP006621.5	ENSG00000255284	11	777578	784297	0.461	rs7942030	3.09	rs4963153	0.12492	4.59	-0.722	420	420	blup	0.1432	0.000269	-1.4721	0.141	0.982367
GTEX7_Spinal_cord_cervical_c-1	CHSY3	ENSG00000198108	5	129240165	129522327	0.285	rs2108428	-3.73	rs4836476	0.06159	3.62	-1.573	303	8	lasso	0.0791	0.00603	-1.4721	0.141	0.982367
GTEX7_Hippocampus	RBL2	ENSG00000103479	16	53467889	53525561	0.4318	rs7201826	-2.63	rs9929873	0.26789	-5.92	-2.206	385	50	enet	0.29974	3.64e-10	1.47192	0.14104	0.982367
GTEX7_Anterior_cingulate_cortex_BA24	ARID3C	ENSG00000205143	9	34621376	34628104	0.2738	rs1566595	4.11	rs7036351	0.186285	4.98	-0.701	363	11	lasso	0.20061	7e-07	-1.4718	0.14108	0.982367
GTEX7_Amygdala	ANO1	ENSG00000131620	11	69924408	70035634	0.625	rs11231949	-3.16	rs11263613	0.00145	3.3	-0.225	429	429	blup	0.05362	0.0175	1.4717	0.14111	0.982367
GTEX7_Substantia_nigra	STAG3L4	ENSG00000106610	7	66767608	66786513	0.556	rs12698588	-2.71	rs13230948	0.183937	-5.47	1.11	368	5	lasso	0.285267	2.39e-07	-1.47158	0.14114	0.982367
GTEX7_Anterior_cingulate_cortex_BA24	CENPQ	ENSG00000031691	6	49431091	49460820	0.252	rs1084051	-2.37	rs6458690	0.04602	-4.92	-0.938	347	347	blup	0.1741	4.2e-06	1.4712	0.1412	0.982367
CMC	MRPL52	ENSG00000172590	14	23299088	23304246	0.4007	rs2065134	-2.58	rs4982685	0.296715	-11.84	1.484	562	8	lasso	0.2895	1.68e-35	-1.47121	0.14123	0.982367
GTEX7_Cerebellum	TRDN	ENSG00000186439	6	123537483	123958238	0.1612	rs17553648	3.28	rs41475452	0.02174	4.35	-1.179	459	6	lasso	0.00414	0.203	-1.47117	0.14124	0.982367
GTEX7_Substantia_nigra	FAM86JP	ENSG00000171084	3	125635463	125648867	0.451	rs9289256	-2.92	rs9821905	0.11324	5.13	-1.347	408	4	lasso	0.227821	5.18e-06	-1.471	0.14128	0.982367
GTEX7_Anterior_cingulate_cortex_BA24	EBPL	ENSG00000123179	13	50234859	50265611	0.646	rs1028814	3.38	rs9568319	0.26105	-5.92	-1.213	397	25	enet	0.37468	1.17e-12	1.47111	0.1413	0.982367
GTEX7_Cortex	DRAM1	ENSG00000136048	12	102271129	102405908	0.2386	rs12317537	3.07	rs4764656	0.0306	-4.14	1.47	450	450	blup	0.07812	0.000602	-1.47107	0.1413	0.982367
GTEX7_Frontal_Cortex_BA9	LINC01137	ENSG00000233621	1	37920480	37940012	0.4861	rs11264047	2.88	rs2492301	0.379	-6.91	-1.856	437	9	lasso	0.386356	4.55e-14	1.4708	0.1413	0.982367
GTEX7_Cerebellum	PPFIA1	ENSG00000131626	11	70116806	70230509	0.5708	rs11231949	-3.16	rs687660	0.397723	-8.02	1.359	419	7	lasso	0.42166	6.64e-20	-1.4708	0.14134	0.982367
GTEX7_Substantia_nigra	RP11-379F4.4	ENSG00000240207	3	158450052	158501859	0.657	rs6793618	2.32	rs7646881	0.27622	-4.86	1.411	399	10	lasso	0.278764	3.43e-07	-1.4708	0.14134	0.982367
GTEX7_Cortex	PLPP7	ENSG00000160539	9	134165081	134184649	0.2598	rs2281901	-2.62	rs2483474	-0.00511	-3.55	1.122	496	3	lasso	0.007876	0.153	-1.4706	0.14139	0.982367
GTEX7_Nucleus_accumbens_basal_ganglia	VPS13A	ENSG00000197969	9	79792269	80036457	0.337	rs17788791	3.51	rs7864334	0.130528	-4.24	-1.823	531	4	lasso	0.0754	0.000958	1.4706	0.14139	0.982367
GTEX7_Amygdala	CTD-2349P21.5	ENSG00000263603	17	29056487	29058220	0.141	rs17826255	-2.53	rs3794794	0.0368	3.22	0.811	281	281	blup	0.01868	0.108	1.47058	0.1414	0.982367
GTEX7_Cerebellum	ARHGAP9	ENSG00000123329	12	57866038	57882597	0.206	rs3024983	2.4	rs2277317	0.137641	-4.83	0.971	339	4	lasso	0.13063	2.64e-06	-1.47058	0.1414	0.982367
GTEX7_Caudate_basal_ganglia	MTMR9LP	ENSG00000220785	1	32697259	32707221	0.1542	rs2184202	-3.03	rs3795425	0.046	3.88	-1.281	202	2	lasso	0.061215	0.00168	-1.47048	0.14143	0.982367
GTEX7_Cortex	GGH	ENSG00000137563	8	63927638	63951730	0.298	rs9987202	2.83	rs1031551	0.25902	5.99	-1.656	413	4	lasso	0.21256	1.1e-08	-1.47035	0.14147	0.982367
GTEX7_Spinal_cord_cervical_c-1	CUTALP	ENSG00000226752	9	123587106	123616651	0.906	rs3780674	-3.04	rs1060817	0.61034	7.09	-1.213	357	25	lasso	0.61389	2.01e-18	-1.4703	0.141476	0.982367
GTEX7_Hypothalamus	C5orf34	ENSG00000172244	5	43486803	43515247	0.119	rs9292872	2.26	rs754301	0.045192	-3.96	-1.627	254	2	lasso	0.05655	0.00782	1.47034	0.1415	0.982367
GTEX7_Cerebellar_Hemisphere	DDX11	ENSG00000013573	12	31226779	31257725	0.8866	rs33162	3.22	rs4356315	0.714934	-9.49	-1.309	458	22	enet	0.68607	1.07e-32	1.46986	0.1416	0.982367
GTEX7_Cerebellum	MFSD13A	ENSG00000138111	10	104221149	104236802	0.3919	rs17779355	3.8	rs11594073	0.377374	8.07	-1.381	336	20	enet	0.40564	5.32e-19	-1.4698	0.14162	0.982367
GTEX7_Putamen_basal_ganglia	RBM6	ENSG00000004534	3	49977440	50137478	0.3153	rs17598830	-2.29	rs11713193	0.31826	-6.65	1.59	339	25	enet	0.30958	1.67e-10	-1.46958	0.14168	0.982367
GTEX7_Cerebellar_Hemisphere	TRIP4	ENSG00000103671	15	64679947	64747502	0.125	rs2899700	2.57	rs34758599	0.067149	3.84	1.661	289	289	blup	0.041602	0.0131	1.46952	0.14169	0.982367
CMC	SEC61A2	ENSG00000065665	10	12171636	12211960	0.1256	rs11257804	-3.44	rs12569964	0.086	6.77	1.546	552	9	lasso	0.0786	7.85e-10	1.46952	0.14169	0.982367
GTEX7_Caudate_basal_ganglia	RPL23AP53	ENSG00000223508	8	163186	182231	0.1752	rs10098619	-2.48	rs10097920	0.0486	3.63	-1.751	323	4	lasso	0.0728	0.000654	-1.46925	0.141764	0.982367
GTEX7_Cerebellum	KLHL5	ENSG00000109790	4	39046659	39128477	0.314	rs2711990	2.46	rs13150445	0.030079	-4.45	0.428	488	6	lasso	0.1289	3.08e-06	-1.46911	0.1418	0.982367
GTEX7_Nucleus_accumbens_basal_ganglia	TSPAN11	ENSG00000110900	12	31079362	31149534	0.543	rs33162	3.22	rs11051145	0.423606	7.37	-1.205	487	19	enet	0.418003	7.73e-17	-1.4689	0.1418	0.982367
GTEX7_Nucleus_accumbens_basal_ganglia	SRPK1	ENSG00000096063	6	35800743	35889119	0.196	rs7775107	2.22	rs16876572	0.04808	3.68	1.137	420	420	blup	0.07619	0.000903	1.4691	0.1418	0.982367
GTEX7_Cerebellum	SNX32	ENSG00000172803	11	65601112	65624367	0.6842	rs570387	-2.88	rs11227332	0.407627	8.1	-1.18	350	7	lasso	0.42466	4.47e-20	-1.469	0.14183	0.982367
GTEX7_Cortex	RNF40	ENSG00000103549	16	30773066	30787628	0.1969	rs4238961	-3.55	rs7500719	0.136926	4.67	-1.469	206	1	lasso	0.08903	0.000259	-1.469	0.14183	0.982367
CMC	LRRC8B	ENSG00000197147	1	89990395	90063423	0.1529	rs12756658	-2.96	rs12409358	0.143	8.18	-2.412	383	383	bslmm	0.143146	4.74e-17	-1.46877	0.14189	0.982367
GTEX7_Anterior_cingulate_cortex_BA24	UCHL3	ENSG00000118939	13	76123619	76180085	0.725	rs9600578	-2.92	rs3818355	0.34008	-6.55	-1.2	555	13	lasso	0.35653	5.47e-12	1.46885	0.1419	0.982367
GTEX7_Cerebellum	SEPTIN9	ENSG00000184640	17	75276651	75496678	0.6338	rs7214910	3.35	rs417734	0.300049	-6.78	-1.237	619	15	lasso	0.267	5e-12	1.46874	0.1419	0.982367
GTEX7_Putamen_basal_ganglia	RP4-734G22.3	ENSG00000272078	1	10699298	10714390	0.318	rs11121613	-3.11	rs12135774	0.005766	-3.12	0.842	420	420	blup	0.05148	0.00979	-1.46871	0.14191	0.982367
GTEX7_Cerebellar_Hemisphere	CDRT4	ENSG00000239704	17	15339332	15406922	0.6444	rs4597355	-2.41	rs9911005	0.160422	-5.2	1.381	401	401	blup	0.10928	0.000105	-1.46849	0.14197	0.982367
GTEX7_Spinal_cord_cervical_c-1	PHYHD1	ENSG00000175287	9	131683174	131704320	0.303	rs4295766	-2.45	rs10739740	0.0181	-3.76	0.364	342	342	blup	0.13778	0.000351	-1.4684	0.141984	0.982367
CMC	RPGRIP1L	ENSG00000103494	16	53631595	53737850	0.2173	rs7205987	2.73	rs8050354	0.260928	10.9	-1.623	479	7	lasso	0.26533	3.26e-32	-1.4684	0.14199	0.982367
GTEX7_Frontal_Cortex_BA9	RWDD3	ENSG00000122481	1	95699711	95712781	0.5617	rs10874901	-3.02	rs4949946	0.33	6.67	1.083	498	32	enet	0.356068	7.54e-13	1.46855	0.142	0.982367
GTEX7_Cerebellum	PLAC9	ENSG00000189129	10	81891438	81905115	0.3109	rs10736365	3.18	rs1953600	0.115086	5.87	1.675	402	7	lasso	0.17712	3.64e-08	1.4683	0.14202	0.982367
GTEX7_Cortex	TAS2R4	ENSG00000127364	7	141478242	141479235	0.2537	rs1181775	-3.71	rs1859646	0.261791	6.08	-1.517	485	21	enet	0.20567	1.99e-08	-1.4681	0.142076	0.982367
GTEX7_Hippocampus	GPX1	ENSG00000233276	3	49394609	49396033	0.184	rs35713889	2.9	rs9824435	0.04363	3.59	1.415	277	277	blup	0.07163	0.00273	1.46798	0.14211	0.982367
CMC	JPH2	ENSG00000149596	20	42740335	42816218	0.07	rs4812779	-3.09	rs8268	0.049301	4.91	-1.478	533	3	lasso	0.044514	3.6e-06	-1.468	0.142112	0.982367
GTEX7_Nucleus_accumbens_basal_ganglia	TEX14	ENSG00000121101	17	56634039	56769416	0.1514	rs1859401	2.45	rs6503892	0.045703	3.89	1.284	305	305	blup	0.055037	0.0043	1.4678	0.14217	0.982367
GTEX7_Hypothalamus	RP11-425L10.1	ENSG00000244313	11	46450163	46450700	0.16	rs7102325	2.89	rs1489192	0.01969	-3.25	1.641	238	238	blup	0.03789	0.0249	-1.4676	0.14221	0.982367
GTEX7_Hypothalamus	RNF216P1	ENSG00000196204	7	5013619	5080306	0.539	rs10226233	-2.38	rs9689983	0.05098	-4.48	-1.472	354	24	enet	0.14302	3.51e-05	1.46752	0.14223	0.982367
GTEX7_Putamen_basal_ganglia	CICP14	ENSG00000271529	7	128296016	128298845	0.3014	rs7779671	3.33	rs7800335	0.010018	-3.79	0.354	366	366	blup	0.05637	0.00718	1.4675	0.14224	0.982367
GTEX7_Cerebellum	ARMC2	ENSG00000118690	6	109169619	109295186	0.6048	rs9386754	2.53	rs2806352	0.38194	8.32	-1.198	388	11	lasso	0.39165	3.13e-18	-1.46667	0.14247	0.982367
GTEX7_Cortex	RBSN	ENSG00000131381	3	15111580	15140670	0.1865	rs4437128	-2.62	rs9820194	0.057015	-4.41	-0.796	487	487	blup	0.05763	0.00292	1.46662	0.14248	0.982367
GTEX7_Hippocampus	RP11-245J24.1	ENSG00000238276	10	120001076	120027222	0.695	rs1338174	-2.94	rs7921255	0.22244	5.17	1.174	540	540	blup	0.25777	9.03e-09	1.46647	0.1425	0.982367
GTEX7_Spinal_cord_cervical_c-1	RP11-379K17.4	ENSG00000239219	3	169657141	169684522	0.419	rs9866351	3.87	rs9811291	0.28098	5.02	-1.025	393	3	lasso	0.22561	3.89e-06	-1.46639	0.1425	0.982367
GTEX7_Cerebellum	EAF2	ENSG00000145088	3	121554030	121605373	0.1538	rs4285028	3.06	rs9871743	0.0149	3.91	-1.668	422	422	blup	0.01586	0.0652	-1.46616	0.1426	0.982367
GTEX7_Cerebellar_Hemisphere	CICP14	ENSG00000271529	7	128296016	128298845	0.2716	rs7779671	3.33	rs2402923	0.11617	4.61	-1.683	364	5	lasso	0.08364	0.000658	-1.466	0.14264	0.982367
CMC	PEX7	ENSG00000112357	6	137143717	137235075	0.1406	rs276466	3.23	rs2295592	0.11	-7.14	1.581	433	4	lasso	0.109023	3.53e-13	-1.47	0.14269	0.982367
GTEX7_Putamen_basal_ganglia	TEX26	ENSG00000175664	13	31506840	31549639	0.322	rs7996180	3.1	rs4941567	-0.008266	-3.83	1.274	586	7	lasso	0.0392	0.0214	-1.4657	0.1427	0.982367
GTEX7_Nucleus_accumbens_basal_ganglia	ZNF500	ENSG00000103199	16	4798240	4817625	0.318	rs887854	2.96	rs2290560	0.251108	5.96	-1.372	389	3	lasso	0.22932	5.66e-09	-1.46569	0.14273	0.982367
GTEX7_Cortex	DCUN1D4	ENSG00000109184	4	52709166	52783003	0.0919	rs6554330	-1.94	rs6856974	0.04838	3.89	1.34	156	156	blup	0.05213	0.00446	1.46537	0.14282	0.982367
GTEX7_Cerebellar_Hemisphere	MAP1A	ENSG00000166963	15	43803156	43823818	0.147	rs7181079	3.12	rs527921	0.025873	3.45	1.52	265	265	blup	0.05677	0.00444	1.46517	0.14288	0.982367
GTEX7_Cortex	ALG10	ENSG00000139133	12	34175216	34182629	0.1018	rs11053060	1.98	rs11053075	0.00764	-3.61	-1.357	233	233	blup	0.01714	0.07	1.46512	0.1429	0.982367
GTEX7_Cerebellar_Hemisphere	KCNAB1	ENSG00000169282	3	155755490	156256545	0.2571	rs10222673	-2.89	rs11915422	0.042313	-4.12	-0.748	375	375	blup	0.12098	4.47e-05	1.46494	0.14294	0.982367
GTEX7_Nucleus_accumbens_basal_ganglia	KCNK4	ENSG00000182450	11	64058774	64067503	0.164	rs476037	-3.05	rs2286614	0.018751	3.65	-0.013	351	351	blup	0.03875	0.0144	1.46494	0.14294	0.982367
GTEX7_Hippocampus	LETMD1	ENSG00000050426	12	51441745	51454207	0.293	rs7138860	3.37	rs17125286	0.11	4.36	-1.334	391	3	lasso	0.13107	6.02e-05	-1.46485	0.14296	0.982367
GTEX7_Cortex	PPFIA1	ENSG00000131626	11	70116806	70230509	0.248	rs11231949	-3.16	rs11235935	0.174908	-5.31	1.42	419	3	lasso	0.16103	8.42e-07	-1.46476	0.14299	0.982367
GTEX7_Cerebellum	LAMTOR3	ENSG00000109270	4	100799493	100815647	0.263	rs17587689	2.9	rs6817649	0.163254	-5.65	1.505	425	5	lasso	0.15578	2.66e-07	-1.46455	0.143	0.982367
GTEX7_Cortex	ODR4	ENSG00000157181	1	186344890	186390510	0.288	rs979924	-3.54	rs2037959	-0.00747	3.79	-0.59	350	34	enet	0.060098	0.00241	1.46455	0.143	0.982367
GTEX7_Hypothalamus	C19orf44	ENSG00000105072	19	16607122	16632163	0.337	rs773902	-2.34	rs10409518	0.180264	-4.88	-0.921	387	3	lasso	0.22174	1.84e-07	1.46469	0.143	0.982367
GTEX7_Hypothalamus	NAXE	ENSG00000163382	1	156561554	156564091	0.429	rs2275202	2.81	rs3795732	0.109225	-4.48	-1.53	440	10	lasso	0.120467	0.000147	1.46607	0.143	0.982367
GTEX7_Hypothalamus	RP11-17E13.2	ENSG00000272864	1	75164453	75165017	0.444	rs4650280	3.13	rs10874274	0.164219	5.5	1.294	377	9	enet	0.220133	2.06e-07	1.46391	0.143	0.982367
GTEX7_Cerebellum	PLEKHA8	ENSG00000106086	7	30067020	30170096	0.3098	rs2041755	2.96	rs10951256	0.299442	6.8	1.201	416	5	lasso	0.285252	7.01e-13	1.46468	0.14301	0.982367
GTEX7_Amygdala	LINC01099	ENSG00000251504	4	178650792	178829090	0.299	rs13132383	-3.23	rs763387	-0.0106	3.72	-0.601	347	347	blup	0.11222	0.000888	-1.4646	0.14303	0.982367
GTEX7_Putamen_basal_ganglia	ZNF761	ENSG00000160336	19	53935227	53961515	0.6	rs7253869	3.12	rs2617648	0.0008	-3.5	0.881	488	488	blup	0.1846	1.68e-06	-1.46458	0.143035	0.982367
GTEX7_Caudate_basal_ganglia	CNOT6L	ENSG00000138767	4	78634541	78740769	0.1882	rs17416515	-3.06	rs2903291	0.129681	-5.07	-1.481	432	6	lasso	0.12916	6.2e-06	1.4644	0.1431	0.982367
GTEX7_Cortex	KCNK1	ENSG00000135750	1	233749750	233808258	0.3946	rs12133832	-3.06	rs16859461	0.0681	4.53	-1.075	604	11	lasso	0.077256	0.000643	-1.4642	0.1431	0.982367
GTEX7_Caudate_basal_ganglia	GEN1	ENSG00000178295	2	17935125	17966632	0.3213	rs1452430	-3.27	rs16983818	0.213265	5.66	1.29	485	7	enet	0.19573	1.9e-08	1.46409	0.14317	0.982367
CMC	SLC4A7	ENSG00000033867	3	27414214	27525911	0.0886	rs9843350	2.43	rs13096477	-0.000774	-3.85	0.266	435	27	enet	0.03597	2.93e-05	-1.46408	0.14317	0.982367
GTEX7_Caudate_basal_ganglia	PGM2	ENSG00000169299	4	37828255	37864558	0.5234	rs11734812	-2.68	rs3775793	0.348943	7.32	0.893	672	13	lasso	0.3383	1.56e-14	1.4641	0.14318	0.982367
GTEX7_Putamen_basal_ganglia	ANKIB1	ENSG00000001629	7	91875548	92030698	0.0942	rs6942852	2.59	rs6465353	0.010902	-3.76	1.411	310	12	enet	0.07101	0.00284	-1.46403	0.14318	0.982367
GTEX7_Cerebellum	PGGHG	ENSG00000142102	11	289135	296107	0.7113	rs7942030	3.09	rs2242566	0.262009	7.24	-1.773	317	9	lasso	0.47598	3.65e-23	-1.464	0.1432	0.982367
GTEX7_Nucleus_accumbens_basal_ganglia	AGA	ENSG00000038002	4	178351924	178363657	0.469	rs13132383	-3.23	rs4690522	0.15	-4.96	-2.009	444	444	blup	0.11779	4.05e-05	1.46388	0.1432	0.982367
GTEX7_Nucleus_accumbens_basal_ganglia	FAM20B	ENSG00000116199	1	178994939	179045697	0.2	rs7519811	3.06	rs1570807	0.0951	5.16	-1.119	459	9	enet	0.15933	1.66e-06	-1.46393	0.14321	0.982367
GTEX7_Hippocampus	TMEFF1	ENSG00000241697	9	103204560	103339918	0.2344	rs12554221	2.56	rs10760776	0.00423	-3.33	-1.333	374	374	blup	0.05372	0.00849	1.46367	0.14328	0.982367
CMC	RELL1	ENSG00000181826	4	37592422	37687998	0.094	rs41477546	3.28	rs6531568	0.064237	-6.06	1.383	686	686	bslmm	0.064964	2.34e-08	-1.46359	0.1433	0.982367
GTEX7_Anterior_cingulate_cortex_BA24	NSUN2	ENSG00000037474	5	6599352	6633404	0.6933	rs4702360	2.48	rs4701742	0.431	7.1	1.622	628	8	lasso	0.39305	2.36e-13	1.46348	0.14334	0.982367
GTEX7_Frontal_Cortex_BA9	BCAP29	ENSG00000075790	7	107220422	107269615	0.118	rs6943051	2.95	rs11535285	0.041134	-3.49	-0.958	375	375	blup	0.06294	0.00368	1.4634	0.14337	0.982367
CMC	TP73-AS1	ENSG00000227372	1	3652548	3663900	0.1421	rs4292923	2.55	rs2298222	0.0523	5.92	1.74	460	4	lasso	0.062424	4.38e-08	1.46334	0.14337	0.982367
GTEX7_Caudate_basal_ganglia	CBLN3	ENSG00000139899	14	24895738	24900160	0.591	rs9783666	-2.95	rs2273629	0.206877	-5.72	-1.032	559	8	lasso	0.25088	1.13e-10	1.4631	0.1434	0.982367
GTEX7_Substantia_nigra	RP11-468N14.13	ENSG00000272626	4	69766726	69772701	0.428	rs6820734	-2.2	rs4694181	0.05702	4.25	1.58	92	92	blup	0.1089	0.00174	1.4632	0.1434	0.982367
CMC	TRAPPC8	ENSG00000153339	18	29409136	29533099	0.0614	rs36032521	-3.1	rs17663621	0.03315	4.07	-0.777	523	4	lasso	0.03336	5.55e-05	-1.4631	0.1434	0.982367
GTEX7_Cerebellum	ADAM21P1	ENSG00000235812	14	70712208	70714518	0.349	rs11623375	-3.34	rs17476399	0.08474	-4.88	-1.43	545	7	lasso	0.07391	0.000396	1.4632	0.14342	0.982367
GTEX7_Anterior_cingulate_cortex_BA24	AKAP3	ENSG00000111254	12	4724674	4758213	0.409	rs4316580	-3.2	rs2267546	0.226944	-5.04	-1.318	693	8	lasso	0.15586	1.4e-05	1.4631	0.14345	0.982367
GTEX7_Spinal_cord_cervical_c-1	MC1R	ENSG00000258839	16	89978527	89987385	0.269	rs164745	2.73	rs2270459	0.02941	3.53	-1.347	318	318	blup	0.0624	0.0134	-1.46305	0.14345	0.982367
GTEX7_Cortex	LINC02166	ENSG00000260259	16	89749028	89752977	0.3754	rs164745	2.73	rs1045814	0.042466	-4.6	0.089	421	421	blup	0.04852	0.00589	1.463	0.14347	0.982367
GTEX7_Frontal_Cortex_BA9	BMPR1B	ENSG00000138696	4	95679119	96079599	0.204	rs11945770	-3.48	rs2452579	0.00453	3.23	0.005	434	434	blup	0.02153	0.062	1.4628	0.1435	0.982367
CMC	LY6H	ENSG00000176956	8	144239331	144242128	0.0891	rs13277059	-2.67	rs7835528	0.053879	-5.93	-1.428	419	2	lasso	0.05773	1.4e-07	1.46267	0.14356	0.982367
CMC	LYRM4	ENSG00000214113	6	5102827	5261172	0.1871	rs10484316	-3.02	rs9606	0.15	-8.73	-1.754	719	31	enet	0.166202	9.54e-20	1.46	0.14357	0.982367
GTEX7_Cerebellum	MGMT	ENSG00000170430	10	131265448	131566271	0.6493	rs10764896	3.96	rs12243040	0.262871	-6.83	1.109	597	11	lasso	0.29949	1.5e-13	-1.4623	0.14365	0.982367
CMC	TMX4	ENSG00000125827	20	7957995	8000476	0.1012	rs771945	-3.21	rs6140508	0.040922	5.58	-2.087	555	27	enet	0.060518	7.02e-08	-1.4623	0.143672	0.982367
GTEX7_Amygdala	H2AZ1-DT	ENSG00000245322	4	100871163	101116256	0.24	rs4343735	2.85	rs6831193	-0.00651	3.76	1.891	419	419	blup	0.06661	0.00905	1.4622	0.14368	0.982367
GTEX7_Caudate_basal_ganglia	ARHGEF35	ENSG00000213214	7	143883176	143991230	0.2617	rs2189874	-2.88	rs17591965	-0.005412	-4.28	-2.252	296	296	blup	0.0469	0.00539	1.46223	0.14368	0.982367
GTEX7_Hippocampus	ZNF660	ENSG00000144792	3	44619715	44641186	0.453	rs4683017	2.68	rs1402752	0.23118	5.31	-1.489	316	316	blup	0.21652	1.81e-07	-1.46219	0.14369	0.982367
GTEX7_Cortex	TEX14	ENSG00000121101	17	56634039	56769416	0.1497	rs1859401	2.45	rs389389	0.054725	4.19	0.975	305	305	blup	0.04253	0.00937	1.46216	0.1437	0.982367
GTEX7_Frontal_Cortex_BA9	TSNAXIP1	ENSG00000102904	16	67840668	67866051	0.187	rs11550043	1.93	rs6499143	0.11612	5.04	1.359	230	10	enet	0.17764	1.32e-06	1.46211	0.1437	0.982367
GTEX7_Cerebellar_Hemisphere	RP11-179B2.2	ENSG00000272572	10	102670860	102672496	0.26	rs807013	-2.89	rs12217775	0.147838	4.65	1.486	424	3	lasso	0.11413	7.36e-05	1.46208	0.143719	0.982367
GTEX7_Cortex	RP11-1246C19.1	ENSG00000273230	7	1504133	1507158	0.2386	rs4725103	-2.99	rs10807961	0.105089	-4.51	2.363	389	14	enet	0.06796	0.00132	-1.46201	0.14374	0.982367
GTEX7_Spinal_cord_cervical_c-1	PCDHGB3	ENSG00000262209	5	140749831	140892546	0.727	rs17602721	-3.15	rs3815355	0.042404	-3.42	-0.568	501	501	blup	0.1816	3.9e-05	-1.4617	0.1438	0.982367
GTEX7_Cortex	RP11-379K17.4	ENSG00000239219	3	169657141	169684522	0.3549	rs9866351	3.87	rs9836316	0.175986	5.8	-1.421	393	5	lasso	0.1874	9.42e-08	-1.46174	0.14381	0.982367
GTEX7_Cerebellum	RND2	ENSG00000108830	17	41177258	41184057	0.087	rs2089115	2.5	rs17599948	0.040108	4.07	-0.161	269	269	blup	0.0268	0.0242	-1.46154	0.14387	0.982367
GTEX7_Nucleus_accumbens_basal_ganglia	GASK1A	ENSG00000144649	3	43020759	43101703	0.2147	rs1523125	2.82	rs11129989	-0.004432	-3.4	-0.452	393	393	blup	0.02205	0.0509	1.4615	0.14387	0.982367
GTEX7_Cerebellum	RWDD3	ENSG00000122481	1	95699711	95712781	0.5773	rs10874901	-3.02	rs4146665	0.372	7.97	2.005	497	9	lasso	0.47542	3.96e-23	1.46146	0.14389	0.982367
GTEX7_Putamen_basal_ganglia	NDUFAF7	ENSG00000003509	2	37458774	37480546	0.39	rs11682102	-2.58	rs11124574	0.23157	5.23	-1.457	486	4	lasso	0.171229	4.18e-06	-1.46144	0.14389	0.982367
GTEX7_Cerebellar_Hemisphere	FAM193B	ENSG00000146067	5	176946789	176981542	0.2279	rs6601075	2.407	rs28626332	0.060268	-4.58	1.451	241	8	enet	0.10875	0.000109	-1.46141	0.1439	0.982367
GTEX7_Nucleus_accumbens_basal_ganglia	RP11-157J24.2	ENSG00000272279	6	1528599	1529146	0.763	rs9505667	3.92	rs13209741	0.468823	7.76	1	707	21	enet	0.48682	2.43e-20	1.4614	0.1439	0.982367
GTEX7_Cerebellum	TM2D2	ENSG00000169490	8	38846327	38854343	0.1516	rs4379414	-2.67	rs7838874	0.12883	-5.28	-1.374	311	3	lasso	0.125642	4.13e-06	1.46105	0.144	0.982367
GTEX7_Cerebellum	POLE4	ENSG00000115350	2	75185619	75197255	0.2175	rs17011070	-3.69	rs12713820	0.081663	4.54	1.615	470	8	enet	0.102936	3.12e-05	1.46079	0.14407	0.982367
GTEX7_Cortex	FANCA	ENSG00000187741	16	89803957	89883065	0.385	rs164745	2.73	rs258322	-0.003676	-3.43	0.787	366	35	enet	0.04098	0.0106	-1.4606	0.14412	0.982367
CMC	SNX19	ENSG00000120451	11	130745331	130786404	0.2069	rs2512642	-2.8	rs3751039	0.209426	-9.78	-0.991	650	6	lasso	0.21666	6.67e-26	1.46053	0.14414	0.982367
GTEX7_Cortex	ATIC	ENSG00000138363	2	216176540	216214487	0.4159	rs10204842	2.5	rs16853826	0.096481	-4.78	1.14	468	6	lasso	0.2052	2.08e-08	-1.4605	0.14416	0.982367
GTEX7_Amygdala	AC007228.11	ENSG00000269696	19	57056935	57078780	0.659	rs17305423	-3.09	rs3813141	0.35319	5.76	1.363	496	8	lasso	0.25298	4.12e-07	1.46042	0.14417	0.982367
CMC	ABCA5	ENSG00000154265	17	67240452	67323385	0.113	rs9302893	2.51	rs12949267	0.0928	-6.63	1.357	432	3	lasso	0.07624	1.42e-09	-1.46035	0.14419	0.982367
GTEX7_Cerebellum	SMAD1	ENSG00000170365	4	146402346	146479231	0.205	rs2356209	3.04	rs34180190	-0.002861	3.49	-0.39	307	307	blup	0.02484	0.0288	-1.46042	0.1442	0.982367
GTEX7_Putamen_basal_ganglia	C6orf3	ENSG00000255389	6	111921078	111923498	0.76	rs9487769	3.36	rs7766190	0.164117	5.19	0.89	437	11	lasso	0.3832	3.43e-13	1.46029	0.14421	0.982367
GTEX7_Cerebellum	SLC29A1	ENSG00000112759	6	44187242	44201888	0.4489	rs4714694	-3.29	rs693955	0.06503	4.74	-1.287	582	6	lasso	0.07008	0.000553	-1.46011	0.14426	0.982367
GTEX7_Hypothalamus	RBM48	ENSG00000127993	7	92158087	92167319	0.335	rs41371748	2.1	rs4729043	0.205852	-4.85	-1.435	312	9	lasso	0.17553	4.22e-06	1.46001	0.14429	0.982367
GTEX7_Frontal_Cortex_BA9	PPP2R2B	ENSG00000156475	5	145967936	146464347	0.258	rs1114086	3.02	rs13170982	0.154383	4.45	1.346	427	3	lasso	0.10547	0.000208	1.45999	0.1443	0.982367
GTEX7_Substantia_nigra	CKMT2-AS1	ENSG00000247572	5	80499903	80597379	0.912	rs13361589	3.77	rs4703827	0.301	5.38	0.791	463	24	lasso	0.23396	3.77e-06	1.46	0.1443	0.982367
GTEX7_Cortex	JHY	ENSG00000109944	11	122753391	122830506	0.389	rs10892974	2.71	rs3134403	0.069613	-5.02	1.289	523	8	lasso	0.06852	0.00126	-1.45979	0.14435	0.982367
GTEX7_Caudate_basal_ganglia	CDK3	ENSG00000250506	17	73996987	74002080	0.6293	rs1135889	-3.24	rs2069528	0.201	-6.67	-2.351	406	9	lasso	0.40526	7.76e-18	1.4597	0.14438	0.982367
CMC	CEP104	ENSG00000116198	1	3728645	3773778	0.1201	rs4589076	-2.56	rs10752721	0.136	-7.92	-1.545	484	2	lasso	0.130996	1.18e-15	1.45962	0.1444	0.982367
GTEX7_Nucleus_accumbens_basal_ganglia	RP11-6N17.4	ENSG00000264920	17	45968621	45973178	0.2757	rs12451413	-3.35	rs16946264	0.020381	4.02	-1.335	380	12	enet	0.096036	0.000207	-1.4596	0.14441	0.982367
GTEX7_Putamen_basal_ganglia	AC004540.5	ENSG00000214870	7	26438213	26538594	0.432	rs17345793	-2.97	rs1013688	0.202642	-4.82	-1.099	492	4	lasso	0.13737	3.99e-05	1.45949	0.14443	0.982367
GTEX7_Cerebellar_Hemisphere	OPRK1	ENSG00000082556	8	54138284	54164257	0.448	rs6981962	3.15	rs7011944	0.0483	4.5	-0.4	467	467	blup	0.15231	4.43e-06	-1.4593	0.144482	0.982367
GTEX7_Cortex	RP11-38M8.1	ENSG00000273297	7	134101042	134117205	0.2227	rs1014832	2.21	rs2734649	0.049386	3.75	1.624	549	549	blup	0.06499	0.00166	1.45929	0.144486	0.982367
GTEX7_Cerebellum	AQP4-AS1	ENSG00000260372	18	24235706	24770662	0.414	rs2171103	-3.09	rs232319	0.309816	7.12	1.529	559	3	lasso	0.307	6.57e-14	1.4592	0.1445	0.982367
GTEX7_Anterior_cingulate_cortex_BA24	USP32P2	ENSG00000233327	17	18414576	18429244	0.353	rs854803	3.15	rs7222009	0.149102	5.51	1.517	294	7	lasso	0.21283	3.01e-07	1.4592	0.14451	0.982367
GTEX7_Cerebellar_Hemisphere	AC131971.1	ENSG00000183562	11	3011093	3012563	0.43	rs2283169	2.7	rs16928945	0.0772	4.31	-0.942	461	6	lasso	0.097297	0.000248	-1.45909	0.14454	0.982367
GTEX7_Cerebellar_Hemisphere	U91328.19	ENSG00000272462	6	25992890	26002003	0.3296	rs4712972	2.42	rs1436306	0.302325	-6.65	-1.402	690	6	lasso	0.2521	1.71e-09	1.45904	0.14455	0.982367
GTEX7_Cerebellum	ECE2	ENSG00000145194	3	183967438	184010819	0.2437	rs4912486	2.95	rs1001817	0.138	4.98	-0.957	511	19	enet	0.06419	0.000922	-1.45906	0.14455	0.982367
GTEX7_Putamen_basal_ganglia	AC022153.1	ENSG00000267623	19	28393503	28475651	0.466	rs885084	-3.21	rs11672741	0.0899	-4.93	-1.208	348	348	blup	0.15502	1.24e-05	1.45891	0.144589	0.982367
GTEX7_Hippocampus	SDHAF4	ENSG00000154079	6	71276620	71299272	0.28	rs6900853	3.46	rs2691505	0.128247	-4.64	1.627	506	4	lasso	0.1281	7.32e-05	-1.45879	0.1446	0.982367
GTEX7_Cerebellum	GEMIN7-AS1	ENSG00000267348	19	45579768	45593649	0.322	rs157582	4.45	rs6509179	0.0154	4.22	0.159	371	371	blup	0.086405	0.000133	1.4588	0.14462	0.982367
GTEX7_Cerebellum	FEZ1	ENSG00000149557	11	125315646	125366213	0.4801	rs750337	3.19	rs11220099	0.347158	-7.35	-1.467	527	6	lasso	0.32306	1.09e-14	1.4586	0.14469	0.982367
GTEX7_Cerebellum	ADCY10	ENSG00000143199	1	167778625	167883453	0.3266	rs1003503	3.03	rs12404574	0.0549	-4.21	-0.284	546	22	enet	0.17182	5.99e-08	1.45852	0.1447	0.982367
CMC	TTN	ENSG00000155657	2	179390716	179695529	0.2174	rs2046777	-2.64	rs13420249	0.213826	-10.28	-1.446	542	542	bslmm	0.217506	5.22e-26	1.45849	0.144706	0.982367
GTEX7_Cerebellum	IQSEC1	ENSG00000144711	3	12938719	13114617	0.5566	rs753833	-2.57	rs1157649	0.0688	5.57	0.299	491	23	enet	0.21569	8.86e-10	1.45832	0.14475	0.982367
GTEX7_Anterior_cingulate_cortex_BA24	ZNF230	ENSG00000159882	19	44507100	44518078	0.223	rs204531	3.7	rs454904	0.0565	-4.5	-1.301	492	5	lasso	0.059512	0.00629	1.45823	0.144778	0.982367
GTEX7_Cerebellar_Hemisphere	MRPS21	ENSG00000187145	1	150266289	150281414	0.172	rs2275780	2.05	rs7512552	0.0345	3.53	0.193	250	13	enet	0.088515	0.000465	1.45819	0.14479	0.982367
GTEX7_Spinal_cord_cervical_c-1	PILRB	ENSG00000121716	7	99933737	99965356	0.513	rs2261360	3.12	rs11559117	0.52774	7.02	1.508	291	16	lasso	0.59974	8.57e-18	1.4582	0.1448	0.982367
GTEX7_Anterior_cingulate_cortex_BA24	ERICH1	ENSG00000104714	8	564746	688106	0.364	rs10111597	3.03	rs1669723	0.11902	4.41	0.765	590	23	enet	0.2065	4.68e-07	1.4581	0.14481	0.982367
GTEX7_Amygdala	RUSC1-AS1	ENSG00000225855	1	155286654	155293967	0.18	rs12029542	-3.38	rs10752611	0.114	3.66	0.771	264	264	blup	0.08154	0.00424	1.45807	0.14482	0.982367
GTEX7_Spinal_cord_cervical_c-1	RP11-146G7.2	ENSG00000263797	18	6873398	6875023	0.88	rs4798443	-3.47	rs488370	0.2799	5.69	-1.299	604	56	enet	0.3189	1.97e-08	-1.45805	0.14483	0.982367
GTEX7_Cerebellum	TAS2R50	ENSG00000212126	12	11138512	11139511	0.135	rs1972420	-2.77	rs7313683	0.111371	-4.58	-1.458	383	1	lasso	0.049	0.00345	1.458	0.14484	0.982367
CMC	GGH	ENSG00000137563	8	63927638	63951730	0.1644	rs9987202	2.83	rs1031551	0.165941	8.79	-1.656	418	12	lasso	0.17603	6.45e-21	-1.45798	0.14485	0.982367
GTEX7_Cerebellar_Hemisphere	H2AZ2P1	ENSG00000258741	15	93258989	93277425	0.526	rs11634022	2.96	rs11074097	0.042897	-4.23	-1.707	645	9	lasso	0.106702	0.000126	1.45785	0.14488	0.982367
GTEX7_Anterior_cingulate_cortex_BA24	TMA7	ENSG00000232112	3	48481667	48485616	0.4326	rs3731563	2.57	rs9826195	0.21619	-5.68	-1.944	258	18	lasso	0.2413	4.03e-08	1.4577	0.14491	0.982367
GTEX7_Amygdala	IGLV5-52	ENSG00000211643	22	22673082	22673581	0.779	rs5757080	3.06	rs4277621	0.225201	4.63	1.993	355	20	enet	0.1335	0.000296	1.4577	0.14492	0.982367
GTEX7_Nucleus_accumbens_basal_ganglia	METTL18	ENSG00000171806	1	169761670	169764107	0.229	rs12145587	2.91	rs545963	0.145	-5.52	1.46	560	5	lasso	0.18974	1.48e-07	-1.45763	0.14494	0.982367
GTEX7_Caudate_basal_ganglia	CD151	ENSG00000177697	11	832843	839831	0.4249	rs7942030	3.09	rs6597977	0.398985	-7.64	-1.261	416	4	lasso	0.37773	1.95e-16	1.4562	0.145	0.982367
GTEX7_Caudate_basal_ganglia	ATP5PO	ENSG00000241837	21	35275757	35288284	0.222	rs2070393	2.88	rs2040113	0.10167	4.77	1.757	406	3	lasso	0.083	0.000285	1.45751	0.145	0.982367
GTEX7_Hypothalamus	RP11-578O24.2	ENSG00000254352	8	79636031	79636371	0.255	rs7000123	-2.36	rs12544041	0.17372	-4.75	1.649	322	2	lasso	0.1582	1.32e-05	-1.4574	0.14501	0.982367
GTEX7_Frontal_Cortex_BA9	FAM83H	ENSG00000180921	8	144806103	144815971	0.306	rs6558292	3.8	rs28548729	0.099047	4.42	1.385	315	5	lasso	0.11182	0.000135	1.4573	0.14503	0.982367
GTEX7_Amygdala	SLC7A9	ENSG00000021488	19	33321415	33360672	0.578	rs8101468	-3.19	rs11671229	0.09741	4.55	-0.539	420	420	blup	0.23206	1.38e-06	-1.45727	0.14504	0.982367
GTEX7_Cerebellum	WASL-DT	ENSG00000272686	7	123389122	123391220	0.1014	rs2285996	2.54	rs10253850	-0.002911	4.03	1.156	350	350	blup	0.011631	0.097	1.45722	0.14506	0.982367
GTEX7_Cerebellar_Hemisphere	CTC-459F4.6	ENSG00000267264	19	28294446	28294968	0.264	rs885084	-3.21	rs4239564	0.254	-5.84	-1.425	297	2	lasso	0.26182	7.52e-10	1.45716	0.14507	0.982367
GTEX7_Putamen_basal_ganglia	RP11-69E11.4	ENSG00000182109	1	39987952	40011859	0.366	rs784623	-2.84	rs12134412	0.051448	-3.66	-1.963	382	27	enet	0.16179	7.89e-06	1.45704	0.1451	0.982367
GTEX7_Hypothalamus	ARMC1	ENSG00000104442	8	66514694	66546442	0.186	rs4358836	-3.72	rs6995242	0.098	4.42	-1.457	363	1	lasso	0.0862	0.00125	-1.457	0.14512	0.982367
GTEX7_Nucleus_accumbens_basal_ganglia	PPFIA1	ENSG00000131626	11	70116806	70230509	0.189	rs11231949	-3.16	rs670310	0.096563	-4.24	1.601	419	3	lasso	0.05235	0.00524	-1.45659	0.14523	0.982367
GTEX7_Nucleus_accumbens_basal_ganglia	CYB5R3	ENSG00000100243	22	43013846	43045574	0.3076	rs733278	3.34	rs137098	0.04555	-4.26	1.481	439	439	blup	0.03875	0.0144	-1.45643	0.14527	0.982367
GTEX7_Hippocampus	UNC45A	ENSG00000140553	15	91473410	91497323	0.404	rs2518967	2.72	rs2074581	-0.00233	-3.38	2.239	493	493	blup	0.00711	0.185	-1.45632	0.1453	0.982367
GTEX7_Spinal_cord_cervical_c-1	SNHG5	ENSG00000203875	6	86370710	86388451	0.622	rs4707202	2.59	rs6909767	0.414562	-6.39	1.235	335	30	enet	0.53276	4.41e-15	-1.45628	0.1453	0.982367
GTEX7_Nucleus_accumbens_basal_ganglia	MYO3A	ENSG00000095777	10	26223196	26501456	0.32	rs12413953	-3.73	rs11014914	0.005195	4.21	0.312	524	524	blup	0.12427	2.48e-05	-1.45628	0.14531	0.982367
GTEX7_Nucleus_accumbens_basal_ganglia	RPA2	ENSG00000117748	1	28218035	28241257	0.231	rs1769711	-3.13	rs17257252	0.114	4.48	-1.332	259	5	lasso	0.13387	1.19e-05	-1.4562	0.14534	0.982367
GTEX7_Hippocampus	GALNT3	ENSG00000115339	2	166604101	166651192	0.3363	rs777341	3.15	rs2304002	0.054956	4.55	-1.35	436	4	lasso	0.1831	1.86e-06	-1.45592	0.14542	0.982367
GTEX7_Cerebellar_Hemisphere	RP11-108M9.4	ENSG00000238142	1	17215033	17216144	0.314	rs11203332	-2.19	rs279779	0.00742	3.97	-1.229	340	340	blup	0.062723	0.00291	-1.45587	0.14543	0.982367
GTEX7_Putamen_basal_ganglia	CDAN1	ENSG00000140326	15	43015757	43029324	0.194	rs7181079	3.12	rs3099758	0.075369	4.27	-1.792	276	276	blup	0.1258	8.49e-05	-1.45586	0.14543	0.982367
CMC	IL12A	ENSG00000168811	3	159706537	159713806	0.0537	rs9811792	2.24	rs485499	0.034874	4.46	-1.368	350	16	enet	0.02504	0.00043	-1.45574	0.14547	0.982367
GTEX7_Spinal_cord_cervical_c-1	SLC38A7	ENSG00000103042	16	58699013	58719008	0.379	rs3743565	-2.66	rs2550428	-0.01105	3.28	-0.845	472	472	blup	0.0788	0.00611	-1.45569	0.14548	0.982367
GTEX7_Nucleus_accumbens_basal_ganglia	RP11-337C18.9	ENSG00000271721	1	146647181	146649319	0.158	rs7521249	2.79	rs7525703	0.0399	3.97	-1.569	380	4	lasso	0.03342	0.0214	-1.45561	0.1455	0.982367
GTEX7_Substantia_nigra	RPS11	ENSG00000142534	19	49999622	50002946	0.561	rs2001342	3.18	rs4802612	-0.011776	-3.33	-0.396	370	370	blup	0.146381	0.000296	1.4556	0.14552	0.982367
GTEX7_Putamen_basal_ganglia	PILRB	ENSG00000121716	7	99933737	99965356	0.6309	rs2261360	3.12	rs6965458	0.646917	8.41	1.286	291	11	lasso	0.65608	5.31e-27	1.45548	0.14554	0.982367
GTEX7_Substantia_nigra	RP11-137H2.6	ENSG00000271738	10	82194765	82196869	0.424	rs12098864	3.69	rs10736365	0.012887	3.67	3.18	551	551	blup	0.09948	0.00269	1.45536	0.14557	0.982367
GTEX7_Anterior_cingulate_cortex_BA24	CUTALP	ENSG00000226752	9	123587106	123616651	0.8524	rs3780674	-3.04	rs1060817	0.611743	8.14	-1.213	359	9	lasso	0.67565	6.89e-28	-1.4553	0.1456	0.982367
GTEX7_Anterior_cingulate_cortex_BA24	COX6A1	ENSG00000111775	12	120875893	120878545	0.222	rs3956833	-2.97	rs11065157	0.066796	-3.94	0.669	391	391	blup	0.11278	0.000224	-1.455	0.14566	0.982367
GTEX7_Putamen_basal_ganglia	OR7E29P	ENSG00000243429	3	125430983	125431889	0.1996	rs9289256	-2.92	rs35628803	0.02537	3.6	-2.333	346	28	enet	0.11477	0.000174	-1.45503	0.14566	0.982367
GTEX7_Caudate_basal_ganglia	RERE	ENSG00000142599	1	8412457	8877702	0.1918	rs12093524	3	rs6678140	0.0962	4.31	-1.434	376	2	lasso	0.05089	0.0039	-1.45495	0.14568	0.982367
GTEX7_Cortex	CD2AP	ENSG00000198087	6	47445525	47594999	0.187	rs9369720	2.37	rs7751646	0.020716	-3.57	-1.193	519	519	blup	0.058953	0.00264	1.4549	0.14571	0.982367
GTEX7_Cerebellum	NPTN	ENSG00000156642	15	73852355	73926475	0.1934	rs12438872	-3.29	rs7178806	0.111	-4.42	-1.49	357	3	lasso	0.06739	0.000698	1.4547	0.14574	0.982367
GTEX7_Hippocampus	DHRS1	ENSG00000157379	14	24759804	24769039	0.583	rs9783666	-2.95	rs12895335	0.119742	-4.25	0.525	495	25	enet	0.21896	1.52e-07	-1.45475	0.14574	0.982367
CMC	EPHA5	ENSG00000145242	4	66185281	66536213	0.1652	rs4860662	-3.06	rs12506403	0.032938	4.48	-0.572	540	540	blup	0.038889	1.43e-05	-1.45476	0.14574	0.982367
GTEX7_Cerebellar_Hemisphere	CBS	ENSG00000160200	21	44473301	44497053	0.234	rs229352	-2.88	rs442981	0.183918	5.41	-1.385	545	2	lasso	0.1796	5.62e-07	-1.4546	0.1458	0.982367
CMC	TAS2R5	ENSG00000127366	7	141490017	141491166	0.0994	rs1181775	-3.71	rs974008	0.116157	-8.05	-1.683	463	17	enet	0.1418	6.78e-17	1.45452	0.1458	0.982367
GTEX7_Cerebellum	GLIS1	ENSG00000174332	1	53971910	54199877	0.5662	rs2297824	2.47	rs11206187	0.254	6.79	1.011	500	10	lasso	0.29066	3.92e-13	1.45443	0.14583	0.982367
GTEX7_Cortex	PARP15	ENSG00000173200	3	122296449	122357894	0.3994	rs2715259	2.9	rs2668332	-0.00446	3.72	1.458	504	21	enet	0.07242	0.000934	1.45443	0.14583	0.982367
GTEX7_Nucleus_accumbens_basal_ganglia	LINC00865	ENSG00000232229	10	91589267	91600618	0.656	rs10887951	2.49	rs1125326	0.566485	8.64	1.367	496	6	lasso	0.58113	5.62e-26	1.45415	0.1459	0.982367
GTEX7_Putamen_basal_ganglia	C5orf34	ENSG00000172244	5	43486803	43515247	0.12	rs9292872	2.26	rs10055801	0.037602	3.9	0.995	255	255	blup	0.074193	0.00232	1.45412	0.1459	0.982367
GTEX7_Substantia_nigra	C2orf91	ENSG00000205086	2	42162508	42181406	0.533	rs17027998	3.195	rs6723268	0.307847	5.38	-1.486	583	4	lasso	0.386883	5.7e-10	-1.45415	0.1459	0.982367
GTEX7_Cerebellum	AACSP1	ENSG00000250420	5	178191862	178245436	0.3057	rs17081230	-3.2	rs11249583	0.12	5.37	-2.192	580	20	enet	0.126731	3.75e-06	-1.4541	0.14591	0.982367
GTEX7_Amygdala	ZNF660	ENSG00000144792	3	44619715	44641186	0.261	rs4683017	2.68	rs939649	0.087462	4.86	-1.371	316	316	blup	0.18934	1.51e-05	-1.454	0.14594	0.982367
GTEX7_Amygdala	METTL18	ENSG00000171806	1	169761670	169764107	0.297	rs12145587	2.91	rs12135361	0.142	-4.96	1.157	559	17	lasso	0.187	1.71e-05	-1.45399	0.14595	0.982367
GTEX7_Cerebellar_Hemisphere	RP11-456P18.2	ENSG00000229808	1	161860623	161861986	0.273	rs2282397	2.69	rs12043145	0.128	-4.32	1.484	540	5	lasso	0.083938	0.000644	-1.45397	0.14595	0.982367
GTEX7_Cerebellum	MED20	ENSG00000124641	6	41873092	41888877	0.2869	rs6939563	-3.38	rs2254805	0.1517	-5.6	-1.56	478	5	lasso	0.13977	1.15e-06	1.45396	0.14596	0.982367
GTEX7_Putamen_basal_ganglia	SEC22C	ENSG00000093183	3	42589461	42642572	0.4813	rs1523125	2.82	rs7616701	0.31069	5.9	1.364	474	7	lasso	0.33963	1.45e-11	1.45395	0.14596	0.982367
GTEX7_Nucleus_accumbens_basal_ganglia	CTB-61M7.2	ENSG00000268734	19	55402039	55402786	0.317	rs667451	3.11	rs11084374	-0.007654	3.65	0.793	492	492	blup	0.03683	0.0166	-1.45393	0.14597	0.982367
GTEX7_Hypothalamus	AKAP3	ENSG00000111254	12	4724674	4758213	0.656	rs4316580	-3.2	rs979877	0.402	-7.01	-1.229	695	9	lasso	0.4226	2.13e-14	1.45389	0.14598	0.982367
GTEX7_Amygdala	KHDC1L	ENSG00000256980	6	73933267	73935493	0.408	rs9446833	2.97	rs10455270	0.05693	4.01	0.798	391	391	blup	0.12455	0.00047	1.454	0.146	0.982367
GTEX7_Caudate_basal_ganglia	NFRKB	ENSG00000170322	11	129733531	129765485	0.4123	rs2008849	3.61	rs7948511	0.092378	5.54	0.135	462	462	blup	0.17711	9.96e-08	-1.4538	0.146	0.982367
GTEX7_Cerebellar_Hemisphere	CCDC85A	ENSG00000055813	2	56411258	56613308	0.4852	rs11125618	-3.93	rs1160648	0.261533	5.97	-0.971	475	10	enet	0.25335	1.53e-09	-1.45393	0.146	0.982367
GTEX7_Cerebellar_Hemisphere	TRAPPC12-AS1	ENSG00000225234	2	3485013	3486180	0.39	rs13389086	-3.25	rs4641971	0.244907	-5.75	1.32	566	3	lasso	0.23521	6.85e-09	-1.45386	0.146	0.982367
GTEX7_Nucleus_accumbens_basal_ganglia	PILRB	ENSG00000121716	7	99933737	99965356	0.4947	rs2261360	3.12	rs6965458	0.52315	8.42	1.286	291	5	lasso	0.544589	1.17e-23	1.45377	0.14601	0.982367
GTEX7_Nucleus_accumbens_basal_ganglia	TRIM4	ENSG00000146833	7	99474581	99517223	0.3069	rs2261360	3.12	rs2571998	0.167416	-5.63	0.913	269	268	blup	0.209943	2.85e-08	-1.45366	0.14604	0.982367
GTEX7_Hippocampus	ZNF507	ENSG00000168813	19	32836500	32878573	0.363	rs4805752	-3.09	rs16967057	0.005443	3.71	-1.484	415	415	blup	0.11542	0.000166	-1.45362	0.14605	0.982367
GTEX7_Nucleus_accumbens_basal_ganglia	AP001877.1	ENSG00000256885	11	95556681	95557336	0.43	rs494901	-3.47	rs1944080	0.335181	6.65	-1.381	626	5	lasso	0.33595	3.72e-13	-1.45349	0.14609	0.982367
GTEX7_Hippocampus	RP11-17E13.2	ENSG00000272864	1	75164453	75165017	0.333	rs4650280	3.13	rs12132783	0.167538	-5.04	-0.612	377	6	lasso	0.18024	2.26e-06	1.45332	0.1461	0.982367
GTEX7_Substantia_nigra	FAM201A	ENSG00000204860	9	38620471	38624987	0.467	rs11790480	3.25	rs11791344	0.068004	4.92	-1.475	383	4	lasso	0.12387	0.000861	-1.4534	0.1461	0.982367
GTEX7_Nucleus_accumbens_basal_ganglia	ZNF251	ENSG00000198169	8	145946298	145981802	0.1171	rs2979287	2.67	rs2730059	0.021022	-3.93	-1.205	218	4	lasso	0.030145	0.0274	1.4533	0.14613	0.982367
GTEX7_Nucleus_accumbens_basal_ganglia	RRP15	ENSG00000067533	1	218458629	218511325	0.504	rs6690218	2.44	rs10495098	0.213	5.63	0.752	476	26	enet	0.22946	5.6e-09	1.45319	0.14617	0.982367
GTEX7_Spinal_cord_cervical_c-1	ZNF33B	ENSG00000196693	10	43084555	43133992	0.281	rs17431892	2.85	rs603671	0.059132	3.63	1.081	289	27	enet	0.10793	0.00151	1.45314	0.14619	0.982367
GTEX7_Anterior_cingulate_cortex_BA24	RPL31P54	ENSG00000229865	13	78996958	78997327	0.292	rs2026702	2.5	rs9565410	0.20715	-5.5	1.249	497	4	lasso	0.17008	5.48e-06	-1.453	0.1462	0.982367
CMC	KIAA1614	ENSG00000135835	1	180882290	180920750	0.1902	rs16856306	-3.08	rs3795503	0.17	-8.84	-1.284	452	7	lasso	0.178938	2.88e-21	1.45309	0.1462	0.982367
GTEX7_Caudate_basal_ganglia	INO80E	ENSG00000169592	16	30006615	30017114	0.1549	rs7202714	-3.59	rs12444108	0.082249	-4.36	2.345	203	203	blup	0.093882	0.000117	-1.45275	0.146293	0.982367
GTEX7_Hippocampus	LINC00162	ENSG00000224930	21	46419122	46424642	0.491	rs11088978	3.11	rs4819119	0.006891	-3.55	-0.192	606	606	blup	0.0793	0.00168	-1.4527	0.1463	0.982367
GTEX7_Nucleus_accumbens_basal_ganglia	F7	ENSG00000057593	13	113760105	113774995	0.352	rs17694810	-2.76	rs1755685	0.169	-4.78	1.276	448	8	lasso	0.12608	2.16e-05	-1.4529	0.1463	0.982367
GTEX7_Caudate_basal_ganglia	LINC01137	ENSG00000233621	1	37920480	37940012	0.444	rs11264047	2.88	rs2245867	0.432	-7.93	-1.429	437	5	lasso	0.428718	4.43e-19	1.45267	0.14632	0.982367
GTEX7_Caudate_basal_ganglia	PEX7	ENSG00000112357	6	137143717	137235075	0.1841	rs276466	3.23	rs2295592	0.20023	-5.45	1.581	400	3	lasso	0.1954	1.96e-08	-1.45236	0.1464	0.982367
GTEX7_Nucleus_accumbens_basal_ganglia	CTD-2299I21.1	ENSG00000214890	5	78295935	78296947	0.192	rs10514145	-2.89	rs4704546	0.005063	3.78	0.207	444	22	enet	0.05004	0.00622	-1.4523	0.14642	0.982367
GTEX7_Frontal_Cortex_BA9	BCR	ENSG00000186716	22	23521891	23660224	0.304	rs5751614	2.77	rs140503	0.083613	-4.5	-0.946	396	5	lasso	0.07965	0.0012	1.45205	0.146487	0.982367
GTEX7_Spinal_cord_cervical_c-1	ARSI	ENSG00000183876	5	149675906	149718870	0.329	rs252161	-3.87	rs2071239	0.246788	4.89	1.097	496	15	enet	0.2621	5.29e-07	1.4521	0.1465	0.982367
GTEX7_Cerebellum	NFRKB	ENSG00000170322	11	129733531	129765485	0.4903	rs2008849	3.61	rs1940114	0.179779	-6.22	1.017	463	20	enet	0.20559	2.38e-09	-1.4519	0.14654	0.982367
GTEX7_Cortex	FBP1	ENSG00000165140	9	97365415	97402531	0.19	rs1421134	2.4	rs16910850	0.00742	3.59	0.07	371	371	blup	0.037752	0.0136	1.4517	0.146578	0.982367
GTEX7_Nucleus_accumbens_basal_ganglia	ITPRIPL1	ENSG00000198885	2	96991069	96994091	0.1099	rs3731935	-2.529	rs968470	0.0339	3.69	0.976	162	162	blup	0.05896	0.00322	1.45169	0.14659	0.982367
GTEX7_Amygdala	EIF2B2	ENSG00000119718	14	75469614	75476292	0.295	rs699375	-2.65	rs4384542	0.22677	-4.99	1.52	413	2	lasso	0.16092	6.98e-05	-1.45168	0.1466	0.982367
GTEX7_Spinal_cord_cervical_c-1	NT5DC1	ENSG00000178425	6	116422012	116570660	0.418	rs9387402	2.71	rs1115814	0.014454	3.56	-0.288	402	402	blup	0.14764	0.000216	-1.45176	0.1466	0.982367
GTEX7_Nucleus_accumbens_basal_ganglia	CPNE3	ENSG00000085719	8	87497059	87573726	0.147	rs1540836	-4.01	rs1062852	0.03931	-3.92	0.755	439	439	blup	0.051951	0.0054	-1.4516	0.14661	0.982367
GTEX7_Spinal_cord_cervical_c-1	RP11-760H22.2	ENSG00000254343	8	121064419	121068440	0.319	rs10102995	-3.79	rs12541789	0.255947	-5.19	1.371	440	14	lasso	0.26776	3.85e-07	-1.45159	0.146615	0.982367
GTEX7_Hippocampus	CD300E	ENSG00000186407	17	72606026	72619897	0.58	rs2035834	-2.95	rs512038	0.002639	-3.42	0.865	484	484	blup	0.09756	0.000524	-1.45143	0.14666	0.982367
GTEX7_Cerebellar_Hemisphere	DGKB	ENSG00000136267	7	14184674	15014402	0.3776	rs6461139	-4.07	rs1120408	0.047946	-3.71	0.762	546	546	blup	0.072081	0.0015	-1.4513	0.146687	0.982367
GTEX7_Cerebellar_Hemisphere	ZC3H8	ENSG00000144161	2	112969102	113012713	0.1771	rs6747985	-2.43	rs11676628	0.156065	5.2	1.451	348	2	lasso	0.14846	5.9e-06	1.45125	0.1467	0.982367
GTEX7_Spinal_cord_cervical_c-1	VPS53	ENSG00000141252	17	411908	624957	0.592	rs2663330	-2.9	rs6598840	0.04713	-4.05	-2.021	402	25	enet	0.19161	2.33e-05	1.451	0.14677	0.982367
GTEX7_Anterior_cingulate_cortex_BA24	ADI1	ENSG00000182551	2	3501132	3523507	0.4098	rs13389086	-3.25	rs12620727	0.0817	-4.91	1.276	567	12	lasso	0.1158	0.000185	-1.45092	0.1468	0.982367
GTEX7_Frontal_Cortex_BA9	TTC3	ENSG00000182670	21	38445526	38575413	0.164	rs17814675	2.7	rs1003721	0.17823	-4.73	-1.451	435	1	lasso	0.135023	2.72e-05	1.451	0.1468	0.982367
GTEX7_Frontal_Cortex_BA9	EML4	ENSG00000143924	2	42396490	42559688	0.1626	rs4618098	-3.18	rs12622910	-0.00139	3.27	-0.923	522	522	blup	0.080059	0.00116	1.45075	0.1468	0.982367
GTEX7_Frontal_Cortex_BA9	MPI	ENSG00000178802	15	75182346	75191798	0.219	rs11632086	2.55	rs6495126	0.14938	-5.02	1.721	276	7	lasso	0.13247	3.25e-05	-1.45092	0.146803	0.982367
GTEX7_Cerebellar_Hemisphere	TSPOAP1	ENSG00000005379	17	56378592	56406152	0.4957	rs1859401	2.45	rs3744102	0.253598	5.92	1.358	348	11	enet	0.26127	7.88e-10	1.45089	0.146809	0.982367
GTEX7_Cerebellar_Hemisphere	SYT3	ENSG00000213023	19	51124564	51171651	0.569	rs3815749	2.81	rs11665802	0.0806	-4.67	2.535	527	10	lasso	0.14617	7e-06	-1.45088	0.14681	0.982367
GTEX7_Cerebellum	CRAT	ENSG00000095321	9	131857089	131873468	0.3617	rs4295766	-2.45	rs3118625	0.16266	-5.75	-1.388	384	5	lasso	0.16584	1.05e-07	1.45077	0.14684	0.982367
GTEX7_Spinal_cord_cervical_c-1	LINC02506	ENSG00000251129	4	31999019	32157028	0.303	rs12645970	-2.84	rs6553983	0.3097	5.54	1.473	378	2	lasso	0.33828	6.04e-09	1.4507	0.14686	0.982367
GTEX7_Spinal_cord_cervical_c-1	RP11-799B12.4	ENSG00000265750	18	21739473	21742175	0.42	rs17797779	3.11	rs1049684	0.181614	4.24	-1.212	492	5	lasso	0.13645	0.000375	-1.45059	0.14689	0.982367
GTEX7_Hippocampus	CICP14	ENSG00000271529	7	128296016	128298845	0.222	rs7779671	3.33	rs2402923	0.212113	4.97	-1.683	365	3	lasso	0.1808	2.18e-06	-1.4506	0.1469	0.982367
CMC	ZNF266	ENSG00000174652	19	9523272	9546254	0.3225	rs4239546	2.31	rs11880207	0.519	-15.33	1.297	399	399	bslmm	0.53244	1.61e-76	-1.45039	0.14695	0.982367
GTEX7_Cerebellum	CRTAM	ENSG00000109943	11	122709208	122743347	0.2878	rs10892974	2.71	rs7109832	0.008763	-3.54	0.683	515	515	blup	0.00479	0.19	-1.4504	0.14696	0.982367
GTEX7_Anterior_cingulate_cortex_BA24	ANKRD65	ENSG00000235098	1	1353800	1357149	0.539	rs28504611	2.65	rs1240707	0.117638	-5.46	-0.772	290	15	enet	0.18579	1.92e-06	1.45032	0.147	0.982367
GTEX7_Spinal_cord_cervical_c-1	TMED5	ENSG00000117500	1	93615299	93646285	0.2744	rs17109997	-2.24	rs10782959	0.091017	-3.86	1.626	266	266	blup	0.117734	0.000938	-1.45009	0.14703	0.982367
GTEX7_Putamen_basal_ganglia	STK38L	ENSG00000211455	12	27396901	27478892	0.303	rs10771328	2.39	rs1461733	0.010332	3.54	1.72	494	494	blup	0.08794	0.000968	1.4501	0.14704	0.982367
GTEX7_Hypothalamus	CECR7	ENSG00000237438	22	17517460	17541715	0.933	rs5992636	3.44	rs2845393	0.429996	7.07	-0.692	474	40	enet	0.71942	5.84e-31	-1.45006	0.147042	0.982367
GTEX7_Frontal_Cortex_BA9	CTD-2561B21.5	ENSG00000261924	17	78940039	78945013	0.407	rs7213201	3.5	rs6565507	0.3	6.03	1.629	441	6	lasso	0.23881	1.36e-08	1.4499	0.14708	0.982367
GTEX7_Putamen_basal_ganglia	EMILIN3	ENSG00000183798	20	39988606	39995467	0.197	rs734532	2.35	rs4239691	0.034034	-3.7	-1.517	356	356	blup	0.0387	0.0222	1.4499	0.14708	0.982367
GTEX7_Cortex	RPL7P18	ENSG00000243806	5	94161666	94162399	0.2992	rs309809	2.94	rs6888297	0.197979	5.32	1.513	409	4	lasso	0.167	5.16e-07	1.44989	0.14709	0.982367
GTEX7_Caudate_basal_ganglia	STAG3	ENSG00000066923	7	99775186	99819111	0.4072	rs2261360	3.12	rs858506	0.224603	6.37	-1.018	271	26	enet	0.30746	4.05e-13	-1.44982	0.14711	0.982367
GTEX7_Hypothalamus	RP3-477O4.16	ENSG00000268340	20	34106682	34107108	0.351	rs2275274	3.13	rs6060435	0.158382	5.3	1.779	315	14	enet	0.2592	1.29e-08	1.4498	0.147111	0.982367
GTEX7_Putamen_basal_ganglia	RP11-1348G14.4	ENSG00000251417	16	28814097	28829149	0.129	rs17855750	-2.34	rs40831	0.081166	-3.6	1.669	184	184	blup	0.0414	0.0187	-1.44968	0.14715	0.982367
GTEX7_Caudate_basal_ganglia	ADH1C	ENSG00000248144	4	100257649	100274184	0.19	rs17587689	2.9	rs4147542	0.167568	5.2	1.275	511	3	lasso	0.12946	6.05e-06	1.4495	0.14719	0.982367
GTEX7_Spinal_cord_cervical_c-1	MLKL	ENSG00000168404	16	74705753	74734858	0.221	rs6564172	-2.98	rs4613095	0.00553	3.3	-0.174	372	372	blup	0.0776	0.00649	1.44954	0.14719	0.982367
CMC	MYLK3	ENSG00000140795	16	46740891	46824319	0.0946	rs8051017	-2.56	rs7197485	0.064176	-5.48	-1.672	116	116	bslmm	0.0629	3.9e-08	1.4495	0.1472	0.982367
GTEX7_Spinal_cord_cervical_c-1	FAM163A	ENSG00000143340	1	179712298	179785333	0.3106	rs17371594	-2.92	rs16854429	-0.008242	-3.28	0.9	512	512	blup	0.099295	0.00229	-1.4493	0.14725	0.982367
GTEX7_Caudate_basal_ganglia	STIM2	ENSG00000109689	4	26859300	27027003	0.2098	rs11725593	3.25	rs7671671	0.02754	4.12	0.313	367	367	blup	0.0705	0.00079	-1.4492	0.14729	0.982367
GTEX7_Caudate_basal_ganglia	FAM218A	ENSG00000250486	4	165878100	165880273	0.4038	rs13152512	-3.31	rs7680569	0.171091	5.28	-1.364	458	10	lasso	0.19599	1.85e-08	-1.4491	0.1473	0.982367
GTEX7_Substantia_nigra	CTC-459F4.1	ENSG00000261770	19	28248092	28251757	0.59	rs885084	-3.21	rs10401215	0.472681	6.26	-1.398	279	10	lasso	0.44721	9.89e-12	-1.4491	0.1473	0.982367
GTEX7_Cerebellum	ABHD17A	ENSG00000129968	19	1876809	1885546	0.314	rs34770195	-2.79	rs3810416	-0.00134	-3.39	-0.097	377	377	blup	0.026543	0.0247	-1.44912	0.14731	0.982367
GTEX7_Nucleus_accumbens_basal_ganglia	ABCG4	ENSG00000172350	11	119019722	119033360	0.227	rs3825059	2.53	rs533993	0.030124	3.7	1.236	390	28	enet	0.14408	5.44e-06	1.44911	0.14731	0.982367
CMC	RFX8	ENSG00000196460	2	102013823	102091165	0.1519	rs2310127	3.84	rs4851447	0.02501	5.08	-0.303	405	6	lasso	0.092345	2.48e-11	1.44898	0.147344	0.982367
CMC	TMPRSS11A	ENSG00000187054	4	68775103	68829858	0.3235	rs10008636	2.55	rs28526365	0.279711	11.36	1.456	347	14	lasso	0.285425	6.13e-35	1.44886	0.14738	0.982367
GTEX7_Cerebellar_Hemisphere	PLPP1	ENSG00000067113	5	54720682	54830878	0.2522	rs11747258	-3.257	rs17682812	-0.005177	3.48	0.17	327	327	blup	0.0419	0.0128	-1.44868	0.1474	0.982367
GTEX7_Cerebellar_Hemisphere	C3orf70	ENSG00000187068	3	184795838	184870802	0.5701	rs9841506	2.75	rs10937204	0.187488	-5.02	-1.02	382	9	lasso	0.20226	9.61e-08	1.44865	0.14744	0.982367
GTEX7_Frontal_Cortex_BA9	LINC00471	ENSG00000181798	2	232373137	232379050	0.1846	rs6727769	2.75	rs13020024	0.01636	-3.55	1.066	359	359	blup	0.016052	0.0917	-1.44836	0.1475	0.982367
GTEX7_Frontal_Cortex_BA9	UBXN2B	ENSG00000215114	8	59323823	59364060	0.216	rs2594959	2.73	rs6988662	0.010427	3.99	-2.118	514	514	blup	0.053175	0.0071	-1.4484	0.1475	0.982367
GTEX7_Frontal_Cortex_BA9	LINC00865	ENSG00000232229	10	91589267	91600618	0.6497	rs10887951	2.49	rs1125326	0.459578	7.42	1.367	496	10	lasso	0.4668	1.29e-17	1.4484	0.147513	0.982367
GTEX7_Cortex	TRGJP2	ENSG00000211688	7	38295938	38295997	0.6032	rs10226230	2.84	rs2240825	0.256942	-6.54	-2.105	646	32	enet	0.32264	4.06e-13	1.44832	0.147528	0.982367
GTEX7_Cerebellar_Hemisphere	DUTP6	ENSG00000225171	1	166837985	166838446	0.512	rs7528834	3.07	rs12117020	0.357	7.17	1.731	590	590	blup	0.380536	1.43e-14	1.44832	0.14753	0.982367
GTEX7_Cerebellum	MYOM1	ENSG00000101605	18	3066805	3220106	0.275	rs596701	-3.13	rs12605942	0.046579	-3.87	0.078	493	4	lasso	0.04771	0.00385	1.4482	0.1476	0.982367
GTEX7_Substantia_nigra	PTPN13	ENSG00000163629	4	87515468	87736324	0.217	rs17409269	2.86	rs10516780	0.05735	-3.91	-0.03	327	327	blup	0.12349	0.000877	1.44802	0.1476	0.982367
GTEX7_Cortex	MRPS18C	ENSG00000163319	4	84377085	84390888	0.2038	rs2868730	-3.09	rs6535473	0.08604	-4.23	-0.996	395	395	blup	0.05776	0.00289	1.44788	0.14765	0.982367
GTEX7_Nucleus_accumbens_basal_ganglia	FLG-AS1	ENSG00000237975	1	152140601	152339163	0.786	rs12046030	2.68	rs1552991	0.219	6.35	0.065	376	31	enet	0.53931	2.45e-23	1.44789	0.14765	0.982367
GTEX7_Amygdala	KLKB1	ENSG00000164344	4	187130133	187179625	0.432	rs327095	4.24	rs4253299	0.159	-4.45	-1.664	568	9	lasso	0.1346	0.000279	1.4478	0.14767	0.982367
GTEX7_Caudate_basal_ganglia	URM1	ENSG00000167118	9	131133598	131153015	0.2288	rs7868260	-2.74	rs3003607	-0.00116	-3.2	0.982	284	27	enet	0.090141	0.000159	-1.44779	0.147676	0.982367
GTEX7_Nucleus_accumbens_basal_ganglia	OSCP1	ENSG00000116885	1	36881428	36916086	0.331	rs683622	2.69	rs2275477	0.134	4.59	0.886	378	3	lasso	0.12873	1.77e-05	1.44751	0.14775	0.982367
GTEX7_Anterior_cingulate_cortex_BA24	ZNF33B	ENSG00000196693	10	43084555	43133992	0.294	rs17431892	2.85	rs683538	0.04082	4.2	0.637	283	6	lasso	0.16505	7.65e-06	1.44743	0.147776	0.982367
GTEX7_Cerebellar_Hemisphere	SNX31	ENSG00000174226	8	101585116	101675643	0.45	rs17462921	2.87	rs1693551	0.22721	5.51	2.092	453	19	enet	0.21272	4.2e-08	1.44735	0.147798	0.982367
GTEX7_Spinal_cord_cervical_c-1	OCLNP1	ENSG00000230847	5	70370052	70389020	0.635	rs7728577	-2.49	rs6453406	0.288959	4.93	-0.454	62	4	lasso	0.2871	1.28e-07	-1.4473	0.1478	0.982367
GTEX7_Cortex	ACTG1P1	ENSG00000178631	3	139212651	139213779	0.15	rs11714886	-3.57	rs295470	0.02439	3.57	-0.713	465	465	blup	0.05594	0.00332	-1.4471	0.14787	0.982367
GTEX7_Putamen_basal_ganglia	CHST8	ENSG00000124302	19	34112861	34264414	0.333	rs8101468	-3.19	rs7250175	0.142	4.59	-1.676	475	4	lasso	0.14623	2.22e-05	-1.44705	0.147882	0.982367
GTEX7_Hypothalamus	XXbac-BPGBPG55C20.1	ENSG00000272541	6	58182169	58182746	0.533	rs9476310	2.93	rs6918757	0.29091	5.75	1.112	151	151	blup	0.327	7.51e-11	1.4469	0.14792	0.982367
GTEX7_Hypothalamus	HHATL	ENSG00000010282	3	42734155	42744319	0.381	rs1523125	2.82	rs339683	0.082262	4.59	1.115	466	8	lasso	0.20719	5.02e-07	1.4469	0.14793	0.982367
GTEX7_Cerebellum	SULT1A2	ENSG00000197165	16	28603264	28608430	0.3379	rs17855750	-2.34	rs34835	0.040905	4.74	1.518	190	4	lasso	0.108792	1.86e-05	1.44679	0.147957	0.982367
GTEX7_Caudate_basal_ganglia	LINC02703	ENSG00000257067	11	115803492	115813713	0.3129	rs2509359	-3.19	rs2446895	0.008684	-3.78	0.398	531	531	blup	0.13238	4.72e-06	1.4472	0.148	0.982367
GTEX7_Caudate_basal_ganglia	YWHAB	ENSG00000166913	20	43514317	43537173	0.254	rs6104008	3.16	rs7271519	0.00254	-3.24	1.296	434	30	enet	0.0183	0.0584	-1.44489	0.148	0.982367
GTEX7_Hippocampus	ZNF124	ENSG00000196418	1	247285277	247335318	0.622	rs4362022	-3.35	rs4925715	0.319058	-6.07	1.262	467	8	lasso	0.28738	9.54e-10	-1.44666	0.148	0.982367
GTEX7_Caudate_basal_ganglia	PAK4	ENSG00000130669	19	39616410	39673456	0.287	rs10403012	-2.5	rs1529712	0.272	-6.31	-1.661	411	12	enet	0.284507	4.19e-12	1.44661	0.14801	0.982367
GTEX7_Cerebellum	TRHDE-AS1	ENSG00000236333	12	72647288	72668687	0.385	rs514912	-2.75	rs7960623	0.040465	-4.38	-0.492	396	5	lasso	0.05598	0.00188	1.44652	0.14803	0.982367
GTEX7_Cerebellar_Hemisphere	CCDC6	ENSG00000108091	10	61548521	61666414	0.33	rs16914591	2.6	rs10994002	0.089693	-4.37	1.255	578	4	lasso	0.10118	0.000187	-1.4465	0.148038	0.982367
GTEX7_Cerebellar_Hemisphere	EIF5A	ENSG00000132507	17	7210318	7215774	0.5149	rs2271314	-3.31	rs4796398	0.195387	5.49	-1.24	457	8	lasso	0.24534	2.98e-09	-1.44647	0.148045	0.982367
GTEX7_Anterior_cingulate_cortex_BA24	RBM6	ENSG00000004534	3	49977440	50137478	0.3598	rs17598830	-2.29	rs2240327	0.40409	7.27	-1.253	339	28	enet	0.4601	4.42e-16	-1.4464	0.14807	0.982367
CMC	COX7A2L	ENSG00000115944	2	42560686	42652228	0.1588	rs6758198	-3.02	rs1981664	0.168433	8.8	1.416	512	4	lasso	0.159077	6.61e-19	1.44636	0.148078	0.982367
GTEX7_Putamen_basal_ganglia	PPP1CB	ENSG00000213639	2	28974506	29025806	0.265	rs7567532	3.1	rs3768665	0.067105	-4.55	-1.336	527	3	lasso	0.085674	0.00112	1.44634	0.14808	0.982367
GTEX7_Cerebellar_Hemisphere	FAHD2B	ENSG00000144199	2	97749320	97760619	0.309	rs2292939	1.94	rs1257006	0.216828	-5.78	0.905	124	124	blup	0.17002	1.16e-06	-1.44616	0.1481	0.982367
GTEX7_Cerebellum	SLC2A12	ENSG00000146411	6	134309835	134373774	0.4301	rs1743966	2.95	rs2811689	0.17217	5.47	-1.317	435	34	enet	0.16646	9.88e-08	-1.44627	0.1481	0.982367
GTEX7_Cortex	NTN5	ENSG00000142233	19	49164664	49176338	0.32	rs2617800	3.06	rs281408	0.169813	-5.27	-1.446	458	6	lasso	0.12653	1.36e-05	1.44619	0.14812	0.982367
CMC	RYR1	ENSG00000196218	19	38924339	39078204	0.1033	rs3786873	-2.53	rs11881082	0.0509	-6.57	0.041	466	7	enet	0.08581	1.29e-10	-1.44619	0.14812	0.982367
CMC	DGAT2	ENSG00000062282	11	75470557	75512579	0.0521	rs656095	-3.69	rs12280464	0.022907	-4.51	-1.135	457	457	blup	0.03879	1.47e-05	1.44607	0.14816	0.982367
GTEX7_Cerebellar_Hemisphere	SLC25A5P5	ENSG00000226421	7	32511125	32512021	0.4483	rs7779180	3.21	rs17364223	0.13681	-4.67	0.121	510	510	blup	0.177107	6.78e-07	-1.446	0.148177	0.982367
GTEX7_Anterior_cingulate_cortex_BA24	RNF123	ENSG00000164068	3	49726932	49758962	0.0944	rs2072054	-2.21	rs1062633	0.02685	-3.81	-1.549	316	316	blup	0.0911	0.000877	1.4459	0.1482	0.982367
GTEX7_Cortex	CIDEA	ENSG00000176194	18	12254318	12277594	0.423	rs1250171	-3.04	rs9966607	0.214131	-5.45	1.496	432	5	lasso	0.17	4.01e-07	-1.44604	0.1482	0.982367
GTEX7_Nucleus_accumbens_basal_ganglia	COLEC11	ENSG00000118004	2	3642426	3692048	0.7491	rs12711988	-3.269	rs4850068	0.223	5.54	0.878	559	26	lasso	0.21776	1.49e-08	1.44574	0.14825	0.982367
GTEX7_Cerebellar_Hemisphere	CCKBR	ENSG00000110148	11	6280966	6293357	0.321	rs2344350	2.84	rs325619	0.12047	4.23	0.595	611	611	blup	0.091783	0.000368	1.44564	0.14828	0.982367
GTEX7_Cerebellum	AC226150.4	ENSG00000255748	12	133787246	133787772	0.117	rs12581148	3.79	rs11147284	0.088666	4.74	-1.389	121	2	lasso	0.08748	0.000121	-1.44565	0.14828	0.982367
GTEX7_Caudate_basal_ganglia	STRIT1	ENSG00000240045	3	155008018	155011564	0.5298	rs6440994	2.84	rs3796270	0.457132	-8.13	1.322	354	7	lasso	0.45629	1.31e-20	-1.4455	0.1483	0.982367
GTEX7_Caudate_basal_ganglia	GFER	ENSG00000127554	16	2034208	2037750	0.5376	rs30991	3.12	rs1046495	0.199956	5.89	-0.725	439	61	enet	0.18762	3.92e-08	-1.44547	0.148325	0.982367
GTEX7_Amygdala	TPPP	ENSG00000171368	5	660883	693510	0.324	rs2162872	-3.48	rs4081847	0.01754	3.95	-2.324	333	333	blup	0.05693	0.0148	-1.4453	0.14836	0.982367
GTEX7_Substantia_nigra	GINM1	ENSG00000055211	6	149887430	149912884	0.318	rs1934225	-2.83	rs12529698	0.11298	-4.64	-1.452	430	2	lasso	0.08581	0.00508	1.44517	0.148411	0.982367
GTEX7_Cortex	NANOS1	ENSG00000188613	10	120789228	120793854	0.324	rs1338174	-2.94	rs565922	0.072416	4.16	0.724	489	28	enet	0.1277	1.24e-05	-1.44512	0.148424	0.982367
GTEX7_Hypothalamus	ACTR1A	ENSG00000138107	10	104238986	104262482	0.129	rs17779355	3.8	rs5870	0.12275	4.17	-1.946	331	5	lasso	0.104016	0.000414	-1.44502	0.14845	0.982367
CMC	SPIRE2	ENSG00000204991	16	89884587	89937727	0.1403	rs164745	2.73	rs11644804	0.136312	8.23	-1.757	351	5	lasso	0.16821	5.52e-20	-1.445	0.14845	0.982367
GTEX7_Caudate_basal_ganglia	ANKIB1	ENSG00000001629	7	91875548	92030698	0.0802	rs6942852	2.59	rs721015	0.079219	-4.37	1.445	310	1	lasso	0.06752	0.00101	-1.445	0.14846	0.982367
GTEX7_Cerebellum	SNRNP27	ENSG00000124380	2	70120692	70132707	0.2345	rs10496176	3.32	rs6720498	0.111194	-5.25	0.929	330	4	lasso	0.130885	2.58e-06	-1.44495	0.14847	0.982367
GTEX7_Spinal_cord_cervical_c-1	ERP27	ENSG00000139055	12	15066969	15092016	0.268	rs7297700	2.64	rs921	-0.012435	3.21	0.941	386	386	blup	0.0625	0.0134	1.44486	0.1485	0.982367
GTEX7_Anterior_cingulate_cortex_BA24	ZNF528	ENSG00000167555	19	52901102	52921665	0.379	rs899218	-3.05	rs2245620	0.218	-5.55	1.2	464	5	lasso	0.206624	4.63e-07	-1.4448	0.148514	0.982367
GTEX7_Nucleus_accumbens_basal_ganglia	ZNF454	ENSG00000178187	5	178368192	178393434	0.389	rs6865763	3.06	rs10075112	0.348223	6.84	-1.18	573	6	enet	0.33605	3.68e-13	-1.4447	0.14855	0.982367
GTEX7_Spinal_cord_cervical_c-1	RP11-119F19.2	ENSG00000226381	10	81422844	81526085	0.516	rs2819941	2.87	rs10885307	0.265883	-4.93	1.704	308	32	enet	0.2452	1.35e-06	-1.44455	0.14858	0.982367
GTEX7_Cerebellar_Hemisphere	RP11-643A5.2	ENSG00000259669	15	54239821	54269105	0.83	rs8030739	2.7	rs2616910	0.304386	-7.09	-1.445	591	10	lasso	0.624735	5.96e-28	1.44449	0.1486	0.982367
GTEX7_Cortex	SEPTIN12	ENSG00000140623	16	4827670	4838522	0.7058	rs887854	2.96	rs8118	0.475648	-8.27	1.539	390	18	enet	0.54184	1.62e-24	-1.4445	0.1486	0.982367
GTEX7_Nucleus_accumbens_basal_ganglia	RP11-680F20.11	ENSG00000263906	11	125797011	125798724	0.212	rs668171	2.39	rs3039	0.063053	4.54	-1.17	565	6	lasso	0.09532	0.000219	-1.44443	0.14862	0.982367
GTEX7_Cerebellum	GAL	ENSG00000069482	11	68451247	68458643	0.4944	rs923346	-2.66	rs3018712	0.057547	5.33	-1.28	400	9	lasso	0.12626	3.91e-06	-1.4442	0.14867	0.982367
GTEX7_Cerebellar_Hemisphere	MCF2L-AS1	ENSG00000235280	13	113621798	113623138	0.485	rs17694810	-2.52	rs1317506	0.0476	5.96	-0.9	445	6	lasso	0.29693	3.63e-11	-1.44421	0.1487	0.982367
GTEX7_Hippocampus	RP11-268J15.5	ENSG00000116883	1	36789335	36794822	0.44	rs12564657	-2.85	rs11583322	0.177416	5.13	-0.805	348	6	lasso	0.11515	0.000169	-1.4441	0.1487	0.982367
GTEX7_Spinal_cord_cervical_c-1	C12orf60	ENSG00000182993	12	14956506	15059520	0.404	rs7297700	2.64	rs2075268	0.228745	4.76	-1.873	369	15	enet	0.1422	0.000282	-1.44405	0.1487	0.982367
GTEX7_Cerebellum	REXO2	ENSG00000076043	11	114310108	114321001	0.2816	rs1631482	2.52	rs11824249	0.123718	4.43	-1.435	579	4	lasso	0.07571	0.000339	-1.4438	0.1488	0.982367
GTEX7_Substantia_nigra	MAP3K2-DT	ENSG00000236682	2	128146706	128158156	0.817	rs6754999	3.712	rs13429925	0.465865	6.05	-1.221	438	11	enet	0.376781	1.08e-09	-1.44386	0.1488	0.982367
GTEX7_Substantia_nigra	SIGLEC14	ENSG00000254415	19	52145806	52150054	0.583	rs736574	2.68	rs7250849	0.293292	-5.28	1.141	594	10	lasso	0.267597	6.31e-07	-1.4437	0.14883	0.982367
GTEX7_Cerebellum	KB-1125A3.11	ENSG00000272973	22	24198614	24199226	0.391	rs5760273	-4.29	rs11913427	0.001576	-3.41	-1.07	436	436	blup	0.051638	0.00274	1.44342	0.1489	0.982367
GTEX7_Nucleus_accumbens_basal_ganglia	LINC02519	ENSG00000226194	6	169770093	169788480	0.2	rs4708592	3.02	rs9371116	0.084087	-4.11	-0.831	609	7	lasso	0.06565	0.00196	1.4433	0.1489	0.982367
CMC	SPPL2A	ENSG00000138600	15	50999506	51058005	0.1004	rs8042172	3.04	rs12899586	0.052565	-6.29	0.063	432	432	blup	0.07465	2.11e-09	1.44343	0.1489	0.982367
CMC	HSDL2	ENSG00000119471	9	115142217	115234690	0.0797	rs2798317	-2.61	rs12335731	0.008618	-4.73	-0.529	539	539	blup	0.03209	7.59e-05	1.44333	0.14893	0.982367
GTEX7_Putamen_basal_ganglia	C1QTNF6	ENSG00000133466	22	37576207	37595425	0.612	rs926331	3.5	rs9610669	0.25973	6.25	-1.636	648	39	enet	0.264618	5.41e-09	-1.4433	0.14894	0.982367
GTEX7_Nucleus_accumbens_basal_ganglia	KCNAB3	ENSG00000170049	17	7825177	7833121	0.2002	rs7503751	2.51	rs4791423	0.056295	-4.64	1.479	507	2	lasso	0.076638	0.000873	-1.4431	0.14898	0.982367
GTEX7_Anterior_cingulate_cortex_BA24	FAM118A	ENSG00000100376	22	45704849	45737836	0.682	rs738178	-3.02	rs104664	0.47418	7.18	1.71	615	11	lasso	0.51779	1.05e-18	1.4432	0.149	0.982367
GTEX7_Caudate_basal_ganglia	VSX1	ENSG00000100987	20	25051521	25062996	0.333	rs2235605	4.21	rs12480307	0.15077	-5.59	1.006	475	6	lasso	0.1728	1.46e-07	-1.44235	0.149	0.982367
GTEX7_Cortex	PIK3C3	ENSG00000078142	18	39535171	39667794	0.337	rs2082586	2.85	rs587686	0.238277	-5.95	1.463	381	5	lasso	0.2615	1.41e-10	-1.44321	0.149	0.982367
GTEX7_Frontal_Cortex_BA9	ZNF268	ENSG00000090612	12	133707570	133783698	0.336	rs12581148	3.79	rs7963812	0.119599	-4.36	-0.563	129	16	enet	0.14185	1.69e-05	1.44292	0.149	0.982367
GTEX7_Hypothalamus	ATAD3C	ENSG00000215915	1	1385069	1405538	0.335	rs3737728	-2.62	rs1695824	0.049661	-4.22	-1.244	291	5	lasso	0.050944	0.0111	1.44477	0.149	0.982367
GTEX7_Caudate_basal_ganglia	LYRM2	ENSG00000083099	6	90277863	90348472	0.4787	rs989454	3.19	rs34012596	0.32966	7.47	1.32	492	5	lasso	0.4064	6.8e-18	1.44291	0.14905	0.982367
CMC	NEK10	ENSG00000163491	3	27151576	27410951	0.0406	rs9843350	2.43	rs10510590	0.031877	-4.59	0.906	450	450	blup	0.03119	9.46e-05	-1.44289	0.14905	0.982367
GTEX7_Amygdala	RP11-809C18.4	ENSG00000272992	10	714400	715521	0.343	rs11252842	3.25	rs10904173	-0.000886	3.39	-0.332	414	414	blup	0.04322	0.0298	1.44279	0.14908	0.982367
GTEX7_Cerebellar_Hemisphere	DSCC1	ENSG00000136982	8	120846216	120868250	0.519	rs10102995	-3.79	rs7815122	0.26237	-6.39	-1.404	454	6	lasso	0.26518	5.66e-10	1.44268	0.14911	0.982367
GTEX7_Spinal_cord_cervical_c-1	VSX1	ENSG00000100987	20	25051521	25062996	0.837	rs2235605	4.21	rs6076315	0.14798	-4.08	1.286	475	13	enet	0.15669	0.000137	-1.442	0.149183	0.982367
GTEX7_Caudate_basal_ganglia	QPRT	ENSG00000103485	16	29674600	29710020	0.372	rs7202714	-3.59	rs12447415	0.135105	-5.16	0.857	184	2	lasso	0.18122	6.92e-08	-1.44242	0.149185	0.982367
GTEX7_Cortex	MPST	ENSG00000128309	22	37415676	37425863	0.3684	rs926331	3.5	rs5756268	0.007844	-3.42	0.132	701	6	lasso	0.04817	0.00606	1.44242	0.14919	0.982367
GTEX7_Caudate_basal_ganglia	RP11-861E21.2	ENSG00000267199	18	12438889	12448204	0.41	rs1250171	-3.04	rs12455481	0.28285	-6.49	1.592	410	6	lasso	0.29954	9.15e-13	-1.4422	0.1492	0.982367
GTEX7_Frontal_Cortex_BA9	LINC02883	ENSG00000259416	15	86298172	86299468	0.294	rs338555	-2.67	rs3169119	0.1068	-4.95	0.811	563	563	blup	0.17947	1.16e-06	-1.44235	0.149205	0.982367
GTEX7_Caudate_basal_ganglia	KRI1	ENSG00000129347	19	10663761	10676713	0.478	rs12720218	2.48	rs3218222	0.235	-6.02	-1.82	361	5	lasso	0.274617	1.12e-11	1.44221	0.14924	0.982367
GTEX7_Putamen_basal_ganglia	ACTR1A	ENSG00000138107	10	104238986	104262482	0.272	rs17779355	3.8	rs5870	0.17172	5.12	-1.946	331	10	lasso	0.21386	2.19e-07	-1.44215	0.1493	0.982367
GTEX7_Nucleus_accumbens_basal_ganglia	SULT2B1	ENSG00000088002	19	49055332	49102682	0.277	rs28648758	-3.02	rs11669584	-0.006499	-3.2	-1.144	485	485	blup	0.00558	0.192	1.4417	0.14939	0.982367
GTEX7_Substantia_nigra	COMMD10	ENSG00000145781	5	115420688	115748459	0.591	rs6869363	3.61	rs11241377	-0.0127	3.3	1.272	593	593	blup	0.05835	0.0181	1.4418	0.1494	0.982367
GTEX7_Caudate_basal_ganglia	RN7SKP176	ENSG00000260682	16	81993524	81996298	0.4716	rs4889348	2.94	rs8043593	0.350862	7.14	-1.44	703	4	lasso	0.348251	5.29e-15	-1.44153	0.149434	0.982367
GTEX7_Cortex	RP11-799B12.4	ENSG00000265750	18	21739473	21742175	0.286	rs17797779	3.11	rs752797	0.000796	3.36	-0.947	493	493	blup	0.0331	0.0196	-1.44141	0.1495	0.982367
GTEX7_Hippocampus	TOMM7	ENSG00000196683	7	22852251	22862470	0.304	rs17796758	-2.84	rs4722189	0.027407	-4.37	-1.216	502	9	enet	0.0491	0.0114	1.4415	0.1495	0.982367
GTEX7_Caudate_basal_ganglia	VTN	ENSG00000109072	17	26691290	26700110	0.4328	rs35668234	3.44	rs2227728	0.134	5.17	0.853	270	33	enet	0.27515	1.06e-11	1.441	0.14959	0.982367
GTEX7_Anterior_cingulate_cortex_BA24	NUP54	ENSG00000138750	4	77035812	77069668	0.401	rs1876095	2.81	rs1465920	0.140896	5.02	-0.473	486	486	blup	0.19331	1.15e-06	-1.4409	0.1496	0.982367
GTEX7_Cerebellum	YES1	ENSG00000176105	18	721588	812547	0.434	rs538917	3.14	rs11081364	-0.002353	3.19	0.457	597	597	blup	0.00675	0.156	-1.4409	0.1496	0.982367
GTEX7_Frontal_Cortex_BA9	RP11-690I21.2	ENSG00000261096	2	232674556	232677062	0.2626	rs6727769	2.85	rs6729140	0.00415	3.2	-0.5	358	358	blup	0.024941	0.0488	-1.44089	0.1496	0.982367
GTEX7_Substantia_nigra	AC021860.1	ENSG00000196355	4	38628029	38666430	0.808	rs923665	2.67	rs337645	0.08774	-3.96	1.081	606	12	enet	0.06462	0.0135	-1.44085	0.1496	0.982367
CMC	RTL6	ENSG00000188636	22	44888452	44894178	0.1443	rs3761481	3.21	rs6007167	0.061058	-6.5	-1.155	776	13	enet	0.09321	1.99e-11	1.44085	0.1496	0.982367
GTEX7_Caudate_basal_ganglia	LLGL1	ENSG00000131899	17	18128901	18148189	0.1137	rs854803	3.15	rs2071242	0.0214	-3.93	-0.534	288	288	blup	0.08585	0.000226	1.4407	0.14967	0.982367
GTEX7_Cerebellum	ESPNL	ENSG00000144488	2	239008798	239041928	0.7344	rs11684091	-3.42	rs1562337	0.452461	-8.35	-1.537	492	12	lasso	0.486225	8.14e-24	1.44067	0.14968	0.982367
GTEX7_Cerebellum	CMP21-97G8.1	ENSG00000273104	21	35784498	35784885	0.326	rs11702579	-3.58	rs2409525	0.017419	-4.22	0.841	496	16	enet	0.07322	0.000421	-1.44061	0.1497	0.982367
GTEX7_Cortex	SIVA1	ENSG00000184990	14	105219437	105234831	0.321	rs2091918	2.71	rs4983541	0.104415	4.58	-1.246	372	6	lasso	0.0859	0.00033	-1.44076	0.1497	0.982367
GTEX7_Frontal_Cortex_BA9	KRT8P30	ENSG00000224928	2	219818123	219818772	0.2316	rs11556349	-2.82	rs1062027	0.10704	-4.1	0.84	381	7	lasso	0.067878	0.00264	-1.44075	0.1497	0.982367
GTEX7_Substantia_nigra	ZNF436-AS1	ENSG00000249087	1	23695490	23698332	0.383	rs10917360	3.96	rs644749	0.059688	-4.2	-0.612	311	311	blup	0.05356	0.0226	1.44068	0.1497	0.982367
GTEX7_Cortex	WDR41	ENSG00000164253	5	76721795	76916436	0.5244	rs6864250	3.05	rs463592	0.180466	5.33	-0.998	527	9	lasso	0.1851	1.14e-07	-1.44047	0.14973	0.982367
GTEX7_Cortex	MYH1	ENSG00000109061	17	10395624	10421860	0.2687	rs7222434	-3.07	rs9674875	0.019328	4.23	-0.206	580	27	enet	0.10475	7.6e-05	-1.44027	0.14979	0.982367
GTEX7_Cerebellar_Hemisphere	CROCC	ENSG00000058453	1	17066768	17299474	0.454	rs11203332	-2.19	rs6691985	0.314	6.44	-1.377	279	3	lasso	0.296097	3.91e-11	-1.44006	0.14985	0.982367
CMC	ALG1L	ENSG00000189366	3	125648118	125655882	0.3555	rs9289256	-2.92	rs2279820	0.414151	-13.86	-0.669	424	424	bslmm	0.43939	9.63e-59	1.44006	0.14985	0.982367
GTEX7_Putamen_basal_ganglia	MUC20	ENSG00000176945	3	195447753	195467994	0.7669	rs4916503	-2.58	rs11926771	0.2584	5.41	1.794	299	14	lasso	0.33064	3.04e-11	1.43994	0.14988	0.982367
GTEX7_Cerebellum	METRN	ENSG00000103260	16	765115	769655	0.465	rs12929353	-3.78	rs2071950	0.046959	4.36	-2.406	465	465	blup	0.110486	1.6e-05	-1.43993	0.149886	0.982367
GTEX7_Anterior_cingulate_cortex_BA24	LRRC27	ENSG00000148814	10	134145614	134195010	0.69	rs6571241	3.34	rs12269628	0.190021	5.64	-0.931	461	17	lasso	0.26841	5.6e-09	-1.43985	0.149911	0.982367
GTEX7_Cerebellar_Hemisphere	CDRT1	ENSG00000241322	17	15468798	15522826	0.4271	rs9674557	2.33	rs12603728	-0.002105	3.53	1.173	358	29	enet	0.09843	0.000228	-1.43971	0.14995	0.982367
GTEX7_Caudate_basal_ganglia	SEC23B	ENSG00000101310	20	18488137	18542059	0.161	rs16979870	2.52	rs1022684	0.09073	4.38	0.642	479	479	blup	0.0395	0.0099	1.44111	0.15	0.982367
GTEX7_Nucleus_accumbens_basal_ganglia	RP5-1042K10.13	ENSG00000272834	22	40811007	40811449	0.2265	rs2072856	-2.89	rs6001923	-0.00787	3.59	-0.769	302	302	blup	0.00138	0.28	1.43952	0.15	0.982367
GTEX7_Putamen_basal_ganglia	ATP10D	ENSG00000145246	4	47487305	47595503	0.248	rs4441728	2.63	rs4342163	0.03662	3.91	0.612	398	19	enet	0.06578	0.00395	1.43923	0.1501	0.982367
CMC	ZNF517	ENSG00000197363	8	146024261	146036554	0.0956	rs2979287	2.67	rs5029824	0.078877	6.69	-0.984	205	4	lasso	0.09165	2.96e-11	-1.43917	0.1501	0.982367
GTEX7_Cerebellum	ZNF626	ENSG00000188171	19	20802867	20844402	0.587	rs3867192	2.69	rs10425463	0.251	6.71	0.803	228	19	enet	0.346361	7.51e-16	1.43911	0.15012	0.982367
GTEX7_Cerebellum	MTRR	ENSG00000124275	5	7851299	7906138	0.3433	rs4263480	3.103	rs13181011	0.0847	-4.7	0.814	609	4	lasso	0.115237	1.05e-05	-1.4391	0.15012	0.982367
GTEX7_Hypothalamus	AQP4-AS1	ENSG00000260372	18	24235706	24770662	0.641	rs2171103	-3.09	rs232319	0.4046	6.64	1.529	558	8	lasso	0.3886	4.49e-13	1.4391	0.15013	0.982367
CMC	SHISA5	ENSG00000164054	3	48509197	48542259	0.0595	rs2228561	2.56	rs11797	0.075876	-5.94	-1.486	263	2	lasso	0.0736	2.74e-09	1.43902	0.15015	0.982367
GTEX7_Cortex	PRKCD	ENSG00000163932	3	53190025	53226733	0.4599	rs2253685	2.88	rs750527	0.093284	-4.95	-1.187	375	11	lasso	0.16006	9.12e-07	1.43889	0.15018	0.982367
GTEX7_Cortex	RP11-861E21.1	ENSG00000267108	18	12432896	12437634	0.296	rs1250171	-3.04	rs17524639	0.168988	5.4	-0.764	409	5	lasso	0.2418	8.39e-10	-1.43894	0.1502	0.982367
GTEX7_Cerebellum	CIAO3	ENSG00000103245	16	779753	791329	0.6978	rs12929353	-3.73	rs2071951	0.472294	9.17	1.36	472	6	lasso	0.554588	1.59e-28	1.4388	0.150208	0.982367
GTEX7_Putamen_basal_ganglia	NPRL3	ENSG00000103148	16	134273	188859	0.661	rs7206329	2.95	rs2562164	0.219357	-5.76	1.892	275	35	enet	0.3617	2.24e-12	-1.43877	0.15021	0.982367
GTEX7_Anterior_cingulate_cortex_BA24	ACTR8	ENSG00000113812	3	53901093	53916229	0.4674	rs4687747	2.66	rs3017	0.22722	-5.62	1.289	507	8	lasso	0.2444	3.23e-08	-1.4387	0.15024	0.982367
GTEX7_Amygdala	FAM86JP	ENSG00000171084	3	125635463	125648867	0.613	rs9289256	-2.92	rs9821905	0.218889	5.44	-1.347	408	18	enet	0.24874	5.28e-07	-1.4386	0.15027	0.982367
GTEX7_Frontal_Cortex_BA9	RP11-680F20.11	ENSG00000263906	11	125797011	125798724	0.2943	rs668171	2.39	rs12576535	-0.00649	3.78	-0.988	565	19	enet	0.03559	0.0234	-1.43843	0.1503	0.982367
GTEX7_Nucleus_accumbens_basal_ganglia	PAXBP1-AS1	ENSG00000238197	21	34100426	34115433	0.346	rs8130990	2.16	rs2833886	-0.00672	-3.6	0.587	476	476	blup	0.0457	0.00856	-1.43853	0.1503	0.982367
GTEX7_Hippocampus	OVOL1-AS1	ENSG00000255120	11	65556522	65558339	0.183	rs570387	-2.88	rs644740	0.09054	4.38	-0.831	336	5	lasso	0.10608	0.000304	-1.4383	0.15034	0.982367
GTEX7_Cerebellum	PTPRJ	ENSG00000149177	11	48002113	48189670	0.193	rs7120548	2.73	rs4752807	0.030807	-4.07	-1.352	233	233	blup	0.05554	0.00195	1.4383	0.15036	0.982367
GTEX7_Amygdala	PILRB	ENSG00000121716	7	99933737	99965356	0.639	rs2261360	3.12	rs6965458	0.551	7	1.286	292	11	lasso	0.49932	1.24e-14	1.4382	0.15038	0.982367
GTEX7_Cortex	RP3-467K16.4	ENSG00000228140	1	15729475	15735929	0.5269	rs16851241	-2.6	rs2092324	0.278	6.57	0.91	518	7	lasso	0.326235	2.83e-13	1.43811	0.1504	0.982367
GTEX7_Cortex	CRK	ENSG00000167193	17	1323983	1366456	0.3151	rs4790232	3.19	rs8072859	-0.005275	3.5	-1.326	432	432	blup	0.00902	0.139	-1.4381	0.15041	0.982367
GTEX7_Hypothalamus	DHODH	ENSG00000102967	16	72042487	72058954	0.316	rs4788811	-2.11	rs7186207	0.072239	-4.48	0.862	370	370	blup	0.06466	0.00474	-1.438	0.15044	0.982367
GTEX7_Hippocampus	ROPN1B	ENSG00000114547	3	125687987	125702297	0.23	rs9289256	-2.92	rs883207	0.04282	-3.8	-0.533	438	438	blup	0.06527	0.00408	1.43784	0.15048	0.982367
GTEX7_Cerebellum	NEAT1	ENSG00000245532	11	65190245	65213011	0.4473	rs570387	-2.88	rs674485	0.29253	6.97	-1.51	364	3	lasso	0.25648	1.45e-11	-1.4378	0.15049	0.982367
GTEX7_Frontal_Cortex_BA9	AC006050.2	ENSG00000231421	17	28900489	28904018	0.554	rs17826255	-2.53	rs170052	0.406	6.92	-1.496	297	6	lasso	0.3566	7.19e-13	-1.4377	0.15051	0.982367
GTEX7_Caudate_basal_ganglia	MDM1	ENSG00000111554	12	68666223	68726161	0.3749	rs4913436	-3.29	rs12321570	-0.006407	-3.24	0.605	532	532	blup	0.01209	0.1	1.43766	0.15053	0.982367
CMC	ECE1	ENSG00000117298	1	21543740	21671997	0.1463	rs12141569	-2.59	rs213039	0.0389	4.73	-1.427	414	414	bslmm	0.033307	5.63e-05	-1.43752	0.15057	0.982367
GTEX7_Cortex	RP11-665C16.6	ENSG00000258413	14	55729485	55738793	0.307	rs3759667	-2.12	rs10144418	0.19095	-6.3	-0.818	379	12	lasso	0.257	2.19e-10	1.43729	0.1506	0.982367
CMC	TMEM41B	ENSG00000166471	11	9302201	9336327	0.1003	rs11042429	2.97	rs7929621	0.021357	-4.53	-1.74	390	390	bslmm	0.04574	2.67e-06	1.43737	0.15061	0.982367
GTEX7_Hippocampus	AC009404.2	ENSG00000236255	2	118591513	118599234	0.1684	rs13003121	2.49	rs11694410	0.078384	4.15	-1.94	469	2	lasso	0.10829	0.000264	-1.43736	0.15062	0.982367
GTEX7_Frontal_Cortex_BA9	ZNF101	ENSG00000181896	19	19779605	19794318	0.325	rs7252981	3.22	rs12978668	0.074464	4.62	1.241	332	4	lasso	0.118234	8.7e-05	1.4371	0.15069	0.982367
GTEX7_Frontal_Cortex_BA9	ENPP5	ENSG00000112796	6	46126924	46138708	0.323	rs12208873	3.54	rs9349348	0.207134	5.51	1.605	518	8	lasso	0.19985	2.61e-07	1.437	0.1507	0.982367
GTEX7_Anterior_cingulate_cortex_BA24	C1GALT1	ENSG00000106392	7	7196565	7288282	0.6536	rs9648104	3.92	rs758263	0.152	5.17	1.148	470	470	blup	0.2529	1.75e-08	1.437	0.15072	0.982367
GTEX7_Caudate_basal_ganglia	SEPTIN12	ENSG00000140623	16	4827670	4838522	0.6043	rs887854	2.96	rs8118	0.316628	-7.94	1.539	390	11	enet	0.383894	9.59e-17	-1.43699	0.15072	0.982367
GTEX7_Caudate_basal_ganglia	FUT2	ENSG00000176920	19	49199228	49209207	0.28	rs28648758	-3.02	rs516246	0.185	5.52	1.679	454	13	enet	0.155079	6.8e-07	1.43696	0.15073	0.982367
GTEX7_Substantia_nigra	VN1R51P	ENSG00000228038	9	99855976	99856920	0.239	rs1330125	3.22	rs4523385	-0.01286	-3.33	-0.396	293	293	blup	0.0498	0.0269	1.4368	0.15076	0.982367
GTEX7_Nucleus_accumbens_basal_ganglia	RP11-96B5.3	ENSG00000223502	10	52822339	52828313	0.245	rs16917772	2.9	rs12355844	0.005089	3.84	-0.197	473	5	lasso	0.04385	0.00983	-1.43675	0.15079	0.982367
GTEX7_Cerebellar_Hemisphere	RP11-252K23.2	ENSG00000261783	16	75413716	75415158	0.239	rs7202877	2.31	rs8050059	0.153817	5.07	1.383	356	6	lasso	0.14302	8.84e-06	1.4365	0.150868	0.982367
GTEX7_Frontal_Cortex_BA9	SCRN2	ENSG00000141295	17	45915058	45918699	0.331	rs12451413	-3.35	rs2074185	0.162	-4.53	0.716	386	35	enet	0.12588	5.14e-05	-1.4364	0.15089	0.982367
GTEX7_Cerebellum	GS1-304P7.3	ENSG00000273198	1	186490905	186491436	0.3194	rs979924	-3.54	rs11582183	0.125	-5.81	-1.393	386	10	lasso	0.23428	1.4e-10	1.43637	0.1509	0.982367
CMC	RARG	ENSG00000172819	12	53604354	53626764	0.1003	rs10876470	3.02	rs11170350	-0.001619	-3.48	-0.382	477	33	enet	0.01097	0.0147	-1.43616	0.15096	0.982367
GTEX7_Nucleus_accumbens_basal_ganglia	RNF216P1	ENSG00000196204	7	5013619	5080306	0.4202	rs10226233	-2.38	rs12671224	0.04682	-4.99	-1.135	354	5	lasso	0.135263	1.07e-05	1.43607	0.15098	0.982367
GTEX7_Cerebellum	RP4-740C4.8	ENSG00000271847	1	2309056	2309799	0.1961	rs9442614	2.46	rs12031614	0.0376	-3.97	0.477	355	355	blup	0.03943	0.00794	-1.43603	0.15099	0.982367
GTEX7_Amygdala	MINCR	ENSG00000253716	8	144362331	144363860	0.495	rs13277059	-2.67	rs7387207	0.24839	-5.06	1.314	383	22	enet	0.23252	1.35e-06	-1.436	0.151	0.982367
GTEX7_Cortex	DHDDS	ENSG00000117682	1	26758773	26797785	0.2908	rs17163470	2.51	rs4443935	0.00715	3.7	-1.784	373	373	blup	0.035065	0.0168	-1.43591	0.151	0.982367
GTEX7_Hypothalamus	ZNF669	ENSG00000188295	1	247263264	247267674	0.272	rs4362022	-3.35	rs2270616	0.032509	3.87	0.697	475	475	blup	0.079524	0.00189	1.4364	0.151	0.982367
GTEX7_Cerebellum	TMEM106A	ENSG00000184988	17	41363854	41372061	0.1245	rs1799950	-2.12	rs9646416	0.047255	-4.03	-0.776	298	298	blup	0.0506	0.00299	1.43593	0.15102	0.982367
GTEX7_Hippocampus	OR3A2	ENSG00000221882	17	3181193	3182268	0.336	rs9891984	3.24	rs16953018	0.041105	-3.91	0.227	547	547	blup	0.13968	3.43e-05	-1.43587	0.15104	0.982367
GTEX7_Cortex	STAG3L5P	ENSG00000242294	7	99933702	99949523	0.5203	rs2261360	3.12	rs11761253	0.591744	9.01	1.501	305	6	lasso	0.59593	3.64e-28	1.43571	0.151084	0.982367
GTEX7_Anterior_cingulate_cortex_BA24	LINC00471	ENSG00000181798	2	232373137	232379050	0.4625	rs6727769	2.75	rs13020024	0.11893	-4.85	1.066	359	359	blup	0.1828	2.34e-06	-1.43569	0.1511	0.982367
GTEX7_Cerebellar_Hemisphere	STRCP1	ENSG00000166763	15	43991686	44010382	0.252	rs2439832	2.45	rs488756	0.061192	3.88	1.84	262	262	blup	0.056802	0.00443	1.43564	0.1511	0.982367
GTEX7_Substantia_nigra	SGK223	ENSG00000182319	8	8175258	8244008	0.373	rs13252804	-3.27	rs9650614	0.05903	3.93	1.482	435	5	lasso	0.087699	0.00465	1.4356	0.15111	0.982367
CMC	ALG9	ENSG00000258529	11	111657010	111750149	0.0392	rs2068856	2.54	rs4936628	0.015013	4.67	1.518	395	3	lasso	0.02217	0.000876	1.4356	0.15112	0.982367
GTEX7_Cerebellar_Hemisphere	COG8	ENSG00000213380	16	69354043	69373570	0.194	rs12445536	2.59	rs17690758	-0.004396	3.17	-1.032	297	297	blup	0.02239	0.053	-1.4355	0.151135	0.982367
GTEX7_Cerebellar_Hemisphere	RP11-661A12.14	ENSG00000271912	8	144683416	144685394	0.327	rs6558292	3.8	rs1062391	0.16036	4.54	1.917	357	6	lasso	0.10382	0.000155	1.43544	0.151163	0.982367
GTEX7_Caudate_basal_ganglia	GCOM2	ENSG00000227725	4	68904262	68905368	0.1998	rs10008636	2.55	rs1843593	0.049492	4.38	1.442	302	6	lasso	0.06386	0.00136	1.4354	0.15118	0.982367
GTEX7_Frontal_Cortex_BA9	ADCY6	ENSG00000174233	12	49159975	49182820	0.582	rs2408983	-3.45	rs1387259	-0.0086	-3.84	1.111	350	350	blup	0.14826	1.08e-05	1.43543	0.1512	0.982367
CMC	TRIM5	ENSG00000132256	11	5684425	5959849	0.0644	rs2344350	2.84	rs3802981	0.025601	-4.77	1.767	972	25	enet	0.04519	3.05e-06	-1.4353	0.1512	0.982367
GTEX7_Putamen_basal_ganglia	RP11-463O9.9	ENSG00000270020	16	86553989	86557503	0.801	rs299948	3.71	rs8059599	0.383846	6.59	-1.617	931	9	enet	0.3788	5.06e-13	-1.43528	0.15121	0.982367
GTEX7_Amygdala	LINC00476	ENSG00000175611	9	98521513	98638259	0.475	rs7857474	-2.56	rs591486	0.319116	5.82	1.272	524	22	enet	0.25617	3.41e-07	1.4352	0.151219	0.982367
GTEX7_Cerebellum	RP11-258F22.1	ENSG00000226578	10	38064299	38073059	0.1339	rs4934856	-2.18	rs1779052	0.103704	-4.7	-1.352	312	312	blup	0.08557	0.000143	1.4351	0.15125	0.982367
GTEX7_Cerebellum	SRP68P3	ENSG00000237911	17	20319105	20320010	0.0997	rs203471	-3.03	rs34089239	0.050474	3.76	0.715	177	177	blup	0.0595	0.00138	1.43502	0.15128	0.982367
GTEX7_Hypothalamus	XXbac-BPGBPG55C20.2	ENSG00000272316	6	58234838	58240189	0.404	rs9476310	2.93	rs12213747	0.288521	-5.7	1.468	153	2	lasso	0.31968	1.34e-10	-1.43501	0.15128	0.982367
GTEX7_Cerebellum	SETDB2	ENSG00000136169	13	50018429	50069138	0.2562	rs7986805	2.42	rs7995283	0.1628	-5.34	-0.962	404	19	enet	0.14901	4.96e-07	1.4348	0.1513	0.982367
CMC	FAT4	ENSG00000196159	4	126237554	126414087	0.1027	rs1979788	-3.34	rs11098809	0.030921	4.48	-0.272	464	34	enet	0.026742	0.000283	1.43496	0.1513	0.982367
CMC	HEXD	ENSG00000169660	17	80376194	80400521	0.1244	rs11903	-3.85	rs4074069	0.139	8.04	0.977	387	387	bslmm	0.13461	4.54e-16	1.4349	0.15131	0.982367
CMC	PMS2	ENSG00000122512	7	6012870	6048756	0.2393	rs6953261	2.73	rs1062372	0.247393	-10.62	-1.549	375	5	lasso	0.24244	3.39e-29	1.43493	0.15131	0.982367
GTEX7_Caudate_basal_ganglia	CTC-251D13.1	ENSG00000271795	5	150889014	150892330	0.1988	rs153462	-3.82	rs7723079	0.005665	3.81	-0.411	635	635	blup	0.039554	0.00984	-1.4349	0.15133	0.982367
GTEX7_Hippocampus	CSDC2	ENSG00000172346	22	41956767	41973745	0.22	rs139515	-2.59	rs1810460	0.0719	3.91	-1.088	305	305	blup	0.0633	0.00464	-1.4345	0.1514	0.982367
GTEX7_Hypothalamus	AC004540.5	ENSG00000214870	7	26438213	26538594	0.472	rs17345793	-2.97	rs1013688	0.296554	-5.77	-1.099	492	8	lasso	0.37753	1.17e-12	1.43457	0.15141	0.982367
GTEX7_Caudate_basal_ganglia	LINC00614	ENSG00000236983	10	27232252	27233347	0.1418	rs7895809	-3.64	rs7086553	0.00174	-3.5	0.918	449	449	blup	0.024955	0.033	-1.43453	0.15142	0.982367
CMC	THUMPD3	ENSG00000134077	3	9404526	9428475	0.2503	rs17049971	3.08	rs3732975	0.154189	-8.53	-0.765	559	9	lasso	0.21351	1.66e-25	1.43452	0.15142	0.982367
GTEX7_Hypothalamus	ATP6V0E2	ENSG00000171130	7	149570057	149577784	0.573	rs855675	-2.59	rs3735334	0.20757	-5.39	1	260	6	lasso	0.24239	4.32e-08	-1.43436	0.15147	0.982367
GTEX7_Caudate_basal_ganglia	AMIGO1	ENSG00000181754	1	110046797	110052360	0.2931	rs7538029	2.77	rs2297797	0.0432	-4.04	0.324	423	423	blup	0.061724	0.00161	-1.43428	0.15149	0.982367
GTEX7_Cerebellar_Hemisphere	PTDSS2	ENSG00000174915	11	448268	491393	0.625	rs7942030	3.09	rs12418639	0.19663	-5.84	2.022	386	11	lasso	0.285284	1.01e-10	-1.4343	0.15149	0.982367
GTEX7_Frontal_Cortex_BA9	PDCD2	ENSG00000071994	6	170884383	170893780	0.117	rs6456190	2.69	rs13207114	0.021147	3.8	-1.179	256	2	lasso	0.03145	0.0311	-1.4343	0.1515	0.982367
GTEX7_Cerebellum	FAM86B3P	ENSG00000173295	8	8086117	8102387	0.4644	rs13252804	-3.27	rs2945230	0.355336	-7.84	-1.644	323	18	enet	0.378913	1.52e-17	1.43419	0.15152	0.982367
GTEX7_Substantia_nigra	FAM85B	ENSG00000253893	8	8025341	8084136	0.414	rs13252804	-3.27	rs2980436	0.21571	-5.65	-1.616	319	4	lasso	0.32929	1.94e-08	1.4342	0.15152	0.982367
GTEX7_Nucleus_accumbens_basal_ganglia	RP11-268E23.2	ENSG00000273370	3	190377005	190377539	0.2538	rs9855788	3.05	rs6778263	-0.005388	3.28	-0.971	526	526	blup	0.02868	0.0306	1.4341	0.15154	0.982367
GTEX7_Hypothalamus	WIPF1	ENSG00000115935	2	175424300	175547644	0.391	rs4972453	-2.66	rs11675139	0.064476	3.89	0.924	331	331	blup	0.07052	0.0033	1.43	0.1516	0.982367
GTEX7_Cerebellum	AP3S2	ENSG00000157823	15	90373831	90437574	0.5246	rs1059495	-2.96	rs3803534	0.276	6.68	0.061	420	36	enet	0.30612	7.25e-14	1.4339	0.15161	0.982367
CMC	PMS1	ENSG00000064933	2	190649107	190742355	0.1006	rs256545	3.26	rs2033870	0.090483	-7.09	-1.015	356	6	lasso	0.10978	2.91e-13	1.43356	0.151697	0.982367
CMC	KLHDC9	ENSG00000162755	1	161068151	161070136	0.0597	rs1408597	3.22	rs4078017	0.00289	3.78	1.442	410	410	bslmm	0.019564	0.00167	1.43348	0.15172	0.982367
GTEX7_Caudate_basal_ganglia	CTD-2619J13.17	ENSG00000268912	19	58939999	58942515	0.255	rs8107849	2.75	rs11671591	0.0706	-4.49	0.454	304	304	blup	0.133276	4.38e-06	-1.4334	0.15174	0.982367
CMC	EXOC2	ENSG00000112685	6	485133	693117	0.238	rs9505667	3.92	rs2804731	0.113	7.66	1.34	629	15	lasso	0.22361	8.84e-27	1.43	0.15176	0.982367
CMC	C2orf72	ENSG00000204128	2	231902205	231914434	0.0815	rs4973352	-2.72	rs6750171	0.031387	-4.59	-1.418	451	11	lasso	0.044804	3.35e-06	1.43324	0.151788	0.982367
CMC	USP6NL	ENSG00000148429	10	11495945	11653753	0.1468	rs6602512	3.09	rs11257156	0.0647	5.9	-0.336	603	603	bslmm	0.06293	3.87e-08	-1.43325	0.15179	0.982367
GTEX7_Cortex	RP11-122G18.8	ENSG00000273075	1	161344552	161345130	0.1882	rs2307426	-2.38	rs16832823	0.0695	-4.33	1.35	403	13	lasso	0.05842	0.00275	-1.43334	0.1518	0.982367
GTEX7_Cerebellar_Hemisphere	ANAPC4	ENSG00000053900	4	25378835	25420120	0.4	rs2219484	-2.34	rs316776	0.122624	5.27	2.308	542	13	lasso	0.17089	1.09e-06	1.43307	0.15184	0.982367
GTEX7_Cortex	ZNF180	ENSG00000167384	19	44979854	45004576	0.292	rs157582	4.45	rs2686768	0.118724	4.44	-1.822	436	2	lasso	0.06969	0.00115	-1.43305	0.15184	0.982367
GTEX7_Frontal_Cortex_BA9	LYRM2	ENSG00000083099	6	90277863	90348472	0.378	rs989454	3.19	rs34012596	0.173956	5.57	1.32	491	5	lasso	0.21134	1.11e-07	1.4327	0.1519	0.982367
GTEX7_Cerebellum	AMFR	ENSG00000159461	16	56395364	56459450	0.2379	rs8055724	3.46	rs8063406	0.072259	-4.17	-0.451	457	5	lasso	0.092159	8.06e-05	1.43277	0.151924	0.982367
GTEX7_Cerebellum	CLBA1	ENSG00000140104	14	105452112	105476819	0.477	rs2091918	2.71	rs2033932	0.33516	7.25	-1.711	317	10	enet	0.32912	5.49e-15	-1.4327	0.15195	0.982367
GTEX7_Caudate_basal_ganglia	ISM2	ENSG00000100593	14	77940740	77965210	0.377	rs8177544	3.59	rs17751562	0.089685	-5.29	-0.807	594	19	enet	0.14333	1.86e-06	1.4324	0.152	0.982367
GTEX7_Cerebellar_Hemisphere	FEZ2	ENSG00000171055	2	36778570	36873230	0.4994	rs717805	-3.49	rs14291	0.316325	6.81	1.074	610	6	lasso	0.34837	3.27e-13	1.43266	0.152	0.982367
GTEX7_Frontal_Cortex_BA9	RMND1	ENSG00000155906	6	151725989	151773259	0.339	rs2347868	-3.17	rs6918015	-0.007896	-3.31	0.611	568	568	blup	0.10956	0.000158	-1.4323	0.152	0.982367
GTEX7_Nucleus_accumbens_basal_ganglia	GNAZ	ENSG00000128266	22	23412540	23467224	0.245	rs5751614	2.77	rs5751592	0.118769	4.65	-1.464	367	5	lasso	0.10507	0.000105	-1.43236	0.15204	0.982367
GTEX7_Putamen_basal_ganglia	GPX1	ENSG00000233276	3	49394609	49396033	0.2242	rs35713889	2.9	rs7619016	0.17689	4.74	1.793	277	277	blup	0.15046	1.68e-05	1.43231	0.15205	0.982367
GTEX7_Cortex	TMEM229A	ENSG00000234224	7	123670973	123673523	0.1397	rs2285996	2.54	rs10487808	0.000973	3.88	0.446	392	392	blup	0.02909	0.0268	1.43223	0.152078	0.982367
GTEX7_Hypothalamus	LYRM4	ENSG00000214113	6	5102827	5261172	0.398	rs10484316	-3.02	rs421473	0.003107	-3.75	-2.058	629	629	blup	0.03735	0.0258	1.4322	0.15209	0.982367
GTEX7_Amygdala	PEAR1	ENSG00000187800	1	156863490	156886226	0.461	rs2275202	2.81	rs822570	0.0293	-3.55	-0.258	462	462	blup	0.02451	0.079	1.43212	0.15211	0.982367
GTEX7_Cortex	PDCD2	ENSG00000071994	6	170884383	170893780	0.189	rs6456190	2.69	rs1042327	0.133361	-4.97	1.426	256	21	enet	0.152875	1.64e-06	-1.4318	0.1522	0.982367
GTEX7_Frontal_Cortex_BA9	RP11-876N24.1	ENSG00000262488	16	10934241	10935401	0.381	rs8057807	3.19	rs1592560	0.0163	-3.8	0.078	520	520	blup	0.03343	0.0271	1.43166	0.1522	0.982367
GTEX7_Substantia_nigra	SGK2	ENSG00000101049	20	42187608	42216877	0.803	rs10485700	-3.02	rs3752560	0.036369	3.99	-0.677	469	58	enet	0.1707	9.13e-05	1.4318	0.152202	0.982367
CMC	CTSB	ENSG00000164733	8	11700033	11726957	0.126	rs2169889	2.41	rs1692821	0.097665	7.34	1.587	425	14	enet	0.09455	1.42e-11	1.43176	0.15221	0.982367
GTEX7_Cerebellum	TASOR	ENSG00000163946	3	56654161	56717265	0.3687	rs1872943	-3.77	rs958755	0.06	-4.93	-0.945	445	445	blup	0.16013	1.78e-07	1.4317	0.15223	0.982367
GTEX7_Putamen_basal_ganglia	ERCC3	ENSG00000163161	2	128014866	128051752	0.38	rs6754999	3.71	rs1504136	0.110358	-4.39	-1.232	457	457	blup	0.082083	0.00141	1.43162	0.15225	0.982367
CMC	REV3L	ENSG00000009413	6	111620234	111804918	0.1468	rs9487769	3.36	rs173287	0.104	7.45	0.894	481	5	lasso	0.140429	9.76e-17	1.43	0.15225	0.982367
GTEX7_Hippocampus	LINC01409	ENSG00000237491	1	714150	745440	0.32	rs3737728	-2.62	rs1110052	-0.007778	3.68	1.351	141	22	enet	0.0738	0.00238	1.43137	0.1523	0.982367
GTEX7_Putamen_basal_ganglia	NIPSNAP3A	ENSG00000136783	9	107509969	107522403	0.304	rs17239163	-3.42	rs4149338	0.181346	-5.62	-1.603	605	5	lasso	0.27638	2.22e-09	1.4315	0.1523	0.982367
GTEX7_Frontal_Cortex_BA9	ARHGAP28	ENSG00000088756	18	6729717	6915715	0.332	rs4798443	-3.47	rs11663818	0.160281	5.06	1.276	603	5	lasso	0.1346	2.82e-05	1.4314	0.15231	0.982367
CMC	TBC1D1	ENSG00000065882	4	37892708	38140796	0.4278	rs2637718	-2.98	rs6841167	0.084721	-7.88	-1.517	794	71	enet	0.29144	9.06e-36	1.43143	0.15231	0.982367
GTEX7_Caudate_basal_ganglia	CCNDBP1	ENSG00000166946	15	43477316	43487396	0.1001	rs7181079	3.12	rs488756	0.02388	-3.26	1.84	289	289	blup	0.01651	0.0679	-1.43131	0.15234	0.982367
GTEX7_Hypothalamus	FTCDNL1	ENSG00000226124	2	200625267	200715896	0.525	rs17531061	2.81	rs13008446	0.36029	6.31	1.167	319	8	lasso	0.33783	3.16e-11	1.43	0.1524	0.982367
GTEX7_Nucleus_accumbens_basal_ganglia	TRPM2	ENSG00000142185	21	45770046	45862964	0.398	rs743491	-2.51	rs4818917	0.19713	-6.58	-0.682	490	10	enet	0.2773	8.8e-11	1.43113	0.1524	0.982367
GTEX7_Nucleus_accumbens_basal_ganglia	USP36	ENSG00000055483	17	76783463	76837523	0.5985	rs4796808	-3.03	rs1057040	0.33707	-7.5	-1.551	626	24	enet	0.369099	1.38e-14	1.431	0.15242	0.982367
GTEX7_Nucleus_accumbens_basal_ganglia	RP11-382D8.5	ENSG00000230026	1	235524468	235525855	0.189	rs2799442	-2.68	rs7544301	0.134	-4.53	-1.414	330	3	lasso	0.08598	0.000437	1.43104	0.15242	0.982367
GTEX7_Caudate_basal_ganglia	NOC3L	ENSG00000173145	10	96075004	96122716	0.1269	rs12769135	2.78	rs12782263	0.112301	4.39	1.431	332	1	lasso	0.093596	0.00012	1.431	0.15243	0.982367
GTEX7_Hippocampus	RP3-406A7.7	ENSG00000260418	6	136656852	136657225	0.191	rs4475338	2.36	rs797553	0.015151	-3.41	0.227	339	28	enet	0.0112	0.138	-1.4309	0.1525	0.982367
GTEX7_Nucleus_accumbens_basal_ganglia	RPL13P5	ENSG00000240370	12	6982553	6993905	0.385	rs7316224	-2.92	rs5446	-0.002594	3.57	-0.904	216	13	enet	0.056663	0.00381	-1.4307	0.1525	0.982367
GTEX7_Putamen_basal_ganglia	ACOT6	ENSG00000205669	14	74077649	74086592	0.278	rs2075025	2.29	rs10136341	0.16556	-4.67	1.416	379	2	lasso	0.09841	0.000497	-1.4306	0.1525	0.982367
CMC	KREMEN1	ENSG00000183762	22	29469066	29564321	0.1199	rs134559	-3.25	rs134678	0.061129	5.64	-3.005	410	410	bslmm	0.08276	2.78e-10	-1.43079	0.1525	0.982367
CMC	PCDHB9	ENSG00000177839	5	140566893	140571111	0.3085	rs17602721	-3.15	rs2740584	0.207	-10.18	-1.636	441	441	bslmm	0.231	1.11e-27	1.4307	0.1525	0.982367
GTEX7_Anterior_cingulate_cortex_BA24	PILRA	ENSG00000085514	7	99965153	99997719	0.4051	rs2261360	3.12	rs6965458	0.432	7.48	1.286	300	13	enet	0.4456	1.83e-15	1.4306	0.15255	0.982367
GTEX7_Cerebellum	RN7SKP73	ENSG00000223007	5	5126159	5126450	0.2925	rs6885895	-3.053	rs2964133	0.000646	-3.82	-0.147	648	648	blup	0.043394	0.00561	1.4306	0.15255	0.982367
GTEX7_Cerebellar_Hemisphere	FOXD4	ENSG00000170122	9	116237	118417	0.5334	rs10120392	2.76	rs10812374	0.167	5.85	-0.928	388	17	enet	0.16977	1.19e-06	-1.43056	0.15256	0.982367
GTEX7_Caudate_basal_ganglia	RP11-384K6.2	ENSG00000225892	4	119553429	119555914	0.211	rs4834665	1.75	rs6811780	0.106377	-5.09	0.853	349	8	enet	0.1652	2.83e-07	-1.4304	0.15259	0.982367
GTEX7_Nucleus_accumbens_basal_ganglia	CCDC90B	ENSG00000137500	11	82970139	82997450	0.273	rs12293386	-3.11	rs673021	0.097275	-4.15	1.597	393	14	enet	0.08985	0.000328	-1.43045	0.15259	0.982367
GTEX7_Amygdala	ELAC2	ENSG00000006744	17	12895708	12921504	0.507	rs7212267	3.28	rs1044569	0.351	-5.62	-1.188	570	4	lasso	0.32573	4.72e-09	1.4303	0.1526	0.982367
GTEX7_Cerebellum	LINC02223	ENSG00000249937	5	17684693	17955966	0.3142	rs2962359	3.569	rs10064153	0.159	5.61	-1.497	350	4	lasso	0.146419	6.29e-07	-1.4304	0.15261	0.982367
GTEX7_Putamen_basal_ganglia	RNF24	ENSG00000101236	20	3907956	3996229	0.452	rs579111	-2.73	rs998132	0.018452	-4.21	1.419	611	611	blup	0.1338	5.05e-05	-1.4304	0.15262	0.982367
GTEX7_Cerebellum	ZEB1-AS1	ENSG00000237036	10	31495207	31609376	0.2219	rs2839666	-3.67	rs7100081	0.057391	4.11	0.736	353	6	lasso	0.04699	0.0041	1.4303	0.15264	0.982367
CMC	TBL2	ENSG00000106638	7	72983262	72993121	0.2138	rs17339199	2.88	rs17145721	0.085022	6.47	0.778	232	232	bslmm	0.09565	1.07e-11	1.4302	0.15266	0.982367
GTEX7_Cerebellum	DDX11	ENSG00000013573	12	31226779	31257725	0.884	rs33162	3.22	rs6487966	0.653428	-10.14	-1.382	453	14	enet	0.67042	1.93e-38	1.43009	0.15269	0.982367
GTEX7_Hypothalamus	AC007228.11	ENSG00000269696	19	57056935	57078780	0.555	rs17305423	-3.09	rs12978999	0.278365	6.38	1.542	497	23	enet	0.35753	6.3e-12	1.4301	0.15269	0.982367
GTEX7_Hippocampus	SLC5A4	ENSG00000100191	22	32614465	32651328	0.374	rs7292178	2.74	rs7292178	-0.00688	3.28	2.74	578	59	enet	0.0499	0.0109	1.4301	0.1527	0.982367
GTEX7_Hypothalamus	TMC2	ENSG00000149488	20	2517253	2622430	0.458	rs4481063	-3.29	rs6046373	0.004623	3.69	-0.951	598	38	enet	0.0896	0.00101	1.43	0.152706	0.982367
GTEX7_Caudate_basal_ganglia	LINC01933	ENSG00000254226	5	151329132	151650009	0.1915	rs17661732	-2.94	rs2347597	0.058392	4.66	-0.934	530	530	blup	0.10191	6.02e-05	-1.43	0.15271	0.982367
GTEX7_Anterior_cingulate_cortex_BA24	TRIM8	ENSG00000171206	10	104404253	104418164	0.177	rs17779355	3.8	rs10786680	0.036037	-3.73	-1.049	360	360	blup	0.07911	0.00186	1.42998	0.152724	0.982367
CMC	CD276	ENSG00000103855	15	73976307	74006859	0.051	rs12438872	-3.29	rs7176654	0.035244	4.57	-1.122	369	369	blup	0.02648	0.000301	-1.4299	0.15274	0.982367
GTEX7_Cortex	U2AF1L4	ENSG00000161265	19	36233365	36236346	0.52	rs8108116	-2.83	rs2871921	0.119346	4.88	0.856	436	436	blup	0.1829	1.37e-07	1.42985	0.15276	0.982367
GTEX7_Frontal_Cortex_BA9	ARHGEF26-AS1	ENSG00000243069	3	153742190	153839121	0.3187	rs13080773	-2.48	rs1727913	0.054757	4.02	0.336	393	393	blup	0.12159	6.91e-05	1.42977	0.15278	0.982367
CMC	CYP4V2	ENSG00000145476	4	187112674	187134610	0.3147	rs455219	3.78	rs3736455	0.180342	9.2	0.899	596	596	bslmm	0.295605	2.39e-36	1.42978	0.15278	0.982367
GTEX7_Amygdala	NKX6-1	ENSG00000163623	4	85413140	85419603	0.277	rs11933688	-2.09	rs1921848	0.0366	3.65	-1.823	315	315	blup	0.0552	0.0161	-1.4296	0.15284	0.982367
GTEX7_Cerebellum	TNFRSF14	ENSG00000157873	1	2487078	2496821	0.3924	rs1890339	-2.36	rs2281852	0.25	6.61	1.416	374	13	enet	0.26675	4.98e-12	1.4294	0.15289	0.982367
GTEX7_Putamen_basal_ganglia	NSUN2	ENSG00000037474	5	6599352	6633404	0.773	rs4702360	2.48	rs2303711	0.589213	8.36	1.491	628	16	enet	0.60834	6.16e-24	1.4295	0.1529	0.982367
CMC	C5orf34	ENSG00000172244	5	43486803	43515247	0.0269	rs9292872	2.26	rs6896693	0.0224	4.03	1.343	264	264	blup	0.0189	0.00196	1.4295	0.1529	0.982367
GTEX7_Caudate_basal_ganglia	CTD-2561B21.5	ENSG00000261924	17	78940039	78945013	0.2112	rs7213201	3.5	rs6565507	0.153	5.83	1.629	441	5	enet	0.21595	3.01e-09	1.4293	0.15291	0.982367
GTEX7_Nucleus_accumbens_basal_ganglia	GS1-124K5.11	ENSG00000229180	7	65991075	66007536	0.1069	rs9986881	-2.23	rs801191	0.057928	-3.63	-1.479	248	2	lasso	0.028365	0.0314	1.42922	0.15294	0.982367
GTEX7_Caudate_basal_ganglia	LINC01954	ENSG00000271952	2	11018395	11025244	0.4071	rs2884288	2.62	rs1734383	0.104137	-4.49	-1.501	561	41	enet	0.22663	1.12e-09	1.4291	0.15297	0.982367
GTEX7_Cortex	TRAPPC12-AS1	ENSG00000225234	2	3485013	3486180	0.6949	rs13389086	-3.25	rs4641971	0.496409	-8.19	1.32	566	10	lasso	0.4974	8.01e-22	-1.429	0.153	0.982367
GTEX7_Frontal_Cortex_BA9	MTRR	ENSG00000124275	5	7851299	7906138	0.4577	rs4263480	3.1	rs327575	0.116823	5.31	-0.364	609	6	lasso	0.20786	1.44e-07	-1.42905	0.153	0.982367
GTEX7_Frontal_Cortex_BA9	LINC01585	ENSG00000245479	15	91203465	91208198	0.276	rs1059495	-2.96	rs11635448	-0.00517	-3.45	0.503	473	20	enet	0.01327	0.112	1.42895	0.15302	0.982367
GTEX7_Caudate_basal_ganglia	PLCG2	ENSG00000197943	16	81772702	81991899	0.5778	rs4889348	2.94	rs8043593	0.491888	8.41	-1.44	704	3	lasso	0.487526	1.97e-22	-1.42878	0.153069	0.982367
GTEX7_Hippocampus	AHR	ENSG00000106546	7	17338246	17385776	0.372	rs4529355	2.54	rs4721564	0.047436	-3.87	-1.005	609	609	blup	0.1071	0.000285	1.4288	0.1531	0.982367
GTEX7_Nucleus_accumbens_basal_ganglia	PIK3C3	ENSG00000078142	18	39535171	39667794	0.161	rs2082586	2.85	rs620052	0.02111	-4.05	1.834	381	11	enet	0.03996	0.0131	-1.42858	0.15313	0.982367
GTEX7_Anterior_cingulate_cortex_BA24	XXbac-BPGBPG55C20.2	ENSG00000272316	6	58234838	58240189	0.381	rs9476310	2.93	rs3864247	0.187014	-5.36	1.385	153	4	lasso	0.2128	3.02e-07	-1.4285	0.1532	0.982367
GTEX7_Cerebellum	COA1	ENSG00000106603	7	43648055	43769316	0.4955	rs6968228	2.2	rs4077509	0.245759	6.73	0.382	412	49	enet	0.219105	6.33e-10	1.42833	0.1532	0.982367
GTEX7_Cerebellar_Hemisphere	RSPRY1	ENSG00000159579	16	57220049	57274387	0.24	rs9926794	3.65	rs12922657	-0.006765	-3.55	0.58	536	536	blup	0.01751	0.0765	-1.4283	0.153202	0.982367
GTEX7_Anterior_cingulate_cortex_BA24	TNFRSF10C	ENSG00000173535	8	22941868	22974950	0.52	rs2978473	2.8	rs7830593	0.28571	5.62	-2.237	623	29	enet	0.2412	4.07e-08	-1.4281	0.15325	0.982367
GTEX7_Frontal_Cortex_BA9	LINC01197	ENSG00000248441	15	95819690	95870358	0.409	rs16975070	2.93	rs17735195	0.01535	-3.57	1.109	512	9	lasso	0.00414	0.226	-1.4281	0.153263	0.982367
GTEX7_Hypothalamus	RP11-24C3.2	ENSG00000244380	3	48481762	48488060	0.209	rs3731563	2.57	rs12491849	0.048215	3.81	-1.635	256	8	enet	0.06757	0.00396	-1.4281	0.15327	0.982367
GTEX7_Anterior_cingulate_cortex_BA24	CBLN3	ENSG00000139899	14	24895738	24900160	0.654	rs9783666	-2.95	rs2273629	0.32238	-5.98	-1.032	559	9	lasso	0.4554	7.07e-16	1.4281	0.1533	0.982367
GTEX7_Anterior_cingulate_cortex_BA24	DOCK7	ENSG00000116641	1	62920399	63153969	0.449	rs17123995	3.12	rs11208069	0.000573	-3.29	-0.588	533	533	blup	0.07267	0.00277	1.42783	0.1533	0.982367
GTEX7_Nucleus_accumbens_basal_ganglia	NDUFA3	ENSG00000170906	19	54606036	54612564	0.44	rs7253869	3.12	rs7253859	0.137226	4.61	1.468	455	7	lasso	0.08241	0.00057	1.42783	0.15334	0.982367
GTEX7_Anterior_cingulate_cortex_BA24	DBF4B	ENSG00000161692	17	42785976	42829632	0.4769	rs1126642	-3.35	rs7502528	0.373521	-6.87	-1.58	389	4	lasso	0.48951	2.21e-17	1.4278	0.15336	0.982367
GTEX7_Frontal_Cortex_BA9	PPP2R1B	ENSG00000137713	11	111597632	111637151	0.1618	rs2068856	2.54	rs3867465	0.0264	-4.28	1.575	370	370	blup	0.03744	0.0206	-1.42779	0.1534	0.982367
GTEX7_Putamen_basal_ganglia	TPM2	ENSG00000198467	9	35681989	35691017	0.349	rs10972487	-3.32	rs2025126	0.064719	-4.36	-1.779	401	5	lasso	0.06875	0.00327	1.4277	0.1534	0.982367
GTEX7_Cerebellum	RSAD1	ENSG00000136444	17	48556161	48563336	0.3775	rs4794173	-2.53	rs2277631	0.165497	-5.13	-1.826	480	7	lasso	0.124	4.69e-06	1.42756	0.15342	0.982367
GTEX7_Amygdala	SIKE1	ENSG00000052723	1	115312100	115323306	0.342	rs11102772	2.84	rs10776793	0.0156	3.49	-1.58	422	422	blup	0.06756	0.00862	-1.42746	0.15345	0.982367
GTEX7_Cerebellum	HAUS6	ENSG00000147874	9	19053141	19103117	0.2494	rs34741276	3.11	rs17238021	0.12313	4.95	1.419	651	3	lasso	0.11981	6.98e-06	1.42735	0.15348	0.982367
GTEX7_Cerebellum	HIBADH	ENSG00000106049	7	27565061	27702614	0.1682	rs11980136	2.89	rs1009253	0.036012	-3.85	-0.076	488	488	blup	0.015203	0.0693	-1.42723	0.15351	0.982367
GTEX7_Cortex	SLC37A3	ENSG00000157800	7	139993493	140104233	0.3777	rs3779130	-2.73	rs4407796	0.006767	3.64	1.231	437	7	lasso	0.01764	0.0672	1.42703	0.15357	0.982367
GTEX7_Substantia_nigra	LAMA5-AS1	ENSG00000228812	20	60928051	60931536	0.619	rs2427412	2.89	rs6142769	0.042944	-3.48	-0.076	480	5	lasso	0.2476	1.84e-06	1.427	0.15358	0.982367
GTEX7_Frontal_Cortex_BA9	CENPQ	ENSG00000031691	6	49431091	49460820	0.66	rs1084051	-2.37	rs1924997	0.366556	6.99	0.533	347	32	enet	0.4581	3.3e-17	1.4269	0.1536	0.982367
GTEX7_Spinal_cord_cervical_c-1	FEZ2	ENSG00000171055	2	36778570	36873230	0.399	rs717805	-3.49	rs1533948	0.24357	-5.13	1.778	598	7	lasso	0.22244	4.61e-06	-1.42696	0.1536	0.982367
GTEX7_Substantia_nigra	PPWD1	ENSG00000113593	5	64859063	64883376	0.493	rs1423352	2.56	rs467362	0.238	4.97	-1.28	418	418	blup	0.26338	7.92e-07	-1.4269	0.1536	0.982367
GTEX7_Cortex	NAIPP4	ENSG00000251634	5	70398725	70424580	0.5145	rs7728577	-2.49	rs13168712	0.00562	3.06	-0.836	72	72	blup	0.02588	0.0346	-1.42675	0.15365	0.982367
GTEX7_Substantia_nigra	CUTALP	ENSG00000226752	9	123587106	123616651	0.961	rs3780674	-3.04	rs1060817	0.417837	6.45	-1.213	359	14	enet	0.47806	1.05e-12	-1.4267	0.15368	0.982367
GTEX7_Amygdala	SLC26A8	ENSG00000112053	6	35911291	35992645	0.268	rs7775107	2.22	rs969659	0.12553	4.22	0.991	384	4	lasso	0.14647	0.00015	1.4267	0.1537	0.982367
GTEX7_Hypothalamus	PLA2G4D	ENSG00000159337	15	42359207	42386752	0.409	rs6493017	2.94	rs7182552	-0.00912	-3.33	1.175	402	402	blup	0.10161	0.000481	-1.42645	0.15374	0.982367
GTEX7_Frontal_Cortex_BA9	TYRP1	ENSG00000107165	9	12685439	12710290	0.3818	rs683	3.27	rs768617	0.0216	-3.84	-0.74	566	566	blup	0.14086	1.81e-05	1.4264	0.15375	0.982367
GTEX7_Cortex	C1orf109	ENSG00000116922	1	38147242	38157914	0.3454	rs11264047	2.88	rs684260	0.0655	-4.52	-0.776	450	9	lasso	0.061574	0.00215	1.42625	0.1538	0.982367
GTEX7_Hippocampus	BLVRB	ENSG00000090013	19	40953696	40971747	0.215	rs268673	-2.54	rs3730051	0.036011	4.07	-1.414	380	6	lasso	0.05909	0.00604	-1.42624	0.1538	0.982367
GTEX7_Substantia_nigra	FN1	ENSG00000115414	2	216225163	216300895	0.45	rs6741233	-2.514	rs4673990	0.083444	-3.9	1.779	471	5	lasso	0.102565	0.00233	-1.42617	0.1538	0.982367
GTEX7_Caudate_basal_ganglia	ZNF561	ENSG00000171469	19	9715356	9732075	0.24	rs10417403	2.62	rs10414758	0.0756	-5.21	0.552	361	31	enet	0.11303	2.4e-05	-1.42606	0.15385	0.982367
GTEX7_Frontal_Cortex_BA9	CERK	ENSG00000100422	22	47080308	47134158	0.339	rs1009155	2.8	rs5769001	-0.008689	-2.75	1.107	571	571	blup	0.05616	0.00581	-1.42606	0.153851	0.982367
GTEX7_Nucleus_accumbens_basal_ganglia	GAS1RR	ENSG00000226237	9	89563614	89616948	0.379	rs13295659	-2.48	rs7868122	0.077599	5.16	-1.616	548	548	blup	0.2479	1.16e-09	-1.426	0.15387	0.982367
GTEX7_Anterior_cingulate_cortex_BA24	IGSF6	ENSG00000140749	16	21652609	21663981	0.212	rs8049411	2.89	rs4281695	-0.009017	3.11	-0.795	171	171	blup	0.0299	0.0406	-1.4259	0.15389	0.982367
GTEX7_Spinal_cord_cervical_c-1	MRPL35P2	ENSG00000232075	10	65394077	65394587	0.233	rs2246067	-2.92	rs7075302	0.069527	3.81	-1.359	372	5	lasso	0.03202	0.0587	-1.42571	0.15395	0.982367
GTEX7_Frontal_Cortex_BA9	CTC-459F4.6	ENSG00000267264	19	28294446	28294968	0.291	rs885084	-3.21	rs4239564	0.186041	-5.36	-1.425	297	2	lasso	0.156527	6.01e-06	1.42564	0.153974	0.982367
GTEX7_Caudate_basal_ganglia	NHLH2	ENSG00000177551	1	116378998	116386538	0.2175	rs524965	2.68	rs4839498	0.0154	-3.51	-1.394	481	481	blup	0.063425	0.0014	1.42562	0.15398	0.982367
GTEX7_Nucleus_accumbens_basal_ganglia	CTA-254O6.1	ENSG00000261462	7	86738855	86740598	0.1633	rs6967992	-2.62	rs6958141	0.137574	4.71	-1.407	459	5	lasso	0.106049	9.8e-05	-1.42562	0.15398	0.982367
GTEX7_Hippocampus	TAS2R4	ENSG00000127364	7	141478242	141479235	0.402	rs1181775	-3.71	rs1859646	0.266879	6.12	-1.517	485	6	lasso	0.2678	4.26e-09	-1.4257	0.154	0.982367
GTEX7_Spinal_cord_cervical_c-1	FGF14-AS2	ENSG00000272143	13	103046980	103048053	0.574	rs9557800	-2.87	rs1537923	0.378458	-5.78	-0.573	602	4	lasso	0.3818	3.75e-10	1.42561	0.154	0.982367
GTEX7_Cerebellum	LINC01299	ENSG00000254081	8	66439243	66475015	0.3807	rs4358836	-3.72	rs11992528	0.161589	-5.84	-0.386	363	24	enet	0.222004	4.75e-10	1.42551	0.15401	0.982367
GTEX7_Caudate_basal_ganglia	PMS2	ENSG00000122512	7	6012870	6048756	0.3391	rs6953261	2.73	rs1062372	0.027109	-4.01	-1.549	344	344	blup	0.03094	0.02	1.42538	0.15405	0.982367
GTEX7_Nucleus_accumbens_basal_ganglia	PMS2	ENSG00000122512	7	6012870	6048756	0.2337	rs6953261	2.73	rs1062372	0.077875	-4.63	-1.549	343	3	lasso	0.172165	6.05e-07	1.42538	0.15405	0.982367
GTEX7_Cortex	FAM85B	ENSG00000253893	8	8025341	8084136	0.3835	rs13252804	-3.27	rs2980436	0.24136	-7.48	-1.616	319	21	enet	0.33635	1.02e-13	1.4253	0.15407	0.982367
GTEX7_Putamen_basal_ganglia	TSFM	ENSG00000123297	12	58176372	58201854	0.199	rs17568156	-2.25	rs10877012	0.093182	-4.29	1.073	353	31	enet	0.08463	0.0012	-1.4253	0.15407	0.982367
GTEX7_Anterior_cingulate_cortex_BA24	PSMG4	ENSG00000180822	6	3231637	3303607	0.323	rs9392487	-3.25	rs4959793	0.002242	-4.03	-1.177	614	614	blup	0.01121	0.14	1.4253	0.1541	0.982367
GTEX7_Nucleus_accumbens_basal_ganglia	RP3-467K16.4	ENSG00000228140	1	15729475	15735929	0.512	rs16851241	-2.6	rs2473345	0.0935	-5.05	-0.828	518	23	enet	0.22494	8.19e-09	1.42518	0.1541	0.982367
GTEX7_Nucleus_accumbens_basal_ganglia	WASL-DT	ENSG00000272686	7	123389122	123391220	0.1336	rs2285996	2.54	rs608447	0.095012	4.11	1.425	350	2	lasso	0.048115	0.00717	1.42502	0.15415	0.982367
GTEX7_Frontal_Cortex_BA9	ZNF225	ENSG00000256294	19	44616334	44637027	0.236	rs10408058	-3.85	rs413093	0.025263	-3.57	1.381	495	5	lasso	0.037171	0.021	-1.42496	0.154168	0.982367
GTEX7_Nucleus_accumbens_basal_ganglia	FAM85B	ENSG00000253893	8	8025341	8084136	0.3022	rs13252804	-3.27	rs2945230	0.266575	-6.73	-1.644	320	10	lasso	0.3411	2.25e-13	1.4249	0.15418	0.982367
GTEX7_Amygdala	VN1R51P	ENSG00000228038	9	99855976	99856920	0.328	rs1330125	3.22	rs2818238	0.20091	-4.91	-0.719	288	18	enet	0.15237	0.00011	1.4249	0.154185	0.982367
GTEX7_Caudate_basal_ganglia	MST1R	ENSG00000164078	3	49924435	49941299	0.1001	rs6765484	-2.01	rs2777888	0.048663	4.33	1.319	337	31	enet	0.04541	0.00609	1.4248	0.1542	0.982367
GTEX7_Hippocampus	FMN1	ENSG00000248905	15	33057747	33486897	0.406	rs10519861	-3.58	rs16966230	0.053	5.7	1.394	808	3	lasso	0.13431	4.87e-05	1.42478	0.15422	0.982367
CMC	SLC17A5	ENSG00000119899	6	74303102	74363878	0.0731	rs7771861	2.61	rs535902	0.085	6.46	1.558	409	5	lasso	0.079015	7.09e-10	1.42	0.15424	0.982367
GTEX7_Hippocampus	FAM149A	ENSG00000109794	4	187025573	187093821	0.279	rs11132383	-3.37	rs2036912	0.23803	-5.34	-1.539	591	8	lasso	0.226814	8.69e-08	1.4245	0.1543	0.982367
GTEX7_Nucleus_accumbens_basal_ganglia	RP11-778D9.13	ENSG00000273181	3	183850730	183851349	0.2229	rs4912486	2.95	rs2292611	0.046907	-3.92	-0.062	494	494	blup	0.06849	0.00159	-1.4245	0.15431	0.982367
GTEX7_Amygdala	DKK3	ENSG00000050165	11	11984653	12031316	0.429	rs16911116	-2.99	rs1564943	-0.00258	3.08	-2.048	771	771	blup	0.07925	0.00477	-1.4244	0.15434	0.982367
GTEX7_Cerebellum	PCBP1-AS1	ENSG00000179818	2	70189395	70315978	0.184	rs10496176	3.32	rs3732264	-0.005678	-3.86	1.412	370	23	enet	0.052171	0.00262	-1.42431	0.15436	0.982367
GTEX7_Anterior_cingulate_cortex_BA24	SNHG5	ENSG00000203875	6	86370710	86388451	0.576	rs4707202	2.59	rs1059307	0.489065	-7.75	0.917	335	32	enet	0.5021	5.81e-18	-1.4241	0.1544	0.982367
GTEX7_Frontal_Cortex_BA9	LIPI	ENSG00000188992	21	15481134	15583166	0.364	rs2822623	2.54	rs2155971	0.13603	-4.34	-0.829	442	40	enet	0.102872	0.000249	1.4243	0.1544	0.982367
GTEX7_Putamen_basal_ganglia	CCNO	ENSG00000152669	5	54526980	54529508	0.263	rs11747258	-3.26	rs231622	0.288119	-5.93	-1.424	400	1	lasso	0.254369	1.16e-08	1.424	0.1544	0.982367
GTEX7_Nucleus_accumbens_basal_ganglia	PCDHB8	ENSG00000120322	5	140557371	140560081	0.348	rs17602721	-3.15	rs2740584	0.184017	5.31	-1.636	443	4	lasso	0.16356	1.19e-06	-1.4241	0.15442	0.982367
GTEX7_Cerebellum	DNAJB13	ENSG00000187726	11	73661364	73681411	0.1895	rs17244616	-2.7	rs2306818	0.030565	-4.28	-1.308	357	357	blup	0.08323	0.000176	1.424	0.15446	0.982367
GTEX7_Cerebellum	FANCA	ENSG00000187741	16	89803957	89883065	0.2878	rs164745	2.73	rs2056309	0.03886	3.6	0.913	366	366	blup	0.084697	0.000155	1.42384	0.154492	0.982367
GTEX7_Caudate_basal_ganglia	KIF9-AS1	ENSG00000227398	3	47205987	47288091	0.1416	rs7651753	2.23	rs7623501	0.036627	3.31	-0.872	209	3	lasso	0.04156	0.00835	-1.4237	0.1545	0.982367
GTEX7_Cortex	ZNF496	ENSG00000162714	1	247460714	247495148	0.291	rs4362022	-3.35	rs10924989	0.16	5.26	-1.029	458	8	lasso	0.124001	1.67e-05	-1.42385	0.1545	0.982367
GTEX7_Putamen_basal_ganglia	PCDH8	ENSG00000136099	13	53418109	53422775	0.285	rs9563123	2.38	rs11617841	0.011262	3.81	-0.012	466	39	enet	0.0616	0.00513	1.4236	0.1545	0.982367
GTEX7_Frontal_Cortex_BA9	U2AF1L4	ENSG00000161265	19	36233365	36236346	0.504	rs8108116	-2.83	rs3848662	0.079391	4.61	0.868	436	8	lasso	0.069146	0.00243	1.42374	0.154521	0.982367
GTEX7_Cerebellar_Hemisphere	PRKRA	ENSG00000180228	2	179296141	179316239	0.2637	rs2046777	-2.64	rs12465449	-0.001349	3.55	-0.453	467	467	blup	0.0262	0.04	-1.42355	0.1546	0.982367
GTEX7_Putamen_basal_ganglia	P2RX5	ENSG00000083454	17	3575493	3599698	0.373	rs9916609	-2.85	rs8065781	0.001236	3.24	-1.447	530	530	blup	0.0354	0.0274	-1.42345	0.15461	0.982367
GTEX7_Cerebellar_Hemisphere	FAM106A	ENSG00000213077	17	18427880	18430160	0.2744	rs854803	3.15	rs2071242	0.100069	-4.59	-0.534	293	20	enet	0.17607	7.33e-07	1.42326	0.154661	0.982367
GTEX7_Caudate_basal_ganglia	MAEL	ENSG00000143194	1	166958346	166991451	0.3221	rs7528834	3.07	rs2075982	0.105	5.36	1.545	606	12	enet	0.150814	9.82e-07	1.42324	0.15467	0.982367
GTEX7_Anterior_cingulate_cortex_BA24	AQP4-AS1	ENSG00000260372	18	24235706	24770662	0.802	rs2171103	-3.09	rs232319	0.56664	7.84	1.529	559	14	lasso	0.544893	4.78e-20	1.423	0.1547	0.982367
GTEX7_Putamen_basal_ganglia	DYDC2	ENSG00000133665	10	82104501	82127829	0.411	rs12098864	3.69	rs10749572	0.28846	6.53	-1.204	529	4	lasso	0.26323	6e-09	-1.42325	0.1547	0.982367
GTEX7_Caudate_basal_ganglia	FAM200B	ENSG00000237765	4	15683285	15707188	0.2393	rs4698323	-2.41	rs13133213	0.143515	4.91	1.537	558	2	lasso	0.15512	6.78e-07	1.4229	0.15476	0.982367
GTEX7_Anterior_cingulate_cortex_BA24	TBC1D31	ENSG00000156787	8	124054208	124164393	0.365	rs12541188	3.16	rs7012815	0.11154	4.9	-1.948	474	17	lasso	0.1811	2.63e-06	-1.4229	0.15477	0.982367
GTEX7_Substantia_nigra	ZNF528	ENSG00000167555	19	52901102	52921665	0.853	rs899218	-3.05	rs2245620	0.520357	-6.45	1.2	464	17	lasso	0.50116	1.8e-13	-1.4229	0.15478	0.982367
CMC	COX15	ENSG00000014919	10	101471601	101491857	0.0494	rs12415804	-3.3	rs3184991	0.0058	3.94	0.727	461	461	blup	0.0196	0.00166	1.42282	0.15479	0.982367
GTEX7_Hippocampus	KCNIP2-AS1	ENSG00000226009	10	103578835	103588536	0.216	rs17779355	3.8	rs772029	0.04203	-3.67	-0.398	257	257	blup	0.04567	0.0142	1.42287	0.1548	0.982367
GTEX7_Cerebellar_Hemisphere	NTN5	ENSG00000142233	19	49164664	49176338	0.25	rs2617800	3.06	rs516246	0.167	4.71	1.679	458	458	blup	0.08772	0.000492	1.42269	0.15483	0.982367
GTEX7_Nucleus_accumbens_basal_ganglia	PSMB1	ENSG00000008018	6	170844205	170862429	0.158	rs6456190	2.69	rs2294183	0.113072	-4.54	-1.395	267	4	lasso	0.09668	0.000198	1.4225	0.1549	0.982367
CMC	GLRX	ENSG00000173221	5	95087023	95158709	0.0536	rs253715	-2.48	rs154448	0.0015	3.43	0.04	388	388	bslmm	0.0186	0.0021	1.4223	0.1549	0.982367
GTEX7_Cerebellum	RP11-404P21.3	ENSG00000258793	14	96725748	96734961	0.512	rs234587	-3.46	rs2071084	0.24465	6.16	-1.177	573	12	lasso	0.2376	9.99e-11	-1.4223	0.15493	0.982367
GTEX7_Cerebellum	NAV3	ENSG00000067798	12	78224685	78606790	0.291	rs1107895	3.1	rs2694667	0.01041	-4.14	1.064	565	36	enet	0.14664	6.16e-07	-1.42229	0.15494	0.982367
GTEX7_Spinal_cord_cervical_c-1	C16orf95	ENSG00000260456	16	87117168	87351022	0.517	rs9934222	3.24	rs11642774	0.00251	-3.44	-1.981	559	32	enet	0.0418	0.0363	1.42229	0.15494	0.982367
CMC	TRAFD1	ENSG00000135148	12	112563305	112591407	0.0218	rs968529	3.06	rs10850033	0.027627	3.86	0.867	208	208	bslmm	0.01885	0.002	1.42226	0.15495	0.982367
GTEX7_Anterior_cingulate_cortex_BA24	RP11-535M15.1	ENSG00000224848	9	99449338	99483403	0.5494	rs2026929	2.66	rs10125623	0.250872	-5.76	-1.062	280	3	lasso	0.30775	2.81e-10	1.4222	0.15496	0.982367
GTEX7_Caudate_basal_ganglia	RP4-800G7.2	ENSG00000244560	7	148982372	148994403	0.2818	rs855675	-2.59	rs886713	0.019572	4.21	-0.263	386	24	enet	0.15956	4.62e-07	-1.42223	0.15496	0.982367
GTEX7_Nucleus_accumbens_basal_ganglia	LDB3	ENSG00000122367	10	88428206	88495825	0.35	rs12355302	-3.91	rs3740332	0.264005	-6.25	-1.521	391	7	lasso	0.23232	4.4e-09	1.42222	0.15496	0.982367
GTEX7_Cerebellum	AVIL	ENSG00000135407	12	58191159	58212487	0.274	rs17568156	-2.25	rs1678514	0.011307	3.76	0.621	359	23	enet	0.11463	1.11e-05	1.42217	0.15498	0.982367
GTEX7_Caudate_basal_ganglia	RP11-819C21.1	ENSG00000261098	11	107182858	107186997	0.3619	rs510366	-2.61	rs618078	0.068134	4.69	-1.283	474	9	lasso	0.13874	2.76e-06	-1.4213	0.155	0.982367
GTEX7_Cerebellum	ZNF839	ENSG00000022976	14	102783714	102809044	0.292	rs2749907	3.01	rs7148939	0.13258	4.71	0.558	344	344	blup	0.12248	5.49e-06	-1.4221	0.155	0.982367
GTEX7_Frontal_Cortex_BA9	NUDT7	ENSG00000140876	16	77756411	77776157	0.372	rs2033253	3.19	rs11646710	0.13057	-5.08	-1.365	889	3	lasso	0.1571	5.77e-06	1.42211	0.155	0.982367
GTEX7_Hippocampus	BEND3P1	ENSG00000231345	10	52415727	52420232	0.222	rs12573170	2.5	rs7077555	0.06002	3.9	0.706	438	438	blup	0.05964	0.00583	1.42193	0.155	0.982367
GTEX7_Nucleus_accumbens_basal_ganglia	TMOD3	ENSG00000138594	15	52121825	52239492	0.117	rs4462536	2.74	rs1991267	0.106696	3.93	-1.422	396	2	lasso	0.06063	0.00284	-1.4221	0.155	0.982367
GTEX7_Cerebellum	ARL6IP1	ENSG00000170540	16	18802991	18813000	0.1371	rs17731755	-2.38	rs2606432	0.088367	4.29	1.422	225	1	lasso	0.051888	0.00268	1.422	0.155026	0.982367
GTEX7_Caudate_basal_ganglia	RAB6C	ENSG00000222014	2	130737235	130740311	0.6648	rs12478202	3.02	rs1922633	0.380088	-7.79	1.016	257	19	enet	0.43201	2.93e-19	-1.42177	0.15509	0.982367
GTEX7_Putamen_basal_ganglia	RP11-230C9.4	ENSG00000271265	6	157095351	157095796	0.449	rs2819088	2.61	rs9397969	0.057336	4.54	-1.289	395	7	lasso	0.07388	0.00237	-1.42174	0.1551	0.982367
GTEX7_Spinal_cord_cervical_c-1	MUC20-OT1	ENSG00000242086	3	195384933	195460422	0.627	rs2344654	-2.37	rs11926771	-0.00366	3.77	1.794	283	19	enet	0.07433	0.00759	1.42185	0.1551	0.982367
GTEX7_Nucleus_accumbens_basal_ganglia	SERTAD4-AS1	ENSG00000203706	1	210404801	210407392	0.281	rs1997783	-2.73	rs654523	0.173	5.59	-1.652	560	4	lasso	0.1837	2.41e-07	-1.42169	0.15512	0.982367
GTEX7_Nucleus_accumbens_basal_ganglia	TRAPPC12-AS1	ENSG00000225234	2	3485013	3486180	0.32	rs13389086	-3.251	rs10188449	0.177	-5.02	1.416	566	4	lasso	0.14439	5.31e-06	-1.42162	0.15514	0.982367
GTEX7_Putamen_basal_ganglia	TDGF1	ENSG00000241186	3	46616045	46668033	0.6453	rs3828477	-2.65	rs12637699	0.27639	5.88	0.826	374	11	lasso	0.26169	6.73e-09	1.42154	0.15516	0.982367
GTEX7_Cortex	PLK1	ENSG00000166851	16	23688977	23701688	0.2291	rs8044984	-3.51	rs7201848	0.172398	-5.19	2.081	438	10	lasso	0.13831	5.32e-06	-1.4215	0.15517	0.982367
CMC	RUNX1T1	ENSG00000079102	8	92967203	93115514	0.0749	rs4471012	2.2	rs1125730	0.018557	-4.36	1.728	342	342	blup	0.02728	0.000247	-1.42141	0.1552	0.982367
CMC	SERPINE1	ENSG00000106366	7	100770370	100782547	0.0746	rs869127	-2.72	rs2227631	0.007208	4.04	-0.188	401	401	bslmm	0.02435	0.00051	1.42138	0.15521	0.982367
CMC	DNAH9	ENSG00000007174	17	11501748	11873065	0.138	rs2908942	-2.74	rs8070243	0.108	7.44	1.431	671	5	lasso	0.10785	4.77e-13	1.42126	0.15524	0.982367
GTEX7_Cerebellum	RAMP2-AS1	ENSG00000197291	17	40905932	40913275	0.137	rs2089115	2.5	rs2676531	0.001384	-3.52	-1.993	261	261	blup	0.0549	0.00206	1.42119	0.15526	0.982367
GTEX7_Amygdala	KSR1	ENSG00000141068	17	25783670	25953461	0.24	rs9303619	-2.74	rs12449977	-0.0109	3.88	-1.031	313	313	blup	0.035	0.0455	-1.42096	0.1553	0.982367
GTEX7_Hypothalamus	RP11-379K17.4	ENSG00000239219	3	169657141	169684522	0.282	rs9866351	3.87	rs9836316	0.210599	5.02	-1.421	393	1	lasso	0.20091	7.71e-07	-1.421	0.15532	0.982367
GTEX7_Cerebellar_Hemisphere	CYP4A22	ENSG00000162365	1	47603107	47615413	0.148	rs931937	2.86	rs2494248	0.0545	-4.13	0.65	419	419	blup	0.046765	0.00906	-1.42067	0.15541	0.982367
GTEX7_Hippocampus	RP11-211G3.2	ENSG00000223401	3	187461474	187463208	0.375	rs4459895	-3.2	rs698084	0.03001	3.4	-1.235	582	582	blup	0.02964	0.0398	-1.42069	0.15541	0.982367
GTEX7_Amygdala	STAG3L3	ENSG00000174353	7	72440227	72476445	0.202	rs17339199	2.88	rs1861014	0.0572	3.79	-1.208	92	16	enet	0.12064	0.000576	-1.4206	0.15543	0.982367
CMC	HERC6	ENSG00000138642	4	89299891	89364263	0.2056	rs17013516	-2.71	rs7677237	0.135992	7.97	-1.305	444	5	lasso	0.13908	1.39e-16	-1.42061	0.15543	0.982367
CMC	NRG2	ENSG00000158458	5	139226364	139422884	0.0378	rs13174863	-3.12	rs10078529	0.0123	-4.12	1.933	297	5	lasso	0.0124	0.0102	-1.4203	0.1555	0.982367
CMC	CEP63	ENSG00000182923	3	134204585	134293859	0.092	rs9874454	2.86	rs1498718	0.057486	-5.39	0.742	502	502	bslmm	0.06698	1.42e-08	-1.42031	0.15552	0.982367
GTEX7_Nucleus_accumbens_basal_ganglia	RAB11FIP1	ENSG00000156675	8	37716136	37756985	0.297	rs16886859	3.24	rs2843744	-0.007102	-3.09	0.673	219	219	blup	0.019916	0.06	-1.4202	0.15556	0.982367
GTEX7_Anterior_cingulate_cortex_BA24	RP11-10C24.2	ENSG00000271324	3	33835136	33835637	0.2929	rs9838500	-2.58	rs12495243	0.12002	4.19	0.61	356	8	lasso	0.0695	0.00338	1.4201	0.15559	0.982367
GTEX7_Putamen_basal_ganglia	CUTALP	ENSG00000226752	9	123587106	123616651	0.93	rs3780674	-3.04	rs4837796	0.613974	8.3	-1.09	359	16	enet	0.58179	2.17e-22	-1.42	0.1556	0.982367
GTEX7_Frontal_Cortex_BA9	RPL37P23	ENSG00000243680	19	52646296	52646589	0.399	rs1012531	-2.68	rs7260122	-0.005938	3.18	0.233	575	575	blup	0.037649	0.0203	-1.42	0.155607	0.982367
GTEX7_Putamen_basal_ganglia	ATG14	ENSG00000126775	14	55833110	55878576	0.332	rs3759667	-2.12	rs2274273	0.16467	5.05	-1.344	437	437	blup	0.21683	1.77e-07	-1.4195	0.1557	0.982367
GTEX7_Cerebellum	APAF1	ENSG00000120868	12	99038919	99129204	0.195	rs17028549	3.06	rs7299536	0.097498	4.78	-1.571	443	8	lasso	0.06807	0.000658	-1.41962	0.15572	0.982367
CMC	BARD1	ENSG00000138376	2	215590370	215674428	0.3326	rs13404076	-3.03	rs6715570	0.291456	-11.53	1.194	455	5	lasso	0.329196	3.81e-41	-1.41945	0.155767	0.982367
GTEX7_Anterior_cingulate_cortex_BA24	BBS2	ENSG00000125124	16	56500748	56554195	0.314	rs8055724	3.46	rs2550302	0.111343	4.15	-2.02	486	486	blup	0.123	0.000114	-1.4194	0.15578	0.982367
GTEX7_Cerebellar_Hemisphere	REXO5	ENSG00000005189	16	20817751	20860987	0.332	rs8049411	2.89	rs4783504	0.007167	4.12	-0.462	392	392	blup	0.03573	0.02	-1.4194	0.155786	0.982367
GTEX7_Substantia_nigra	RHOT1	ENSG00000126858	17	30469473	30580393	0.668	rs315440	2.89	rs2036376	-0.0124	-3.41	-0.097	310	310	blup	0.16279	0.000134	-1.4194	0.15579	0.982367
GTEX7_Cerebellar_Hemisphere	LCN8	ENSG00000204001	9	139648838	139652678	0.7513	rs28539249	-2.65	rs2784068	0.51	8.18	-1.27	398	7	lasso	0.55614	1.77e-23	-1.41926	0.15582	0.982367
GTEX7_Cortex	OBP2A	ENSG00000122136	9	138437985	138441815	0.3567	rs899843	-3.01	rs7045084	0.126	5.76	-0.952	569	3	lasso	0.23693	1.29e-09	-1.4192	0.155832	0.982367
GTEX7_Cerebellar_Hemisphere	FANCG	ENSG00000221829	9	35073832	35080013	0.2377	rs1566595	4.11	rs10972284	0.116	-4.16	-1.757	343	7	lasso	0.09969	0.000209	1.41912	0.15587	0.982367
GTEX7_Spinal_cord_cervical_c-1	HMGXB4	ENSG00000100281	22	35653445	35691800	0.298	rs5750150	2.54	rs2267335	0.037264	-3.92	1.038	620	620	blup	0.0655	0.0116	-1.4191	0.1559	0.982367
GTEX7_Putamen_basal_ganglia	LA16c-329F2.1	ENSG00000261399	16	1763528	1764209	0.279	rs258281	2.87	rs3743511	0.076411	4.34	1.631	480	4	lasso	0.1233	9.98e-05	1.41887	0.15594	0.982367
GTEX7_Hypothalamus	PYCR1	ENSG00000183010	17	79890260	79900288	0.35	rs28386899	-4.25	rs35935560	0.22646	5.43	2.329	310	8	enet	0.261	1.13e-08	1.4188	0.15596	0.982367
GTEX7_Cortex	RP11-458D21.6	ENSG00000272709	1	145200338	145200891	0.3644	rs2992020	2.73	rs9245	0.0831	4.28	-1.489	98	3	lasso	0.061848	0.00211	-1.4187	0.156	0.982367
GTEX7_Caudate_basal_ganglia	RP11-795F19.5	ENSG00000267127	18	77794346	77854968	0.282	rs8091998	2.65	rs12606234	0.24292	5.95	-1.605	268	13	enet	0.222641	1.62e-09	-1.4185	0.1561	0.982367
CMC	MCAT	ENSG00000100294	22	43528212	43539400	0.1644	rs138997	-2.94	rs2245946	0.091609	-6.74	0.438	552	552	bslmm	0.09059	3.86e-11	-1.41823	0.1561	0.982367
GTEX7_Spinal_cord_cervical_c-1	LINC00476	ENSG00000175611	9	98521513	98638259	0.621	rs7857474	-2.56	rs591486	0.33305	6.07	1.272	529	7	lasso	0.42624	1.81e-11	1.4182	0.156128	0.982367
GTEX7_Cerebellar_Hemisphere	PSMB7	ENSG00000136930	9	127115745	127177723	0.2403	rs2638381	2.68	rs3911982	0.0312	3.9	1.723	400	4	lasso	0.04148	0.0132	1.4182	0.15613	0.982367
GTEX7_Cerebellar_Hemisphere	RP3-395M20.9	ENSG00000228037	1	2512999	2515972	0.144	rs1890339	-2.36	rs10797432	0.133	4.76	1.292	376	7	enet	0.104877	0.000144	1.41808	0.15617	0.982367
GTEX7_Cerebellum	RAB26	ENSG00000167964	16	2190804	2204166	0.3767	rs30991	3.12	rs36232	0.036964	3.87	2.639	365	18	enet	0.096601	5.45e-05	1.41804	0.15618	0.982367
GTEX7_Spinal_cord_cervical_c-1	PLEC	ENSG00000178209	8	144989321	145050902	0.322	rs6558292	3.8	rs7014582	0.052302	-3.97	1.246	244	6	lasso	0.04606	0.0295	-1.41804	0.15618	0.982367
GTEX7_Cerebellar_Hemisphere	RP11-430H10.3	ENSG00000254651	11	45420998	45422078	0.535	rs4589264	2.36	rs11038440	0.36347	-6.92	1.068	506	28	enet	0.420957	2.23e-16	-1.41802	0.15619	0.982367
GTEX7_Nucleus_accumbens_basal_ganglia	SLC35G5	ENSG00000177710	8	11188397	11189717	0.1267	rs11997943	2.93	rs2736374	0.051338	4.52	1.594	640	5	lasso	0.060978	0.00277	1.418	0.15619	0.982367
GTEX7_Nucleus_accumbens_basal_ganglia	NAA25	ENSG00000111300	12	112464500	112546826	0.186	rs968529	3.06	rs10850061	0.061653	4.26	0.213	202	20	enet	0.076151	0.000905	-1.418	0.1562	0.982367
CMC	DUSP19	ENSG00000162999	2	183943287	183964733	0.0384	rs2368423	-2.96	rs288325	-0.001025	3.5	-1.853	396	19	enet	0.003852	0.0983	-1.41796	0.156203	0.982367
CMC	ARHGAP25	ENSG00000163219	2	68906733	69053965	0.2723	rs7558602	2.85	rs2280244	0.268782	-11.11	0.402	586	586	bslmm	0.328127	5.46e-41	-1.4179	0.156221	0.982367
GTEX7_Amygdala	GEN1	ENSG00000178295	2	17935125	17966632	0.422	rs1452430	-3.27	rs2344692	0.15428	4.61	0.979	479	7	lasso	0.1258	0.000441	1.4178	0.15624	0.982367
GTEX7_Cerebellar_Hemisphere	ANKMY1	ENSG00000144504	2	241418839	241508626	0.3414	rs3828345	-3.32	rs3821348	0.260569	-5.93	-1.455	496	4	lasso	0.24969	2.08e-09	1.41768	0.1563	0.982367
GTEX7_Frontal_Cortex_BA9	NUTM2E	ENSG00000228570	10	81601114	81610632	0.7101	rs2819941	2.87	rs1650198	0.334674	6.45	1.042	315	8	enet	0.32999	7.65e-12	1.4176	0.156319	0.982367
GTEX7_Putamen_basal_ganglia	FAM118A	ENSG00000100376	22	45704849	45737836	0.753	rs738178	-3.02	rs3827393	0.51432	7.65	1.567	615	16	lasso	0.503129	2.56e-18	1.4175	0.15633	0.982367
CMC	MRPL53	ENSG00000204822	2	74699085	74700449	0.0933	rs1545522	-2.67	rs1859734	0.123157	-8	1.785	372	14	enet	0.121866	1.28e-14	-1.41752	0.15633	0.982367
GTEX7_Cerebellum	CHRNA5	ENSG00000169684	15	78857862	78887611	0.2641	rs11857532	2.69	rs8053	0.183	5.63	-1.577	432	4	lasso	0.15365	3.24e-07	-1.4175	0.15634	0.982367
GTEX7_Spinal_cord_cervical_c-1	RP11-247A12.7	ENSG00000268707	9	131932713	131933219	0.65	rs4295766	-2.45	rs2480452	0.17826	4.74	-2.109	398	67	enet	0.18	4.23e-05	-1.4173	0.156396	0.982367
GTEX7_Amygdala	PEAK1	ENSG00000173517	15	77400471	77712486	0.339	rs12899543	-2.58	rs34572155	0.08172	-4.09	-2.34	326	326	blup	0.08299	0.00394	1.4173	0.1564	0.982367
GTEX7_Hypothalamus	LINC00662	ENSG00000261824	19	28175488	28284848	0.21	rs885084	-3.21	rs7254577	0.128945	-4.18	2.417	289	289	blup	0.08142	0.00168	-1.41708	0.15646	0.982367
GTEX7_Amygdala	ZNF117	ENSG00000152926	7	64432154	64467062	0.359	rs2529	2.54	rs2140724	0.0152	-3.84	0.421	257	17	enet	0.21259	4.17e-06	-1.4171	0.15647	0.982367
GTEX7_Hypothalamus	EIF2AK1	ENSG00000086232	7	6061881	6098861	0.295	rs6953261	2.73	rs1062372	0.099529	-4.43	-1.549	330	4	lasso	0.09682	0.000648	1.41683	0.15653	0.982367
GTEX7_Putamen_basal_ganglia	FAM131C	ENSG00000185519	1	16384264	16400127	0.385	rs6603855	-2.91	rs12728542	0.119752	5.05	-0.967	369	8	enet	0.18832	1.3e-06	-1.41684	0.15653	0.982367
CMC	TOM1L2	ENSG00000175662	17	17746828	17875736	0.1931	rs4646364	-3.23	rs9915248	0.239	-10.92	1.426	425	425	bslmm	0.24353	2.45e-29	-1.4168	0.15654	0.982367
CMC	REEP3	ENSG00000165476	10	65281123	65384883	0.0516	rs2246067	-2.92	rs7082470	0.0506	5.45	1.389	409	3	lasso	0.04248	5.93e-06	1.4167	0.15657	0.982367
GTEX7_Spinal_cord_cervical_c-1	MUC4	ENSG00000145113	3	195473636	195539148	0.592	rs4916503	-2.58	rs6797622	0.01283	3.86	0.454	301	301	blup	0.17942	4.35e-05	1.41649	0.1566	0.982367
GTEX7_Amygdala	ZBTB5	ENSG00000168795	9	37438111	37465396	0.503	rs471579	3.14	rs17508250	0.006638	-2.86	-1.239	444	444	blup	0.01762	0.115	1.4166	0.156602	0.982367
GTEX7_Hypothalamus	TARID	ENSG00000227954	6	133823390	134213074	0.29	rs1743966	2.95	rs7771096	0.057832	-3.96	0.966	436	436	blup	0.0626	0.00538	-1.41638	0.15666	0.982367
GTEX7_Nucleus_accumbens_basal_ganglia	NUTM2E	ENSG00000228570	10	81601114	81610632	0.532	rs2819941	2.87	rs1650187	0.276651	6.67	1.443	315	20	enet	0.32694	8.86e-13	1.41606	0.15676	0.982367
GTEX7_Hippocampus	ANKLE1	ENSG00000160117	19	17392454	17398455	0.357	rs3826700	-3.12	rs8109466	-0.000811	-3.42	-0.097	417	417	blup	0.0086	0.166	1.41597	0.15678	0.982367
GTEX7_Nucleus_accumbens_basal_ganglia	ACOT6	ENSG00000205669	14	74077649	74086592	0.449	rs2075025	2.29	rs10136341	0.356215	-7.01	1.416	379	3	lasso	0.3596	3.58e-14	-1.4159	0.1568	0.982367
CMC	PRRX1	ENSG00000116132	1	170631869	170708560	0.4246	rs742058	2.93	rs17549441	0.177	-9.05	-0.009	516	516	bslmm	0.286291	4.66e-35	1.41582	0.15683	0.982367
GTEX7_Cerebellum	PILRB	ENSG00000121716	7	99933737	99965356	0.7554	rs2261360	3.12	rs6965458	0.709806	10.44	1.286	294	25	enet	0.716845	1.97e-43	1.41562	0.15689	0.982367
GTEX7_Cerebellar_Hemisphere	PMS2	ENSG00000122512	7	6012870	6048756	0.5334	rs6953261	2.73	rs3735295	0.278496	-6.45	-1.33	344	7	lasso	0.299376	2.93e-11	1.4155	0.156908	0.982367
GTEX7_Cerebellum	UBR4	ENSG00000127481	1	19401000	19536770	0.2772	rs12121503	2.97	rs10916867	0.111	5.45	-0.99	512	4	lasso	0.18117	2.48e-08	-1.41554	0.15691	0.982367
GTEX7_Putamen_basal_ganglia	IRAG1-AS1	ENSG00000177112	11	10562819	10621479	0.668	rs11042911	3.38	rs1462941	0.352859	-6.6	1.389	525	9	lasso	0.40297	5.76e-14	-1.41533	0.15697	0.982367
GTEX7_Substantia_nigra	TRIM65	ENSG00000141569	17	73876416	73893084	0.448	rs1135889	-3.24	rs8066711	-0.00925	3.46	-1.587	391	391	blup	0.13126	0.000607	-1.4153	0.15699	0.982367
GTEX7_Anterior_cingulate_cortex_BA24	EMILIN3	ENSG00000183798	20	39988606	39995467	0.407	rs734532	2.35	rs4518023	0.043277	-3.99	-2.067	357	51	enet	0.10043	0.000489	1.41422	0.157	0.982367
CMC	TRIM13	ENSG00000204977	13	50570024	50594617	0.1506	rs1028814	3.38	rs2066587	0.040573	-6.69	-0.853	410	5	lasso	0.12236	1.12e-14	1.4152	0.15701	0.982367
CMC	PRKCD	ENSG00000163932	3	53190025	53226733	0.117	rs2253685	2.88	rs750527	0.083663	-6.3	-1.187	390	390	bslmm	0.08538	1.44e-10	1.41505	0.15705	0.982367
GTEX7_Hypothalamus	RP11-274B21.1	ENSG00000242588	7	128171752	128269512	0.388	rs750464	-2.81	rs2402923	0.17743	4.56	-1.683	372	6	lasso	0.10399	0.000415	-1.41502	0.15706	0.982367
CMC	NUP210L	ENSG00000143552	1	153965161	154127592	0.0868	rs35138279	-2.84	rs2229238	0.00103	3.58	0.029	384	384	bslmm	0.227305	3e-27	1.41495	0.15708	0.982367
GTEX7_Cerebellum	LINC01224	ENSG00000269416	19	23582035	23598877	0.56	rs10409326	2.2	rs621906	0.583	9.49	-1.083	240	17	enet	0.565966	2.23e-29	-1.41492	0.15709	0.982367
GTEX7_Hypothalamus	GASAL1	ENSG00000253669	8	103817745	103822199	0.375	rs1476275	3.01	rs972142	0.02429	-3.88	-1.291	494	494	blup	0.072	0.00301	1.4146	0.15719	0.982367
GTEX7_Caudate_basal_ganglia	MXRA8	ENSG00000162576	1	1288069	1297157	0.2036	rs3737728	-2.62	rs1240707	-0.00639	-3.45	-0.772	266	4	lasso	-0.004546	0.551	1.41455	0.1572	0.982367
GTEX7_Cerebellum	RP11-795F19.5	ENSG00000267127	18	77794346	77854968	0.366	rs8091998	2.65	rs9967507	0.178687	-5.82	1.323	268	6	lasso	0.22287	4.36e-10	-1.4147	0.1572	0.982367
GTEX7_Spinal_cord_cervical_c-1	DOCK8	ENSG00000107099	9	214854	465259	0.358	rs10120392	2.76	rs12156499	0.02103	4.36	1.079	492	13	enet	0.15316	0.000164	1.4145	0.157217	0.982367
GTEX7_Frontal_Cortex_BA9	RPP25L	ENSG00000164967	9	34610483	34612101	0.4305	rs1566595	4.11	rs2772559	0.00762	3.78	-1.02	359	359	blup	0.08752	0.000704	-1.4142	0.15729	0.982367
GTEX7_Cerebellum	NUDT12	ENSG00000112874	5	102884556	102898494	0.3641	rs6874368	-3.735	rs291840	0.131	-4.78	-0.824	386	4	lasso	0.081384	0.000207	1.4142	0.1573	0.982367
GTEX7_Hypothalamus	ARHGEF35	ENSG00000213214	7	143883176	143991230	0.322	rs2189874	-2.88	rs17591965	0.124407	-4.43	-2.252	296	296	blup	0.09168	0.000892	1.41421	0.1573	0.982367
GTEX7_Caudate_basal_ganglia	SLC25A3	ENSG00000075415	12	98987369	98995946	0.3143	rs17028549	3.06	rs12579609	0.151157	5.11	-0.823	442	442	blup	0.18425	5.29e-08	-1.41403	0.15735	0.982367
GTEX7_Cerebellum	NSUN2	ENSG00000037474	5	6599352	6633404	0.8417	rs4702360	2.477	rs2303711	0.644	9.91	1.491	628	9	lasso	0.62593	2.83e-34	1.4139	0.15738	0.982367
GTEX7_Caudate_basal_ganglia	DUS2	ENSG00000167264	16	68021649	68113223	0.1276	rs1107074	-1.85	rs2418736	0.041337	3.95	1.136	256	256	blup	0.082132	0.000306	1.4139	0.157392	0.982367
GTEX7_Frontal_Cortex_BA9	UMODL1-AS1	ENSG00000184385	21	43522244	43528644	0.436	rs2839530	2.74	rs11203184	0.2766	6.3	1.388	851	6	lasso	0.232979	2.14e-08	1.414	0.1574	0.982367
GTEX7_Hypothalamus	TMEM218	ENSG00000150433	11	124966398	124981659	0.395	rs750337	3.19	rs7030	0.02665	3.87	-1.009	494	494	blup	0.00749	0.183	-1.4138	0.15741	0.982367
GTEX7_Hypothalamus	PYROXD1	ENSG00000121350	12	21590549	21623300	0.274	rs11046211	-2.62	rs6487222	0.24	-5.37	1.461	553	4	lasso	0.1611	1.09e-05	-1.41376	0.15743	0.982367
CMC	SAV1	ENSG00000151748	14	51098776	51135049	0.091	rs4901030	-2.98	rs2934679	0.030569	5.22	-1.178	478	478	blup	0.06543	2.09e-08	-1.41374	0.15744	0.982367
GTEX7_Hippocampus	DDX11	ENSG00000013573	12	31226779	31257725	0.846	rs33162	3.22	rs6487966	0.68	-8.67	-1.382	451	13	enet	0.67418	2.83e-28	1.41355	0.15749	0.982367
GTEX7_Amygdala	AP001469.9	ENSG00000239415	21	47671463	47674047	0.35	rs34686582	-2.79	rs16979054	0.17887	4.29	-1.896	474	11	lasso	0.153	0.000106	-1.414	0.1575	0.982367
GTEX7_Frontal_Cortex_BA9	DLD	ENSG00000091140	7	107531415	107572175	0.471	rs6943051	2.95	rs2237690	0.109038	4.67	0.364	499	55	enet	0.20706	1.52e-07	-1.4134	0.15754	0.982367
CMC	C12orf43	ENSG00000157895	12	121440225	121454305	0.1997	rs3850521	2.59	rs1169307	0.198213	-9.51	-0.736	470	470	bslmm	0.19318	5.42e-23	1.41339	0.15754	0.982367
GTEX7_Caudate_basal_ganglia	PMS2P7	ENSG00000229018	7	72476064	72555749	0.1592	rs17339199	2.88	rs12154743	0.000682	-3.65	1.341	94	94	blup	0.00357	0.221	-1.41336	0.15755	0.982367
GTEX7_Putamen_basal_ganglia	RNF123	ENSG00000164068	3	49726932	49758962	0.1011	rs2072054	-2.21	rs7634902	0.13178	4.06	0.752	316	316	blup	0.0427	0.0171	1.41331	0.15756	0.982367
CMC	ATL2	ENSG00000119787	2	38522022	38604427	0.0893	rs6544135	2.84	rs11883614	0.067619	6.13	1.575	553	4	lasso	0.077405	1.06e-09	1.41325	0.157582	0.982367
GTEX7_Cerebellum	MEF2A	ENSG00000068305	15	100017370	100256671	0.3195	rs7178606	2.61	rs2573625	-0.0065	3.34	0.168	513	513	blup	0.01232	0.0908	1.4132	0.1576	0.982367
GTEX7_Caudate_basal_ganglia	RP11-421L21.3	ENSG00000233184	1	101491434	101552821	0.2077	rs474227	3.15	rs12090198	0.0164	3.44	-0.864	495	51	enet	0.11928	1.42e-05	-1.41301	0.15765	0.982367
GTEX7_Caudate_basal_ganglia	FAM89A	ENSG00000182118	1	231154704	231175992	0.4473	rs6667160	4.12	rs6700792	0.205	5.61	0.739	600	9	lasso	0.282414	5.16e-12	1.413	0.15766	0.982367
GTEX7_Caudate_basal_ganglia	TMEM156	ENSG00000121895	4	38968365	39034542	0.2734	rs923665	2.67	rs2254212	0.040271	-4.08	1.19	490	490	blup	0.05852	0.00209	-1.4129	0.15769	0.982367
GTEX7_Substantia_nigra	RP4-758J24.5	ENSG00000272091	1	54492356	54494172	0.695	rs4927084	2.35	rs3795360	-0.003624	3.44	0.134	482	482	blup	0.01688	0.13	-1.41295	0.1577	0.982367
GTEX7_Cerebellar_Hemisphere	OR5K2	ENSG00000231861	3	98216448	98217496	0.7312	rs3772097	3.35	rs3762660	0.369462	6.73	-1.627	430	10	lasso	0.33343	1.33e-12	-1.4128	0.15771	0.982367
GTEX7_Cerebellar_Hemisphere	PILRB	ENSG00000121716	7	99933737	99965356	0.6482	rs2261360	3.12	rs6955367	0.650802	9.33	1.521	293	4	lasso	0.707947	1.28e-34	1.4128	0.15771	0.982367
GTEX7_Frontal_Cortex_BA9	CHCHD6	ENSG00000159685	3	126423063	126679249	0.2509	rs4501068	2.85	rs9846116	0.000447	3.81	-0.941	528	528	blup	0.04999	0.0088	-1.41283	0.15771	0.982367
CMC	LYPLAL1	ENSG00000143353	1	219347186	219386207	0.0439	rs12410214	-3	rs2791559	0.0463	-4.86	-1.493	497	3	lasso	0.025786	0.000358	1.41266	0.15776	0.982367
GTEX7_Cerebellum	CUTALP	ENSG00000226752	9	123587106	123616651	0.9304	rs3780674	-3.04	rs1060817	0.58123	9.43	-1.213	359	27	lasso	0.64093	1.28e-35	-1.4126	0.15777	0.982367
GTEX7_Cerebellar_Hemisphere	PPEF2	ENSG00000156194	4	76781020	76823724	0.422	rs1876095	2.81	rs6532026	0.118358	5.04	2.085	446	7	lasso	0.21347	3.96e-08	1.41246	0.15781	0.982367
CMC	PDZRN4	ENSG00000165966	12	41582250	41968392	0.3294	rs157973	3.33	rs1350431	0.320476	12.25	-1.687	694	23	enet	0.34707	8.51e-44	-1.41245	0.15782	0.982367
GTEX7_Cerebellum	U91328.19	ENSG00000272462	6	25992890	26002003	0.2776	rs4712972	2.42	rs9393681	0.26767	-6.87	-1.454	690	2	lasso	0.26304	7.34e-12	1.41227	0.15787	0.982367
GTEX7_Cerebellum	RP11-634H22.1	ENSG00000273391	7	139043778	139044312	0.157	rs10954650	2.6	rs4728464	0.018095	3.59	1.157	360	360	blup	0.024472	0.0298	1.41215	0.15791	0.982367
GTEX7_Cerebellum	CGGBP1	ENSG00000163320	3	88101094	88199035	0.4385	rs5022876	-2.73	rs12629581	0.245	6.45	-1.432	303	5	lasso	0.23605	1.17e-10	-1.41207	0.15793	0.982367
GTEX7_Cerebellar_Hemisphere	INA	ENSG00000148798	10	105036920	105050108	0.215	rs2232662	2.33	rs732998	-0.006823	3.19	-0.607	357	357	blup	0.06868	0.00191	-1.41205	0.157934	0.982367
GTEX7_Anterior_cingulate_cortex_BA24	HLTF	ENSG00000071794	3	148747914	148804341	0.2574	rs6807987	3.33	rs11715474	0.05914	4.12	-1.549	568	4	lasso	0.0507	0.0109	-1.4119	0.15798	0.982367
GTEX7_Caudate_basal_ganglia	SPATA1	ENSG00000122432	1	84971974	85031877	0.2171	rs634531	3.59	rs11164005	0.0938	-4.47	-2.028	538	21	enet	0.109279	3.27e-05	1.41187	0.15799	0.982367
GTEX7_Caudate_basal_ganglia	RP5-1177M21.1	ENSG00000234104	20	20951089	20953203	0.203	rs1326396	2.91	rs6047176	0.08458	4.7	1.408	369	3	lasso	0.0815	0.000323	1.41161	0.158	0.982367
GTEX7_Cerebellum	MLLT10P1	ENSG00000238151	20	29637799	29638060	0.187	rs1543438	1.77	rs6088273	0.078199	4.99	1.083	100	14	enet	0.15222	3.69e-07	1.41191	0.158	0.982367
GTEX7_Cortex	INSM1	ENSG00000173404	20	20348765	20351590	0.421	rs1326396	2.91	rs6046841	0.086348	4.02	-0.816	520	12	lasso	0.0599	0.00245	-1.41106	0.158	0.982367
GTEX7_Putamen_basal_ganglia	ANKRD20A10P	ENSG00000226695	13	25324795	25326309	0.32	rs9578817	-3.2	rs7331734	0.059333	-3.96	-0.168	549	549	blup	0.0277	0.0453	1.4118	0.158	0.982367
GTEX7_Cerebellar_Hemisphere	DCAF4	ENSG00000119599	14	73393040	73426411	0.58	rs3742843	-2.35	rs11629006	0.443	7.47	-0.833	466	21	enet	0.44921	1.02e-17	-1.4117	0.15803	0.982367
GTEX7_Cerebellum	HSPA4	ENSG00000170606	5	132387654	132442141	0.2916	rs1881457	2.797	rs7715447	-0.00514	3.32	-0.515	411	411	blup	0.035434	0.0113	-1.4117	0.15803	0.982367
GTEX7_Hippocampus	ADAL	ENSG00000168803	15	43622872	43646096	0.615	rs7181079	3.12	rs956391	0.124	-5.54	1.602	265	265	blup	0.20839	3.22e-07	-1.41169	0.15804	0.982367
GTEX7_Amygdala	CCT2	ENSG00000166226	12	69979114	69995350	0.588	rs3970821	3.26	rs11177655	-0.000156	-3.17	2.167	605	605	blup	0.03655	0.042	-1.4116	0.15807	0.982367
CMC	ZNF767P	ENSG00000133624	7	149244245	149321843	0.148	rs855675	-2.59	rs354031	0.08526	7.01	1.637	372	25	enet	0.10944	3.17e-13	1.4116	0.15807	0.982367
GTEX7_Nucleus_accumbens_basal_ganglia	C1QTNF6	ENSG00000133466	22	37576207	37595425	0.6087	rs926331	3.5	rs229535	0.167003	-6.8	0.935	647	17	enet	0.3432	1.83e-13	-1.41143	0.15812	0.982367
GTEX7_Cortex	CHRM5	ENSG00000184984	15	34260921	34357291	0.527	rs10519861	-3.58	rs2018672	0.088127	5.18	1.203	605	5	lasso	0.316343	7.58e-13	1.41135	0.15814	0.982367
GTEX7_Amygdala	RAVER2	ENSG00000162437	1	65210778	65298915	0.33	rs4916019	2.3	rs2201689	0.0147	3.42	-0.304	452	452	blup	0.03218	0.0527	1.41133	0.15815	0.982367
CMC	EP300	ENSG00000100393	22	41487790	41576081	0.0492	rs139515	-2.59	rs2143694	0.00077	-4.06	0.058	289	289	bslmm	0.01698	0.00319	-1.41113	0.1582	0.982367
GTEX7_Cerebellum	RAVER2	ENSG00000162437	1	65210778	65298915	0.3484	rs4916019	2.3	rs12024798	-0.0065	3.98	-1.207	452	452	blup	0.06823	0.000649	-1.41113	0.15821	0.982367
GTEX7_Cerebellar_Hemisphere	TUBBP5	ENSG00000159247	9	141044565	141071821	0.5273	rs3750508	-3.41	rs3750509	0.0678	-4.64	2.713	192	5	lasso	0.14322	8.72e-06	-1.41105	0.15823	0.982367
CMC	ELOVL1	ENSG00000066322	1	43829068	43833696	0.0356	rs627263	-2.33	rs1199039	0.013	-4.4	1.165	450	11	enet	0.014295	0.00627	-1.41091	0.15827	0.982367
GTEX7_Putamen_basal_ganglia	LINC02883	ENSG00000259416	15	86298172	86299468	0.36	rs338555	-2.67	rs2554	0.097379	-5	1.146	563	4	lasso	0.13414	4.93e-05	-1.41083	0.15829	0.982367
GTEX7_Amygdala	EHD4	ENSG00000103966	15	42190950	42264776	0.571	rs6493017	2.94	rs1648854	0.03938	-3.73	-0.164	433	433	blup	0.13133	0.000331	1.4108	0.1583	0.982367
GTEX7_Anterior_cingulate_cortex_BA24	ANKMY1	ENSG00000144504	2	241418839	241508626	0.64	rs3828345	-3.32	rs3821348	0.07708	-4.51	-1.455	495	11	lasso	0.2544	1.57e-08	1.41094	0.1583	0.982367
GTEX7_Cerebellar_Hemisphere	SCN11A	ENSG00000168356	3	38887260	38992052	0.2322	rs9871385	2.94	rs7630022	0.014613	4.15	1.085	470	5	lasso	0.02405	0.0469	1.41082	0.1583	0.982367
GTEX7_Frontal_Cortex_BA9	GS1-304P7.1	ENSG00000233196	1	186549647	186550323	0.1298	rs979924	-3.54	rs6672836	0.0251	4.02	-1.597	387	387	blup	0.044368	0.0129	-1.41089	0.1583	0.982367
GTEX7_Putamen_basal_ganglia	LINC00967	ENSG00000253138	8	67104328	67109550	0.298	rs6991418	3.09	rs5030875	0.067	4.6	1.419	336	8	lasso	0.129782	6.55e-05	1.41035	0.15844	0.982367
GTEX7_Nucleus_accumbens_basal_ganglia	ANGEL1	ENSG00000013523	14	77253588	77292589	0.288	rs8177544	3.59	rs7145659	0.122914	4.21	1.617	573	5	lasso	0.1285	1.79e-05	1.4102	0.1585	0.982367
GTEX7_Hippocampus	AC012442.5	ENSG00000243389	2	113346617	113372008	0.201	rs6747985	-2.43	rs17586834	0.039575	3.58	-1.136	449	35	enet	0.06584	0.00394	-1.41006	0.15852	0.982367
GTEX7_Nucleus_accumbens_basal_ganglia	LY6K	ENSG00000160886	8	143781529	143786545	0.2638	rs4976976	-2.56	rs7828042	0.265648	5.89	-1.467	400	4	lasso	0.214441	1.97e-08	-1.41	0.15853	0.982367
GTEX7_Putamen_basal_ganglia	RP5-921G16.1	ENSG00000242593	7	123672259	124035172	0.5613	rs2285996	2.54	rs10224465	0.255628	-6.21	1.847	396	9	lasso	0.36439	1.78e-12	-1.40993	0.15856	0.982367
GTEX7_Cerebellum	ARMC1	ENSG00000104442	8	66514694	66546442	0.4733	rs4358836	-3.72	rs4320587	0.10968	5.85	-0.772	363	363	blup	0.190607	1.01e-08	-1.40979	0.1586	0.982367
GTEX7_Caudate_basal_ganglia	RP11-17E13.2	ENSG00000272864	1	75164453	75165017	0.4463	rs4650280	3.13	rs927904	0.214	6.49	1.413	377	30	enet	0.332077	3.05e-14	1.40967	0.15864	0.982367
GTEX7_Nucleus_accumbens_basal_ganglia	BET1L	ENSG00000177951	11	167784	207428	0.254	rs7942030	3.09	rs2272566	0.00111	3.88	1.468	280	280	blup	0.06386	0.00224	1.40967	0.15864	0.982367
CMC	CHMP4A	ENSG00000254505	14	24678789	24683075	0.0876	rs9783666	-2.95	rs2295319	0.075337	-6.1	-1.307	500	2	lasso	0.06995	6.79e-09	1.40961	0.15865	0.982367
GTEX7_Amygdala	DACT3-AS1	ENSG00000245598	19	47163621	47180704	0.447	rs918486	2.64	rs3848528	0.06434	3.88	0.63	359	359	blup	0.08506	0.00355	1.40951	0.15868	0.982367
CMC	HERC2P9	ENSG00000206149	15	28834638	28930410	0.4143	rs12441607	-2.47	rs8036234	0.231683	-10.35	-1.548	137	137	bslmm	0.22625	4.09e-27	1.40933	0.15874	0.982367
GTEX7_Anterior_cingulate_cortex_BA24	NOC3L	ENSG00000173145	10	96075004	96122716	0.291	rs12769135	2.78	rs12766693	0.081655	4.03	1.749	331	7	enet	0.04152	0.0194	1.40929	0.15875	0.982367
GTEX7_Hypothalamus	GSDME	ENSG00000105928	7	24737972	24809244	0.479	rs6461852	2.52	rs2521757	0.091272	5.76	-0.896	630	15	lasso	0.28019	2.75e-09	-1.4093	0.15875	0.982367
GTEX7_Cerebellum	LINC00476	ENSG00000175611	9	98521513	98638259	0.4017	rs7857474	-2.56	rs10988792	0.17941	6.54	1.278	530	13	enet	0.25626	1.48e-11	1.40912	0.1588	0.982367
GTEX7_Frontal_Cortex_BA9	RNF149	ENSG00000163162	2	101887681	101925163	0.5413	rs2310127	3.84	rs750783	0.13143	5.19	2.031	405	405	blup	0.217112	7.16e-08	1.40911	0.1588	0.982367
GTEX7_Nucleus_accumbens_basal_ganglia	BX322557.10	ENSG00000215447	21	46707967	46711653	0.48	rs11088978	3.11	rs2838867	0.36923	-7.2	-1.265	495	8	lasso	0.3668	1.74e-14	1.40912	0.1588	0.982367
CMC	DNAJC18	ENSG00000170464	5	138744279	138780180	0.086	rs13174863	-3.12	rs11950646	0.104	6.94	-0.014	260	260	bslmm	0.101	2.49e-12	-1.4092	0.1588	0.982367
GTEX7_Cerebellar_Hemisphere	LA16c-349E10.1	ENSG00000262528	16	705034	706194	0.602	rs7206329	2.95	rs4984681	0.197145	-5.12	0.526	458	458	blup	0.15095	4.9e-06	-1.409	0.158831	0.982367
GTEX7_Spinal_cord_cervical_c-1	C16orf74	ENSG00000154102	16	85723690	85784735	0.595	rs9939823	3.58	rs8054972	0.0415	3.93	-1.242	642	10	lasso	0.1926	2.21e-05	-1.40898	0.15884	0.982367
CMC	TULP4	ENSG00000130338	6	158733692	158932860	0.1648	rs828004	2.51	rs7752547	0.0797	7.1	-1.051	596	596	bslmm	0.118754	2.87e-14	-1.41	0.15886	0.982367
GTEX7_Cerebellar_Hemisphere	TBC1D31	ENSG00000156787	8	124054208	124164393	0.234	rs12541188	3.16	rs16898095	0.00387	3.92	-1.264	477	477	blup	0.06633	0.00225	-1.40889	0.158867	0.982367
GTEX7_Frontal_Cortex_BA9	SNORA73	ENSG00000252114	14	23486367	23486590	0.329	rs223110	2.86	rs12889177	0.12702	-4.92	-1.134	531	5	lasso	0.095571	0.000408	1.4088	0.15889	0.982367
GTEX7_Hippocampus	PBLD	ENSG00000108187	10	70042417	70092806	0.185	rs7081960	-3.51	rs731063	0.06868	3.92	-0.507	380	380	blup	0.0489	0.0115	-1.40888	0.1589	0.982367
GTEX7_Nucleus_accumbens_basal_ganglia	RP11-1277A3.3	ENSG00000272459	5	176981825	176982365	0.344	rs6601075	2.41	rs28425483	0.069825	-3.85	1.628	241	5	lasso	0.14394	5.5e-06	-1.4087	0.15892	0.982367
GTEX7_Cerebellar_Hemisphere	RP4-753D10.3	ENSG00000234646	20	23012179	23019873	0.3395	rs6075924	3.08	rs2567608	0.02125	4.56	-2.139	565	565	blup	0.08763	0.000495	-1.408	0.159	0.982367
CMC	BCL2L13	ENSG00000099968	22	18111621	18213388	0.1892	rs17808446	-3.1	rs11538	0.092265	-6.63	1.956	592	13	lasso	0.12482	5.92e-15	-1.40844	0.159	0.982367
GTEX7_Nucleus_accumbens_basal_ganglia	IFT140	ENSG00000187535	16	1560428	1662111	0.36	rs35327014	2.63	rs2076446	0.090785	4.41	1.235	481	481	blup	0.09894	0.000167	1.40841	0.15901	0.982367
GTEX7_Cortex	METAP1D	ENSG00000172878	2	172864490	172947158	0.2602	rs7566285	2.56	rs979955	0.156161	4.72	0.748	474	6	lasso	0.1039	8.14e-05	1.4083	0.15903	0.982367
GTEX7_Caudate_basal_ganglia	GCFC2	ENSG00000005436	2	75879126	75938115	0.1473	rs17011070	-3.69	rs3771872	0.095512	4.81	1.391	529	6	lasso	0.08479	0.000246	1.40815	0.15909	0.982367
GTEX7_Frontal_Cortex_BA9	JAK1	ENSG00000162434	1	65298912	65432187	0.3081	rs4655762	-2.48	rs310241	0.189	-5.09	-1.318	438	14	enet	0.146783	1.2e-05	1.40796	0.1591	0.982367
GTEX7_Cerebellum	PILRA	ENSG00000085514	7	99965153	99997719	0.613	rs2261360	3.12	rs6946768	0.646785	9.96	1.238	302	14	enet	0.647782	2.96e-36	1.40805	0.15912	0.982367
GTEX7_Cerebellum	PNPLA2	ENSG00000177666	11	818902	825573	0.266	rs7942030	3.09	rs28633403	0.159823	5.01	0.222	415	18	enet	0.12404	4.77e-06	1.408	0.15914	0.982367
GTEX7_Cerebellum	RP11-23P13.7	ENSG00000272003	15	42188137	42189031	0.4614	rs6493017	2.94	rs1197701	0.312	7.23	1.373	424	2	lasso	0.31076	4.33e-14	1.4079	0.15917	0.982367
GTEX7_Amygdala	NIPSNAP3A	ENSG00000136783	9	107509969	107522403	0.373	rs17239163	-3.42	rs10117535	0.07128	-4.05	-0.764	605	5	lasso	0.03735	0.0403	1.4079	0.159174	0.982367
GTEX7_Hypothalamus	PACRG	ENSG00000112530	6	163148164	163736524	0.406	rs17529104	3.8	rs13191362	0.150198	4.82	-1.602	530	6	lasso	0.092	0.000874	-1.40744	0.1593	0.982367
CMC	GMPPB	ENSG00000173540	3	49754277	49761384	0.1968	rs6765484	-2.01	rs6809879	0.14978	8.6	1.291	313	313	bslmm	0.16218	2.85e-19	1.40737	0.15932	0.982367
CMC	ZNF738	ENSG00000172687	19	21541732	21562104	0.2445	rs1862466	2.56	rs7247411	0.257	-11.14	-0.692	291	11	lasso	0.3007	4.62e-37	1.40723	0.15936	0.982367
GTEX7_Anterior_cingulate_cortex_BA24	RUVBL2	ENSG00000183207	19	49496705	49519252	0.285	rs12460223	-2.47	rs3810176	0.0385	-4.81	0.133	424	424	blup	0.050866	0.0108	-1.40716	0.15938	0.982367
GTEX7_Caudate_basal_ganglia	EIF4E2	ENSG00000135930	2	233414762	233448354	0.3166	rs2853406	-2.78	rs1201451	0.173292	-5.21	1.385	443	6	lasso	0.17607	1.09e-07	-1.40717	0.15938	0.982367
GTEX7_Cerebellar_Hemisphere	SLC25A27	ENSG00000153291	6	46620678	46645930	0.8442	rs12208873	3.54	rs2270450	0.4515	7.54	0.701	513	29	lasso	0.5236	1.37e-21	1.40709	0.1594	0.982367
GTEX7_Cerebellum	CBLN2	ENSG00000141668	18	70203915	70305756	0.266	rs17086172	-2.88	rs654618	-0.003322	3.14	0.732	544	544	blup	0.0716	0.000484	-1.4072	0.1594	0.982367
CMC	DDX4	ENSG00000152670	5	55033845	55112985	0.0833	rs11747258	-3.26	rs35350870	0.072	-6.66	-2.043	390	390	bslmm	0.0848	1.68e-10	1.4072	0.1594	0.982367
GTEX7_Nucleus_accumbens_basal_ganglia	KLHL7-DT	ENSG00000230658	7	23140847	23145322	0.5594	rs17796758	-2.84	rs10239760	0.494926	8.5	1.062	431	10	lasso	0.58553	2.86e-26	1.40707	0.15941	0.982367
GTEX7_Putamen_basal_ganglia	SKA2	ENSG00000182628	17	57187312	57232630	0.103	rs16943432	-2.54	rs9904621	0.07062	-4	1.383	294	14	enet	0.0567	0.00702	-1.40705	0.15941	0.982367
GTEX7_Cerebellar_Hemisphere	RP13-98N21.3	ENSG00000259785	15	82590891	82626963	0.625	rs4563005	-2.17	rs4238534	0.469915	7.68	1.249	230	4	lasso	0.537232	2.29e-22	1.40689	0.15946	0.982367
GTEX7_Hippocampus	PGGHG	ENSG00000142102	11	289135	296107	0.607	rs7942030	3.09	rs2242565	0.2499	-5.81	0.761	316	6	lasso	0.42721	5.98e-15	-1.4068	0.1595	0.982367
GTEX7_Cerebellar_Hemisphere	LINC01303	ENSG00000250548	14	62023031	62037371	0.225	rs17098304	3.24	rs17098866	0.0449	-4.21	1.249	492	4	lasso	0.07544	0.00118	-1.4067	0.15953	0.982367
GTEX7_Cerebellum	IHH	ENSG00000163501	2	219919142	219925189	0.2794	rs6745082	2.7	rs897477	0.185315	-6.39	-1.344	402	16	enet	0.23605	1.17e-10	1.40663	0.15954	0.982367
GTEX7_Caudate_basal_ganglia	RP11-303E16.3	ENSG00000260213	16	81050397	81069364	0.3113	rs8049565	-3.04	rs9934957	0.162968	-6.39	-0.983	685	10	enet	0.216416	2.88e-09	1.40651	0.159573	0.982367
GTEX7_Spinal_cord_cervical_c-1	PGK1P2	ENSG00000213290	19	12670385	12671919	0.3	rs2974754	3.38	rs2861410	0.180658	4.54	-1.017	288	4	lasso	0.15813	0.000128	-1.4065	0.15958	0.982367
GTEX7_Putamen_basal_ganglia	CDK5RAP3	ENSG00000108465	17	46045176	46059140	0.274	rs12451413	-3.35	rs6504256	0.150969	-4.31	-0.634	388	6	lasso	0.0836	0.00127	1.40645	0.15959	0.982367
GTEX7_Frontal_Cortex_BA9	LINC00426	ENSG00000238121	13	30914407	30951282	0.365	rs7317962	-3.43	rs2149851	0.21765	-5.12	-1.561	583	19	enet	0.1487	1.05e-05	1.40648	0.1596	0.982367
GTEX7_Spinal_cord_cervical_c-1	RP11-102M11.2	ENSG00000261758	3	136471472	136474622	0.362	rs7624691	-2.67	rs4408829	0.23788	4.95	-1.517	336	3	lasso	0.24497	1.36e-06	-1.40646	0.1596	0.982367
GTEX7_Caudate_basal_ganglia	ELOVL5	ENSG00000012660	6	53132196	53213947	0.293	rs2066509	-3.25	rs974323	0.20668	5.74	1.426	566	4	lasso	0.1784	8.92e-08	1.40633	0.15963	0.982367
GTEX7_Cerebellar_Hemisphere	IPCEF1	ENSG00000074706	6	154475631	154677926	0.3743	rs7766057	-2.75	rs7746074	-0.008169	-3.28	2.234	495	495	blup	0.0266	0.0388	-1.40629	0.15964	0.982367
CMC	POMT2	ENSG00000009830	14	77741299	77787227	0.1069	rs8177544	3.59	rs4899651	0.006714	-4.31	1.57	553	553	bslmm	0.02429	0.000517	-1.4062	0.15967	0.982367
GTEX7_Cerebellar_Hemisphere	CEP128	ENSG00000100629	14	80943330	81425861	0.409	rs179260	-2.15	rs759916	0.0411	4.79	-1.228	423	423	blup	0.23379	7.69e-09	-1.4061	0.15969	0.982367
GTEX7_Anterior_cingulate_cortex_BA24	GLMP	ENSG00000198715	1	156259880	156265463	0.211	rs1412310	2.59	rs728918	0.01308	-3.61	-0.955	393	393	blup	0.10829	0.000298	1.40607	0.1597	0.982367
GTEX7_Frontal_Cortex_BA9	PRSS45P	ENSG00000188086	3	46783582	46854048	0.4865	rs3828477	-2.65	rs873382	0.178539	4.73	-1.59	317	7	lasso	0.2077	1.45e-07	-1.40603	0.15971	0.982367
GTEX7_Cerebellum	RP11-1017G21.5	ENSG00000271780	14	102414684	102415762	0.481	rs2749907	3.01	rs2448241	0.28605	6.72	0.945	339	40	enet	0.31923	1.68e-14	1.406	0.15974	0.982367
GTEX7_Caudate_basal_ganglia	MMP23A	ENSG00000215914	1	1631369	1633249	0.26	rs9442614	2.46	rs2460002	-0.00438	3.54	-1.972	303	29	enet	0.034943	0.0144	-1.4058	0.15978	0.982367
GTEX7_Frontal_Cortex_BA9	NSUN6	ENSG00000241058	10	18834490	18940551	0.4409	rs10159584	-2.77	rs7088214	0.137169	-4.96	-0.984	590	26	enet	0.21654	7.48e-08	1.4055	0.159873	0.982367
GTEX7_Cerebellum	CAMK4	ENSG00000152495	5	110559351	110830584	0.6465	rs2116824	-2.659	rs389402	0.273	-7.06	-1.614	434	8	lasso	0.418147	1.05e-19	1.4055	0.15988	0.982367
GTEX7_Cerebellar_Hemisphere	FLVCR1	ENSG00000162769	1	213031597	213072705	0.353	rs6697091	3	rs17019870	0.108	4.65	-1.448	413	6	lasso	0.085825	0.000563	-1.40543	0.15989	0.982367
GTEX7_Nucleus_accumbens_basal_ganglia	PPIL3	ENSG00000240344	2	201735630	201754026	0.5342	rs3754935	-2.778	rs7917	0.513	-8.24	1.587	450	7	lasso	0.5381	2.9e-23	-1.40539	0.1599	0.982367
CMC	FLG	ENSG00000143631	1	152274651	152297679	0.7486	rs16834215	2.91	rs12130219	0.444	14.2	1.611	415	31	enet	0.61347	3.8e-95	1.40541	0.1599	0.982367
GTEX7_Anterior_cingulate_cortex_BA24	HMGCL	ENSG00000117305	1	24128375	24165110	0.339	rs11249058	-2.91	rs11591202	0.067445	4.18	-1.381	370	370	blup	0.0686	0.00357	-1.40512	0.16	0.982367
GTEX7_Cerebellum	TMX4	ENSG00000125827	20	7957995	8000476	0.493	rs771945	-3.21	rs6140508	0.135887	5.51	-2.087	519	10	lasso	0.1995	4.29e-09	-1.40473	0.16	0.982367
GTEX7_Frontal_Cortex_BA9	RP11-314C16.1	ENSG00000230939	6	8784411	8785678	0.272	rs4133182	3.71	rs7741403	0.034331	3.96	0.294	400	400	blup	0.06495	0.00321	1.4052	0.16	0.982367
GTEX7_Nucleus_accumbens_basal_ganglia	VPS41	ENSG00000006715	7	38762563	38971994	0.3493	rs859515	3	rs11770470	0.051074	-4.01	1.357	538	538	blup	0.079379	0.000713	-1.405	0.16002	0.982367
CMC	SNRNP27	ENSG00000124380	2	70120692	70132707	0.0389	rs10496176	3.32	rs6747542	0.026093	-4.66	0.974	333	3	lasso	0.027889	0.000213	-1.40498	0.160028	0.982367
GTEX7_Cerebellar_Hemisphere	RP11-379H18.1	ENSG00000271122	7	35734824	35739023	0.2922	rs9969168	3.13	rs10264379	0.138158	4.63	-1.62	543	2	lasso	0.135219	1.58e-05	-1.4049	0.160053	0.982367
GTEX7_Cerebellum	SUCLA2	ENSG00000136143	13	48510622	48612125	0.3676	rs411862	3.14	rs9534681	0.10741	-4.68	-0.778	366	2	lasso	0.19786	5.03e-09	1.40475	0.1601	0.982367
GTEX7_Putamen_basal_ganglia	F2RL2	ENSG00000164220	5	75911307	75919259	0.352	rs253093	-3.35	rs3797410	0.136437	4.42	0.443	580	18	enet	0.145918	2.27e-05	1.40487	0.1601	0.982367
GTEX7_Amygdala	TRHDE-AS1	ENSG00000236333	12	72647288	72668687	0.26	rs514912	-2.75	rs3782362	-0.007631	3.48	-2.149	393	393	blup	0.04691	0.0246	-1.4047	0.16011	0.982367
GTEX7_Cerebellar_Hemisphere	CTA-29F11.1	ENSG00000260708	22	47157791	47158460	0.745	rs1009155	2.8	rs5769136	0.596392	-8.62	-0.847	571	13	enet	0.5788	7.08e-25	1.40462	0.16013	0.982367
GTEX7_Nucleus_accumbens_basal_ganglia	SEC61G	ENSG00000132432	7	54819943	54827667	0.2989	rs10280515	3.21	rs17649242	0.071668	-4.22	2.021	494	6	lasso	0.129979	1.61e-05	-1.4045	0.16017	0.982367
GTEX7_Caudate_basal_ganglia	ULK4	ENSG00000168038	3	41288090	42003922	0.3679	rs2291757	2.4	rs17218936	0.240145	6.53	-1.335	383	9	lasso	0.27892	7.31e-12	-1.4043	0.1602	0.982367
GTEX7_Cerebellum	AF131215.2	ENSG00000255310	8	10965298	10967236	0.2181	rs11997943	2.93	rs9657519	0.102709	4.73	-1.846	633	5	lasso	0.0726	0.000444	-1.40434	0.16022	0.982367
GTEX7_Nucleus_accumbens_basal_ganglia	TPM3P9	ENSG00000241015	19	53935237	53947923	0.479	rs7253869	3.12	rs8102929	0.35213	6.83	0.796	489	30	enet	0.35572	5.31e-14	1.40424	0.16025	0.982367
GTEX7_Cerebellar_Hemisphere	ZNF660	ENSG00000144792	3	44619715	44641186	0.667	rs4683017	2.68	rs939649	0.530937	8.44	-1.371	316	316	blup	0.56878	3e-24	-1.4042	0.16026	0.982367
GTEX7_Hippocampus	DSCC1	ENSG00000136982	8	120846216	120868250	0.414	rs10102995	-3.79	rs7815122	0.22421	-5.86	-1.404	454	1	lasso	0.2532	1.27e-08	1.404	0.160319	0.982367
GTEX7_Amygdala	DSCC1	ENSG00000136982	8	120846216	120868250	0.385	rs10102995	-3.79	rs7815122	0.24782	-5.48	-1.404	453	1	lasso	0.20499	6.36e-06	1.404	0.16032	0.982367
GTEX7_Caudate_basal_ganglia	PDZD8	ENSG00000165650	10	119040000	119134978	0.4551	rs1638662	-2.83	rs363282	0.142723	-5.77	0.813	540	12	lasso	0.169355	1.97e-07	-1.40377	0.16039	0.982367
GTEX7_Spinal_cord_cervical_c-1	DDX11	ENSG00000013573	12	31226779	31257725	0.812	rs33162	3.22	rs10843879	0.59905	-7.07	-1.418	453	12	enet	0.5723	1.24e-16	1.40379	0.1604	0.982367
GTEX7_Cortex	LINC00426	ENSG00000238121	13	30914407	30951282	0.317	rs7317962	-3.43	rs2149851	0.286308	-6.32	-1.561	583	5	enet	0.26333	1.18e-10	1.40347	0.16048	0.982367
GTEX7_Nucleus_accumbens_basal_ganglia	RP11-209D14.2	ENSG00000261033	17	19911364	19912547	0.178	rs203471	-3.03	rs8079923	0.096465	-4.04	1.401	278	3	lasso	0.068059	0.00164	-1.4033	0.16053	0.982367
GTEX7_Hypothalamus	RRM1	ENSG00000167325	11	4115937	4160106	0.279	rs16909291	3.13	rs10835719	0.00464	3.95	-0.095	509	509	blup	0.07393	0.00268	1.4031	0.16058	0.982367
CMC	FAM200B	ENSG00000237765	4	15683285	15707188	0.3759	rs4698323	-2.41	rs6815254	0.296079	-11.7	-0.847	551	19	enet	0.393135	5.68e-51	1.40303	0.16061	0.982367
GTEX7_Hippocampus	RP11-10C24.1	ENSG00000271020	3	33838641	33839173	0.19	rs9838500	-2.58	rs6783672	0.16329	-4.43	-1.403	354	1	lasso	0.12948	6.68e-05	1.403	0.16062	0.982367
GTEX7_Hippocampus	CDAN1	ENSG00000140326	15	43015757	43029324	0.135	rs7181079	3.12	rs9920163	0.106	4.31	-1.93	276	276	blup	0.11658	0.000154	-1.40281	0.16067	0.982367
GTEX7_Hypothalamus	LYRM2	ENSG00000083099	6	90277863	90348472	0.35	rs989454	3.19	rs879718	0.255079	5.61	1.24	492	4	lasso	0.31501	1.93e-10	1.4028	0.16068	0.982367
GTEX7_Frontal_Cortex_BA9	AP001877.1	ENSG00000256885	11	95556681	95557336	0.3886	rs494901	-3.47	rs644799	0.173	5.29	-1.53	626	9	lasso	0.16243	3.95e-06	-1.40259	0.1607	0.982367
GTEX7_Caudate_basal_ganglia	ALG6	ENSG00000088035	1	63833261	63904233	0.2946	rs17123995	3.12	rs968811	0.0768	3.97	-0.964	542	7	lasso	0.058356	0.00212	-1.40258	0.16074	0.982367
GTEX7_Amygdala	TXNDC16	ENSG00000087301	14	52897308	53019240	0.53	rs10131998	2.86	rs1995009	0.1121	-4.09	2.07	428	428	blup	0.23459	1.2e-06	-1.40249	0.1608	0.982367
GTEX7_Nucleus_accumbens_basal_ganglia	C4orf33	ENSG00000151470	4	130014472	130037795	0.47	rs1514572	3.15	rs498435	0.151	-5.59	-1.896	373	8	lasso	0.22174	1.07e-08	1.40231	0.1608	0.982367
GTEX7_Caudate_basal_ganglia	POGLUT1	ENSG00000163389	3	119187785	119213555	0.3492	rs10934493	2.75	rs17203132	0.206696	5.56	-1.538	512	2	lasso	0.20208	1.07e-08	-1.402	0.1609	0.982367
GTEX7_Cerebellar_Hemisphere	CTD-2162K18.3	ENSG00000267353	19	37264614	37266810	0.176	rs1878926	1.83	rs1227818	0.0404	3.82	-1.276	274	274	blup	0.0682	0.00197	-1.40198	0.16092	0.982367
GTEX7_Caudate_basal_ganglia	SLC22A5	ENSG00000197375	5	131705444	131731306	0.2497	rs1881457	2.8	rs2073642	-0.005733	-4.1	-1.195	420	420	blup	0.06328	0.00142	1.4019	0.16093	0.982367
GTEX7_Amygdala	ECHDC3	ENSG00000134463	10	11784365	11806069	0.363	rs9633765	-3.15	rs17554109	0.110843	-4.21	1.314	472	6	lasso	0.27513	1.1e-07	-1.40186	0.16096	0.982367
GTEX7_Cerebellum	CDK5RAP2	ENSG00000136861	9	123151147	123342448	0.3792	rs3780674	-3.04	rs4837782	0.04761	-4.18	-0.57	342	9	lasso	0.14227	9.19e-07	1.40182	0.16097	0.982367
GTEX7_Caudate_basal_ganglia	RNH1	ENSG00000023191	11	494512	507300	0.3943	rs7942030	3.09	rs7114673	0.016751	-3.8	0.794	417	417	blup	0.02832	0.0249	-1.4027	0.161	0.982367
GTEX7_Hypothalamus	RP11-532F6.3	ENSG00000272463	6	708592	711405	0.785	rs9505667	3.92	rs2244443	0.278676	-5.54	1.073	626	18	lasso	0.326	8.13e-11	-1.40169	0.16101	0.982367
CMC	ANKRD36BP2	ENSG00000230006	2	89065324	89106126	0.0493	rs6747173	2.16	rs1158603	0.045452	-5.04	1.16	160	6	lasso	0.048378	1.4e-06	-1.40149	0.161068	0.982367
GTEX7_Cortex	PSCA	ENSG00000167653	8	143751726	143764142	0.4637	rs4976976	-2.56	rs1435453	0.28418	-6.61	0.892	408	39	enet	0.29915	4.06e-12	-1.40146	0.16108	0.982367
GTEX7_Cortex	SPATA20	ENSG00000006282	17	48620419	48633213	0.7958	rs4794173	-2.53	rs989128	0.410851	-7.64	0.57	467	20	lasso	0.48557	3.78e-21	-1.40142	0.16109	0.982367
GTEX7_Cerebellum	RP5-1159O4.2	ENSG00000272732	7	7589735	7592071	0.2964	rs9648104	3.92	rs4720741	0.019058	-4.12	-0.809	714	9	lasso	0.056977	0.00172	1.40136	0.16111	0.982367
GTEX7_Substantia_nigra	RP11-379F4.6	ENSG00000272440	3	158413156	158413370	0.292	rs6793618	2.32	rs16829273	0.04416	-3.67	0.938	393	393	blup	0.072568	0.00937	-1.4012	0.16116	0.982367
CMC	BBS1	ENSG00000174483	11	66278077	66301098	0.1194	rs3741370	2.09	rs3737525	0.101005	-7.3	1.029	276	6	lasso	0.10762	5.06e-13	-1.40113	0.16117	0.982367
GTEX7_Frontal_Cortex_BA9	CBR3	ENSG00000159231	21	37507210	37518864	0.299	rs11088346	-3.56	rs8126939	0.14013	-4.77	-1.124	502	5	lasso	0.130353	3.77e-05	1.4009	0.1612	0.982367
GTEX7_Hippocampus	MPC1	ENSG00000060762	6	166778407	166796486	0.38	rs9366007	-2.88	rs9347108	0.092543	4.02	-0.542	727	727	blup	0.0845	0.00121	-1.40091	0.1612	0.982367
CMC	C9orf72	ENSG00000147894	9	27546544	27573864	0.2498	rs7047856	3.14	rs2282240	0.142988	-8.14	1.404	725	725	bslmm	0.14168	7e-17	-1.40103	0.16121	0.982367
GTEX7_Cerebellum	HMOX2	ENSG00000103415	16	4524691	4560348	0.1626	rs703812	3.01	rs6500596	0.163164	5.28	-1.293	438	4	enet	0.147626	5.63e-07	-1.40096	0.161226	0.982367
GTEX7_Putamen_basal_ganglia	AC074289.1	ENSG00000225889	2	64370373	64479993	0.493	rs17028296	-2.77	rs17739675	0.190527	-5.62	-1.108	398	11	enet	0.271228	3.28e-09	1.40085	0.16126	0.982367
GTEX7_Cortex	IRAG1-AS1	ENSG00000177112	11	10562819	10621479	0.549	rs11042911	3.38	rs1462941	0.323663	-6.89	1.389	525	6	lasso	0.32558	3.03e-13	-1.40053	0.16136	0.982367
CMC	CALHM6	ENSG00000188820	6	116782533	116784934	0.3166	rs9387402	2.71	rs11755235	0.137	-8.02	-1.148	378	9	lasso	0.190783	1.06e-22	1.4	0.16136	0.982367
CMC	TBRG4	ENSG00000136270	7	45139699	45151646	0.2252	rs9638978	-2.3	rs6967748	0.212641	9.92	-1.556	440	27	enet	0.22515	5.65e-27	-1.40036	0.16141	0.982367
GTEX7_Caudate_basal_ganglia	ITGA8	ENSG00000077943	10	15555948	15762124	0.2225	rs6602868	2.82	rs7910668	0.14329	4.84	1.444	472	4	lasso	0.081739	0.000316	1.40031	0.16142	0.982367
GTEX7_Anterior_cingulate_cortex_BA24	LINC01299	ENSG00000254081	8	66439243	66475015	0.534	rs4358836	-3.72	rs5001575	0.12116	-4.96	1.125	362	362	blup	0.2937	8.33e-10	-1.4003	0.16143	0.982367
GTEX7_Caudate_basal_ganglia	STAMBPL1	ENSG00000138134	10	90639491	90734910	0.3599	rs796945	3.21	rs2254670	0.027902	3.64	1.575	564	564	blup	0.080836	0.00034	1.40029	0.16143	0.982367
CMC	ERC2	ENSG00000187672	3	55542336	56502391	0.1202	rs1994978	-3.29	rs1458062	-0.000689	4.56	-0.144	972	972	bslmm	0.03798	1.79e-05	-1.40026	0.16143	0.982367
GTEX7_Anterior_cingulate_cortex_BA24	LLNLR-249E10.1	ENSG00000268673	19	15871185	15881638	0.276	rs10407904	2.4	rs10518253	0.189	-4.79	1.332	530	3	lasso	0.153129	1.68e-05	-1.4002	0.161452	0.982367
GTEX7_Caudate_basal_ganglia	ARHGEF18	ENSG00000104880	19	7459999	7537363	0.355	rs16990074	3.78	rs2335525	0.0377	-3.68	0.195	416	5	lasso	0.089919	0.000162	1.40016	0.16146	0.982367
CMC	MAPK13	ENSG00000156711	6	36095586	36107842	0.1259	rs7775107	2.22	rs10447396	0.0937	6.78	1.49	364	5	lasso	0.082381	3.05e-10	1.4	0.16147	0.982367
GTEX7_Frontal_Cortex_BA9	RP5-921G16.1	ENSG00000242593	7	123672259	124035172	0.616	rs2285996	2.54	rs10224465	0.352321	-6.44	1.847	396	8	lasso	0.36094	4.84e-13	-1.4001	0.16149	0.982367
GTEX7_Cerebellar_Hemisphere	RP11-779O18.2	ENSG00000213386	5	172189524	172190261	0.4548	rs10036547	3.421	rs4868204	0.024362	-4.06	0.305	531	7	lasso	0.11004	9.89e-05	1.40017	0.1615	0.982367
GTEX7_Cerebellar_Hemisphere	TENT5A	ENSG00000112773	6	82201156	82462491	0.5404	rs1156970	-2.3	rs11963665	0.238356	6.04	1.378	410	9	lasso	0.3193	4.9e-12	1.39988	0.16155	0.982367
GTEX7_Cortex	RP11-350J20.5	ENSG00000231760	6	150117711	150119308	0.141	rs7452004	-3.16	rs1108889	0.051459	4.56	-0.73	467	467	blup	0.107748	6.01e-05	-1.3997	0.16159	0.982367
GTEX7_Amygdala	SKA2	ENSG00000182628	17	57187312	57232630	0.207	rs16943432	-2.54	rs35952494	0.112	-4.05	1.08	294	5	lasso	0.10563	0.00125	-1.39978	0.1616	0.982367
GTEX7_Nucleus_accumbens_basal_ganglia	SMAD9	ENSG00000120693	13	37418968	37494902	0.371	rs7317651	-2.65	rs9576129	0.251	5.95	1.151	499	5	lasso	0.24887	1.07e-09	1.3998	0.1616	0.982367
GTEX7_Nucleus_accumbens_basal_ganglia	HARS1	ENSG00000170445	5	140052758	140071609	0.159	rs34282994	3.16	rs778584	0.109621	4.39	-0.205	358	11	enet	0.08897	0.00035	-1.3997	0.1616	0.982367
GTEX7_Putamen_basal_ganglia	AC007009.1	ENSG00000244239	7	8301863	8302451	0.3945	rs10239677	4	rs3757509	0.22128	-5.38	1.588	726	4	lasso	0.09046	0.000825	-1.39967	0.16161	0.982367
GTEX7_Spinal_cord_cervical_c-1	SUZ12P1	ENSG00000264538	17	29036317	29117926	0.414	rs17826255	-2.53	rs9899349	0.27887	-5.18	-1.368	287	287	blup	0.28565	1.39e-07	1.3997	0.16161	0.982367
GTEX7_Spinal_cord_cervical_c-1	CDC26	ENSG00000176386	9	116018115	116037869	0.536	rs10981864	-2.7	rs10817474	0.22858	-4.97	1.124	607	18	enet	0.24882	1.1e-06	-1.3996	0.161626	0.982367
GTEX7_Cerebellar_Hemisphere	ARL6IP1	ENSG00000170540	16	18802991	18813000	0.18	rs17731755	-2.38	rs12445870	-0.00774	3.27	0.638	225	225	blup	0.0245	0.0454	1.3995	0.161669	0.982367
GTEX7_Nucleus_accumbens_basal_ganglia	GLUD1P2	ENSG00000227781	10	48952491	48980269	0.173	rs11204264	3.22	rs11204266	0.048528	-4.41	-1.809	145	4	lasso	0.09293	0.000261	1.39949	0.16167	0.982367
GTEX7_Anterior_cingulate_cortex_BA24	LCMT2	ENSG00000168806	15	43619974	43622803	0.119	rs7181079	3.12	rs7173487	0.014038	-3.53	1.205	264	264	blup	0.01898	0.0826	-1.3993	0.1617	0.982367
GTEX7_Hippocampus	THAP5	ENSG00000177683	7	108194987	108210194	0.489	rs4386902	-2.81	rs40919	0.312066	6.12	1.456	457	37	enet	0.3124	1.33e-10	1.3995	0.1617	0.982367
GTEX7_Cortex	CTD-2366F13.1	ENSG00000247796	5	52405672	52410956	0.2929	rs13161622	-3.45	rs10940291	0.177261	5.26	1.499	557	5	lasso	0.15796	1.08e-06	1.39918	0.16176	0.982367
GTEX7_Anterior_cingulate_cortex_BA24	METTL21C	ENSG00000139780	13	103338094	103346854	0.501	rs16961116	-2.84	rs7981120	0.30281	5.95	1.242	676	20	enet	0.27579	3.23e-09	1.39906	0.1618	0.982367
GTEX7_Cortex	MILR1	ENSG00000271605	17	62461569	62464760	0.2238	rs9902749	-2.65	rs3744284	-0.006703	2.82	0.59	226	226	blup	0.01101	0.117	-1.3988	0.16187	0.982367
GTEX7_Cortex	RP1-283E3.4	ENSG00000227775	1	1655951	1668690	0.2847	rs9442614	2.46	rs4648611	0.131	-4.46	0.916	298	4	lasso	0.19902	3.52e-08	-1.39885	0.1619	0.982367
GTEX7_Cortex	ATP5PO	ENSG00000241837	21	35275757	35288284	0.264	rs2070393	2.88	rs2834301	0.0626	-3.96	-1.341	407	407	blup	0.03345	0.019	1.3986	0.1619	0.982367
GTEX7_Nucleus_accumbens_basal_ganglia	RP11-350J20.5	ENSG00000231760	6	150117711	150119308	0.19	rs7452004	-2.94	rs7753812	0.095625	4.64	-1.349	465	6	enet	0.11985	3.47e-05	-1.3985	0.1619	0.982367
GTEX7_Cerebellum	NCEH1	ENSG00000144959	3	172348039	172429008	0.2882	rs651165	2.78	rs2276805	0.0639	-4.26	1.577	479	7	lasso	0.1057	2.44e-05	-1.39865	0.16192	0.982367
GTEX7_Cerebellum	KCNMB3	ENSG00000171121	3	178957530	178984790	0.2419	rs7648422	-3.02	rs3960984	-0.000385	3.73	-1.104	364	364	blup	0.10804	1.99e-05	-1.39859	0.16194	0.982367
GTEX7_Hypothalamus	CDK4	ENSG00000135446	12	58141510	58149796	0.209	rs17568156	-2.25	rs1021469	0.113	4.2	0.886	352	351	blup	0.0982	0.000596	1.39853	0.16195	0.982367
CMC	LRRC37BP1	ENSG00000250462	17	28956698	28964482	0.2323	rs17826255	-2.53	rs216442	0.0691	-5.74	-1.479	298	10	lasso	0.15868	7.35e-19	1.39855	0.16195	0.982367
GTEX7_Cerebellar_Hemisphere	PPARG	ENSG00000132170	3	12328867	12475855	0.6926	rs420014	3.54	rs17793693	0.59275	8.6	1.44	483	11	lasso	0.56822	3.25e-24	1.3984	0.16199	0.982367
GTEX7_Cortex	HNF4A	ENSG00000101076	20	42984340	43061485	0.431	rs4812779	-3.09	rs3212198	0.257821	-6.26	1.124	502	29	enet	0.2421	8.12e-10	-1.39739	0.162	0.982367
CMC	PPP6C	ENSG00000119414	9	127908852	127952218	0.0299	rs543180	-2.05	rs687654	0.012337	-3.55	0.9	315	315	bslmm	0.00934	0.0224	-1.39829	0.16203	0.982367
GTEX7_Caudate_basal_ganglia	MGAM	ENSG00000257335	7	141607613	141806547	0.271	rs1181775	-3.71	rs11769672	0.171894	-5.4	-1.321	439	6	lasso	0.15762	5.46e-07	1.3982	0.16205	0.982367
GTEX7_Putamen_basal_ganglia	AC006050.2	ENSG00000231421	17	28900489	28904018	0.42	rs17826255	-2.53	rs216462	0.366424	6.6	-1.445	297	6	lasso	0.365	1.68e-12	-1.39821	0.16205	0.982367
CMC	CBLN3	ENSG00000139899	14	24895738	24900160	0.4286	rs9783666	-2.95	rs4982912	0.223819	-10.24	-0.628	556	31	enet	0.34976	3.35e-44	1.39817	0.16206	0.982367
GTEX7_Caudate_basal_ganglia	RP11-350J20.5	ENSG00000231760	6	150117711	150119308	0.2549	rs7452004	-3.03	rs9767713	0.13993	5.11	-1.575	466	30	enet	0.1711	1.69e-07	-1.3981	0.16208	0.982367
GTEX7_Caudate_basal_ganglia	C19orf84	ENSG00000262874	19	51891543	51893828	0.466	rs1474520	-2.8	rs8111906	0.178	5.66	0.856	656	11	lasso	0.18137	6.83e-08	1.398	0.16211	0.982367
GTEX7_Cerebellar_Hemisphere	CUTALP	ENSG00000226752	9	123587106	123616651	0.9227	rs3780674	-3.04	rs4837796	0.591	8.66	-1.09	359	20	lasso	0.63327	1.45e-28	-1.39796	0.16213	0.982367
GTEX7_Cortex	FCGRT	ENSG00000104870	19	50010073	50029590	0.224	rs2001342	3.18	rs10419198	-0.001554	-3.66	-1.071	365	365	blup	0.01613	0.076	1.39788	0.16215	0.982367
GTEX7_Nucleus_accumbens_basal_ganglia	AC003075.4	ENSG00000237773	7	17319458	17338981	0.2425	rs4529355	2.54	rs1869413	0.025112	4.05	-1.611	610	7	lasso	0.039377	0.0137	-1.39782	0.16217	0.982367
GTEX7_Anterior_cingulate_cortex_BA24	PGM3	ENSG00000013375	6	83870869	83903655	0.354	rs159040	-3.11	rs1016615	0.157422	-4.17	0.265	345	21	enet	0.11044	0.00026	1.3978	0.1622	0.982367
CMC	GDF9	ENSG00000164404	5	132196873	132202576	0.0884	rs1881457	2.8	rs254286	0.0904	-6.68	1.456	405	2	lasso	0.0815	3.84e-10	-1.3977	0.1622	0.982367
GTEX7_Cerebellum	ZNF682	ENSG00000197124	19	20107867	20150315	0.145	rs7252981	3.22	rs2286923	0.141	4.86	1.24	268	2	lasso	0.130524	2.66e-06	1.3974	0.16229	0.982367
GTEX7_Putamen_basal_ganglia	RP11-480D4.6	ENSG00000272049	5	8445062	8445648	0.307	rs9313211	-2.73	rs7701145	0.097023	4.2	0.734	565	5	lasso	0.151268	1.59e-05	1.39751	0.1623	0.982367
GTEX7_Spinal_cord_cervical_c-1	CTD-2555O16.4	ENSG00000272909	14	64907087	64908956	0.459	rs9919904	3.74	rs1542313	-0.00872	3.1	0.541	492	492	blup	0.11562	0.00104	-1.3973	0.1623	0.982367
GTEX7_Caudate_basal_ganglia	RP11-379H18.1	ENSG00000271122	7	35734824	35739023	0.2947	rs9969168	3.13	rs10261410	0.21419	-6.34	1.246	543	3	lasso	0.26415	3.13e-11	-1.39735	0.16231	0.982367
GTEX7_Caudate_basal_ganglia	SULT1A1	ENSG00000196502	16	28616903	28634946	0.1549	rs17855750	-2.34	rs4788069	0.075844	-4.51	0.939	185	4	lasso	0.094929	0.000107	-1.39723	0.162343	0.982367
GTEX7_Cerebellar_Hemisphere	RP11-396B14.2	ENSG00000263033	16	11290034	11318373	0.441	rs7203535	-2.81	rs37939	0.185584	-4.97	1.787	519	7	lasso	0.24721	2.55e-09	-1.3972	0.162349	0.982367
GTEX7_Cerebellum	ATP6V0E2-AS1	ENSG00000204934	7	149564786	149577699	0.4131	rs855675	-2.59	rs3735334	0.140414	-5.49	1	259	5	lasso	0.146556	6.21e-07	-1.39722	0.16235	0.982367
GTEX7_Putamen_basal_ganglia	CCDC25	ENSG00000147419	8	27590835	27630170	0.336	rs10216623	-3.6	rs10093956	0.139	5.17	0.883	633	633	blup	0.190302	1.13e-06	-1.39722	0.16235	0.982367
GTEX7_Cerebellum	C2CD3	ENSG00000168014	11	73723763	73882255	0.1807	rs11236190	-2.64	rs12574047	0.139598	4.92	1.434	409	5	lasso	0.10682	2.21e-05	1.3972	0.16236	0.982367
GTEX7_Caudate_basal_ganglia	PAQR3	ENSG00000163291	4	79808281	79860592	0.2172	rs10049840	3.16	rs13122868	0.131677	5.08	0.656	349	8	lasso	0.1548	6.97e-07	1.3967	0.16249	0.982367
GTEX7_Caudate_basal_ganglia	KCNJ6	ENSG00000157542	21	38979678	39288749	0.258	rs2836094	-3.08	rs2836141	0.166114	-5.28	1.395	547	3	lasso	0.0916	0.000141	-1.39685	0.1625	0.982367
GTEX7_Substantia_nigra	VAMP2	ENSG00000220205	17	8062467	8066864	0.751	rs7502675	-2.51	rs8067606	0.16154	-4.15	-0.806	442	16	lasso	0.11072	0.0016	1.3967	0.16251	0.982367
CMC	PLSCR1	ENSG00000188313	3	146232967	146262651	0.0656	rs6808907	-2.34	rs1997604	0.04044	-5.39	1.299	410	2	lasso	0.04508	3.14e-06	-1.39663	0.16252	0.982367
GTEX7_Cerebellum	RP13-608F4.1	ENSG00000186322	15	82804003	82810874	0.1838	rs2665086	2.14	rs11073036	0.0402	-4.02	1	177	3	lasso	0.06074	0.00124	-1.3966	0.16255	0.982367
GTEX7_Anterior_cingulate_cortex_BA24	SKA2	ENSG00000182628	17	57187312	57232630	0.1919	rs16943432	-2.54	rs304268	0.014201	-4.25	1.76	294	19	enet	0.09432	0.000718	-1.3964	0.1626	0.982367
GTEX7_Spinal_cord_cervical_c-1	RP11-350J20.9	ENSG00000216906	6	150225379	150227554	0.239	rs601223	2.88	rs7742993	0.065655	4.07	-1.196	511	511	blup	0.07699	0.00668	-1.3965	0.1626	0.982367
GTEX7_Caudate_basal_ganglia	DGCR11	ENSG00000273311	22	19033675	19035888	0.193	rs712964	-2.97	rs5992356	0.120047	4.89	-1.201	435	6	lasso	0.16582	2.68e-07	-1.39631	0.16262	0.982367
GTEX7_Caudate_basal_ganglia	CCDC106	ENSG00000173581	19	56152428	56164527	0.411	rs379192	2.57	rs7255657	0.053	-4.41	1.965	581	10	lasso	0.096357	9.52e-05	-1.39623	0.16265	0.982367
GTEX7_Putamen_basal_ganglia	TMCC3	ENSG00000057704	12	94960900	95044338	0.501	rs7953189	2.71	rs2170771	-0.00422	-4	0.313	629	629	blup	0.09977	0.000455	1.3962	0.16265	0.982367
GTEX7_Cerebellum	RPGRIP1L	ENSG00000103494	16	53631595	53737850	0.299	rs7205987	2.73	rs2241179	0.035563	4	-1.329	463	463	blup	0.084556	0.000157	-1.39609	0.162686	0.982367
GTEX7_Cerebellar_Hemisphere	RP11-86H7.7	ENSG00000235565	1	95086707	95089740	0.837	rs10874901	-3.02	rs9432595	0.342	6.62	0.071	490	14	lasso	0.320832	4.25e-12	1.39607	0.16269	0.982367
CMC	DBF4B	ENSG00000161692	17	42785976	42829632	0.2462	rs1126642	-3.35	rs4369727	0.138	-8.99	-1.673	400	5	lasso	0.18967	1.45e-22	1.39607	0.16269	0.982367
GTEX7_Nucleus_accumbens_basal_ganglia	PSMA4	ENSG00000041357	15	78832747	78841604	0.204	rs1973733	-2.79	rs8053	0.169264	-5.06	-1.577	426	4	lasso	0.1638	1.17e-06	1.396	0.1627	0.982367
GTEX7_Cerebellum	CCDC32	ENSG00000128891	15	40820882	40857256	0.4663	rs976402	3.13	rs17673703	0.328	-7.14	-1.064	334	5	lasso	0.30373	9.42e-14	1.3959	0.16275	0.982367
GTEX7_Amygdala	ECE2	ENSG00000145194	3	183967438	184010819	0.391	rs4912486	2.95	rs1001817	0.227821	5.03	-0.957	511	25	enet	0.29994	2.42e-08	-1.3959	0.16276	0.982367
GTEX7_Putamen_basal_ganglia	PCARE	ENSG00000179270	2	29283842	29297127	0.404	rs7603280	2.65	rs17744052	0.040234	-4.59	0.738	630	29	enet	0.144578	2.48e-05	-1.39584	0.16276	0.982367
GTEX7_Frontal_Cortex_BA9	ALDH2	ENSG00000111275	12	112204691	112247782	0.186	rs968529	3.06	rs632650	0.02096	-3.86	-0.857	220	18	enet	0.05538	0.00612	1.39565	0.1628	0.982367
GTEX7_Anterior_cingulate_cortex_BA24	PDHB	ENSG00000168291	3	58413357	58419584	0.2048	rs4681686	-2.73	rs6777105	0.10165	4.81	-1.93	432	17	enet	0.1689	5.92e-06	-1.3956	0.16283	0.982367
GTEX7_Cerebellum	EPHA4	ENSG00000116106	2	222282747	222438922	0.3313	rs2052941	-2.78	rs13026659	0.080943	-4.42	-0.096	479	479	blup	0.111711	1.43e-05	1.39551	0.16286	0.982367
GTEX7_Cerebellum	RP11-284N8.3	ENSG00000259834	1	111196182	111199662	0.231	rs1416812	-2.46	rs2797533	0.0118	3.96	0.176	526	526	blup	0.02661	0.0246	-1.39546	0.16288	0.982367
GTEX7_Anterior_cingulate_cortex_BA24	PPIL3	ENSG00000240344	2	201735630	201754026	0.646	rs3754935	-2.78	rs2136600	0.44379	-7.33	2.183	449	26	enet	0.5042	4.66e-18	-1.39553	0.1629	0.982367
GTEX7_Anterior_cingulate_cortex_BA24	FREM3	ENSG00000183090	4	144498455	144621828	0.2405	rs11947756	-2.53	rs6851874	0.07955	4.47	-1.372	257	36	enet	0.12655	9.34e-05	-1.3954	0.1629	0.982367
GTEX7_Putamen_basal_ganglia	LINC00865	ENSG00000232229	10	91589267	91600618	0.615	rs10887951	2.49	rs1125326	0.48866	7.3	1.367	497	4	lasso	0.4681	1.05e-16	1.39549	0.1629	0.982367
GTEX7_Putamen_basal_ganglia	TRAF5	ENSG00000082512	1	211499957	211548288	0.288	rs10494933	-3.58	rs4951735	0.039045	4.04	1.406	445	41	enet	0.04064	0.0196	1.39529	0.16293	0.982367
GTEX7_Nucleus_accumbens_basal_ganglia	RGS19	ENSG00000171700	20	62704534	62711323	0.2915	rs6062559	-2.71	rs2315656	0.000929	2.9	-1.214	314	314	blup	0.0348	0.0193	-1.39512	0.162978	0.982367
GTEX7_Caudate_basal_ganglia	KIAA1755	ENSG00000149633	20	36838890	36889174	0.3	rs1406858	2.73	rs13037289	-0.00707	3.58	-0.493	497	497	blup	0.0978	8.46e-05	-1.39568	0.163	0.982367
GTEX7_Frontal_Cortex_BA9	FTOP1	ENSG00000226491	2	43024365	43025852	0.3742	rs10495897	2.5	rs4953631	0.03776	4.23	-0.686	453	453	blup	0.142243	1.65e-05	-1.39513	0.163	0.982367
GTEX7_Hypothalamus	RP11-216P16.2	ENSG00000271769	12	121438289	121439071	0.378	rs3850521	2.59	rs1696357	-0.00815	3.1	0.249	464	58	enet	0.0998	0.000538	-1.39491	0.16304	0.982367
GTEX7_Nucleus_accumbens_basal_ganglia	PRSS37	ENSG00000165076	7	141536086	141541287	0.1551	rs1181775	-3.71	rs6962760	0.105684	-4.6	-1.6	464	2	lasso	0.067214	0.00175	1.39477	0.16308	0.982367
GTEX7_Caudate_basal_ganglia	KHDC1L	ENSG00000256980	6	73933267	73935493	0.2967	rs9446833	2.97	rs3778268	0.03818	4.21	1.587	392	7	lasso	0.1197	1.37e-05	1.39474	0.1631	0.982367
GTEX7_Hypothalamus	ASB5	ENSG00000164122	4	177134824	177198722	0.379	rs7684092	3.6	rs2046262	0.23416	5.18	-1.379	494	5	lasso	0.24574	3.4e-08	-1.39	0.1632	0.982367
GTEX7_Substantia_nigra	LINC02475	ENSG00000251350	4	44018878	44024080	0.54	rs13132855	2.36	rs4129703	0.147	4.42	0.265	290	5	lasso	0.28342	2.65e-07	1.3945	0.1632	0.982367
GTEX7_Cerebellum	ST7L	ENSG00000007341	1	113066140	113163447	0.2705	rs4838964	-3.52	rs7415820	0.113	5.06	1.427	332	7	lasso	0.06759	0.000686	1.39436	0.16321	0.982367
GTEX7_Cortex	IFT27	ENSG00000100360	22	37154246	37172300	0.3878	rs926331	3.5	rs3827351	0.28359	6.45	-1.288	676	4	lasso	0.22394	4.07e-09	-1.39432	0.16322	0.982367
GTEX7_Putamen_basal_ganglia	TMEM129	ENSG00000168936	4	1717679	1723085	0.365	rs474235	-2.96	rs1665366	0.12272	4.79	0.528	271	16	enet	0.2366	4.28e-08	1.39419	0.1633	0.982367
GTEX7_Amygdala	RP11-17E13.2	ENSG00000272864	1	75164453	75165017	0.441	rs4650280	3.13	rs6662846	0.181	-5.26	-1.286	376	5	lasso	0.22538	2.02e-06	1.39401	0.16332	0.982367
GTEX7_Spinal_cord_cervical_c-1	RNF24	ENSG00000101236	20	3907956	3996229	0.459	rs579111	-2.73	rs998132	0.00274	-3.97	1.419	610	610	blup	0.006387	0.221	-1.394	0.163321	0.982367
GTEX7_Anterior_cingulate_cortex_BA24	SNAPC3	ENSG00000164975	9	15422702	15465951	0.2053	rs540457	2.41	rs7874421	0.011632	-3.65	-0.151	431	4	lasso	0.04223	0.0186	1.3938	0.16339	0.982367
GTEX7_Cerebellum	LINC00886	ENSG00000240875	3	156465135	156534851	0.3828	rs4680298	3.65	rs873337	0.0405	4.5	-1.679	448	4	lasso	0.1448	7.29e-07	-1.39376	0.16339	0.982367
GTEX7_Cortex	EIF4HP2	ENSG00000237977	22	31298206	31298768	0.2614	rs16988828	3.94	rs9621153	0.156011	-5.12	-2.118	393	7	lasso	0.17126	3.62e-07	1.39356	0.16345	0.982367
GTEX7_Frontal_Cortex_BA9	RP11-102M11.2	ENSG00000261758	3	136471472	136474622	0.2424	rs7624691	-2.67	rs1681817	0.218126	5.07	-1.446	335	5	lasso	0.13259	3.23e-05	-1.39356	0.16345	0.982367
GTEX7_Hypothalamus	MRS2	ENSG00000124532	6	24403153	24425810	0.54	rs1923168	2.94	rs3827640	0.2198	5.36	1.696	619	7	lasso	0.12995	8.08e-05	1.39354	0.16346	0.982367
CMC	POLR2F	ENSG00000100142	22	38348614	38437922	0.0636	rs763121	2.73	rs139896	0.047093	-5.24	1.44	389	389	blup	0.05216	5.51e-07	-1.39329	0.1635	0.982367
GTEX7_Putamen_basal_ganglia	AQP4-AS1	ENSG00000260372	18	24235706	24770662	0.741	rs2171103	-3.09	rs163056	0.39952	7.2	1.304	559	14	lasso	0.4174	1.52e-14	1.3931	0.1636	0.982367
GTEX7_Putamen_basal_ganglia	ZNF660	ENSG00000144792	3	44619715	44641186	0.2846	rs4683017	2.68	rs939649	0.11262	4.6	-1.371	316	3	lasso	0.09727	0.000534	-1.39307	0.1636	0.982367
GTEX7_Putamen_basal_ganglia	ZNF124	ENSG00000196418	1	247285277	247335318	0.611	rs4362022	-3.35	rs4925715	0.364055	-6.64	1.262	467	2	lasso	0.33927	1.49e-11	-1.39299	0.16362	0.982367
GTEX7_Amygdala	STAG3L5P	ENSG00000242294	7	99933702	99949523	0.629	rs2261360	3.12	rs6965458	0.464	6.95	1.286	303	3	lasso	0.53974	3.35e-16	1.3928	0.16367	0.982367
CMC	CRYBG1	ENSG00000112297	6	106959730	107018326	0.181	rs3104037	-2.84	rs3747787	0.144	8.19	-1.507	596	3	lasso	0.134916	4.19e-16	-1.39	0.16369	0.982367
GTEX7_Amygdala	SPATA20	ENSG00000006282	17	48620419	48633213	0.783	rs4794173	-2.53	rs8076470	0.372	-5.87	1.049	465	11	lasso	0.36926	2.62e-10	-1.39281	0.1637	0.982367
GTEX7_Nucleus_accumbens_basal_ganglia	IFI27L1	ENSG00000165948	14	94547628	94570192	0.348	rs8020379	3.44	rs7157940	0.158734	5.19	1.45	708	4	lasso	0.134	1.18e-05	1.3926	0.1637	0.982367
GTEX7_Cerebellar_Hemisphere	CIAO3	ENSG00000103245	16	779753	791329	0.434	rs12929353	-3.73	rs2071951	0.416126	7.22	1.36	472	3	lasso	0.34282	5.54e-13	1.3926	0.163737	0.982367
CMC	APAF1	ENSG00000120868	12	99038919	99129204	0.0485	rs200791	-2.59	rs2288714	0.036574	4.63	-1.252	467	4	lasso	0.02678	0.00028	-1.39243	0.16379	0.982367
GTEX7_Cortex	IGHMBP2	ENSG00000132740	11	68671310	68708070	0.273	rs923346	-2.66	rs619727	0.154421	5.1	0.938	408	26	enet	0.10402	8.05e-05	1.39237	0.16381	0.982367
GTEX7_Cortex	AKAP1	ENSG00000121057	17	55162453	55198710	0.2496	rs9889321	-2.62	rs2230772	0.108907	-4.35	1.651	521	5	lasso	0.10156	9.76e-05	-1.39223	0.16385	0.982367
GTEX7_Nucleus_accumbens_basal_ganglia	OR7A5	ENSG00000188269	19	14903302	14946188	0.281	rs16979982	3.21	rs8105431	0.041414	3.86	1.445	456	456	blup	0.03416	0.0203	1.39219	0.16387	0.982367
GTEX7_Cerebellar_Hemisphere	WIPF1	ENSG00000115935	2	175424300	175547644	0.2813	rs4972453	-2.66	rs7562798	0.131704	4.8	1.055	331	17	enet	0.0694	0.00181	1.39209	0.1639	0.982367
GTEX7_Hippocampus	RP11-1C8.5	ENSG00000261670	8	104476617	104481213	0.395	rs1476275	3.01	rs1521061	0.023018	-3.62	2.082	404	24	enet	0.1052	0.000322	-1.39189	0.163957	0.982367
GTEX7_Cortex	CLPSL1	ENSG00000204140	6	35748794	35761452	0.32	rs7775107	2.22	rs2766582	0.058624	-4.21	-0.041	415	415	blup	0.090914	0.000224	1.3919	0.16396	0.982367
CMC	PI16	ENSG00000164530	6	36922209	36932613	0.1478	rs9357239	-2.6	rs2296934	0.0391	5.24	-0.738	515	5	lasso	0.057643	1.43e-07	-1.39	0.16397	0.982367
GTEX7_Caudate_basal_ganglia	RP4-671G15.2	ENSG00000273483	1	113060421	113061063	0.1176	rs4838964	-3.52	rs10745330	0.149	-4.99	1.391	373	2	lasso	0.134866	3.83e-06	-1.39182	0.16398	0.982367
CMC	ERO1B	ENSG00000086619	1	236378855	236445319	0.4698	rs3738533	3.56	rs1726631	0.441	14.45	-1.471	585	8	lasso	0.494514	6.98e-69	-1.39179	0.16399	0.982367
GTEX7_Caudate_basal_ganglia	TRPM2	ENSG00000142185	21	45770046	45862964	0.599	rs743491	-2.51	rs11908957	0.35282	-7.47	-1.353	490	14	lasso	0.40732	6.06e-18	1.39183	0.164	0.982367
GTEX7_Hypothalamus	SLC66A1	ENSG00000040487	1	19638820	19655794	0.228	rs7539841	-3.13	rs12033437	0.130654	-4.69	1.396	487	15	enet	0.122655	0.000128	-1.39105	0.164	0.982367
GTEX7_Substantia_nigra	DCAF10	ENSG00000122741	9	37800499	37867663	0.388	rs471579	3.14	rs10973387	-0.011361	3.06	0.064	494	494	blup	0.07602	0.00799	1.3916	0.16405	0.982367
GTEX7_Cerebellum	BTBD2	ENSG00000133243	19	1985447	2034880	0.186	rs34770195	-2.79	rs2396366	0.0372	3.98	-1.146	395	4	lasso	0.016887	0.0593	-1.39147	0.16408	0.982367
GTEX7_Cortex	MSLNL	ENSG00000162006	16	819428	833370	0.4984	rs12929353	-4.1	rs9927150	0.123303	-5.03	1.77	463	51	enet	0.14111	4.25e-06	-1.3914	0.16409	0.982367
GTEX7_Spinal_cord_cervical_c-1	LINC00880	ENSG00000243629	3	156799456	156840793	0.301	rs4680298	3.65	rs1545854	0.13706	-4.22	1.414	426	6	lasso	0.10039	0.00217	-1.39128	0.1641	0.982367
GTEX7_Hippocampus	PDGFD	ENSG00000170962	11	103777914	104035107	0.354	rs10895556	-3.17	rs4754984	-0.00885	3.11	-0.946	438	438	blup	0.02971	0.0396	-1.3914	0.16412	0.982367
GTEX7_Frontal_Cortex_BA9	MBLAC1	ENSG00000214309	7	99724317	99726118	0.303	rs2261360	3.12	rs2307355	0.196899	5.01	-2.5	280	13	enet	0.14157	1.73e-05	-1.3912	0.16418	0.982367
GTEX7_Putamen_basal_ganglia	AC138647.1	ENSG00000226490	8	142524738	142528837	0.542	rs11785437	2.71	rs11776933	0.0872	4.27	-1.572	473	9	lasso	0.075937	0.00208	-1.3911	0.16419	0.982367
GTEX7_Cerebellar_Hemisphere	LINC00610	ENSG00000196559	11	36290834	36294909	0.538	rs5030472	3.77	rs12796405	0.30677	-6.59	1.23	606	6	lasso	0.285157	1.02e-10	-1.39108	0.1642	0.982367
GTEX7_Putamen_basal_ganglia	ADI1	ENSG00000182551	2	3501132	3523507	0.646	rs13389086	-3.25	rs6716194	0.021974	-3.68	-0.089	567	17	lasso	0.105268	0.00032	1.39107	0.1642	0.982367
GTEX7_Cerebellum	HDAC11	ENSG00000163517	3	13521224	13547916	0.4383	rs9835273	2.67	rs753833	0.045	-4.98	-2.573	547	28	enet	0.14517	7.05e-07	1.39106	0.16421	0.982367
GTEX7_Anterior_cingulate_cortex_BA24	OPN4	ENSG00000122375	10	88414314	88426605	0.479	rs12355302	-3.91	rs3740332	0.300875	-5.78	-1.521	394	14	enet	0.31307	1.85e-10	1.39101	0.164222	0.982367
GTEX7_Caudate_basal_ganglia	RP11-157J24.2	ENSG00000272279	6	1528599	1529146	0.6745	rs9505667	3.92	rs13209741	0.49728	8.69	1	707	7	lasso	0.5575	5.89e-27	1.39095	0.16424	0.982367
GTEX7_Spinal_cord_cervical_c-1	AC104135.2	ENSG00000236209	2	75146682	75151973	0.732	rs17011070	-3.69	rs12713820	0.418292	6.02	1.615	455	13	lasso	0.34503	3.97e-09	1.39068	0.1643	0.982367
GTEX7_Putamen_basal_ganglia	CYB561D1	ENSG00000174151	1	110036674	110045554	0.21	rs7538029	2.77	rs12062976	-0.003175	-3	1.022	417	417	blup	0.05558	0.00755	-1.39062	0.16434	0.982367
GTEX7_Cerebellar_Hemisphere	NME7	ENSG00000143156	1	169101769	169337205	0.38	rs3917398	2.9	rs2037250	0.0809	-4.38	-0.637	594	19	enet	0.125384	3.24e-05	1.39059	0.16435	0.982367
GTEX7_Nucleus_accumbens_basal_ganglia	AC007773.2	ENSG00000267213	19	32880956	32896466	0.446	rs4805752	-3.09	rs2012353	0.144408	-5.84	-1.502	417	9	lasso	0.2468	1.28e-09	1.39046	0.16439	0.982367
GTEX7_Caudate_basal_ganglia	FAIM	ENSG00000158234	3	138327448	138352218	0.1716	rs7612622	2.4	rs1720836	0.001501	-3.55	0.475	277	277	blup	0.00167	0.268	-1.3905	0.1644	0.982367
GTEX7_Hypothalamus	TACC3	ENSG00000013810	4	1723227	1746898	0.3	rs474235	-2.96	rs2854915	0.05541	-4.01	-1.785	269	7	lasso	0.07734	0.00217	1.39	0.1644	0.982367
GTEX7_Nucleus_accumbens_basal_ganglia	GTF3A	ENSG00000122034	13	27998681	28009958	0.464	rs1327305	3.2	rs9507902	0.194	5.49	-1.353	568	7	lasso	0.17527	4.73e-07	-1.3903	0.1644	0.982367
GTEX7_Substantia_nigra	DET1	ENSG00000140543	15	89054790	89089906	0.627	rs17791430	2.89	rs8037910	-0.012862	-3.26	1.167	465	465	blup	0.00811	0.205	1.39026	0.1644	0.982367
GTEX7_Amygdala	CICP14	ENSG00000271529	7	128296016	128298845	0.404	rs7779671	3.33	rs2402923	0.117	4.38	-1.683	364	8	lasso	0.15765	8.31e-05	-1.3904	0.16441	0.982367
CMC	PILRB	ENSG00000121716	7	99933737	99965356	0.482	rs2261360	3.12	rs6946768	0.555761	16.12	1.238	305	305	bslmm	0.56227	5.67e-83	1.39029	0.16444	0.982367
GTEX7_Frontal_Cortex_BA9	RP13-317D12.3	ENSG00000255237	11	462930	463899	0.2862	rs7942030	3.09	rs12802200	-0.00547	-3.38	1.318	394	394	blup	0.02537	0.0473	-1.39024	0.1645	0.982367
GTEX7_Frontal_Cortex_BA9	DNAH10OS	ENSG00000250091	12	124410971	124419531	0.262	rs1244096	-2.86	rs4930726	0.019479	4.45	0.677	426	426	blup	0.07065	0.00219	1.39004	0.1645	0.982367
GTEX7_Cortex	ILRUN	ENSG00000196821	6	34555065	34664636	0.431	rs9394220	-2.57	rs2814943	0.180736	6.08	-0.251	341	7	lasso	0.25089	3.69e-10	-1.3899	0.16455	0.982367
GTEX7_Caudate_basal_ganglia	CCDC57	ENSG00000176155	17	80059336	80170706	0.2413	rs28386899	-3.85	rs11653012	0.236	6.07	0.22	309	309	blup	0.2072	6.71e-09	-1.3899	0.16457	0.982367
GTEX7_Nucleus_accumbens_basal_ganglia	WIPF1	ENSG00000115935	2	175424300	175547644	0.4521	rs4972453	-2.657	rs3205060	0.257	5.87	1.429	331	13	enet	0.21208	2.39e-08	1.3898	0.16459	0.982367
GTEX7_Caudate_basal_ganglia	RP11-820I16.1	ENSG00000267079	18	11910633	11914343	0.613	rs1250171	-3.04	rs8098140	0.22855	6.47	1.827	449	9	enet	0.241659	2.73e-10	1.3897	0.1646	0.982367
GTEX7_Substantia_nigra	ZEB2P1	ENSG00000249506	4	16362309	16398946	0.578	rs6851785	-2.99	rs1501146	0.30858	4.98	-1.72	580	9	lasso	0.32646	2.29e-08	-1.38963	0.1646	0.982367
GTEX7_Cerebellum	FAHD2CP	ENSG00000231584	2	96676299	96689128	0.0919	rs3731935	-2.53	rs3171927	0.049236	4	-1.529	113	113	blup	0.05395	0.00224	-1.3897	0.16462	0.982367
GTEX7_Anterior_cingulate_cortex_BA24	DDX11	ENSG00000013573	12	31226779	31257725	0.824	rs33162	3.22	rs6487966	0.727015	-8.93	-1.382	456	17	enet	0.70423	5.09e-30	1.3896	0.16465	0.982367
GTEX7_Putamen_basal_ganglia	MARCHF4	ENSG00000144583	2	217122588	217236750	0.271	rs2372848	2.8	rs3770539	-0.00621	3.17	0.764	511	511	blup	0.00119	0.29	-1.38946	0.16469	0.982367
GTEX7_Cortex	LINC01537	ENSG00000227467	11	72281704	72284273	0.268	rs1006488	2.57	rs10898852	0.246736	5.84	1.45	325	5	lasso	0.21534	8.64e-09	1.38945	0.1647	0.982367
GTEX7_Cerebellum	KLF13	ENSG00000169926	15	31619058	31727868	0.6659	rs12442141	3.01	rs4779862	0.0359	-4.58	0.541	457	457	blup	0.22282	4.38e-10	1.3893	0.16474	0.982367
GTEX7_Cerebellum	ALKBH5	ENSG00000091542	17	18086392	18113268	0.2261	rs854803	3.15	rs4603612	0.135195	4.95	-1.92	307	307	blup	0.147	5.81e-07	-1.3893	0.16474	0.982367
GTEX7_Caudate_basal_ganglia	SLC25A24	ENSG00000085491	1	108676658	108743471	0.2974	rs11579777	3.48	rs685847	0.119	-4.36	1.363	369	5	lasso	0.056509	0.00247	-1.3892	0.16477	0.982367
GTEX7_Anterior_cingulate_cortex_BA24	CDAN1	ENSG00000140326	15	43015757	43029324	0.107	rs7181079	3.12	rs9919994	0.060681	3.83	-1.559	276	276	blup	0.04881	0.0123	-1.3889	0.1648	0.982367
CMC	TNFRSF11A	ENSG00000141655	18	59992520	60058516	0.1558	rs9320002	-3.19	rs6567263	0.101786	-7.34	-0.585	502	502	bslmm	0.11089	2.19e-13	1.3892	0.1648	0.982367
GTEX7_Cerebellar_Hemisphere	LINGO1	ENSG00000169783	15	77905369	78113242	0.414	rs2137110	2.34	rs11855944	0.107991	5.01	0.405	408	7	lasso	0.250039	2.02e-09	1.38907	0.16481	0.982367
GTEX7_Hypothalamus	RP11-102M11.2	ENSG00000261758	3	136471472	136474622	0.147	rs7624691	-2.67	rs7618871	0.073285	3.9	-1.279	336	3	lasso	0.09581	0.00069	-1.3888	0.16489	0.982367
GTEX7_Frontal_Cortex_BA9	RP11-578O24.2	ENSG00000254352	8	79636031	79636371	0.251	rs7000123	-2.36	rs1545228	0.14128	-4.84	0.946	322	3	lasso	0.124666	5.59e-05	-1.3886	0.16496	0.982367
GTEX7_Hypothalamus	RP11-203M5.7	ENSG00000258515	14	20919464	20920077	0.785	rs11701	4.79	rs883037	0.26838	-5.5	1.776	655	63	enet	0.2458	3.38e-08	-1.3886	0.16497	0.982367
GTEX7_Putamen_basal_ganglia	PROM2	ENSG00000155066	2	95940201	95957056	0.21	rs3113002	1.97	rs4854239	0.008331	-3.2	0.704	122	122	blup	0.037423	0.024	-1.38855	0.16497	0.982367
GTEX7_Anterior_cingulate_cortex_BA24	CTD-2561B21.5	ENSG00000261924	17	78940039	78945013	0.4612	rs7213201	3.5	rs4969326	0.354938	6.56	1.078	441	4	lasso	0.35261	7.58e-12	1.3885	0.16498	0.982367
GTEX7_Cerebellum	RNF114	ENSG00000124226	20	48552948	48570429	0.365	rs17786130	-3.1	rs8121969	0.163308	5.93	0.962	462	5	lasso	0.17925	2.97e-08	1.38967	0.165	0.982367
GTEX7_Frontal_Cortex_BA9	PSMF1	ENSG00000125818	20	1093906	1160596	0.44	rs6042667	3.08	rs3787573	0.19078	-5.32	-0.984	711	15	enet	0.23321	2.1e-08	1.3886	0.165	0.982367
GTEX7_Substantia_nigra	ADCY3	ENSG00000138031	2	25042038	25142708	0.288	rs6726261	3.37	rs2033655	0.067208	-3.56	1.814	322	322	blup	0.071894	0.00967	-1.3883	0.165	0.982367
GTEX7_Cerebellar_Hemisphere	GNAZ	ENSG00000128266	22	23412540	23467224	0.281	rs5751614	2.77	rs5751591	0.113487	4.37	-0.981	367	4	lasso	0.07852	0.000947	-1.38841	0.16501	0.982367
GTEX7_Spinal_cord_cervical_c-1	SCUBE2	ENSG00000175356	11	9041071	9159661	0.417	rs11042429	2.97	rs4282978	0.0387	-4.42	-1.014	364	5	lasso	0.0785	0.00621	1.3884	0.16503	0.982367
GTEX7_Caudate_basal_ganglia	PRLR	ENSG00000113494	5	35048861	35230794	0.3574	rs6893365	3.08	rs9292573	0.106164	-5.63	-0.308	485	14	enet	0.175606	1.14e-07	1.3882	0.16507	0.982367
GTEX7_Cerebellum	AC021860.1	ENSG00000196355	4	38628029	38666430	0.842	rs923665	2.67	rs2126526	0.272185	6.53	-0.335	606	20	enet	0.32643	7.46e-15	-1.38819	0.1651	0.982367
GTEX7_Substantia_nigra	FN3KRP	ENSG00000141560	17	80674559	80688204	0.584	rs11903	-3.85	rs3848403	0.05644	-4.16	-0.504	367	367	blup	0.19483	2.77e-05	1.388	0.16513	0.982367
GTEX7_Frontal_Cortex_BA9	AKR1C2	ENSG00000151632	10	5029967	5060223	0.3917	rs7893671	-3.77	rs12774134	0.165719	5.35	-1.432	651	7	lasso	0.17	2.3e-06	-1.388	0.165139	0.982367
GTEX7_Caudate_basal_ganglia	MCOLN3	ENSG00000055732	1	85483765	85514182	0.5667	rs10782529	3.38	rs17371526	0.482	-8.34	-1.011	574	25	enet	0.492326	1.01e-22	1.38798	0.16514	0.982367
GTEX7_Cerebellum	RP11-513M16.8	ENSG00000273226	9	19375449	19375994	0.3889	rs1885229	-3.2	rs10114375	0.17958	5.44	1.95	554	16	enet	0.19665	5.65e-09	1.38791	0.16517	0.982367
GTEX7_Cerebellar_Hemisphere	AC006050.2	ENSG00000231421	17	28900489	28904018	0.496	rs17826255	-2.53	rs170052	0.515055	8.1	-1.496	297	6	lasso	0.49204	7.01e-20	-1.38788	0.165174	0.982367
GTEX7_Hypothalamus	ATXN7	ENSG00000163635	3	63850233	63989138	0.439	rs40610	-3.17	rs10510901	-0.001816	-3.65	1.246	604	604	blup	0.04703	0.0141	-1.3878	0.16519	0.982367
CMC	SPAG7	ENSG00000091640	17	4862521	4871167	0.1837	rs4790198	-3.53	rs16954357	0.102	7.58	0.885	443	4	lasso	0.12261	1.05e-14	1.38774	0.16522	0.982367
CMC	CYP1B1-AS1	ENSG00000232973	2	38302791	38408997	0.1552	rs6544135	2.84	rs1972974	0.009434	-4.33	0.452	582	582	blup	0.083971	2.05e-10	-1.38767	0.165236	0.982367
GTEX7_Cerebellar_Hemisphere	C22orf34	ENSG00000188511	22	49808176	50051190	0.274	rs9616663	2.98	rs9616333	-0.002624	-3.77	1.009	629	5	lasso	0.01166	0.12	-1.38715	0.1654	0.982367
CMC	THG1L	ENSG00000113272	5	157158205	157168456	0.1215	rs13159558	3.17	rs2270818	0.12	7.44	-1.387	555	1	lasso	0.118	3.34e-14	-1.387	0.1654	0.982367
GTEX7_Cortex	CDRT4	ENSG00000239704	17	15339332	15406922	0.4137	rs4597355	-2.41	rs4792617	0.093502	-5.01	-1.072	401	8	lasso	0.14361	3.47e-06	1.38708	0.16542	0.982367
CMC	HEY1	ENSG00000164683	8	80676245	80680098	0.1016	rs6473166	2.42	rs1046472	0.057973	-5.42	1.272	387	3	lasso	0.04827	1.43e-06	-1.38706	0.16542	0.982367
GTEX7_Frontal_Cortex_BA9	UGCG	ENSG00000148154	9	114659046	114697649	0.1844	rs4979031	2.51	rs10817242	0.107	4.88	-1.774	503	3	lasso	0.19328	4.23e-07	-1.387	0.16544	0.982367
GTEX7_Cerebellar_Hemisphere	SGCB	ENSG00000163069	4	52886872	52904648	0.146	rs6554330	-1.94	rs398015	0.063365	4.15	1.449	199	199	blup	0.06244	0.00297	1.38689	0.16548	0.982367
GTEX7_Cerebellar_Hemisphere	ADGRF4	ENSG00000153294	6	47653600	47689757	0.232	rs9369720	2.37	rs6907125	0.202533	-5.35	1.313	449	11	enet	0.2128	4.16e-08	-1.38684	0.16549	0.982367
GTEX7_Cerebellum	RP11-775C24.3	ENSG00000260619	15	81283145	81285599	0.3263	rs950426	-3.44	rs1320325	0.034	3.93	-0.418	463	5	lasso	0.11252	1.33e-05	-1.3868	0.16549	0.982367
GTEX7_Nucleus_accumbens_basal_ganglia	PSCA	ENSG00000167653	8	143751726	143764142	0.2002	rs4976976	-2.56	rs2920283	0.15377	4.93	-0.369	408	408	blup	0.153565	2.61e-06	-1.3868	0.16549	0.982367
GTEX7_Cerebellar_Hemisphere	ANXA2R	ENSG00000177721	5	43039335	43043272	0.278	rs11746790	2.364	rs7727047	0.013916	-2.71	1.843	327	5	lasso	0.02623	0.0399	-1.3867	0.1655	0.982367
GTEX7_Spinal_cord_cervical_c-1	DNA2	ENSG00000138346	10	70173821	70231879	0.34	rs7081960	-3.51	rs2031098	0.221885	-5.24	-2.07	384	6	lasso	0.20401	1.22e-05	1.3865	0.16559	0.982367
GTEX7_Substantia_nigra	LINC02506	ENSG00000251129	4	31999019	32157028	0.453	rs12645970	-2.84	rs13108845	0.41489	5.95	1.386	378	1	lasso	0.43413	2.47e-11	1.386	0.1657	0.982367
CMC	UNC13C	ENSG00000137766	15	54305101	54920806	0.2488	rs8030739	2.7	rs4776200	0.148664	8.26	-1.8	887	887	bslmm	0.15069	6.33e-18	-1.38614	0.1657	0.982367
GTEX7_Frontal_Cortex_BA9	SMPD2	ENSG00000135587	6	109761966	109765122	0.274	rs1074766	2.88	rs9480957	0.123334	4.62	1.438	387	16	enet	0.12593	5.12e-05	1.3857	0.1658	0.982367
GTEX7_Substantia_nigra	RP11-489D6.2	ENSG00000259446	15	33595858	33602860	0.543	rs10519861	-3.58	rs2670948	0.400065	5.73	-1.347	828	5	lasso	0.37507	1.2e-09	-1.38593	0.1658	0.982367
GTEX7_Caudate_basal_ganglia	RAB29	ENSG00000117280	1	205737114	205744588	0.3081	rs4951218	3.31	rs4245718	0.0338	-3.95	0.004	402	402	blup	0.056518	0.00246	1.38576	0.16582	0.982367
CMC	ZNF736	ENSG00000234444	7	63767837	63815238	0.1024	rs7790689	2.85	rs6955211	0.019728	-5.02	1.338	313	313	blup	0.04344	4.69e-06	-1.38565	0.16585	0.982367
GTEX7_Nucleus_accumbens_basal_ganglia	TTLL12	ENSG00000100304	22	43562628	43583139	0.4567	rs138997	-2.94	rs742134	-0.002765	-3.64	1.925	561	561	blup	0.14752	4.17e-06	-1.38559	0.16587	0.982367
GTEX7_Frontal_Cortex_BA9	HFM1	ENSG00000162669	1	91726323	91870426	0.2614	rs7526795	-3.22	rs282053	0.059	4.18	1.236	526	4	lasso	0.095613	0.000407	1.38562	0.1659	0.982367
GTEX7_Nucleus_accumbens_basal_ganglia	ZNF208	ENSG00000160321	19	22115760	22193751	0.386	rs2957807	-2.18	rs8112960	0.192534	-5.26	-1.147	306	7	lasso	0.1767	4.22e-07	1.3855	0.1659	0.982367
GTEX7_Caudate_basal_ganglia	GINM1	ENSG00000055211	6	149887430	149912884	0.155	rs1934225	-2.83	rs11155671	0.08717	-4.44	-1.383	430	3	lasso	0.0771	0.000462	1.38537	0.16594	0.982367
GTEX7_Putamen_basal_ganglia	CA3-AS1	ENSG00000253549	8	86354080	86377144	0.344	rs34997350	2.56	rs20571	0.302	-6.09	-1.305	166	2	lasso	0.277117	2.1e-09	1.38532	0.16595	0.982367
GTEX7_Hippocampus	SURF1	ENSG00000148290	9	136218610	136223552	0.6371	rs17150482	-3.58	rs3124768	0.16312	-5.75	0.951	603	40	enet	0.31921	7.71e-11	-1.3853	0.16596	0.982367
GTEX7_Hypothalamus	HMGCLL1	ENSG00000146151	6	55299167	55444012	0.212	rs2653349	-2.79	rs1393325	0.150201	4.09	0.084	448	448	blup	0.08537	0.00132	1.38524	0.16598	0.982367
GTEX7_Anterior_cingulate_cortex_BA24	RPL12P30	ENSG00000242353	11	30389695	30390193	0.393	rs605765	-2.65	rs654710	0.32062	-5.96	0.337	399	21	enet	0.31069	2.23e-10	-1.38503	0.166	0.982367
GTEX7_Anterior_cingulate_cortex_BA24	RP4-610C12.3	ENSG00000225490	20	29521637	29522987	0.158	rs4911301	1.64	rs4911194	0.075096	4.09	1.293	67	10	enet	0.06886	0.00352	1.38611	0.166	0.982367
GTEX7_Cortex	ATP6V1D	ENSG00000100554	14	67761088	67826982	0.133	rs7148327	3.24	rs8020850	0.000283	4.07	-1.268	401	401	blup	2.58e-05	0.318	-1.38528	0.166	0.982367
GTEX7_Substantia_nigra	ZNF124	ENSG00000196418	1	247285277	247335318	0.529	rs4362022	-3.35	rs4925715	0.263891	-5.1	1.262	467	5	lasso	0.22549	5.85e-06	-1.38515	0.166	0.982367
GTEX7_Frontal_Cortex_BA9	TRIM65	ENSG00000141569	17	73876416	73893084	0.42	rs1135889	-3.24	rs9902371	0.0853	4.81	-2.902	390	390	blup	0.1574	5.65e-06	-1.3851	0.16602	0.982367
GTEX7_Hippocampus	PPIL3	ENSG00000240344	2	201735630	201754026	0.4996	rs3754935	-2.78	rs7917	0.399201	-7.16	1.587	449	11	lasso	0.42632	6.51e-15	-1.38502	0.16605	0.982367
GTEX7_Cerebellum	PEX2	ENSG00000164751	8	77892494	77913280	0.3024	rs12682056	2.37	rs12677622	0.059999	-4.53	-1.659	353	353	blup	0.071699	0.00048	1.38495	0.16607	0.982367
GTEX7_Cerebellar_Hemisphere	CTB-113D17.1	ENSG00000272568	7	29019583	29052983	0.4852	rs12673506	2.58	rs4722881	0.093578	4.73	0.75	706	53	enet	0.234131	7.48e-09	1.3849	0.16608	0.982367
GTEX7_Cerebellar_Hemisphere	NDUFS1	ENSG00000023228	2	206979541	207024327	0.2601	rs1921667	2.78	rs6718656	0.184248	-5.28	-1.117	419	10	enet	0.10725	0.000121	1.3847	0.1661	0.982367
GTEX7_Putamen_basal_ganglia	ZNF500	ENSG00000103199	16	4798240	4817625	0.302	rs887854	2.96	rs2305657	0.262075	5.81	-1.442	389	3	lasso	0.2508	1.51e-08	-1.38479	0.16612	0.982367
GTEX7_Spinal_cord_cervical_c-1	FAM166A	ENSG00000188163	9	140138036	140142222	0.244	rs13288421	-2.39	rs2271862	-0.00997	-3.24	-0.207	356	356	blup	0.01613	0.131	1.3845	0.166195	0.982367
GTEX7_Putamen_basal_ganglia	STBD1	ENSG00000118804	4	77172886	77232752	0.429	rs1876095	2.81	rs6857452	0.04523	3.87	-1.292	499	38	enet	0.16757	5.35e-06	-1.38447	0.1662	0.982367
GTEX7_Cortex	NUDCD3	ENSG00000015676	7	44418720	44530479	0.1619	rs3217953	-2.76	rs7799558	0.058554	3.89	-1.189	351	351	blup	0.0492	0.00559	-1.38451	0.166201	0.982367
GTEX7_Cerebellar_Hemisphere	RP1-79C4.4	ENSG00000271811	1	170636522	170638566	0.312	rs742058	2.93	rs10919449	0.032	4.47	0.758	456	22	enet	0.06697	0.00215	1.3845	0.16621	0.982367
GTEX7_Cortex	NOS2	ENSG00000007171	17	26083792	26127525	0.3056	rs35668234	3.44	rs8078361	0.018194	3.54	-0.771	304	304	blup	0.11918	2.44e-05	1.38447	0.16622	0.982367
GTEX7_Anterior_cingulate_cortex_BA24	RP11-337C18.8	ENSG00000237188	1	146644350	146683136	0.174	rs7521249	2.79	rs4950398	0.011548	4.16	-0.965	380	380	blup	0.07429	0.00251	-1.3841	0.1663	0.982367
GTEX7_Cerebellar_Hemisphere	IHH	ENSG00000163501	2	219919142	219925189	0.2253	rs6745082	2.7	rs6436113	0.16881	-4.98	-1.268	403	5	lasso	0.15189	4.57e-06	1.38411	0.1663	0.982367
GTEX7_Nucleus_accumbens_basal_ganglia	ARL1	ENSG00000120805	12	101786898	101801598	0.269	rs11110811	-3.07	rs11110777	0.081703	4.68	-0.089	524	29	enet	0.111963	6.29e-05	-1.3842	0.1663	0.982367
GTEX7_Putamen_basal_ganglia	RBM26-AS1	ENSG00000227354	13	79980444	79998463	0.426	rs9574473	-3.74	rs1155848	0.313703	6.18	-1.14	395	4	lasso	0.3273	3.98e-11	-1.3842	0.1663	0.982367
GTEX7_Cortex	RPL10A	ENSG00000198755	6	35436185	35438562	0.738	rs942373	-2.48	rs12525930	0.010047	4.11	0.533	426	426	blup	0.14707	2.63e-06	1.3842	0.16631	0.982367
GTEX7_Putamen_basal_ganglia	SEPTIN12	ENSG00000140623	16	4827670	4838522	0.465	rs887854	2.96	rs7546	0.314169	6.56	-1.312	390	4	lasso	0.3788	5.07e-13	-1.38395	0.16637	0.982367
GTEX7_Nucleus_accumbens_basal_ganglia	WEE2-AS1	ENSG00000228775	7	141404138	141438146	0.2233	rs1181775	-3.71	rs7790888	0.13502	4.88	-1.746	443	7	lasso	0.108857	7.94e-05	-1.38393	0.16638	0.982367
GTEX7_Hippocampus	MINCR	ENSG00000253716	8	144362331	144363860	0.223	rs13277059	-2.67	rs7387207	0.197453	-5.4	1.314	383	2	lasso	0.1957	7.83e-07	-1.38393	0.166381	0.982367
GTEX7_Nucleus_accumbens_basal_ganglia	SOX4	ENSG00000124766	6	21593972	21598847	0.352	rs6935795	-2.48	rs9350375	-0.005295	3.3	0.255	489	489	blup	0.02807	0.0321	-1.3838	0.1664	0.982367
GTEX7_Spinal_cord_cervical_c-1	NBPF1	ENSG00000219481	1	16888814	16940057	0.3721	rs6603855	-2.91	rs761423	-0.011932	-3.08	0.475	275	275	blup	0.045625	0.0302	1.38385	0.1664	0.982367
GTEX7_Spinal_cord_cervical_c-1	RBM6	ENSG00000004534	3	49977440	50137478	0.437	rs6765484	-2.01	rs6765484	0.34905	5.59	-2.012	339	339	blup	0.32455	1.4e-08	-1.38398	0.1664	0.982367
GTEX7_Cerebellum	CTC-429P9.3	ENSG00000269044	19	16744614	16746080	0.353	rs773902	-2.34	rs16981371	0.0419	-4.41	-0.396	382	33	enet	0.110854	1.55e-05	-1.38385	0.16641	0.982367
GTEX7_Cerebellum	CAPS	ENSG00000105519	19	5911718	5915888	0.375	rs10406454	-3.13	rs702064	0.118	6.04	1.898	385	6	lasso	0.226547	3.02e-10	1.38381	0.16642	0.982367
GTEX7_Cerebellum	CCDC74A	ENSG00000163040	2	132285248	132291239	0.1604	rs4850213	2.64	rs7565546	0.058341	-4.37	1.451	157	157	blup	0.075632	0.000341	-1.3837	0.16645	0.982367
GTEX7_Hippocampus	RPA2	ENSG00000117748	1	28218035	28241257	0.252	rs1769711	-3.13	rs6676158	0.115101	4.46	-1.176	259	3	lasso	0.11626	0.000158	-1.38359	0.1665	0.982367
GTEX7_Putamen_basal_ganglia	ROGDI	ENSG00000067836	16	4846969	4852951	0.68	rs887854	2.96	rs7546	0.492412	-7.41	-1.312	389	11	lasso	0.5096	1.25e-18	1.38351	0.16651	0.982367
GTEX7_Putamen_basal_ganglia	STAG3L5P	ENSG00000242294	7	99933702	99949523	0.3734	rs2261360	3.12	rs6965458	0.44076	7.05	1.286	302	3	lasso	0.42693	6.15e-15	1.38348	0.16652	0.982367
GTEX7_Cerebellum	RP4-671G15.2	ENSG00000273483	1	113060421	113061063	0.2793	rs4838964	-3.52	rs10745330	0.245	-6.48	1.391	373	3	lasso	0.22495	3.55e-10	-1.38327	0.16658	0.982367
CMC	L1TD1	ENSG00000240563	1	62660503	62678000	0.0842	rs17123307	2.53	rs2457820	0.012	-4.71	-1.847	455	29	enet	0.041251	8.02e-06	1.38326	0.16658	0.982367
GTEX7_Cortex	FRA10AC1	ENSG00000148690	10	95427640	95462329	0.453	rs12220128	-3.14	rs4919491	0.143107	5.42	0.715	532	11	lasso	0.25229	3.25e-10	1.38326	0.166586	0.982367
GTEX7_Cerebellum	OLFM3	ENSG00000118733	1	102268130	102462586	0.2582	rs11587732	2.77	rs10874533	0.00912	-3.8	-1.537	488	488	blup	0.0564	0.00181	1.38324	0.16659	0.982367
GTEX7_Cerebellar_Hemisphere	CTC-448F2.4	ENSG00000267006	19	30519648	30520823	0.392	rs10406668	2.61	rs11671255	-0.0071	2.81	-1.362	426	426	blup	0.01646	0.0828	-1.38323	0.1666	0.982367
GTEX7_Spinal_cord_cervical_c-1	SMIM8	ENSG00000111850	6	88032301	88052043	0.455	rs926947	-2.89	rs1188817	0.332876	-5.29	1.237	405	7	lasso	0.37069	7.77e-10	-1.38317	0.1666	0.982367
GTEX7_Amygdala	C19orf54	ENSG00000188493	19	41246761	41257458	0.355	rs305946	2.95	rs2604885	-0.00484	3.66	-1.142	429	429	blup	0.08418	0.00371	-1.38314	0.16662	0.982367
GTEX7_Cerebellar_Hemisphere	AC000078.5	ENSG00000232926	22	19874812	19875493	0.554	rs8141691	2.45	rs3788305	0.192415	5.66	1.973	551	55	enet	0.42234	1.92e-16	1.38301	0.16666	0.982367
GTEX7_Cerebellum	NDUFA3	ENSG00000170906	19	54606036	54612564	0.586	rs7253869	3.12	rs7253859	0.296	6.79	1.468	455	12	lasso	0.29991	1.43e-13	1.38294	0.16668	0.982367
GTEX7_Amygdala	DTYMK	ENSG00000168393	2	242615157	242626406	0.467	rs4973660	3.71	rs10204525	-0.01065	3.15	2.233	244	23	enet	0.01644	0.122	1.3829	0.16669	0.982367
GTEX7_Cortex	LENG8-AS1	ENSG00000226696	19	54955991	54960223	0.249	rs11672845	3.11	rs1035450	0.017999	3.97	-1.558	459	459	blup	0.05386	0.0039	-1.38288	0.1667	0.982367
GTEX7_Cerebellum	TOP3BP1	ENSG00000228050	22	22577580	22578959	0.734	rs5757080	3.06	rs2283797	0.421917	8.13	1.305	391	12	lasso	0.490098	4.58e-24	1.38271	0.16675	0.982367
CMC	GALC	ENSG00000054983	14	88304164	88460009	0.0856	rs1450688	-3.56	rs17198	0.053844	-6.04	1.943	531	20	enet	0.07433	2.28e-09	-1.38268	0.16676	0.982367
GTEX7_Cortex	RP11-680F20.11	ENSG00000263906	11	125797011	125798724	0.274	rs668171	2.39	rs573327	0.081218	-4.83	0.215	565	19	enet	0.16752	4.94e-07	-1.38267	0.16677	0.982367
GTEX7_Cortex	EPB41L5	ENSG00000115109	2	120770581	120936695	0.1314	rs7576192	-2.87	rs2861028	0.00883	-3.71	0.052	291	291	blup	0.0378	0.0136	-1.3827	0.16677	0.982367
CMC	FAM76B	ENSG00000077458	11	95502106	95523573	0.0554	rs1262220	3.4	rs11021309	0.021963	-4.58	-0.973	621	3	lasso	0.01327	0.00814	1.38263	0.16678	0.982367
GTEX7_Cortex	ARHGAP28	ENSG00000088756	18	6729717	6915715	0.284	rs4798443	-3.47	rs11663818	0.1356	4.85	1.276	602	2	lasso	0.0722	0.000947	1.38248	0.1668	0.982367
GTEX7_Frontal_Cortex_BA9	CCDC163P	ENSG00000236624	1	45959538	45965751	0.6147	rs9429157	-2.98	rs2991966	0.542	7.99	0.678	283	20	enet	0.520919	2.6e-20	1.3825	0.1668	0.982367
CMC	SNHG1	ENSG00000255717	11	62619460	62623386	0.1046	rs10897316	2.21	rs2584916	0.131373	7.96	-1.415	317	3	lasso	0.12539	5.11e-15	-1.38237	0.16686	0.982367
GTEX7_Anterior_cingulate_cortex_BA24	CORO7	ENSG00000262246	16	4404543	4475706	0.396	rs703812	2.49	rs1641866	0.369724	-6.37	-1.075	438	4	lasso	0.375	1.1e-12	1.3823	0.16687	0.982367
GTEX7_Nucleus_accumbens_basal_ganglia	PPM1M	ENSG00000164088	3	52279841	52284613	0.2563	rs9817697	3.2	rs17052053	0.19529	5.4	1.353	329	2	lasso	0.16174	1.38e-06	1.3823	0.16689	0.982367
GTEX7_Caudate_basal_ganglia	OR3A2	ENSG00000221882	17	3181193	3182268	0.2917	rs9891984	3.24	rs16953018	0.0141	-3.91	0.227	546	546	blup	0.06579	0.00116	-1.3822	0.1669	0.982367
GTEX7_Frontal_Cortex_BA9	RP11-469M7.1	ENSG00000260006	2	201689396	201692061	0.4121	rs3754935	-2.78	rs7224	0.05044	3.97	1.385	469	469	blup	0.169117	2.45e-06	1.3821	0.1669	0.982367
GTEX7_Spinal_cord_cervical_c-1	AC099552.4	ENSG00000217825	7	154988273	154990165	0.705	rs4716763	3.27	rs1657303	0.20604	5.09	-1.756	598	598	blup	0.21826	5.76e-06	1.3824	0.1669	0.982367
GTEX7_Caudate_basal_ganglia	DSCC1	ENSG00000136982	8	120846216	120868250	0.5386	rs10102995	-3.79	rs7815122	0.383	-7.74	-1.404	454	9	lasso	0.3709	4.26e-16	1.38218	0.166917	0.982367
GTEX7_Substantia_nigra	LINC01990	ENSG00000273125	3	107149777	107182759	0.365	rs709567	2.63	rs13323477	-0.00229	-3.17	-0.122	367	36	enet	0.048258	0.0289	-1.3821	0.16694	0.982367
GTEX7_Frontal_Cortex_BA9	PARP2	ENSG00000129484	14	20811741	20826064	0.316	rs11701	4.79	rs1958698	-0.003918	-3.7	0.352	623	623	blup	0.13454	2.82e-05	-1.38203	0.16696	0.982367
GTEX7_Hypothalamus	FRY-AS1	ENSG00000237637	13	32599451	32605776	0.356	rs9567578	3.1	rs204126	0.108651	-4.28	1.407	483	6	lasso	0.09565	0.000697	-1.38199	0.167	0.982367
GTEX7_Nucleus_accumbens_basal_ganglia	LINC01621	ENSG00000235357	6	80513300	80516942	0.428	rs9352779	2.91	rs9443711	0.048659	-4.94	-1.481	501	8	lasso	0.10275	0.000125	1.3819	0.167	0.982367
GTEX7_Cortex	RP11-440L14.4	ENSG00000272588	4	750810	751528	0.2823	rs2279186	2.59	rs1250090	0.01549	-3.46	-0.827	387	387	blup	0.03616	0.0154	1.38173	0.16705	0.982367
GTEX7_Hypothalamus	CRCP	ENSG00000241258	7	65579591	65619555	0.311	rs4718262	-3.02	rs6970243	0.083312	-3.53	1.802	195	3	lasso	0.09354	0.000795	-1.38174	0.16705	0.982367
GTEX7_Amygdala	BRMS1	ENSG00000174744	11	66104804	66112596	0.274	rs570387	-2.88	rs1785631	0.0379	3.53	-0.198	305	16	enet	0.05866	0.0135	-1.3816	0.16708	0.982367
GTEX7_Nucleus_accumbens_basal_ganglia	ENPP2	ENSG00000136960	8	120569326	120685693	0.3843	rs10102995	-3.79	rs16892866	-0.0056	3.25	-1.177	438	438	blup	0.059225	0.00316	1.3816	0.16709	0.982367
GTEX7_Caudate_basal_ganglia	COMMD2	ENSG00000114744	3	149456257	149470286	0.305	rs13067679	2.76	rs9843784	0.194506	6.1	-1.769	478	15	enet	0.20678	6.97e-09	-1.3816	0.1671	0.982367
GTEX7_Putamen_basal_ganglia	F11	ENSG00000088926	4	187187099	187210835	0.562	rs327095	4.24	rs4253299	0.27073	5.77	-1.664	549	34	enet	0.24913	1.71e-08	-1.3816	0.1671	0.982367
GTEX7_Substantia_nigra	WEE2-AS1	ENSG00000228775	7	141404138	141438146	0.374	rs1181775	-3.71	rs7790888	0.261441	4.94	-1.746	441	9	lasso	0.260014	9.5e-07	-1.3816	0.1671	0.982367
GTEX7_Nucleus_accumbens_basal_ganglia	Y_RNA	ENSG00000207425	16	15009314	15009413	0.168	rs222907	-2.21	rs11646874	0.00483	-3.5	0.902	103	4	lasso	0.04995	0.00626	-1.38139	0.16716	0.982367
GTEX7_Frontal_Cortex_BA9	CTA-29F11.1	ENSG00000260708	22	47157791	47158460	0.57	rs1009155	2.8	rs12389	0.453248	-7.36	-1.493	571	5	lasso	0.43745	2.89e-16	1.3813	0.167188	0.982367
GTEX7_Amygdala	MYO15A	ENSG00000091536	17	18012020	18083116	0.254	rs854803	3.15	rs854779	0.205	-4.39	1.261	325	3	lasso	0.18177	2.28e-05	-1.38127	0.1672	0.982367
GTEX7_Hippocampus	PPWD1	ENSG00000113593	5	64859063	64883376	0.375	rs1423352	2.56	rs669571	0.167913	5.06	-1.259	418	21	lasso	0.18252	1.94e-06	-1.3813	0.1672	0.982367
GTEX7_Nucleus_accumbens_basal_ganglia	RP11-386G11.10	ENSG00000258017	12	49521565	49541652	0.19	rs7311091	2.88	rs3741621	0.079297	-4.45	-1.595	309	4	lasso	0.079426	0.000711	1.3814	0.1672	0.982367
GTEX7_Putamen_basal_ganglia	ZNF649	ENSG00000198093	19	52392477	52408293	0.311	rs736574	2.68	rs9973239	0.0508	-4.13	-0.574	614	8	lasso	0.14353	2.66e-05	1.38125	0.167203	0.982367
GTEX7_Frontal_Cortex_BA9	ALKBH3	ENSG00000166199	11	43902361	43941816	0.3499	rs3849985	2.28	rs2271817	0.0673	4.33	1.147	516	36	enet	0.13167	3.44e-05	1.38087	0.1673	0.982367
GTEX7_Nucleus_accumbens_basal_ganglia	PGGHG	ENSG00000142102	11	289135	296107	0.51	rs7942030	3.09	rs2242565	0.318012	-6.41	0.761	317	7	lasso	0.37425	8.12e-15	-1.38083	0.16733	0.982367
CMC	AIF1L	ENSG00000126878	9	133971863	133998539	0.0634	rs2281901	-2.62	rs1414402	0.018268	-4.89	-0.834	472	472	bslmm	0.04797	1.54e-06	1.38073	0.16736	0.982367
GTEX7_Cerebellum	LINC00865	ENSG00000232229	10	91589267	91600618	0.284	rs10887951	2.49	rs1125326	0.303624	6.84	1.367	498	3	lasso	0.29166	3.52e-13	1.3806	0.16739	0.982367
GTEX7_Cortex	CCDC93	ENSG00000125633	2	118673054	118771709	0.235	rs13003121	2.49	rs1863042	0.043749	4.35	1.333	478	478	blup	0.0672	0.00139	1.3806	0.16739	0.982367
GTEX7_Hypothalamus	ZXDC	ENSG00000070476	3	126156444	126194762	0.496	rs9863762	-2.47	rs813556	0.300779	-6.33	0.411	534	533	blup	0.33197	5.06e-11	-1.3806	0.16739	0.982367
GTEX7_Amygdala	ASB5	ENSG00000164122	4	177134824	177198722	0.464	rs7684092	3.6	rs7688636	0.039	-4.06	1.366	495	495	blup	0.12165	0.000546	-1.3803	0.16748	0.982367
GTEX7_Anterior_cingulate_cortex_BA24	NUP107	ENSG00000111581	12	69080514	69136785	0.326	rs4913436	-3.29	rs10784723	0.112256	4.38	-1.518	530	530	blup	0.06545	0.00435	-1.3803	0.16748	0.982367
GTEX7_Putamen_basal_ganglia	HAX1	ENSG00000143575	1	154244987	154248351	0.23	rs35138279	-2.84	rs11265040	0.058879	-3.94	1.071	353	353	blup	0.08498	0.00117	-1.38015	0.16754	0.982367
GTEX7_Cortex	SFTPA2	ENSG00000185303	10	81315608	81320153	0.257	rs11002844	-3.36	rs10762866	-0.000316	-3.16	0.405	358	358	blup	0.05474	0.00365	-1.38009	0.167558	0.982367
GTEX7_Caudate_basal_ganglia	ZNF248	ENSG00000198105	10	38091751	38147034	0.1256	rs4934856	-2.18	rs1208664	0.073088	3.92	-1.38	303	1	lasso	0.043757	0.00697	-1.38	0.16759	0.982367
GTEX7_Cerebellum	RP11-148K1.12	ENSG00000244151	7	150771829	150773617	0.6383	rs4725996	2.61	rs2303942	0.280369	6.81	1.077	539	8	lasso	0.254983	1.69e-11	1.37999	0.16759	0.982367
GTEX7_Putamen_basal_ganglia	ZNF248	ENSG00000198105	10	38091751	38147034	0.17	rs4934856	-2.18	rs1208664	0.16641	4.94	-1.38	303	1	lasso	0.15724	1.07e-05	-1.38	0.1676	0.982367
GTEX7_Putamen_basal_ganglia	TPTE2P1	ENSG00000253771	13	25498815	25542625	0.678	rs9578817	-3.2	rs9507439	0.262242	5.61	-1.4	528	29	enet	0.3095	1.67e-10	-1.38	0.1676	0.982367
GTEX7_Spinal_cord_cervical_c-1	SNX25P1	ENSG00000236809	1	211590367	211591276	0.2615	rs10494933	-3.58	rs6540681	0.081524	3.92	0.938	422	422	blup	0.090832	0.00344	1.37966	0.16769	0.982367
CMC	CWC15	ENSG00000150316	11	94695787	94706776	0.1949	rs2851584	3.14	rs1054532	0.113544	-7.29	-0.907	500	5	lasso	0.13675	2.59e-16	1.37962	0.1677	0.982367
GTEX7_Caudate_basal_ganglia	AMT	ENSG00000145020	3	49454211	49460186	0.2716	rs35713889	2.9	rs7644148	0.384716	-7.59	1.336	288	20	enet	0.35857	1.69e-15	-1.3792	0.1678	0.982367
GTEX7_Caudate_basal_ganglia	PKMP3	ENSG00000220563	6	86369610	86370324	0.2059	rs4707202	2.59	rs1173419	0.13038	-5.91	0.973	339	339	blup	0.1764	1.06e-07	-1.37932	0.1678	0.982367
GTEX7_Cerebellum	SPATC1L	ENSG00000160284	21	47581062	47604390	0.59	rs34686582	-2.79	rs4818826	0.259152	-6.83	-1.228	494	10	lasso	0.3625	1.11e-16	1.37938	0.1678	0.982367
GTEX7_Frontal_Cortex_BA9	LINC02723	ENSG00000231680	11	64161814	64163303	0.3395	rs476037	-3.05	rs7130280	0.269	5.83	1.355	351	2	lasso	0.24669	7.38e-09	1.37941	0.1678	0.982367
GTEX7_Nucleus_accumbens_basal_ganglia	LINC02656	ENSG00000212743	10	6392278	6394723	0.46	rs648072	-3.58	rs12774966	-0.007802	-3.44	-1.457	769	22	enet	0.03628	0.0173	1.37932	0.1678	0.982367
CMC	FBXL17	ENSG00000145743	5	107194736	107717799	0.1244	rs848827	3.45	rs12189428	0.0773	-6.95	2.358	716	716	bslmm	0.0907	3.76e-11	-1.3792	0.1678	0.982367
GTEX7_Cerebellum	CRIM1	ENSG00000150938	2	36583069	36778278	0.3452	rs717805	-3.49	rs12105545	0.150324	5.58	1.435	684	7	lasso	0.174855	4.5e-08	1.37927	0.16781	0.982367
GTEX7_Cerebellum	GPR137C	ENSG00000180998	14	53019866	53104431	0.236	rs10131998	2.86	rs8019608	0.05342	-4.54	1.423	428	5	lasso	0.05635	0.00182	-1.3791	0.16787	0.982367
GTEX7_Caudate_basal_ganglia	MAP3K2-DT	ENSG00000236682	2	128146706	128158156	0.722	rs6754999	3.71	rs13429925	0.661356	10.13	-1.221	440	16	enet	0.69531	1.99e-38	-1.37905	0.16788	0.982367
GTEX7_Hippocampus	HDAC3	ENSG00000171720	5	141000443	141016437	0.475	rs17602721	-3.15	rs7701092	-0.006546	3.68	1.253	526	526	blup	-0.00285	0.408	1.379	0.1679	0.982367
GTEX7_Caudate_basal_ganglia	SMIM12	ENSG00000163866	1	35178338	35325417	0.3405	rs4653112	3.06	rs6703979	0.119	4.24	0.111	351	351	blup	0.13518	3.73e-06	1.37891	0.16792	0.982367
GTEX7_Cerebellum	INTS4P1	ENSG00000164669	7	64601603	64694600	0.8324	rs4718262	-3.02	rs34739196	0.331114	-7.41	-0.99	214	32	enet	0.396994	1.6e-18	1.37871	0.16798	0.982367
GTEX7_Hypothalamus	AP000688.29	ENSG00000233393	21	37477179	37481988	0.21	rs11088346	-3.56	rs7280598	-0.007179	3.52	-0.585	505	505	blup	0.05863	0.00688	-1.3785	0.168	0.982367
GTEX7_Substantia_nigra	FTCDNL1	ENSG00000226124	2	200625267	200715896	0.778	rs17531061	2.812	rs13008446	0.417053	5.82	1.167	317	14	lasso	0.457656	4.69e-12	1.37856	0.168	0.982367
CMC	C17orf78	ENSG00000167230	17	35732928	35749662	0.1306	rs12450628	2.47	rs853219	0.0104	4.66	-0.845	383	383	blup	0.02097	0.00118	-1.3786	0.16802	0.982367
GTEX7_Substantia_nigra	LINC00205	ENSG00000223768	21	46713200	46717269	0.671	rs11088978	3.11	rs7276828	0.29646	-5.35	-1.165	494	16	lasso	0.2313	4.33e-06	1.3785	0.1681	0.982367
GTEX7_Spinal_cord_cervical_c-1	RNF141	ENSG00000110315	11	10533225	10562777	0.402	rs11042911	3.38	rs728528	0.06498	4.28	-0.578	522	21	enet	0.2209	5.02e-06	-1.3783	0.16812	0.982367
GTEX7_Cerebellum	RP11-281A20.1	ENSG00000231901	9	120602600	120659534	0.4156	rs12684229	3.29	rs2048741	0.12794	4.79	-1.294	552	20	enet	0.0559	0.00189	-1.37825	0.16813	0.982367
GTEX7_Cortex	ZNF660	ENSG00000144792	3	44619715	44641186	0.408	rs4683017	2.68	rs939649	0.280054	6.58	-1.371	316	7	lasso	0.30109	3.36e-12	-1.3782	0.16814	0.982367
GTEX7_Nucleus_accumbens_basal_ganglia	SCD5	ENSG00000145284	4	83550692	83720010	0.23	rs2868730	-3.09	rs1848067	0.00566	-3.86	-1.298	456	456	blup	0.03881	0.0143	1.37791	0.1682	0.982367
CMC	PTENP1	ENSG00000237984	9	33673502	33677497	0.1114	rs10971517	2.79	rs1734719	0.061514	6.28	1.655	337	7	enet	0.07952	6.24e-10	1.37782	0.16826	0.982367
GTEX7_Nucleus_accumbens_basal_ganglia	CTD-2248H3.1	ENSG00000248794	5	80538149	80538418	0.493	rs13361589	3.77	rs6893467	0.242631	6.33	1.306	447	16	enet	0.30756	5.52e-12	1.3778	0.16827	0.982367
GTEX7_Putamen_basal_ganglia	TPTE2P6	ENSG00000205822	13	24982295	25171814	0.573	rs1998834	-2.91	rs7333136	0.227165	-5.41	-1.353	707	13	enet	0.1803	2.26e-06	1.3775	0.1683	0.982367
CMC	ATP5PO	ENSG00000241837	21	35275757	35288284	0.0568	rs2070393	2.88	rs2834297	0.05444	5.14	1.642	410	2	lasso	0.049592	1.04e-06	1.3777	0.1683	0.982367
CMC	CCDC69	ENSG00000198624	5	150560613	150603706	0.0755	rs252161	-3.87	rs7723266	-0.000523	-4.25	0.156	633	30	enet	0.0333	5.6e-05	-1.3777	0.1683	0.982367
GTEX7_Nucleus_accumbens_basal_ganglia	ATP10B	ENSG00000118322	5	159990127	160279221	0.402	rs164043	2.67	rs10515816	0.258173	6.05	1.28	578	3	lasso	0.24027	2.23e-09	1.3776	0.16833	0.982367
CMC	AUH	ENSG00000148090	9	93976097	94124195	0.1411	rs10991722	3.22	rs2482338	0.063983	7.31	-0.857	643	15	enet	0.11307	1.25e-13	-1.37759	0.16833	0.982367
GTEX7_Anterior_cingulate_cortex_BA24	WEE2-AS1	ENSG00000228775	7	141404138	141438146	0.2991	rs1181775	-3.71	rs1285895	0.178	5.01	-1.67	442	11	lasso	0.1096	0.000274	-1.3775	0.16835	0.982367
CMC	CFH	ENSG00000000971	1	196621008	196716634	0.0305	rs4633231	3.09	rs10801528	0.0262	3.65	1.546	267	267	blup	0.017536	0.00277	1.37738	0.16839	0.982367
GTEX7_Cortex	CROCC	ENSG00000058453	1	17066768	17299474	0.1869	rs11203332	-2.19	rs6691985	0.0981	4.87	-1.377	279	5	lasso	0.09751	0.000134	-1.37736	0.1684	0.982367
GTEX7_Hippocampus	STAG3L5P	ENSG00000242294	7	99933702	99949523	0.59	rs2261360	3.12	rs6945952	0.483743	7.72	1.618	303	6	lasso	0.5051	2.06e-18	1.3773	0.1684	0.982367
GTEX7_Anterior_cingulate_cortex_BA24	RPSAP70	ENSG00000250327	4	187079050	187079997	0.509	rs11132383	-3.37	rs2276914	0.015645	-4.09	0.771	581	581	blup	0.07213	0.00287	1.377	0.1685	0.982367
GTEX7_Cortex	CBLN3	ENSG00000139899	14	24895738	24900160	0.648	rs9783666	-2.95	rs1004664	0.170681	-5.87	-0.22	558	18	lasso	0.238	1.21e-09	1.37706	0.1685	0.982367
GTEX7_Substantia_nigra	NOSTRIN	ENSG00000163072	2	169643049	169722024	0.663	rs4148804	-3.312	rs2287611	0.004972	-3.33	1.627	575	61	enet	0.15249	0.000221	-1.37692	0.1685	0.982367
GTEX7_Cerebellum	CROCC	ENSG00000058453	1	17066768	17299474	0.2962	rs11203332	-2.19	rs6691985	0.322	7.22	-1.377	279	1	lasso	0.31141	4.03e-14	-1.377	0.16851	0.982367
GTEX7_Putamen_basal_ganglia	SLC25A24	ENSG00000085491	1	108676658	108743471	0.365	rs11579777	3.48	rs533233	0.268112	-5.55	1.347	369	6	lasso	0.25335	1.25e-08	-1.37682	0.16857	0.982367
GTEX7_Cortex	ARMC1	ENSG00000104442	8	66514694	66546442	0.2822	rs4358836	-3.72	rs7836349	0.17952	5.45	-0.761	363	363	blup	0.17607	2.43e-07	-1.37675	0.16859	0.982367
GTEX7_Cerebellar_Hemisphere	RP11-1293J14.1	ENSG00000271868	2	3500727	3501199	0.3215	rs13389086	-3.25	rs10188054	0.156327	-5.24	1.064	571	7	lasso	0.17497	7.98e-07	-1.37675	0.1686	0.982367
GTEX7_Frontal_Cortex_BA9	AC007405.6	ENSG00000239467	2	171627623	171634658	0.2375	rs1356589	2.78	rs1362487	-0.00249	-3.53	1.139	453	453	blup	0.050349	0.00859	-1.37682	0.1686	0.982367
GTEX7_Cortex	RASA4DP	ENSG00000233297	7	102322283	102330916	0.3238	rs2229796	-2.29	rs2109995	0.002446	3.89	-0.716	205	5	lasso	0.03424	0.0179	-1.37671	0.168601	0.982367
GTEX7_Cerebellum	TMBIM4	ENSG00000155957	12	66517709	66563852	0.495	rs10784491	2.84	rs11176060	0.133298	-6.17	-0.859	499	8	lasso	0.19777	5.07e-09	1.37668	0.16861	0.982367
GTEX7_Frontal_Cortex_BA9	DCAF13P3	ENSG00000259378	15	51236860	51238193	0.159	rs8042172	3.04	rs12591359	0.07236	-4.32	-1.149	466	3	lasso	0.07789	0.00135	1.37663	0.168627	0.982367
GTEX7_Putamen_basal_ganglia	PGGHG	ENSG00000142102	11	289135	296107	0.507	rs7942030	3.09	rs2242566	0.152909	5.47	-1.773	316	5	lasso	0.34582	8.62e-12	-1.37661	0.16863	0.982367
GTEX7_Nucleus_accumbens_basal_ganglia	STAG3L5P	ENSG00000242294	7	99933702	99949523	0.4971	rs2261360	3.12	rs6965458	0.425914	7.82	1.286	302	8	lasso	0.455325	1.1e-18	1.37654	0.16866	0.982367
CMC	TEX10	ENSG00000136891	9	103064359	103115221	0.1837	rs35132689	2.43	rs6479013	0.099532	-6.78	-0.677	381	7	lasso	0.11974	2.22e-14	1.37644	0.16868	0.982367
GTEX7_Anterior_cingulate_cortex_BA24	ZNF436-AS1	ENSG00000249087	1	23695490	23698332	0.181	rs10917360	3.96	rs2749146	-0.001855	-3.87	-2.294	311	311	blup	0.00623	0.199	1.37643	0.1687	0.982367
GTEX7_Caudate_basal_ganglia	RP11-180N14.1	ENSG00000272511	3	21453714	21455436	0.1802	rs7647556	3.62	rs1846076	0.0255	-4.36	-0.867	700	700	blup	0.04795	0.00495	1.3765	0.1687	0.982367
GTEX7_Caudate_basal_ganglia	CKMT2-AS1	ENSG00000247572	5	80499903	80597379	0.8578	rs13361589	3.77	rs6893467	0.472059	8.45	1.306	464	28	enet	0.672253	3.47e-36	1.3764	0.16871	0.982367
GTEX7_Putamen_basal_ganglia	HMGN2P15	ENSG00000214578	17	40904898	40905817	0.142	rs2089115	2.5	rs3760386	0.006286	3.47	1.952	264	264	blup	0.0328	0.0324	1.37631	0.16872	0.982367
GTEX7_Nucleus_accumbens_basal_ganglia	OSGEPL1-AS1	ENSG00000253559	2	190627430	190630282	0.1751	rs256545	3.261	rs4667297	0.154	-4.75	-1.045	317	10	enet	0.11852	3.83e-05	1.37626	0.16874	0.982367
GTEX7_Hippocampus	SPART	ENSG00000133104	13	36875775	36944317	0.373	rs7317651	-2.65	rs9593571	0.02114	3.6	-0.973	522	522	blup	0.06055	0.0055	-1.37622	0.16875	0.982367
GTEX7_Hippocampus	TRAPPC12-AS1	ENSG00000225234	2	3485013	3486180	0.3561	rs13389086	-3.25	rs4641971	0.178021	-4.86	1.32	566	7	lasso	0.15798	1.02e-05	-1.37611	0.16879	0.982367
CMC	SLC17A6	ENSG00000091664	11	22359643	22401049	0.241	rs7126673	-3.24	rs1155821	0.094319	-7.01	-2.143	397	397	blup	0.18519	5.09e-22	1.37609	0.16879	0.982367
GTEX7_Frontal_Cortex_BA9	BRINP2	ENSG00000198797	1	177140633	177251558	0.2727	rs17314157	-2.34	rs932311	0.000134	3.23	-0.029	463	463	blup	0.025466	0.047	-1.37591	0.1688	0.982367
GTEX7_Nucleus_accumbens_basal_ganglia	RP11-506M13.3	ENSG00000244733	10	81420647	81437248	0.327	rs10762854	-2.88	rs1650187	0.18727	-5.04	1.443	334	4	lasso	0.15275	2.78e-06	-1.37608	0.1688	0.982367
GTEX7_Putamen_basal_ganglia	RP11-696N14.1	ENSG00000246090	4	100010008	100222513	0.372	rs17587689	2.9	rs16996598	-0.00717	-3.09	0.449	500	33	enet	0.06838	0.00335	1.37621	0.1688	0.982367
GTEX7_Cortex	RAET1G	ENSG00000203722	6	150238014	150244257	0.483	rs412746	-2.94	rs9969044	0.417115	7.9	-1.28	525	28	enet	0.432794	2.64e-18	-1.376	0.16881	0.982367
GTEX7_Spinal_cord_cervical_c-1	MRPL58	ENSG00000167862	17	73008765	73017356	0.585	rs2035834	-2.95	rs1044228	0.25967	-4.77	1.17	417	9	lasso	0.14902	0.000201	-1.376	0.16881	0.982367
GTEX7_Putamen_basal_ganglia	ZNF418	ENSG00000196724	19	58433252	58446761	0.275	rs8107849	2.75	rs8107849	0.14	-4.77	2.751	477	5	lasso	0.1689	4.89e-06	-1.37588	0.168857	0.982367
GTEX7_Cortex	RFWD3	ENSG00000168411	16	74655292	74700779	0.4752	rs6564172	-2.98	rs4888254	0.17243	5.04	2.404	353	21	enet	0.21918	6.18e-09	1.3759	0.16886	0.982367
GTEX7_Cerebellar_Hemisphere	MIR4313	ENSG00000261043	15	76051842	76054746	0.268	rs2469559	3.16	rs2009508	0.185553	4.89	1.128	261	6	lasso	0.117452	5.78e-05	1.37585	0.16887	0.982367
GTEX7_Cerebellum	C5orf60	ENSG00000204661	5	179068545	179072047	0.2546	rs17079808	-2.757	rs4701155	-0.00172	3.54	-1.114	479	479	blup	0.040504	0.00722	-1.3758	0.16887	0.982367
GTEX7_Cortex	GEN1	ENSG00000178295	2	17935125	17966632	0.4008	rs1452430	-3.27	rs17381084	0.032773	4.19	1.132	485	485	blup	0.0672	0.0014	1.3758	0.16888	0.982367
GTEX7_Cortex	PAK4	ENSG00000130669	19	39616410	39673456	0.288	rs10403012	-2.5	rs11083508	0.191743	-5.45	-1.067	411	3	lasso	0.1958	4.63e-08	1.37566	0.16893	0.982367
GTEX7_Hypothalamus	ASAH2	ENSG00000188611	10	51942538	52008370	0.728	rs1436213	-2.43	rs4497350	0.3333	-6.04	-1.573	323	16	lasso	0.34989	1.18e-11	1.37563	0.16894	0.982367
GTEX7_Caudate_basal_ganglia	PSMC3	ENSG00000165916	11	47440320	47447993	0.1444	rs11039114	3.12	rs7105122	0.13673	-4.79	-1.433	288	2	lasso	0.10522	4.58e-05	1.3755	0.169	0.982367
CMC	HTR4	ENSG00000164270	5	147830595	148056798	0.0635	rs7715082	-2.21	rs10075211	0.0258	4.61	-1.427	545	4	lasso	0.0344	4.34e-05	-1.3755	0.169	0.982367
GTEX7_Cerebellum	PNOC	ENSG00000168081	8	28174503	28200872	0.3898	rs939717	3.18	rs351776	0.110368	-5.03	-0.636	528	528	blup	0.121041	6.25e-06	1.3754	0.16901	0.982367
CMC	GPX1	ENSG00000233276	3	49394609	49396033	0.1199	rs35713889	2.9	rs4955430	0.189868	9.55	1.34	275	275	blup	0.18995	1.34e-22	1.3754	0.16901	0.982367
GTEX7_Cerebellar_Hemisphere	LINC00865	ENSG00000232229	10	91589267	91600618	0.512	rs10887951	2.49	rs1125326	0.369039	6.83	1.367	497	5	lasso	0.31841	5.3e-12	1.37535	0.169024	0.982367
GTEX7_Caudate_basal_ganglia	FKSG48	ENSG00000267885	1	33439268	33439642	0.1687	rs16835227	2.77	rs12561762	0.00692	-4.39	0.359	304	304	blup	0.101416	6.27e-05	-1.37529	0.16904	0.982367
GTEX7_Spinal_cord_cervical_c-1	RP11-338N10.1	ENSG00000270171	1	7753184	7754904	0.7633	rs1193158	-3.99	rs3011928	0.368202	6.16	-1.377	464	8	enet	0.318692	1.99e-08	-1.37522	0.16906	0.982367
GTEX7_Anterior_cingulate_cortex_BA24	MCOLN3	ENSG00000055732	1	85483765	85514182	0.249	rs10782529	3.38	rs600924	0.04943	-4.43	-1.312	574	574	blup	0.07901	0.00187	1.37506	0.1691	0.982367
GTEX7_Cerebellar_Hemisphere	ZNF454	ENSG00000178187	5	178368192	178393434	0.4401	rs6865763	3.056	rs10075112	0.251168	6.57	-1.18	573	15	enet	0.29639	3.81e-11	-1.37495	0.1691	0.982367
GTEX7_Putamen_basal_ganglia	BMS1P5	ENSG00000204164	10	48901102	48950972	0.293	rs11204264	3.22	rs11204276	0.14142	-4.39	-1.207	144	6	lasso	0.14485	2.44e-05	1.37509	0.1691	0.982367
GTEX7_Spinal_cord_cervical_c-1	ADCY1	ENSG00000164742	7	45613739	45762715	0.463	rs1917773	-2.48	rs7456393	0.1851	4.9	-1.277	447	4	lasso	0.24721	1.21e-06	-1.375	0.1691	0.982367
GTEX7_Frontal_Cortex_BA9	TOP3BP1	ENSG00000228050	22	22577580	22578959	0.515	rs5757080	3.06	rs2283797	0.294605	5.95	1.305	391	8	lasso	0.24029	1.22e-08	1.37482	0.169188	0.982367
GTEX7_Frontal_Cortex_BA9	TPTE2P1	ENSG00000253771	13	25498815	25542625	0.674	rs9578817	-3.2	rs9507439	0.33756	6.32	-1.4	529	14	lasso	0.44328	1.58e-16	-1.37468	0.1692	0.982367
GTEX7_Nucleus_accumbens_basal_ganglia	DHRS1	ENSG00000157379	14	24759804	24769039	0.521	rs9783666	-2.95	rs3825586	0.257012	-6.15	0.492	495	36	enet	0.4302	1.98e-17	-1.3749	0.1692	0.982367
CMC	MDFIC	ENSG00000135272	7	114562209	114659256	0.0511	rs7802139	-3.07	rs2709517	0.005351	4.21	-0.007	321	321	blup	0.02412	0.00054	-1.37472	0.16922	0.982367
GTEX7_Cortex	NETO2	ENSG00000171208	16	47111614	47177908	0.0728	rs8051017	-2.56	rs9328707	0.049992	3.82	-0.287	171	171	blup	0.02614	0.0339	-1.3746	0.16926	0.982367
GTEX7_Spinal_cord_cervical_c-1	MYO16	ENSG00000041515	13	109248500	109860355	0.475	rs1886195	-3.54	rs17381373	-0.011931	3.62	-1.854	633	633	blup	0.0689	0.00983	1.37454	0.1693	0.982367
GTEX7_Cerebellum	MC1R	ENSG00000258839	16	89978527	89987385	0.2222	rs164745	2.73	rs2270459	0.175996	5.22	-1.347	320	6	lasso	0.159297	1.92e-07	-1.37442	0.169312	0.982367
GTEX7_Caudate_basal_ganglia	GNB1L	ENSG00000185838	22	19770747	19842462	0.256	rs8141691	2.45	rs9618705	0.119033	5.14	1.4	567	10	lasso	0.07669	0.000477	1.37439	0.16932	0.982367
GTEX7_Cerebellum	FAM240C	ENSG00000216921	2	242836136	242844702	0.1927	rs4973660	3.91	rs10204525	0.048382	3.6	2.233	158	158	blup	0.012731	0.0874	1.37432	0.16934	0.982367
GTEX7_Anterior_cingulate_cortex_BA24	RP11-379H18.1	ENSG00000271122	7	35734824	35739023	0.5191	rs9969168	3.13	rs4483064	0.183	-4.73	1.571	543	7	lasso	0.2001	7.27e-07	-1.3743	0.16935	0.982367
GTEX7_Frontal_Cortex_BA9	PRSS3	ENSG00000010438	9	33750515	33799230	0.6864	rs10971517	2.79	rs3843935	0.0294	-4.14	1.242	302	302	blup	0.1915	4.82e-07	-1.3743	0.16935	0.982367
CMC	FBXO41	ENSG00000163013	2	73481810	73511559	0.0838	rs869927	3.19	rs7599223	0.028399	4.95	1.238	281	281	blup	0.029406	0.000147	1.37411	0.169409	0.982367
GTEX7_Hypothalamus	WNT3	ENSG00000108379	17	44839872	44910520	0.3305	rs2004580	2.59	rs12952746	0.03874	4.99	0.701	258	8	lasso	0.11054	0.000275	1.374	0.16944	0.982367
GTEX7_Nucleus_accumbens_basal_ganglia	PERP	ENSG00000112378	6	138409642	138428648	0.446	rs4895501	2.62	rs7749355	0.072605	-4.42	-0.018	471	471	blup	0.12145	3.07e-05	1.3737	0.1695	0.982367
CMC	IFT52	ENSG00000101052	20	42219571	42275936	0.1213	rs4812779	-3.09	rs16988169	0.059862	-6.18	-0.381	520	3	lasso	0.10128	2.56e-12	1.3737	0.169535	0.982367
GTEX7_Nucleus_accumbens_basal_ganglia	PSMF1	ENSG00000125818	20	1093906	1160596	0.4324	rs6042667	3.08	rs6032877	0.19002	-5.31	-1.28	711	9	lasso	0.1595	1.65e-06	1.37349	0.169599	0.982367
GTEX7_Spinal_cord_cervical_c-1	RP11-723O4.2	ENSG00000231305	3	128580156	128590383	0.394	rs2811502	-2.85	rs9871612	0.03779	4.09	-0.82	360	360	blup	0.05438	0.0198	-1.37351	0.1696	0.982367
GTEX7_Hippocampus	ARMC1	ENSG00000104442	8	66514694	66546442	0.402	rs4358836	-3.72	rs6995242	0.259718	5.8	-1.457	363	4	lasso	0.2413	3.05e-08	-1.37325	0.169675	0.982367
GTEX7_Nucleus_accumbens_basal_ganglia	LINC00505	ENSG00000225667	1	46921495	46948147	0.335	rs4420029	2.9	rs3766246	0.0142	4.46	2.221	362	362	blup	0.12795	1.88e-05	1.37324	0.16968	0.982367
GTEX7_Caudate_basal_ganglia	EBPL	ENSG00000123179	13	50234859	50265611	0.629	rs1028814	3.38	rs9568319	0.349983	-7.35	-1.213	398	36	enet	0.46918	2.39e-21	1.3731	0.1697	0.982367
GTEX7_Hippocampus	CMAHP	ENSG00000168405	6	25081548	25166793	0.254	rs9461093	-3.35	rs9295646	0.067581	4.08	1.065	617	6	lasso	0.0665	0.00377	1.37323	0.1697	0.982367
GTEX7_Hippocampus	WASH2P	ENSG00000146556	2	114341664	114356655	0.2867	rs1446247	2.61	rs2044686	0.118408	-4.53	1.088	360	4	lasso	0.02443	0.0561	-1.37308	0.16973	0.982367
GTEX7_Cortex	CYP2E1	ENSG00000130649	10	135333910	135374724	0.29	rs11591580	2.25	rs2515644	0.049107	-4.2	0.522	290	290	blup	0.10041	0.000107	-1.37307	0.169732	0.982367
GTEX7_Anterior_cingulate_cortex_BA24	CCDC189	ENSG00000196118	16	30768744	30774031	0.203	rs4238961	-3.55	rs8058961	0.075948	-4	-1.762	208	4	lasso	0.104	0.0004	1.373	0.16974	0.982367
GTEX7_Cortex	ZNF25	ENSG00000175395	10	38238500	38265561	0.317	rs4934856	-2.18	rs6482044	0.038035	4.31	-0.871	278	278	blup	0.13295	8.18e-06	-1.37303	0.169743	0.982367
GTEX7_Caudate_basal_ganglia	CIB1	ENSG00000185043	15	90773207	90777279	0.3197	rs1059495	-2.96	rs1059495	0.03053	-4.49	-2.955	409	409	blup	0.03161	0.0189	1.37298	0.16976	0.982367
CMC	VPS13A	ENSG00000197969	9	79792269	80036457	0.0536	rs17788791	3.51	rs7035855	0.000432	-4.5	1.4	576	576	blup	0.00945	0.0218	-1.3729	0.16978	0.982367
GTEX7_Cortex	TIGD6	ENSG00000164296	5	149372681	149380730	0.1754	rs13167468	3.31	rs216128	0.024386	-4.2	-0.493	570	17	enet	0.05021	0.00517	1.37286	0.16979	0.982367
GTEX7_Cerebellar_Hemisphere	ESPNL	ENSG00000144488	2	239008798	239041928	0.7592	rs11684091	-3.42	rs1562337	0.506567	-7.96	-1.537	492	10	lasso	0.4576	3.97e-18	1.37295	0.1698	0.982367
GTEX7_Amygdala	ANKRD65	ENSG00000235098	1	1353800	1357149	0.539	rs3737728	-2.62	rs307380	0.136	-4.7	-1.334	292	14	enet	0.09494	0.00215	1.37255	0.16989	0.982367
CMC	ARHGAP22	ENSG00000128805	10	49654077	49864310	0.1947	rs6537575	-4.77	rs7914253	0.0301	6.42	0.255	613	613	bslmm	0.11386	1.02e-13	1.37238	0.16994	0.982367
GTEX7_Nucleus_accumbens_basal_ganglia	SCAP	ENSG00000114650	3	47455203	47518616	0.0711	rs13059519	-2.05	rs2385867	0.029242	3.79	-0.847	146	146	blup	0.03976	0.0133	-1.3723	0.16997	0.982367
GTEX7_Cerebellum	L3MBTL1	ENSG00000185513	20	42136320	42179590	0.433	rs10485700	-3.02	rs2071972	0.209009	-5.82	-1.598	460	6	lasso	0.18526	1.68e-08	1.37283	0.17	0.982367
GTEX7_Cerebellum	RPL10P19	ENSG00000233609	8	8818710	8836535	0.1968	rs10108415	-3.08	rs4841097	-0.003728	4.21	-1.65	716	716	blup	0.068309	0.000645	-1.37222	0.17	0.982367
GTEX7_Hippocampus	SLC9A8	ENSG00000197818	20	48429250	48508779	0.393	rs17786130	-3.1	rs6067319	0.03254	3.92	-0.105	455	5	lasso	0.1412	3.09e-05	1.372	0.17	0.982367
GTEX7_Hypothalamus	AXDND1	ENSG00000162779	1	179334855	179523870	0.218	rs12143627	2.68	rs12137038	0.025445	-3.66	-0.274	477	477	blup	0.042135	0.0191	1.37325	0.17	0.982367
GTEX7_Cerebellar_Hemisphere	TIAM1	ENSG00000156299	21	32490734	32932290	0.262	rs2833524	-2.34	rs13052656	0.071733	4.76	1.455	504	4	lasso	0.0917	0.000369	1.3719	0.1701	0.982367
GTEX7_Frontal_Cortex_BA9	FGFR4	ENSG00000160867	5	176513887	176525145	0.2647	rs4868696	-2.29	rs1700490	0.095113	4.84	1.097	387	14	enet	0.06679	0.00284	1.37201	0.1701	0.982367
GTEX7_Spinal_cord_cervical_c-1	PPWD1	ENSG00000113593	5	64859063	64883376	0.29	rs1423352	2.56	rs460262	0.13342	4.08	-1.291	418	2	lasso	0.0856	0.00441	-1.3717	0.1701	0.982367
GTEX7_Cerebellar_Hemisphere	PHTF1	ENSG00000116793	1	114239453	114302111	0.285	rs1217390	2.77	rs17031716	0.194	-5.33	1.646	494	2	lasso	0.21242	4.3e-08	-1.37181	0.17012	0.982367
GTEX7_Cerebellar_Hemisphere	TTC14	ENSG00000163728	3	180319918	180335616	0.1825	rs11916013	3.29	rs1497891	0.114275	4.43	2.317	246	246	blup	0.08778	0.000489	1.37183	0.17012	0.982367
GTEX7_Substantia_nigra	RP11-102M11.2	ENSG00000261758	3	136471472	136474622	0.262	rs7624691	-2.67	rs940174	-0.00756	3.45	-1.223	336	336	blup	0.078605	0.00709	-1.3718	0.17012	0.982367
GTEX7_Putamen_basal_ganglia	RP11-295M18.6	ENSG00000272823	1	221002018	221002553	0.659	rs7539344	-2.51	rs11118618	0.293084	5.75	-0.784	402	13	lasso	0.28365	1.27e-09	-1.37174	0.17014	0.982367
GTEX7_Anterior_cingulate_cortex_BA24	RP11-203L2.3	ENSG00000236998	9	71403223	71404586	0.3682	rs11137746	2.76	rs7853748	-0.008346	3.45	0.112	486	486	blup	0.00498	0.218	1.3716	0.17019	0.982367
GTEX7_Nucleus_accumbens_basal_ganglia	PLA2G5	ENSG00000127472	1	20354672	20417683	0.554	rs7539841	-3.13	rs660414	0.206	-5.78	1.453	524	9	lasso	0.24147	2.02e-09	-1.37159	0.17019	0.982367
GTEX7_Cerebellar_Hemisphere	MORN3	ENSG00000139714	12	122089024	122110537	0.2938	rs2596143	3.38	rs12313273	0.145099	4.48	1.385	337	4	lasso	0.10243	0.000171	1.37147	0.17023	0.982367
CMC	RMND1	ENSG00000155906	6	151725989	151773259	0.1207	rs2347868	-3.17	rs7774446	0.0595	5.77	-1.225	618	618	bslmm	0.064854	2.4e-08	-1.37	0.17023	0.982367
GTEX7_Putamen_basal_ganglia	TPSB2	ENSG00000197253	16	1277272	1280214	0.555	rs12929353	-2.6	rs9927989	0.397264	6.65	-1.399	454	6	lasso	0.3641	1.83e-12	-1.37144	0.17024	0.982367
GTEX7_Cerebellum	ZNF701	ENSG00000167562	19	53059075	53090427	0.413	rs899218	-3.05	rs7247002	0.185	5.41	1.552	445	31	enet	0.121852	5.81e-06	1.37126	0.17029	0.982367
GTEX7_Frontal_Cortex_BA9	UBE2U	ENSG00000177414	1	64669310	64733051	0.6046	rs1260817	2.37	rs825191	0.312	6.89	-1.168	499	16	enet	0.381309	7.32e-14	-1.37115	0.1703	0.982367
GTEX7_Hippocampus	RRP15	ENSG00000067533	1	218458629	218511325	0.585	rs6690218	2.44	rs10863387	0.307084	6.05	1.323	476	7	lasso	0.28162	1.49e-09	1.37112	0.1703	0.982367
GTEX7_Nucleus_accumbens_basal_ganglia	TULP1	ENSG00000112041	6	35465651	35480715	0.257	rs942373	-2.48	rs9688674	0.179875	4.9	1.142	429	5	lasso	0.15538	2.27e-06	1.3711	0.1703	0.982367
GTEX7_Cerebellar_Hemisphere	ECI2	ENSG00000198721	6	4115923	4135831	0.4127	rs9504114	2.76	rs643232	0.222338	-5.54	-0.702	641	41	enet	0.2313	9.44e-09	1.37114	0.17033	0.982367
GTEX7_Amygdala	RP11-370I10.6	ENSG00000257735	12	48744728	48836194	0.432	rs2408983	-3.45	rs2634681	0.097196	4.03	0.784	470	11	lasso	0.07155	0.00704	1.371	0.17038	0.982367
GTEX7_Anterior_cingulate_cortex_BA24	PSMG3	ENSG00000157778	7	1606966	1610641	0.3607	rs4724814	3.57	rs6944660	-0.00446	3.34	0.216	352	13	enet	0.031	0.0379	1.3709	0.1704	0.982367
CMC	MX1	ENSG00000157601	21	42792231	42831141	0.1401	rs1467756	-3.07	rs459498	0.00314	4.13	-1.179	684	5	lasso	0.029975	0.000128	-1.3709	0.1704	0.982367
GTEX7_Cerebellar_Hemisphere	WFS1	ENSG00000109501	4	6271576	6304992	0.861	rs7377975	3.52	rs4689391	0.513352	-8.16	-1.224	672	20	lasso	0.53865	1.89e-22	1.37081	0.17043	0.982367
CMC	TLCD4	ENSG00000152078	1	95582894	95663163	0.074	rs10874901	-3.02	rs933107	0.00236	-4.25	0.924	602	602	bslmm	0.018295	0.00229	-1.37082	0.17043	0.982367
GTEX7_Cerebellum	ZNF660	ENSG00000144792	3	44619715	44641186	0.7474	rs4683017	2.68	rs939649	0.605	9.88	-1.371	316	8	lasso	0.61388	3.13e-33	-1.37074	0.17046	0.982367
GTEX7_Putamen_basal_ganglia	AC004947.2	ENSG00000233760	7	26591441	26596819	0.4262	rs17345793	-2.97	rs1013688	0.187502	-4.82	-1.099	457	6	lasso	0.14043	3.26e-05	1.37073	0.17046	0.982367
GTEX7_Cerebellum	BCL2L13	ENSG00000099968	22	18111621	18213388	0.496	rs17808446	-3.1	rs11538	0.117019	5.21	1.956	591	50	enet	0.17764	3.46e-08	1.37062	0.17049	0.982367
GTEX7_Anterior_cingulate_cortex_BA24	STARD6	ENSG00000174448	18	51850728	51884334	0.376	rs17471021	-2.95	rs4940321	0.0061	3.66	0.318	333	333	blup	0.078908	0.00188	-1.371	0.1705	0.982367
GTEX7_Cerebellum	TTLL1-AS1	ENSG00000230319	22	43434591	43448372	0.421	rs138997	-2.94	rs9612003	0.134282	-5.71	-1.499	555	23	enet	0.179011	3.04e-08	1.37061	0.1705	0.982367
GTEX7_Cerebellum	LARP7	ENSG00000174720	4	113558120	113578748	0.175	rs12501268	2.89	rs6816676	-0.005756	-3.98	0.471	474	474	blup	0.06094	0.00122	-1.37049	0.1705	0.982367
GTEX7_Hippocampus	PILRA	ENSG00000085514	7	99965153	99997719	0.483	rs2261360	3.12	rs6945952	0.443658	7.47	1.618	300	5	lasso	0.4755	4.91e-17	1.3705	0.1705	0.982367
GTEX7_Hypothalamus	RBM20	ENSG00000203867	10	112404155	112599227	0.473	rs17127275	2.96	rs7080762	0.01649	3.76	-0.689	464	29	enet	0.048857	0.0126	-1.37031	0.17059	0.982367
GTEX7_Putamen_basal_ganglia	GDPD3	ENSG00000102886	16	30116131	30125177	0.401	rs7202714	-3.59	rs3809624	0.017055	3.69	-1.856	226	8	lasso	0.0184	0.084	-1.37026	0.17061	0.982367
GTEX7_Anterior_cingulate_cortex_BA24	OR7D2	ENSG00000188000	19	9296279	9299493	0.459	rs10745023	-2.06	rs10415904	0.0329	4.71	1.284	407	43	enet	0.253414	1.69e-08	1.36989	0.170721	0.982367
GTEX7_Substantia_nigra	DHX35	ENSG00000101452	20	37590942	37668366	0.405	rs16988021	-3.02	rs11699853	0.003912	-3.45	0.907	415	28	enet	0.112	0.0015	1.3699	0.170722	0.982367
GTEX7_Cortex	FBXO17	ENSG00000269190	19	39432044	39466550	0.337	rs10403012	-2.5	rs4803027	0.104794	4.29	1.152	398	7	lasso	0.13094	9.6e-06	1.36986	0.17073	0.982367
GTEX7_Hippocampus	MUC20P1	ENSG00000224769	3	195341818	195347104	0.557	rs2344654	-2.37	rs842225	0.08134	4.71	1.067	298	25	enet	0.22062	1.35e-07	1.36987	0.17073	0.982367
GTEX7_Caudate_basal_ganglia	THEM6	ENSG00000130193	8	143808621	143818345	0.4484	rs4976976	-2.56	rs2244163	0.332	-7.13	1.3	405	8	lasso	0.3279	4.77e-14	-1.36947	0.170851	0.982367
GTEX7_Caudate_basal_ganglia	CPEB2	ENSG00000137449	4	15004298	15071777	0.2618	rs12646389	-3.12	rs12648362	0.002369	-3.53	-0.118	489	489	blup	0.06232	0.00154	1.3694	0.17086	0.982367
GTEX7_Cerebellar_Hemisphere	AP001877.1	ENSG00000256885	11	95556681	95557336	0.621	rs494901	-3.47	rs499076	0.4387	7.83	-1.509	626	5	lasso	0.496325	4.17e-20	-1.36926	0.17092	0.982367
GTEX7_Amygdala	EMC1	ENSG00000127463	1	19542158	19578046	0.479	rs7539841	-3.13	rs732725	0.172	4.85	1.093	505	7	lasso	0.18148	2.31e-05	1.36916	0.17095	0.982367
GTEX7_Putamen_basal_ganglia	RPL36	ENSG00000130255	19	5674958	5691887	0.326	rs10406454	-3.13	rs8112148	-0.00466	3.11	-0.596	403	403	blup	0.00633	0.196	1.3691	0.170969	0.982367
GTEX7_Cortex	CCR7	ENSG00000126353	17	38710021	38721724	0.5531	rs16968821	2.69	rs929268	0.012444	-3.84	-0.766	392	392	blup	0.13792	5.49e-06	1.36907	0.17098	0.982367
GTEX7_Cerebellar_Hemisphere	SNX21	ENSG00000124104	20	44462449	44471914	0.3658	rs16991072	2.68	rs6104355	0.29586	6.51	-1.208	525	4	lasso	0.31444	7.6e-12	-1.3695	0.171	0.982367
GTEX7_Substantia_nigra	LINC00476	ENSG00000175611	9	98521513	98638259	0.358	rs7857474	-2.56	rs591486	0.226639	4.71	1.272	527	8	enet	0.18462	4.61e-05	1.3689	0.17104	0.982367
GTEX7_Nucleus_accumbens_basal_ganglia	FTCD	ENSG00000160282	21	47556176	47575481	0.556	rs34686582	-2.79	rs4818826	0.3165	-6.79	-1.228	498	8	lasso	0.287	3.67e-11	1.36884	0.1711	0.982367
GTEX7_Spinal_cord_cervical_c-1	PAIP2B	ENSG00000124374	2	71409869	71454213	0.407	rs12477276	2.62	rs429598	0.157203	4.33	0.258	491	38	enet	0.11012	0.00136	-1.36882	0.1711	0.982367
GTEX7_Substantia_nigra	CTB-113P19.4	ENSG00000260581	5	151031836	151035010	0.627	rs153462	-3.82	rs357629	0.278	5.04	-2.238	573	10	lasso	0.26616	6.82e-07	-1.3687	0.1711	0.982367
CMC	ZNF778	ENSG00000170100	16	89284118	89295363	0.0702	rs164745	2.73	rs8046156	0.027477	-4.6	0.941	404	4	lasso	0.02367	0.000603	-1.3687	0.17111	0.982367
GTEX7_Caudate_basal_ganglia	PLAC8	ENSG00000145287	4	84011201	84058228	0.2996	rs2868730	-3.09	rs13122305	0.131586	-5.18	-1.302	449	5	lasso	0.09337	0.000122	1.3686	0.17113	0.982367
CMC	TAF2	ENSG00000064313	8	120743015	120845103	0.1616	rs10102995	-3.79	rs4871577	0.101336	8.17	-1.967	486	14	lasso	0.14927	9.25e-18	-1.36852	0.17115	0.982367
GTEX7_Cerebellar_Hemisphere	CFAP53	ENSG00000172361	18	47753563	47792892	0.32	rs8096108	-3.13	rs8089476	-0.005454	3.38	-2.314	595	595	blup	0.13833	1.25e-05	-1.3684	0.1712	0.982367
GTEX7_Frontal_Cortex_BA9	DHRS1	ENSG00000157379	14	24759804	24769039	0.373	rs9783666	-2.95	rs10134537	0.240422	-5.43	1.13	495	8	lasso	0.349646	1.35e-12	-1.36828	0.17122	0.982367
CMC	FRA10AC1	ENSG00000148690	10	95427640	95462329	0.369	rs12220128	-3.14	rs11187580	0.309	11.93	1.008	548	548	bslmm	0.36517	1.49e-46	1.36827	0.17123	0.982367
GTEX7_Cerebellum	TMEM163	ENSG00000152128	2	135213330	135476570	0.2925	rs4953912	3.16	rs3791298	0.100129	5	-1.779	446	7	lasso	0.138384	1.31e-06	-1.36818	0.17126	0.982367
GTEX7_Cerebellar_Hemisphere	SUZ12P1	ENSG00000264538	17	29036317	29117926	0.464	rs17826255	-2.53	rs9914242	0.281402	-6.32	-1.26	287	16	lasso	0.30396	1.95e-11	1.36803	0.171301	0.982367
GTEX7_Cerebellum	TRIM4	ENSG00000146833	7	99474581	99517223	0.1631	rs2261360	3.12	rs6962405	0.105637	-4.68	1.563	270	6	lasso	0.119875	6.93e-06	-1.36797	0.17132	0.982367
GTEX7_Spinal_cord_cervical_c-1	RP11-439E19.10	ENSG00000260855	1	246935603	246939074	0.5033	rs10518522	2.64	rs7416239	0.028383	4.4	-0.167	435	6	lasso	0.175535	5.31e-05	-1.36797	0.17132	0.982367
GTEX7_Cortex	LAMTOR3	ENSG00000109270	4	100799493	100815647	0.3952	rs17587689	2.9	rs6532834	0.24869	-6.37	1.368	425	2	lasso	0.21969	5.91e-09	-1.36791	0.17134	0.982367
CMC	GDA	ENSG00000119125	9	74729511	74872109	0.0556	rs2310024	3.16	rs11143186	0.047192	-5.27	-1.875	459	3	lasso	0.0484	1.39e-06	1.36791	0.17134	0.982367
GTEX7_Amygdala	ASNSD1	ENSG00000138381	2	190526111	190535557	0.386	rs256545	3.26	rs7557519	0.20511	-4.6	-1.926	290	290	blup	0.15546	9.33e-05	1.3678	0.17138	0.982367
GTEX7_Hippocampus	ZNF93	ENSG00000184635	19	20011722	20046384	0.269	rs7252981	3.22	rs12460082	-0.002935	3.64	-0.324	300	300	blup	0.06913	0.0032	1.36777	0.17138	0.982367
GTEX7_Caudate_basal_ganglia	CADM2	ENSG00000175161	3	85008132	86123579	0.1303	rs1691483	-2.68	rs12714616	0.01548	3.93	1.588	310	310	blup	0.05349	0.00315	1.3679	0.1714	0.982367
GTEX7_Caudate_basal_ganglia	AC024937.4	ENSG00000231464	3	195723609	195725104	0.5188	rs4916503	-2.58	rs7625570	0.227177	-5.79	-0.86	294	294	blup	0.25183	1.03e-10	1.3678	0.1714	0.982367
GTEX7_Hypothalamus	NUDT18	ENSG00000173566	8	21964383	21966932	0.469	rs6587004	-2.72	rs2279355	0.15385	5.04	1.42	438	5	lasso	0.1376	4.97e-05	1.3676	0.17143	0.982367
GTEX7_Cerebellar_Hemisphere	NAA60	ENSG00000122390	16	3493611	3536963	0.311	rs1617722	-2.75	rs13740	0.260084	-5.77	-1.298	347	5	lasso	0.20396	8.41e-08	1.3676	0.171435	0.982367
GTEX7_Caudate_basal_ganglia	GAA	ENSG00000171298	17	78075355	78093678	0.3165	rs7213201	3.5	rs4889814	0.15	-5.06	1.695	437	2	lasso	0.21852	2.38e-09	-1.3676	0.17144	0.982367
GTEX7_Caudate_basal_ganglia	RP4-604G5.1	ENSG00000237640	7	99527015	99546243	0.1323	rs2261360	3.12	rs2527927	0.117051	4.69	-1.513	268	10	enet	0.14061	2.35e-06	-1.36759	0.17144	0.982367
GTEX7_Putamen_basal_ganglia	H2AZ2P1	ENSG00000258741	15	93258989	93277425	0.446	rs11634022	2.96	rs17648050	-0.009027	-3.57	0.676	645	645	blup	0.08472	0.00119	1.36735	0.17152	0.982367
CMC	OGFRL1	ENSG00000119900	6	71998506	72018653	0.0475	rs6900853	3.46	rs828655	0.00964	4.06	0.242	472	472	bslmm	0.011555	0.0126	1.37	0.17153	0.982367
GTEX7_Cerebellum	DCST1	ENSG00000163357	1	155006300	155023406	0.251	rs12029542	-3.38	rs10908452	0.103	-5.35	-1.081	380	4	lasso	0.13342	2.05e-06	1.36722	0.17155	0.982367
CMC	EML6	ENSG00000214595	2	54950636	55199157	0.0583	rs11694644	2.91	rs11898012	0.003358	4.4	1.146	675	675	blup	0.031323	9.16e-05	1.36719	0.171566	0.982367
CMC	SERINC3	ENSG00000132824	20	43124862	43150750	0.0718	rs4812779	-3.09	rs6031643	0.010267	-3.69	-0.961	484	484	bslmm	0.018521	0.00217	-1.3672	0.171571	0.982367
GTEX7_Hippocampus	C1orf229	ENSG00000221953	1	247273462	247275719	0.278	rs4362022	-3.35	rs10924919	0.167912	-5.29	0.631	474	15	enet	0.20228	4.94e-07	-1.367	0.1716	0.982367
GTEX7_Nucleus_accumbens_basal_ganglia	RP11-303E16.3	ENSG00000260213	16	81050397	81069364	0.447	rs8049565	-3.04	rs1048194	0.108197	-5.24	-0.458	685	684	blup	0.14326	5.8e-06	1.36696	0.17164	0.982367
GTEX7_Anterior_cingulate_cortex_BA24	PIF1	ENSG00000140451	15	65107831	65117867	0.402	rs2899700	2.57	rs4777615	0.189264	5.21	1.032	289	289	blup	0.19945	7.58e-07	1.3668	0.1717	0.982367
GTEX7_Hippocampus	MYBPHL	ENSG00000221986	1	109834987	109849663	0.337	rs1277216	-3.17	rs6704266	0.015068	-3.47	1.628	446	6	lasso	0.0317	0.0348	-1.36665	0.1717	0.982367
GTEX7_Nucleus_accumbens_basal_ganglia	RP4-740C4.8	ENSG00000271847	1	2309056	2309799	0.36	rs9442614	2.46	rs2843160	0.0194	-3.96	0.686	355	355	blup	0.12808	1.86e-05	-1.36673	0.17171	0.982367
GTEX7_Cerebellum	GS1-166A23.2	ENSG00000272361	7	16633253	16633849	0.5442	rs17465685	3.26	rs7802116	0.228511	-6.04	1.784	642	7	lasso	0.320496	1.46e-14	-1.36645	0.1718	0.982367
GTEX7_Spinal_cord_cervical_c-1	HINT3	ENSG00000111911	6	126277927	126301387	0.352	rs11965647	-2.55	rs6934510	0.058962	-3.87	-0.616	269	14	lasso	0.04196	0.036	1.36641	0.1718	0.982367
GTEX7_Hypothalamus	PGPEP1L	ENSG00000183571	15	99511459	99551024	0.757	rs2684799	-3.14	rs3743253	-0.005507	3.92	2.011	581	53	enet	0.29712	7.68e-10	1.36642	0.17181	0.982367
CMC	BCKDHB	ENSG00000083123	6	80816364	81055987	0.1136	rs9352779	2.91	rs986438	0.0936	6.69	1.308	563	563	bslmm	0.086426	1.1e-10	1.37	0.17182	0.982367
GTEX7_Amygdala	MET	ENSG00000105976	7	116312444	116438440	0.311	rs38847	2.53	rs11766819	0.296	-5.13	1.208	343	3	lasso	0.27488	1.12e-07	-1.3663	0.17184	0.982367
GTEX7_Caudate_basal_ganglia	MORN4	ENSG00000171160	10	99374310	99393344	0.3126	rs1253407	2.44	rs10786360	0.143632	-5.69	-1.392	478	5	lasso	0.1488	1.17e-06	1.36627	0.17185	0.982367
GTEX7_Cerebellum	TADA3	ENSG00000171148	3	9821544	9834695	0.2152	rs34197804	-3.22	rs11708462	0.14	5.3	-1.135	437	5	lasso	0.1081	1.98e-05	-1.36615	0.17189	0.982367
GTEX7_Hippocampus	GLYATL2	ENSG00000156689	11	58601542	58671688	0.232	rs4411292	-2.79	rs7939049	0.07923	-3.85	2.088	349	21	enet	0.12867	7.05e-05	-1.3661	0.17189	0.982367
GTEX7_Spinal_cord_cervical_c-1	SEC22C	ENSG00000093183	3	42589461	42642572	0.479	rs1523125	2.82	rs33984028	0.1917	4.69	0.549	473	27	enet	0.28466	1.47e-07	1.3662	0.1719	0.982367
GTEX7_Spinal_cord_cervical_c-1	CKMT2-AS1	ENSG00000247572	5	80499903	80597379	0.969	rs13361589	3.77	rs6893467	0.468998	6.19	1.306	464	19	enet	0.5534	7.11e-16	1.3661	0.1719	0.982367
GTEX7_Substantia_nigra	LINC00163	ENSG00000234880	21	46409779	46414001	0.72	rs11088978	3.11	rs1847283	-0.00833	-3.35	1.456	603	13	lasso	0.1659	0.000115	-1.3662	0.1719	0.982367
CMC	HTR1A	ENSG00000178394	5	63256183	63258334	0.0779	rs598604	-3.2	rs7721270	0.024	-4.13	-0.662	271	271	blup	0.0359	2.96e-05	1.3662	0.1719	0.982367
GTEX7_Hypothalamus	GIMAP4	ENSG00000133574	7	150264365	150271041	0.452	rs3807383	2.01	rs17173566	-0.005271	3.58	-0.567	437	437	blup	0.04691	0.0142	-1.36606	0.17192	0.982367
GTEX7_Hippocampus	PTK2	ENSG00000169398	8	141667999	142012315	0.328	rs7843258	2.8	rs11166990	0.058899	-4.05	1.394	408	408	blup	0.114	0.000183	-1.3659	0.171971	0.982367
GTEX7_Putamen_basal_ganglia	POGLUT1	ENSG00000163389	3	119187785	119213555	0.5479	rs10934493	2.75	rs17203132	0.28333	5.63	-1.538	511	5	lasso	0.24902	1.73e-08	-1.36586	0.17198	0.982367
GTEX7_Caudate_basal_ganglia	L3HYPDH	ENSG00000126790	14	59927081	59951148	0.472	rs10483717	-2.5	rs8005861	0.290594	-7.16	-0.621	459	27	enet	0.34143	1.11e-14	1.3657	0.172	0.982367
GTEX7_Nucleus_accumbens_basal_ganglia	HAR1B	ENSG00000231133	20	61726845	61733671	0.3227	rs6122469	3.52	rs6090243	0.032033	4.04	-0.562	514	36	enet	0.0174	0.0733	1.3658	0.172003	0.982367
GTEX7_Substantia_nigra	MMP24OS	ENSG00000126005	20	33804265	33865934	0.563	rs2275274	3.13	rs2250205	0.45587	-6.03	1.376	344	9	lasso	0.3983	2.73e-10	-1.3656	0.172063	0.982367
CMC	CREB3L4	ENSG00000143578	1	153940010	153946839	0.0435	rs35138279	-2.84	rs10908578	0.0128	4.61	1.397	335	335	blup	0.040746	9.07e-06	1.36553	0.17209	0.982367
GTEX7_Hippocampus	NUTM2E	ENSG00000228570	10	81601114	81610632	0.427	rs2819941	2.87	rs10762866	0.1286	4.84	0.405	315	7	lasso	0.22187	1.24e-07	1.36544	0.1721	0.982367
GTEX7_Nucleus_accumbens_basal_ganglia	RP11-534L20.5	ENSG00000261000	1	206677281	206677789	0.382	rs6659397	-2.58	rs944774	0.214	5.84	-1.175	352	13	enet	0.20436	4.52e-08	-1.36548	0.1721	0.982367
GTEX7_Putamen_basal_ganglia	MAN1B1	ENSG00000177239	9	139981379	140003635	0.202	rs13288421	-2.39	rs4880200	0.145294	4.15	1.279	368	2	lasso	0.10641	0.000297	1.3654	0.1721	0.982367
GTEX7_Nucleus_accumbens_basal_ganglia	MUC20	ENSG00000176945	3	195447753	195467994	0.853	rs4916503	-2.58	rs11926771	0.06135	5.19	1.794	299	19	lasso	0.48318	3.82e-20	1.3654	0.17212	0.982367
GTEX7_Nucleus_accumbens_basal_ganglia	C7orf13	ENSG00000244291	7	156431057	156433348	0.4559	rs7808581	-3.7	rs6459698	0.309514	-6.64	-1.532	465	6	lasso	0.307155	5.74e-12	1.36534	0.17214	0.982367
GTEX7_Nucleus_accumbens_basal_ganglia	RP3-477O4.16	ENSG00000268340	20	34106682	34107108	0.3341	rs2275274	3.13	rs2236160	0.248823	6.51	1.757	315	3	lasso	0.3869	2.18e-15	1.36533	0.172148	0.982367
GTEX7_Cerebellum	ENPP5	ENSG00000112796	6	46126924	46138708	0.5604	rs12208873	3.54	rs6930766	0.29119	6.93	1.594	518	36	enet	0.2694	3.77e-12	1.36533	0.17215	0.982367
GTEX7_Cerebellar_Hemisphere	ZEB2P1	ENSG00000249506	4	16362309	16398946	0.604	rs6851785	-2.99	rs1501139	0.352575	6.63	-1.749	581	8	lasso	0.33004	1.82e-12	-1.36523	0.17218	0.982367
GTEX7_Cerebellum	RP11-502I4.3	ENSG00000270964	15	67833410	67834942	0.1716	rs3784711	2.69	rs2583587	0.0925	4.51	-1.022	410	6	enet	0.07361	0.000407	-1.3652	0.17218	0.982367
GTEX7_Cerebellar_Hemisphere	SLC25A16	ENSG00000122912	10	70237756	70287231	0.435	rs7081960	-3.51	rs2031098	0.25894	5.9	-2.07	403	6	lasso	0.22026	2.3e-08	-1.36521	0.172187	0.982367
GTEX7_Anterior_cingulate_cortex_BA24	PKMYT1	ENSG00000127564	16	3018025	3030540	0.293	rs2285675	2.86	rs2526269	0.075799	-5	-0.629	346	3	lasso	0.133	5.98e-05	1.3652	0.17219	0.982367
GTEX7_Cerebellar_Hemisphere	MAB21L4	ENSG00000172478	2	241825465	241836306	0.2279	rs3828345	-3.32	rs10185214	-0.007181	-3.12	1.034	483	483	blup	0.02962	0.0312	-1.36503	0.1722	0.982367
GTEX7_Nucleus_accumbens_basal_ganglia	SDHDP6	ENSG00000224183	1	25620655	25621134	0.629	rs11581762	-2.42	rs631133	0.163	5.89	0.675	373	20	enet	0.32877	7.43e-13	1.36508	0.17223	0.982367
GTEX7_Amygdala	UHRF1BP1	ENSG00000065060	6	34759857	34850915	0.451	rs9394220	-2.57	rs2744963	0.27248	5.48	-0.894	358	6	lasso	0.33136	3.28e-09	-1.365	0.1723	0.982367
GTEX7_Spinal_cord_cervical_c-1	PMS2P4	ENSG00000067601	7	66752528	66767894	0.298	rs12698588	-2.71	rs11766382	0.05699	-4.19	2.203	367	367	blup	0.13215	0.000464	-1.3647	0.1723	0.982367
GTEX7_Cortex	SEC22C	ENSG00000093183	3	42589461	42642572	0.1777	rs1523125	2.82	rs7616701	0.209008	5.45	1.364	474	2	lasso	0.1902	7.44e-08	1.36464	0.17237	0.982367
GTEX7_Putamen_basal_ganglia	GUSBP4	ENSG00000239650	6	58246051	58256569	0.533	rs9476310	2.93	rs3864247	0.205585	-5.41	1.385	153	3	lasso	0.19008	1.15e-06	-1.36457	0.17239	0.982367
GTEX7_Hippocampus	CFDP1	ENSG00000153774	16	75327596	75467383	0.2356	rs7202877	2.31	rs8050059	0.0932	5.03	1.383	348	15	enet	0.14205	2.93e-05	1.36453	0.1724	0.982367
GTEX7_Spinal_cord_cervical_c-1	TMED8	ENSG00000100580	14	77801364	77843452	0.488	rs8177544	3.59	rs17105724	0.08977	4.03	0.554	544	544	blup	0.22864	3.31e-06	-1.3645	0.1724	0.982367
GTEX7_Nucleus_accumbens_basal_ganglia	RP11-700H6.4	ENSG00000262006	17	48986998	48987593	0.3151	rs4794173	-2.53	rs4372735	0.005807	3.65	-1.216	412	412	blup	0.049428	0.0065	-1.3644	0.17244	0.982367
GTEX7_Cerebellum	PLAC8	ENSG00000145287	4	84011201	84058228	0.213	rs2868730	-3.09	rs7356196	0.049155	-4.33	-1.753	449	15	enet	0.06842	0.000639	1.3642	0.1725	0.982367
GTEX7_Hippocampus	RP11-274B21.10	ENSG00000271553	7	128307097	128308210	0.389	rs7779671	3.33	rs13224451	0.004392	3.9	-0.134	365	365	blup	0.1125	0.000201	-1.3642	0.1725	0.982367
GTEX7_Cerebellar_Hemisphere	NEBL-AS1	ENSG00000231920	10	21462943	21463977	0.226	rs16921803	-3.02	rs703093	0.042641	3.81	-0.846	421	421	blup	0.10204	0.000176	-1.36419	0.172509	0.982367
GTEX7_Cerebellum	SFTPD	ENSG00000133661	10	81697496	81742370	0.3017	rs10736365	3.18	rs7908468	0.080565	-4.95	-1.468	305	305	blup	0.12614	3.95e-06	1.3641	0.17254	0.982367
GTEX7_Cerebellum	FAM163B	ENSG00000196990	9	136444079	136451319	0.5306	rs17150482	-3.58	rs732833	0.26982	6.48	-1.21	615	8	lasso	0.24536	4.54e-11	-1.364	0.17257	0.982367
GTEX7_Cerebellar_Hemisphere	KRT40	ENSG00000204889	17	39133968	39143387	0.3803	rs16968821	2.69	rs9908304	0.323835	6.44	1.426	482	7	lasso	0.30367	2e-11	1.36396	0.172579	0.982367
GTEX7_Cortex	MUC20-OT1	ENSG00000242086	3	195384933	195460422	0.7117	rs2344654	-2.37	rs11926771	0.041556	4.81	1.794	284	35	enet	0.35075	2.33e-14	1.36393	0.17259	0.982367
GTEX7_Cerebellum	LCN10	ENSG00000187922	9	139632619	139637808	0.2832	rs28539249	-2.65	rs4419903	0.02848	3.68	-1.372	388	40	enet	0.02644	0.025	-1.36382	0.17263	0.982367
GTEX7_Caudate_basal_ganglia	RP1-90J20.11	ENSG00000261015	6	3025025	3027659	0.5428	rs9392487	-3.25	rs4149360	0.17742	-5.99	-0.967	675	7	lasso	0.3112	2.75e-13	1.36368	0.17267	0.982367
GTEX7_Cerebellar_Hemisphere	RAC2	ENSG00000128340	22	37621301	37640488	0.425	rs926331	3.5	rs228947	-0.007967	3.6	-0.942	634	634	blup	0.09628	0.000266	-1.36362	0.17269	0.982367
CMC	CCDC7	ENSG00000216937	10	32735068	32863492	0.2081	rs4749722	-2.75	rs2488314	0.194	-9.83	1.304	376	7	lasso	0.25311	1.37e-30	-1.36346	0.17274	0.982367
GTEX7_Caudate_basal_ganglia	BHMT	ENSG00000145692	5	78407602	78428108	0.2739	rs10514145	-2.89	rs631151	0.085065	-4.77	1.41	416	416	blup	0.117047	1.71e-05	-1.3634	0.17276	0.982367
GTEX7_Putamen_basal_ganglia	RP11-384K6.6	ENSG00000260404	4	119512928	119554884	0.335	rs4834665	1.75	rs1380163	0.01565	4.06	-1.02	339	43	enet	0.12547	8.68e-05	-1.36323	0.1728	0.982367
GTEX7_Caudate_basal_ganglia	OR7A5	ENSG00000188269	19	14903302	14946188	0.159	rs16979982	3.21	rs2335225	0.0237	4.07	1.397	455	455	blup	0.038816	0.0105	1.36311	0.17285	0.982367
GTEX7_Cerebellum	RP11-23P13.6	ENSG00000174171	15	42184991	42190773	0.5214	rs6493017	2.94	rs1197701	0.354	7.59	1.373	421	4	lasso	0.37038	4.31e-17	1.3631	0.17285	0.982367
GTEX7_Cortex	ZFP28	ENSG00000196867	19	57050317	57068169	0.365	rs17305423	-3.09	rs7260223	0.09579	-4.7	-1.359	497	49	enet	0.17573	2.5e-07	1.36289	0.17292	0.982367
GTEX7_Substantia_nigra	RP11-258F22.1	ENSG00000226578	10	38064299	38073059	0.257	rs4934856	-2.18	rs1779052	0.211489	-4.43	-1.352	312	3	lasso	0.16689	0.00011	1.36267	0.17299	0.982367
CMC	DSCC1	ENSG00000136982	8	120846216	120868250	0.63	rs10102995	-3.79	rs7815122	0.616276	-16.71	-1.404	470	4	lasso	0.61377	3.18e-95	1.36266	0.17299	0.982367
GTEX7_Caudate_basal_ganglia	MLLT10P1	ENSG00000238151	20	29637799	29638060	0.227	rs1543438	1.77	rs6061213	0.01485	3.81	0.99	100	12	enet	0.0443	0.00666	1.36112	0.173	0.982367
GTEX7_Amygdala	ITGB3BP	ENSG00000142856	1	63906441	64059392	0.662	rs13373927	-2.58	rs6697508	0.474	6.49	1.637	491	8	lasso	0.46214	2.71e-13	1.36258	0.17302	0.982367
GTEX7_Caudate_basal_ganglia	TXLNA	ENSG00000084652	1	32645287	32663886	0.1524	rs2184202	-3.03	rs16834916	0.00922	-3.46	-1.977	215	215	blup	0.009235	0.13	1.36257	0.17302	0.982367
GTEX7_Cortex	BBS7	ENSG00000138686	4	122745595	122791652	0.1234	rs12508618	-2.85	rs2292232	0.1301	4.81	-1.345	383	7	enet	0.10481	7.57e-05	-1.36257	0.17302	0.982367
GTEX7_Cerebellar_Hemisphere	CLEC18B	ENSG00000140839	16	74442529	74455368	0.286	rs6564172	-2.98	rs4888245	0.064647	4.39	-1.421	387	7	lasso	0.07807	0.000978	-1.3623	0.173094	0.982367
GTEX7_Anterior_cingulate_cortex_BA24	RABGAP1	ENSG00000011454	9	125703112	125867145	0.2724	rs12552172	-2.24	rs6478576	-0.000923	-3.42	-0.889	413	413	blup	0.06549	0.00434	1.3623	0.1731	0.982367
CMC	BRD9	ENSG00000028310	5	850406	892939	0.0503	rs4956934	-3.19	rs3789199	-0.00169	-3.06	-1.717	374	374	blup	0.000834	0.241	-1.3622	0.1731	0.982367
GTEX7_Cerebellar_Hemisphere	WDR18	ENSG00000065268	19	983174	994569	0.47	rs2241623	2.91	rs11670014	0.277	6.04	1.072	467	8	lasso	0.27648	2.16e-10	1.36218	0.17314	0.982367
GTEX7_Anterior_cingulate_cortex_BA24	FANK1	ENSG00000203780	10	127585108	127698161	0.328	rs1531331	-3.25	rs2170643	0.00135	3.95	0.04	602	602	blup	0.06143	0.00559	-1.36194	0.173217	0.982367
GTEX7_Cerebellum	SDR39U1	ENSG00000100445	14	24908972	24912111	0.362	rs9783666	-2.95	rs737246	0.01456	-4.4	1.068	558	7	enet	0.05173	0.00272	-1.3618	0.17326	0.982367
GTEX7_Caudate_basal_ganglia	SPIRE2	ENSG00000204991	16	89884587	89937727	0.2278	rs164745	2.73	rs2079672	-0.006922	-3.16	-0.067	365	38	enet	0.071304	0.00074	-1.36171	0.173288	0.982367
GTEX7_Putamen_basal_ganglia	CARS2	ENSG00000134905	13	111293759	111365950	0.413	rs3737325	3.94	rs9555724	-0.008812	-4.11	-0.775	679	679	blup	0.025	0.0541	1.3616	0.1733	0.982367
GTEX7_Caudate_basal_ganglia	GUK1	ENSG00000143774	1	228327663	228336685	0.1645	rs564636	-3.04	rs10495279	0.0296	-4.41	-1.406	344	3	lasso	0.089319	0.00017	1.36165	0.17331	0.982367
GTEX7_Cerebellum	GRID2IP	ENSG00000215045	7	6537093	6591067	0.2758	rs10250547	-2.56	rs6964421	0.025564	-3.64	-1.151	285	285	blup	0.111591	1.45e-05	1.36158	0.17333	0.982367
GTEX7_Hypothalamus	MUC4	ENSG00000145113	3	195473636	195539148	0.342	rs4916503	-2.58	rs9818146	-0.004554	3.34	-0.984	302	302	blup	0.02008	0.0778	1.3614	0.17339	0.982367
GTEX7_Spinal_cord_cervical_c-1	MED15P5	ENSG00000236595	2	131009141	131010132	0.324	rs4474835	-2.74	rs6431146	0.156911	4.2	-1.112	144	8	lasso	0.11712	0.000966	-1.36132	0.1734	0.982367
CMC	TMEM215	ENSG00000188133	9	32783497	32787397	0.1391	rs17287864	-2.88	rs12553787	0.059124	-5.56	-0.464	530	530	bslmm	0.07153	4.58e-09	1.36129	0.17342	0.982367
CMC	HCRTR2	ENSG00000137252	6	55039050	55147418	0.0487	rs869859	-3.06	rs7761084	0.0289	-4.71	-0.943	518	4	lasso	0.019586	0.00166	1.36	0.17346	0.982367
GTEX7_Caudate_basal_ganglia	STAP2	ENSG00000178078	19	4324040	4342783	0.543	rs7255851	-3.15	rs7247504	0.263	-6.33	0.834	369	14	enet	0.24879	1.38e-10	-1.36112	0.17348	0.982367
CMC	HELB	ENSG00000127311	12	66696325	66737423	0.2267	rs10732752	2.96	rs1921013	0.289955	-11.66	1.402	526	526	bslmm	0.28331	1.2e-34	-1.36109	0.17348	0.982367
GTEX7_Nucleus_accumbens_basal_ganglia	PRSS3	ENSG00000010438	9	33750515	33799230	0.38	rs10971517	2.79	rs1101838	0.195552	-5.81	1.392	302	9	lasso	0.2456	1.42e-09	-1.3611	0.17349	0.982367
GTEX7_Anterior_cingulate_cortex_BA24	KRT18P59	ENSG00000187686	11	124983057	124996677	0.275	rs750337	3.19	rs606567	0.09008	4.4	-1.262	496	8	lasso	0.09108	0.000879	-1.36099	0.1735	0.982367
GTEX7_Cortex	USP40	ENSG00000085982	2	234384166	234475428	0.5251	rs10210816	2.59	rs2971865	0.048441	4.56	0.03	737	49	enet	0.2031	2.47e-08	-1.361	0.1735	0.982367
GTEX7_Putamen_basal_ganglia	LINC00205	ENSG00000223768	21	46713200	46717269	0.542	rs11088978	3.11	rs2838867	0.47393	-7.38	-1.265	494	5	lasso	0.4838	2.05e-17	1.36119	0.1735	0.982367
GTEX7_Cerebellar_Hemisphere	NFRKB	ENSG00000170322	11	129733531	129765485	0.352	rs2008849	3.61	rs11221869	0.15409	-5.13	1.125	462	6	lasso	0.166989	1.47e-06	-1.36094	0.17353	0.982367
GTEX7_Cerebellar_Hemisphere	NAMA	ENSG00000271086	9	102117619	102139522	0.2824	rs387445	2.31	rs16918536	0.00503	3.37	0.703	348	348	blup	0.07392	0.00131	1.36093	0.17354	0.982367
GTEX7_Hypothalamus	NFRKB	ENSG00000170322	11	129733531	129765485	0.484	rs2008849	3.61	rs1940114	0.02175	-4.36	1.017	462	462	blup	0.11569	0.000199	1.3609	0.17356	0.982367
CMC	HERC4	ENSG00000148634	10	69681665	69835105	0.0468	rs2673798	2.37	rs2236319	0.0302	-4.19	-1.974	408	408	bslmm	0.03446	4.24e-05	1.36086	0.17356	0.982367
GTEX7_Nucleus_accumbens_basal_ganglia	MYO5A	ENSG00000197535	15	52599480	52821247	0.329	rs2414178	-2.03	rs1693521	0.02497	-3.79	-0.782	441	7	lasso	0.05184	0.00544	1.3607	0.1736	0.982367
GTEX7_Nucleus_accumbens_basal_ganglia	PMS2P4	ENSG00000067601	7	66752528	66767894	0.2412	rs12698588	-2.71	rs11766843	0.125933	-4.42	2.089	367	4	lasso	0.137757	8.86e-06	-1.36073	0.1736	0.982367
GTEX7_Spinal_cord_cervical_c-1	IGIP	ENSG00000182700	5	139505521	139508391	0.275	rs13174863	-3.12	rs6879217	-0.005981	-3.47	-0.262	283	283	blup	0.0427	0.0347	1.3608	0.1736	0.982367
CMC	NSUN2	ENSG00000037474	5	6599352	6633404	0.2323	rs4702360	2.48	rs720846	0.272	11.13	1.394	637	7	lasso	0.271	5.26e-33	1.3607	0.1736	0.982367
GTEX7_Frontal_Cortex_BA9	AC000068.5	ENSG00000185065	22	19435416	19437628	0.255	rs712964	-2.97	rs13447270	0.073029	-4.39	1.086	555	7	lasso	0.03637	0.0222	-1.36071	0.173605	0.982367
GTEX7_Putamen_basal_ganglia	SLC11A2	ENSG00000110911	12	51373184	51422349	0.313	rs7138860	3.37	rs8490	0.044126	3.51	-1.061	386	24	enet	0.07067	0.0029	-1.3607	0.17362	0.982367
GTEX7_Cortex	SNX15	ENSG00000110025	11	64794880	64808044	0.2	rs476037	-3.05	rs947799	0.044417	-4.23	-1.28	335	4	lasso	0.06568	0.00157	1.36045	0.17369	0.982367
GTEX7_Cortex	HMGB1P31	ENSG00000233266	2	54278471	54278897	0.1169	rs17518440	2.63	rs4671178	0.120565	4.83	-1.584	454	3	lasso	0.1399	4.68e-06	-1.3605	0.17369	0.982367
CMC	CRLF3	ENSG00000176390	17	29096406	29151794	0.2212	rs17826255	-2.53	rs9915139	0.259	-11.11	-1.42	274	4	lasso	0.26973	8.36e-33	1.36042	0.1737	0.982367
GTEX7_Cortex	RP13-578N3.3	ENSG00000246448	4	144621410	144786225	0.2784	rs11947756	-2.53	rs1822842	0.2074	-5.54	1.35	259	3	lasso	0.17477	2.71e-07	-1.36037	0.17371	0.982367
GTEX7_Cortex	KPNA2	ENSG00000182481	17	66031635	66042958	0.1262	rs4968894	2.62	rs7212293	0.068093	-3.97	1.259	321	321	blup	0.05048	0.00507	-1.36031	0.17373	0.982367
GTEX7_Cerebellum	LCN8	ENSG00000204001	9	139648838	139652678	0.7228	rs28539249	-2.65	rs2784068	0.4086	8.29	-1.27	398	13	lasso	0.39189	3.04e-18	-1.36027	0.17374	0.982367
GTEX7_Hippocampus	KNOP1	ENSG00000103550	16	19714902	19729557	0.5341	rs12924813	2.83	rs3829539	0.37017	6.78	-1.186	450	5	lasso	0.4046	4.96e-14	-1.36027	0.17374	0.982367
GTEX7_Putamen_basal_ganglia	NRIP2	ENSG00000053702	12	2934514	2944710	0.711	rs2238069	2.75	rs6489402	0.196721	-5.21	-0.679	600	600	blup	0.24675	2.04e-08	1.3603	0.17374	0.982367
GTEX7_Caudate_basal_ganglia	ATP10B	ENSG00000118322	5	159990127	160279221	0.3818	rs164043	2.67	rs10515816	0.318092	6.82	1.28	577	4	lasso	0.2987	9.97e-13	1.3603	0.17375	0.982367
GTEX7_Cerebellum	BCR	ENSG00000186716	22	23521891	23660224	0.606	rs5751614	2.77	rs131678	0.267894	7.03	0.815	396	22	enet	0.405796	5.21e-19	1.36018	0.17377	0.982367
GTEX7_Amygdala	RPAP1	ENSG00000103932	15	41809374	41836467	0.21	rs6493017	2.94	rs2297380	0.07272	4.17	1.796	361	361	blup	0.12103	0.000564	1.36	0.1738	0.982367
GTEX7_Nucleus_accumbens_basal_ganglia	ABCA9	ENSG00000154258	17	66970629	67057205	0.2999	rs4508477	-2.63	rs8077252	0.045506	-4.77	0.195	467	467	blup	0.071071	0.00132	-1.36	0.17382	0.982367
GTEX7_Spinal_cord_cervical_c-1	ZNF660	ENSG00000144792	3	44619715	44641186	0.565	rs4683017	2.68	rs4234447	0.26492	5.03	-1.534	316	33	enet	0.29744	7.02e-08	-1.35983	0.1739	0.982367
GTEX7_Cerebellar_Hemisphere	ULK4	ENSG00000168038	3	41288090	42003922	0.3489	rs2291757	2.4	rs17218264	0.313654	6.33	-1.326	383	4	lasso	0.31748	5.77e-12	-1.35976	0.17391	0.982367
GTEX7_Nucleus_accumbens_basal_ganglia	CTD-2020K17.3	ENSG00000233175	17	43315395	43319101	0.3829	rs1126642	-3.35	rs1552458	0.06197	4.33	-0.589	259	259	blup	0.09437	0.000235	1.3596	0.17395	0.982367
GTEX7_Anterior_cingulate_cortex_BA24	NUPR2	ENSG00000185290	7	56182374	56184093	0.5223	rs1722282	3.08	rs1113765	0.164	5.04	1.227	275	275	blup	0.2587	1.15e-08	1.3596	0.17397	0.982367
GTEX7_Cortex	AC006050.2	ENSG00000231421	17	28900489	28904018	0.6665	rs17826255	-2.53	rs216443	0.441821	8.57	-1.498	297	297	blup	0.44051	1.05e-18	-1.35957	0.17397	0.982367
GTEX7_Cerebellar_Hemisphere	ASAH2B	ENSG00000204147	10	52499078	52576255	0.68	rs12573170	2.5	rs10994563	0.399743	-7.11	-0.912	465	17	lasso	0.4045	1.25e-15	1.35956	0.173971	0.982367
GTEX7_Anterior_cingulate_cortex_BA24	CTD-3199J23.6	ENSG00000267681	17	41296973	41297272	0.1796	rs2089115	2.5	rs12936816	0.031397	-3.41	-0.554	287	287	blup	0.10498	0.000367	1.3595	0.17398	0.982367
GTEX7_Amygdala	MRPL35	ENSG00000132313	2	86426478	86440917	0.39	rs13403623	3	rs4569473	0.02763	3.47	-0.516	449	449	blup	0.06785	0.0085	-1.3595	0.17399	0.982367
GTEX7_Anterior_cingulate_cortex_BA24	RP11-158M2.4	ENSG00000259762	15	86293567	86296132	0.209	rs338555	-2.67	rs2554	-0.0026	-3.69	1.146	561	561	blup	0.05459	0.00855	-1.3594	0.174	0.982367
GTEX7_Caudate_basal_ganglia	ARL13B	ENSG00000169379	3	93698983	93774512	0.2943	rs6810199	-2.72	rs9818721	0.025919	-3.59	0.007	168	168	blup	0.05801	0.00218	-1.3593	0.174	0.982367
GTEX7_Cerebellum	ALG8	ENSG00000159063	11	77811982	77850706	0.5918	rs669010	2.15	rs637149	0.267098	-7.03	1.245	343	22	enet	0.30969	4.88e-14	-1.3594	0.17401	0.982367
GTEX7_Cortex	AC074117.10	ENSG00000234072	2	27579113	27590489	0.1508	rs12373799	2.37	rs7602534	0.091284	4.5	-1.356	301	4	lasso	0.0856	0.000337	-1.3594	0.17402	0.982367
GTEX7_Frontal_Cortex_BA9	ZNF208	ENSG00000160321	19	22115760	22193751	0.544	rs2957807	-2.18	rs8112960	0.017162	-4.48	-1.147	307	307	blup	0.274914	7.82e-10	1.35935	0.174036	0.982367
GTEX7_Cerebellar_Hemisphere	MPC2	ENSG00000143158	1	167885967	167906278	0.238	rs1003503	3.03	rs11579897	0.0911	-4.55	1.311	539	15	enet	0.054526	0.00521	-1.35915	0.1741	0.982367
GTEX7_Putamen_basal_ganglia	RPL31P54	ENSG00000229865	13	78996958	78997327	0.495	rs2026702	2.5	rs9565410	0.259152	-5.55	1.249	497	7	lasso	0.1801	2.29e-06	-1.3591	0.1741	0.982367
GTEX7_Spinal_cord_cervical_c-1	VPS41	ENSG00000006715	7	38762563	38971994	0.367	rs859515	3	rs17767818	0.18436	-4.11	1.278	535	6	lasso	0.11252	0.00121	-1.359	0.1741	0.982367
GTEX7_Amygdala	LNCOC1	ENSG00000253741	8	143783670	143808391	0.309	rs4976976	-2.56	rs2244163	0.1474	-4.52	1.3	405	15	enet	0.09905	0.00174	-1.3591	0.17412	0.982367
GTEX7_Cerebellum	AC007773.2	ENSG00000267213	19	32880956	32896466	0.258	rs4805752	-3.09	rs8104048	-0.00225	-3.88	-1.634	417	7	lasso	0.014783	0.0721	1.35904	0.17413	0.982367
CMC	POLD2	ENSG00000106628	7	44154286	44163957	0.043	rs6968228	2.2	rs17136076	0.034922	-4.2	1.359	356	1	lasso	0.02102	0.00116	-1.359	0.17415	0.982367
GTEX7_Cerebellum	MTMR9LP	ENSG00000220785	1	32697259	32707221	0.2429	rs2184202	-3.03	rs16834858	0.147	5.41	-1.067	201	201	blup	0.17568	4.16e-08	-1.35896	0.17416	0.982367
GTEX7_Cortex	NBEAP2	ENSG00000197927	2	132479948	132524973	0.2367	rs4850213	2.64	rs13414484	0.066515	4.14	0.951	124	3	lasso	0.1021	9.34e-05	1.359	0.17416	0.982367
CMC	CARD8	ENSG00000105483	19	48684027	48759203	0.2745	rs3815908	3.24	rs8103388	0.0846	-6.39	-0.688	533	533	bslmm	0.25383	1.1e-30	1.35897	0.17416	0.982367
GTEX7_Caudate_basal_ganglia	RP11-489D6.2	ENSG00000259446	15	33595858	33602860	0.6347	rs10519861	-3.58	rs2251110	0.27089	6.45	-1.385	828	14	enet	0.22102	1.88e-09	-1.35892	0.17417	0.982367
GTEX7_Cerebellar_Hemisphere	ZNF554	ENSG00000172006	19	2819872	2835771	0.28	rs7507593	-3.87	rs1029845	0.0355	4.05	-0.654	440	6	lasso	0.12001	4.8e-05	-1.3589	0.17418	0.982367
GTEX7_Cerebellum	UNC45A	ENSG00000140553	15	91473410	91497323	0.278	rs2518967	2.72	rs1550636	0.114	-4.79	-1.344	493	493	blup	0.15362	3.25e-07	1.3587	0.17424	0.982367
GTEX7_Nucleus_accumbens_basal_ganglia	RP11-147L13.2	ENSG00000265100	17	66242770	66244079	0.2719	rs4508477	-2.63	rs1860036	0.11725	-4.78	1.415	355	13	enet	0.084635	0.000483	-1.3587	0.17425	0.982367
GTEX7_Nucleus_accumbens_basal_ganglia	TTLL1	ENSG00000100271	22	43435522	43485434	0.2441	rs138997	-2.94	rs9612003	0.015571	3.96	-1.499	555	555	blup	0.02607	0.0374	-1.35846	0.17432	0.982367
GTEX7_Cerebellar_Hemisphere	HSD17B1	ENSG00000108786	17	40701232	40707231	0.2712	rs2089115	2.5	rs2676531	0.177878	5.39	-1.993	252	252	blup	0.18357	4.12e-07	-1.35829	0.174371	0.982367
CMC	USP13	ENSG00000058056	3	179370543	179507189	0.0965	rs7648422	-3.02	rs12631988	0.025079	-4.15	-1.655	406	406	bslmm	0.01956	0.00167	1.35806	0.17444	0.982367
CMC	TRIM36	ENSG00000152503	5	114460459	114516243	0.0673	rs285901	3.57	rs10059320	0.00172	-3.68	0.495	435	435	bslmm	0.015	0.0053	-1.358	0.1745	0.982367
CMC	SUGT1P3	ENSG00000239827	13	41482295	41495910	0.0422	rs9566690	3.05	rs2180960	-0.001493	3.49	-0.227	321	17	enet	0.019051	0.0019	-1.3578	0.17453	0.982367
GTEX7_Nucleus_accumbens_basal_ganglia	ZNF660	ENSG00000144792	3	44619715	44641186	0.3722	rs4683017	2.68	rs1920013	0.292473	6.68	-1.535	316	316	blup	0.2824	5.54e-11	-1.3576	0.17458	0.982367
GTEX7_Anterior_cingulate_cortex_BA24	PRR12	ENSG00000126464	19	50094900	50129696	0.432	rs2001342	3.18	rs7251877	0.0969	4.14	-0.389	363	363	blup	0.163437	8.51e-06	1.35753	0.174614	0.982367
GTEX7_Nucleus_accumbens_basal_ganglia	IL1R1	ENSG00000115594	2	102681004	102796334	0.1914	rs974950	3.125	rs972372	0.00613	-3.43	-1.688	524	4	lasso	0.03549	0.0183	1.3575	0.17462	0.982367
CMC	ASCC3	ENSG00000112249	6	100956070	101329248	0.1461	rs2503097	2.71	rs9390697	0.0383	-6.69	1.678	442	442	blup	0.079865	5.73e-10	-1.36	0.17465	0.982367
GTEX7_Cortex	ZNF138	ENSG00000197008	7	64254766	64294054	0.4095	rs7790689	2.85	rs6960979	0.206158	6.25	0.628	278	18	enet	0.23123	2.14e-09	1.35741	0.174651	0.982367
GTEX7_Hypothalamus	TSNARE1	ENSG00000171045	8	143293441	143484601	0.579	rs4976976	-2.56	rs12717833	0.24301	5.35	0.145	443	11	lasso	0.2495	2.6e-08	1.3572	0.17473	0.982367
GTEX7_Cortex	RPA1	ENSG00000132383	17	1732996	1803376	0.3605	rs4790232	3.19	rs1131636	0.001979	4.27	-1.348	441	441	blup	0.03995	0.0114	-1.35699	0.17478	0.982367
GTEX7_Cerebellar_Hemisphere	PPP2R5CP	ENSG00000239557	3	52407668	52408898	0.1363	rs9817697	3.2	rs1042779	0.031444	3.56	-0.587	366	366	blup	0.0267	0.0386	-1.35692	0.17481	0.982367
GTEX7_Spinal_cord_cervical_c-1	DHCR24	ENSG00000116133	1	55315306	55352891	0.4048	rs11583256	-2.77	rs616315	0.076673	3.88	-1.242	564	564	blup	0.106267	0.00163	-1.35689	0.17482	0.982367
GTEX7_Cerebellar_Hemisphere	AC005306.3	ENSG00000267283	19	1989400	1990369	0.439	rs12980570	2.98	rs2277748	-0.00278	2.93	0.6	385	385	blup	0.01148	0.122	-1.35654	0.17493	0.982367
GTEX7_Cerebellum	TOMM7	ENSG00000196683	7	22852251	22862470	0.6499	rs17796758	-2.84	rs2240727	0.45296	-8.34	-1.561	502	4	lasso	0.468189	1.12e-22	1.35654	0.17493	0.982367
CMC	ZNF720	ENSG00000197302	16	31724550	31806190	0.0861	rs12927233	2.83	rs17839518	0.085521	-6.66	-1.329	208	26	enet	0.08625	1.15e-10	1.3564	0.17496	0.982367
GTEX7_Cortex	AC024937.4	ENSG00000231464	3	195723609	195725104	0.4457	rs4916503	-2.58	rs4927848	0.203603	-5.73	-0.931	294	13	lasso	0.21902	6.27e-09	1.35642	0.17497	0.982367
GTEX7_Caudate_basal_ganglia	CEP250	ENSG00000126001	20	34042985	34099804	0.454	rs2275274	3.13	rs224415	0.04833	-5.2	1.958	325	11	lasso	0.0943	0.000113	-1.35495	0.175	0.982367
GTEX7_Cerebellum	ASB5	ENSG00000164122	4	177134824	177198722	0.679	rs7684092	3.6	rs6553938	0.31723	7.54	-1.312	495	4	lasso	0.43735	8.18e-21	-1.35627	0.175	0.982367
GTEX7_Hypothalamus	CRYZ	ENSG00000116791	1	75171170	75199092	0.573	rs4650280	3.13	rs17617240	0.03737	-3.9	-0.648	383	14	enet	0.192552	1.36e-06	1.35578	0.175	0.982367
GTEX7_Hypothalamus	ITGB3BP	ENSG00000142856	1	63906441	64059392	0.84	rs13373927	-2.58	rs10789138	0.595188	8.19	1.533	491	21	lasso	0.629264	1.4e-24	1.35617	0.175	0.982367
GTEX7_Hippocampus	UPB1	ENSG00000100024	22	24863206	24924358	0.172	rs5760273	-4.29	rs6004146	0.00754	3.9	0.257	384	16	enet	0.0241	0.0572	-1.3559	0.1751	0.982367
GTEX7_Spinal_cord_cervical_c-1	RP11-30K9.6	ENSG00000245975	15	59060271	59063173	0.425	rs1711050	3.31	rs17269439	-0.002933	3.72	2.753	499	499	blup	0.09123	0.00337	1.35599	0.1751	0.982367
GTEX7_Putamen_basal_ganglia	AP001877.1	ENSG00000256885	11	95556681	95557336	0.296	rs494901	-3.47	rs1944080	0.260336	5.41	-1.381	626	2	lasso	0.22986	6.98e-08	-1.35583	0.17515	0.982367
GTEX7_Frontal_Cortex_BA9	ZNF124	ENSG00000196418	1	247285277	247335318	0.6375	rs4362022	-3.35	rs4925703	0.256	-6.18	1.649	467	12	lasso	0.281266	4.67e-10	-1.35569	0.1752	0.982367
GTEX7_Frontal_Cortex_BA9	LNCOC1	ENSG00000253741	8	143783670	143808391	0.396	rs4976976	-2.56	rs2244163	0.292571	-6.11	1.3	405	16	enet	0.283932	3.75e-10	-1.3557	0.1752	0.982367
GTEX7_Nucleus_accumbens_basal_ganglia	GALNT3	ENSG00000115339	2	166604101	166651192	0.2542	rs777341	3.15	rs2304002	0.266	5.89	-1.35	436	2	lasso	0.23945	2.4e-09	-1.35563	0.17522	0.982367
CMC	DCXR	ENSG00000169738	17	79993012	79995608	0.141	rs28386899	-4.27	rs4969481	0.0745	6.72	-1.016	313	17	enet	0.10018	3.4e-12	-1.3556	0.17523	0.982367
CMC	SUPT7L	ENSG00000119760	2	27873679	27886676	0.0297	rs7601155	2.75	rs2178197	0.018623	4.07	0.696	303	303	blup	0.020127	0.00145	1.35544	0.175278	0.982367
GTEX7_Frontal_Cortex_BA9	RP11-1026M7.2	ENSG00000249109	5	177209198	177221397	0.4653	rs2913838	-2.64	rs6601075	0.12764	4.87	2.407	294	5	lasso	0.25117	5.2e-09	1.35528	0.1753	0.982367
GTEX7_Amygdala	ANKRD18CP	ENSG00000159712	9	99918852	99983517	0.196	rs1330125	3.26	rs2818238	0.159596	-4.55	-0.719	306	23	enet	0.13873	0.000225	1.3554	0.175305	0.982367
CMC	IQCN	ENSG00000130518	19	18367908	18385319	0.0909	rs4808136	2.52	rs3746186	0.0622	-6.26	-1.644	420	14	enet	0.09756	6.61e-12	1.35511	0.17538	0.982367
GTEX7_Frontal_Cortex_BA9	ERCC6	ENSG00000225830	10	50663414	50747584	0.2159	rs7915386	-3.06	rs4253231	0.017824	4.28	-1.866	415	3	lasso	0.07506	0.00163	-1.3549	0.175444	0.982367
GTEX7_Cerebellum	AC005104.3	ENSG00000223374	2	242290755	242292519	0.2556	rs35512023	2.24	rs757978	0.045134	3.74	-0.859	373	373	blup	0.029722	0.0186	-1.35478	0.17549	0.982367
GTEX7_Hippocampus	GALNT10	ENSG00000164574	5	153570290	153800544	0.196	rs13174523	-3.38	rs7719786	0.06338	-4.34	-1.81	495	9	enet	0.01217	0.129	1.3546	0.1755	0.982367
GTEX7_Anterior_cingulate_cortex_BA24	TPSB2	ENSG00000197253	16	1277272	1280214	0.668	rs12929353	-2.57	rs9927989	0.502214	7.44	-1.399	453	4	lasso	0.517	1.14e-18	-1.3547	0.17552	0.982367
CMC	RFC1	ENSG00000035928	4	39289076	39367995	0.0784	rs2711990	2.46	rs1979283	0.006561	-3.68	-0.208	456	456	bslmm	0.006035	0.0538	1.35467	0.17552	0.982367
GTEX7_Amygdala	CNGA1	ENSG00000198515	4	47937994	48018689	0.38	rs4441728	2.63	rs2289433	0.0613	4.69	0.114	407	407	blup	0.22975	1.58e-06	-1.3546	0.17553	0.982367
GTEX7_Cortex	NUP85	ENSG00000125450	17	73201754	73231853	0.4322	rs2035834	-2.95	rs1871269	0.234466	5.7	-1.229	379	3	lasso	0.23007	2.38e-09	-1.35462	0.17554	0.982367
GTEX7_Nucleus_accumbens_basal_ganglia	XBP1	ENSG00000100219	22	29190543	29196585	0.2908	rs134559	-3.25	rs9620841	-0.00481	-3.02	-0.765	326	326	blup	0.11519	4.93e-05	-1.35457	0.17555	0.982367
GTEX7_Cerebellum	APPL2	ENSG00000136044	12	105567074	105630016	0.344	rs11112639	3.08	rs2440695	0.298464	6.93	1.045	547	15	enet	0.27612	1.86e-12	1.35456	0.17556	0.982367
CMC	QPRT	ENSG00000103485	16	29674600	29710020	0.4533	rs7202714	-3.59	rs12596308	0.203932	10.26	-2.031	186	22	enet	0.31763	1.82e-39	-1.3545	0.17557	0.982367
GTEX7_Cerebellar_Hemisphere	GNAQ	ENSG00000156052	9	80331003	80646374	0.4255	rs17788791	3.51	rs1808788	0.0699	-4.5	0.761	395	395	blup	0.09388	0.000317	-1.35442	0.1756	0.982367
GTEX7_Caudate_basal_ganglia	RP11-477N3.1	ENSG00000272156	2	54309691	54312203	0.2902	rs17518440	2.63	rs11904365	0.061323	3.79	-1.113	453	5	lasso	0.03599	0.0132	-1.3544	0.17561	0.982367
GTEX7_Caudate_basal_ganglia	RP11-798K23.5	ENSG00000253520	5	178954225	178954514	0.3833	rs17079808	-2.76	rs4701135	0.048636	4.21	1.593	485	7	lasso	0.047817	0.00501	1.3544	0.17561	0.982367
GTEX7_Substantia_nigra	RIC8A	ENSG00000177963	11	207511	215113	0.369	rs7942030	3.09	rs6598056	0.16271	4.03	1.557	280	32	enet	0.1602	0.000152	1.35417	0.17568	0.982367
GTEX7_Spinal_cord_cervical_c-1	TREML3P	ENSG00000184106	6	41176292	41190382	0.626	rs912881	-3.22	rs1542638	-0.005553	-3.45	-1.042	551	551	blup	0.02775	0.0725	1.35423	0.1757	0.982367
CMC	C12orf76	ENSG00000174456	12	110465872	110511491	0.0719	rs756822	2.54	rs10849627	0.031388	-4.94	-0.011	292	6	lasso	0.03942	1.26e-05	-1.35412	0.1757	0.982367
GTEX7_Cortex	QPRT	ENSG00000103485	16	29674600	29710020	0.4173	rs7202714	-3.59	rs9933310	0.207891	-6.03	0.793	184	14	enet	0.30595	2.1e-12	-1.354	0.17573	0.982367
GTEX7_Cerebellum	CHRFAM7A	ENSG00000166664	15	30653443	30686052	0.1603	rs6492918	3.01	rs6493220	-0.0066	3.09	0.633	135	135	blup	0.0321	0.0151	-1.354	0.17575	0.982367
GTEX7_Frontal_Cortex_BA9	ZCWPW1	ENSG00000078487	7	99998449	100026615	0.469	rs2261360	3.12	rs11559117	0.431863	7.28	1.508	311	8	lasso	0.44077	2.05e-16	1.3538	0.17579	0.982367
GTEX7_Nucleus_accumbens_basal_ganglia	ECI2	ENSG00000198721	6	4115923	4135831	0.351	rs9504114	2.76	rs3177253	0.367824	-7.22	-1.357	641	6	lasso	0.33845	2.91e-13	1.3539	0.1758	0.982367
GTEX7_Cortex	ENPP5	ENSG00000112796	6	46126924	46138708	0.392	rs12208873	3.54	rs6930766	0.137306	5.55	1.594	518	518	blup	0.134934	6.98e-06	1.3536	0.17587	0.982367
GTEX7_Substantia_nigra	PNLDC1	ENSG00000146453	6	160221298	160241736	0.5	rs3465	2.82	rs927451	0.41489	5.82	-0.92	561	17	enet	0.30745	6.88e-08	-1.35358	0.17587	0.982367
GTEX7_Nucleus_accumbens_basal_ganglia	AC074289.1	ENSG00000225889	2	64370373	64479993	0.5199	rs17028296	-2.766	rs17739675	0.271	-6.09	-1.108	398	7	lasso	0.3263	9.42e-13	1.35353	0.17589	0.982367
GTEX7_Amygdala	WASHC2A	ENSG00000099290	10	51827648	51893269	0.714	rs1436213	-2.43	rs2338050	0.381584	-5.97	-1.269	261	13	lasso	0.38941	6.43e-11	1.35349	0.1759	0.982367
CMC	KCTD8	ENSG00000183783	4	44175926	44450824	0.0744	rs13132855	2.36	rs4695701	0.005118	4.44	-0.136	426	426	bslmm	0.026121	0.000329	1.3535	0.1759	0.982367
GTEX7_Spinal_cord_cervical_c-1	SLC25A34	ENSG00000162461	1	16062900	16067891	0.6305	rs6603855	-2.91	rs35352784	0.269787	-5.5	-0.516	443	39	enet	0.25231	9.11e-07	1.35346	0.17591	0.982367
GTEX7_Hippocampus	GLYCTK	ENSG00000168237	3	52321105	52329272	0.352	rs9817697	3.2	rs1060330	0.09979	5.18	-1.849	339	10	enet	0.12641	8.16e-05	-1.3534	0.17593	0.982367
GTEX7_Amygdala	TRPC3	ENSG00000138741	4	122800182	122872909	0.335	rs12508618	-2.85	rs6836290	-0.00461	-3.34	0.949	370	370	blup	0.03136	0.055	-1.3532	0.176	0.982367
GTEX7_Cerebellum	GSS	ENSG00000100983	20	33516236	33543620	0.151	rs2275274	3.13	rs6088738	0.021064	4.05	-1.726	346	346	blup	0.06447	0.0009	-1.35319	0.176	0.982367
GTEX7_Cerebellum	TRPC4AP	ENSG00000100991	20	33590207	33680674	0.234	rs2275274	3.13	rs6060257	0.048394	-4.51	2.437	342	342	blup	0.05434	0.00217	-1.3534	0.176	0.982367
GTEX7_Cortex	BCAS4	ENSG00000124243	20	49411431	49493714	0.347	rs6013066	2.85	rs4809813	0.281444	-6.23	-1.361	495	3	lasso	0.2645	1.06e-10	1.35297	0.176	0.982367
GTEX7_Amygdala	AKAP3	ENSG00000111254	12	4724674	4758213	0.586	rs4316580	-3.2	rs2267546	0.249312	-4.82	-1.318	695	62	enet	0.15819	8.08e-05	1.3531	0.17601	0.982367
GTEX7_Amygdala	CCDC40	ENSG00000141519	17	78010435	78074412	0.493	rs7213201	3.5	rs894310	0.234	4.57	-1.586	404	54	enet	0.18507	1.9e-05	-1.35275	0.1761	0.982367
GTEX7_Substantia_nigra	MINCR	ENSG00000253716	8	144362331	144363860	0.403	rs13277059	-2.67	rs7387207	0.23491	-4.7	1.314	383	4	lasso	0.228459	5.01e-06	-1.3529	0.1761	0.982367
GTEX7_Frontal_Cortex_BA9	MXRA7	ENSG00000182534	17	74668633	74707098	0.577	rs4789267	-3.22	rs10473	0.317	6.76	1.468	525	7	lasso	0.48834	1.18e-18	1.3527	0.17614	0.982367
GTEX7_Anterior_cingulate_cortex_BA24	ANKRD49	ENSG00000168876	11	94226795	94232749	0.401	rs2851584	3.14	rs7927013	-0.0086	-3.67	-0.858	438	8	lasso	0.01038	0.148	1.35244	0.1762	0.982367
GTEX7_Anterior_cingulate_cortex_BA24	MFAP1P1	ENSG00000232489	13	31115780	31117034	0.418	rs7317962	-3.43	rs2297396	0.00457	3.67	0.75	575	575	blup	0.02174	0.0689	-1.35244	0.1762	0.982367
GTEX7_Frontal_Cortex_BA9	MRPL1	ENSG00000169288	4	78783674	78873944	0.223	rs17416515	-3.06	rs10033613	0.157	4.51	1.058	447	3	lasso	0.14195	1.68e-05	1.3524	0.1762	0.982367
CMC	CD14	ENSG00000170458	5	140011313	140013286	0.0987	rs31874	2.23	rs778587	0.00623	4.47	-1.556	343	343	blup	0.0496	1.04e-06	-1.3527	0.1762	0.982367
GTEX7_Frontal_Cortex_BA9	SCAP	ENSG00000114650	3	47455203	47518616	0.2191	rs13059519	-2.05	rs1982510	0.120721	4.65	-1.514	143	2	lasso	0.14857	1.06e-05	-1.35237	0.17626	0.982367
GTEX7_Substantia_nigra	IGLV5-52	ENSG00000211643	22	22673082	22673581	0.418	rs5757080	3.06	rs12159423	0.08181	3.82	0.425	349	35	enet	0.05882	0.0177	1.35212	0.176335	0.982367
GTEX7_Caudate_basal_ganglia	CPVL	ENSG00000106066	7	29034847	29235067	0.3577	rs12673506	2.58	rs3812389	0.026418	-4.32	-1.119	694	34	enet	0.19319	2.38e-08	1.3521	0.17634	0.982367
CMC	RNF40	ENSG00000103549	16	30773066	30787628	0.1351	rs4238961	-3.55	rs7187359	0.147737	8.47	-1.076	213	7	enet	0.14652	1.93e-17	-1.3521	0.17634	0.982367
GTEX7_Nucleus_accumbens_basal_ganglia	RP11-274B21.10	ENSG00000271553	7	128307097	128308210	0.5043	rs7779671	3.33	rs7794447	0.227301	5.9	-0.465	366	6	lasso	0.374398	8e-15	-1.35199	0.17638	0.982367
GTEX7_Putamen_basal_ganglia	DNAJB13	ENSG00000187726	11	73661364	73681411	0.294	rs17244616	-2.7	rs4944871	0.173791	-4.77	-1.188	357	4	lasso	0.1088	0.000255	1.35194	0.17639	0.982367
GTEX7_Anterior_cingulate_cortex_BA24	ARL17B	ENSG00000228696	17	44352150	44439130	0.8708	rs199529	1.78	rs17698176	0.285073	5.61	-1.498	60	23	enet	0.37654	9.99e-13	-1.3519	0.1764	0.982367
GTEX7_Frontal_Cortex_BA9	ANKRD65	ENSG00000235098	1	1353800	1357149	0.5458	rs3737728	-2.62	rs2765021	0.21	-5.73	-1.483	292	292	blup	0.171685	2.04e-06	1.35194	0.1764	0.982367
GTEX7_Frontal_Cortex_BA9	LINC01976	ENSG00000261514	17	42015731	42016327	0.304	rs9916116	-1.92	rs12937692	-0.00618	-3.2	-0.61	371	371	blup	0.00569	0.2	1.3516	0.1765	0.982367
GTEX7_Frontal_Cortex_BA9	XXbac-BPGBPG55C20.2	ENSG00000272316	6	58234838	58240189	0.539	rs9476310	2.93	rs3864247	0.32795	-6.63	1.385	153	3	lasso	0.33005	7.61e-12	-1.3516	0.1765	0.982367
GTEX7_Nucleus_accumbens_basal_ganglia	DDX11	ENSG00000013573	12	31226779	31257725	0.882	rs33162	3.22	rs11219	0.725521	-9.72	-1.645	453	34	enet	0.725526	1.11e-37	1.3517	0.1765	0.982367
GTEX7_Nucleus_accumbens_basal_ganglia	NSUN2	ENSG00000037474	5	6599352	6633404	0.655	rs4702360	2.48	rs2303711	0.529407	8.56	1.491	628	21	enet	0.58145	5.34e-26	1.3515	0.17653	0.982367
CMC	MDH2	ENSG00000146701	7	75677369	75696826	0.0565	rs794368	3.33	rs2302434	0.003526	-4.2	0.44	319	319	bslmm	0.00745	0.0368	-1.35128	0.1766	0.982367
CMC	DDX11	ENSG00000013573	12	31226779	31257725	0.7127	rs33162	3.22	rs10843881	0.789746	-18.88	-1.443	460	6	lasso	0.79192	1.03e-155	1.35128	0.17661	0.982367
CMC	CHPT1	ENSG00000111666	12	102090725	102137918	0.1795	rs11110811	-3.07	rs2695284	0.135918	-8.75	0.351	468	468	bslmm	0.21228	2.36e-25	-1.35111	0.17666	0.982367
GTEX7_Anterior_cingulate_cortex_BA24	FHAD1	ENSG00000142621	1	15573768	15726779	0.457	rs16851241	-2.6	rs742361	0.046678	-4.11	-0.276	550	7	lasso	0.03657	0.0265	1.35114	0.1767	0.982367
GTEX7_Putamen_basal_ganglia	AC008991.1	ENSG00000267683	19	29383838	29386856	0.274	rs4805355	2.67	rs10425332	0.0103	3.83	1.505	508	508	blup	0.05585	0.00741	1.35097	0.176704	0.982367
GTEX7_Spinal_cord_cervical_c-1	RP11-339B21.8	ENSG00000228510	9	131206866	131208907	0.272	rs7868260	-2.74	rs2807622	0.03995	-3.72	1.171	282	3	lasso	0.06889	0.00985	-1.3508	0.17675	0.982367
GTEX7_Cortex	HRAS	ENSG00000174775	11	532242	537287	0.394	rs7942030	3.09	rs35601764	0.253189	-6.33	1.728	430	10	lasso	0.26143	1.41e-10	-1.35078	0.17677	0.982367
GTEX7_Cerebellar_Hemisphere	FASTKD1	ENSG00000138399	2	170386259	170430385	0.3717	rs6721561	3.59	rs7349274	0.160089	5.3	-1.54	433	8	lasso	0.18717	3.12e-07	-1.3508	0.1768	0.982367
GTEX7_Putamen_basal_ganglia	ALG6	ENSG00000088035	1	63833261	63904233	0.427	rs17123995	3.12	rs855325	-0.005237	-3.72	1.991	542	542	blup	0.14041	3.27e-05	-1.3506	0.17682	0.982367
GTEX7_Hypothalamus	RP11-176H8.1	ENSG00000203546	14	31803518	31926647	0.408	rs10130804	2.86	rs1888576	0.17967	5.57	1.138	308	24	enet	0.184	2.41e-06	1.3506	0.17683	0.982367
GTEX7_Cortex	OR7E14P	ENSG00000184669	11	17035545	17074583	0.202	rs7111475	-2.69	rs214105	-0.006834	-3.16	-1.089	441	441	blup	0.04916	0.00561	1.35038	0.17689	0.982367
GTEX7_Hippocampus	CTD-2248H3.1	ENSG00000248794	5	80538149	80538418	0.407	rs13361589	3.77	rs6893467	0.158723	4.68	1.306	447	8	lasso	0.13983	3.39e-05	1.3503	0.1769	0.982367
GTEX7_Cortex	GCOM2	ENSG00000227725	4	68904262	68905368	0.2016	rs10008636	2.55	rs1843593	0.06788	4.35	1.442	302	4	lasso	0.08107	0.000479	1.35023	0.17694	0.982367
GTEX7_Cerebellar_Hemisphere	EPPK1	ENSG00000227184	8	144939497	144952632	0.458	rs6558292	3.8	rs4977189	0.12056	-4.89	1.608	262	6	lasso	0.2428	3.67e-09	-1.35018	0.176958	0.982367
GTEX7_Caudate_basal_ganglia	PACS1	ENSG00000175115	11	65837834	66012218	0.143	rs570387	-2.88	rs7941469	0.021472	-4.16	-0.443	360	19	enet	0.11137	2.75e-05	1.3505	0.177	0.982367
GTEX7_Cerebellar_Hemisphere	PATJ	ENSG00000132849	1	62208149	62629592	0.644	rs7521242	3.23	rs2482863	0.0137	-4.1	0.401	485	17	lasso	0.190124	2.48e-07	-1.34991	0.17704	0.982367
CMC	NKX6-2	ENSG00000148826	10	134598297	134599556	0.0541	rs2767451	2.83	rs2803992	0.00364	3.73	-0.78	428	428	bslmm	0.01904	0.0019	-1.34989	0.17705	0.982367
GTEX7_Amygdala	PYROXD1	ENSG00000121350	12	21590549	21623300	0.399	rs11046211	-2.62	rs6487222	0.144043	-4.32	1.461	553	25	enet	0.17897	2.65e-05	-1.3498	0.17707	0.982367
GTEX7_Hippocampus	SLC35G5	ENSG00000177710	8	11188397	11189717	0.221	rs11997943	2.93	rs2736354	0.025702	-3.85	-0.615	640	640	blup	0.0969	0.000549	1.3498	0.177079	0.982367
GTEX7_Anterior_cingulate_cortex_BA24	PWRN1	ENSG00000259905	15	24738284	24897277	0.439	rs2133127	-2.96	rs6576352	0.353839	6.35	-0.817	325	325	blup	0.3449	1.43e-11	-1.3499	0.1771	0.982367
GTEX7_Nucleus_accumbens_basal_ganglia	ZNF124	ENSG00000196418	1	247285277	247335318	0.408	rs4362022	-3.35	rs4925715	0.309	-6.56	1.262	467	3	lasso	0.32193	1.43e-12	-1.34972	0.1771	0.982367
GTEX7_Spinal_cord_cervical_c-1	RP11-258F22.1	ENSG00000226578	10	38064299	38073059	0.421	rs4934856	-2.18	rs12412221	0.172424	-4.62	-0.593	312	312	blup	0.26298	5.03e-07	1.34974	0.1771	0.982367
GTEX7_Cerebellum	RNF40	ENSG00000103549	16	30773066	30787628	0.4545	rs4238961	-3.55	rs8058961	0.247797	6.3	-1.762	207	207	blup	0.216675	8.04e-10	-1.34954	0.177165	0.982367
GTEX7_Putamen_basal_ganglia	SCYL3	ENSG00000000457	1	169818772	169863408	0.401	rs12145587	2.91	rs10919242	0.226072	-5.2	0.873	561	7	lasso	0.17727	2.77e-06	-1.34922	0.17727	0.982367
GTEX7_Cerebellar_Hemisphere	CORT	ENSG00000241563	1	10509776	10511959	0.256	rs11121613	-2.79	rs586223	0.207	-5.15	1.449	395	8	lasso	0.206899	6.67e-08	-1.34913	0.17729	0.982367
GTEX7_Frontal_Cortex_BA9	ASNSD1	ENSG00000138381	2	190526111	190535557	0.4709	rs256545	3.26	rs12693551	0.36365	-6.86	-0.992	292	22	enet	0.397186	1.61e-14	1.34907	0.1773	0.982367
GTEX7_Frontal_Cortex_BA9	GUSBP3	ENSG00000253203	5	68790040	69006341	0.5184	rs6450041	1.9	rs28633210	0.148605	4.81	0.343	98	98	blup	0.21461	8.65e-08	1.34899	0.1773	0.982367
GTEX7_Cerebellum	LRRC46	ENSG00000141294	17	45908993	45915079	0.5216	rs12451413	-3.35	rs11079797	0.104421	5.79	0.833	383	8	lasso	0.337	2.3e-15	1.34904	0.17732	0.982367
GTEX7_Cerebellum	UBE4B	ENSG00000130939	1	10092890	10241297	0.1735	rs3934934	-2.88	rs9783053	0.0709	-4.17	1.356	324	4	lasso	0.04428	0.0052	-1.34883	0.17739	0.982367
GTEX7_Cerebellar_Hemisphere	LINC00205	ENSG00000223768	21	46713200	46717269	0.437	rs11088978	3.11	rs2838867	0.448229	-7.71	-1.265	494	5	lasso	0.4518	7.65e-18	1.3488	0.1774	0.982367
GTEX7_Nucleus_accumbens_basal_ganglia	MMP24OS	ENSG00000126005	20	33804265	33865934	0.3776	rs2275274	3.13	rs6060341	0.254064	-5.89	1.252	344	4	lasso	0.2564	5.53e-10	-1.34876	0.177414	0.982367
CMC	RWDD4	ENSG00000182552	4	184560788	184580378	0.0646	rs9992036	5.47	rs6852989	0.021521	-4.35	-1.274	442	2	lasso	0.023602	0.000614	1.34861	0.17746	0.982367
GTEX7_Frontal_Cortex_BA9	ZNF467	ENSG00000181444	7	149461271	149470568	0.377	rs855675	-2.59	rs855676	0.066683	-4.47	-1.952	289	6	lasso	0.12421	5.77e-05	1.3486	0.17747	0.982367
GTEX7_Anterior_cingulate_cortex_BA24	POLR1D	ENSG00000186184	13	28194903	28241548	0.377	rs2504240	-3.52	rs534150	0.08427	4.37	0.607	527	8	lasso	0.09842	0.000555	1.34839	0.1775	0.982367
GTEX7_Spinal_cord_cervical_c-1	TAS2R4	ENSG00000127364	7	141478242	141479235	0.446	rs1181775	-3.71	rs12669721	0.40923	5.82	-1.548	486	15	enet	0.33434	7.7e-09	-1.3484	0.1775	0.982367
GTEX7_Amygdala	PPFIA1	ENSG00000131626	11	70116806	70230509	0.355	rs11231949	-3.16	rs670310	0.0971	-3.98	1.601	419	4	lasso	0.09391	0.00226	-1.3482	0.17759	0.982367
GTEX7_Nucleus_accumbens_basal_ganglia	SNX25P1	ENSG00000236809	1	211590367	211591276	0.358	rs10494933	-3.58	rs11579557	-0.00146	3.69	0.462	423	423	blup	0.06897	0.00154	1.34821	0.17759	0.982367
CMC	G3BP2	ENSG00000138757	4	76567966	76649709	0.1153	rs1876095	2.81	rs34165603	0.092316	-7.1	-1.465	463	9	lasso	0.083568	2.26e-10	1.3482	0.17759	0.982367
GTEX7_Hypothalamus	C12orf54	ENSG00000177627	12	48876286	48890295	0.21	rs2408983	-3.45	rs2732465	0.0348	-3.87	-1.587	448	12	enet	0.058	0.00716	1.34812	0.17762	0.982367
GTEX7_Caudate_basal_ganglia	BDH2	ENSG00000164039	4	104000592	104021040	0.2295	rs7668550	2.54	rs6830624	0.203064	5.62	1.353	332	2	lasso	0.18266	6.09e-08	1.348	0.17766	0.982367
GTEX7_Nucleus_accumbens_basal_ganglia	CTD-2054N24.2	ENSG00000259363	15	100347228	100417353	0.625	rs5027395	-2.57	rs11855311	0.379946	7.26	-1.019	540	11	lasso	0.4948	8.92e-21	-1.3479	0.1777	0.982367
GTEX7_Anterior_cingulate_cortex_BA24	OBP2A	ENSG00000122136	9	138437985	138441815	0.6037	rs899843	-3.01	rs432243	0.206655	5.48	-1.309	569	8	lasso	0.36886	1.93e-12	-1.3479	0.17771	0.982367
GTEX7_Spinal_cord_cervical_c-1	EBAG9P1	ENSG00000233690	10	101457164	101457706	0.299	rs12415804	-3.3	rs11190195	0.202206	4.22	1.106	452	4	lasso	0.18037	4.15e-05	1.34781	0.17772	0.982367
GTEX7_Hypothalamus	CIAO3	ENSG00000103245	16	779753	791329	0.295	rs12929353	-3.73	rs12448432	0.084903	4.7	1.802	471	10	enet	0.14922	2.35e-05	1.3478	0.17773	0.982367
CMC	SYT14P1	ENSG00000215127	4	68926312	68929015	0.2904	rs10008636	2.55	rs28526365	0.23545	10.65	1.456	294	17	enet	0.257228	3.9e-31	1.34773	0.17775	0.982367
CMC	NLRP2	ENSG00000022556	19	55464498	55512510	0.4672	rs667451	3.11	rs269913	0.228	11.23	0.517	497	33	enet	0.47086	2.1e-64	1.3477	0.17776	0.982367
GTEX7_Cerebellum	SGIP1	ENSG00000118473	1	66999066	67213982	0.2634	rs17129595	3.46	rs1925341	0.0758	4.19	-1.633	567	7	lasso	0.09279	7.62e-05	-1.34765	0.17777	0.982367
GTEX7_Caudate_basal_ganglia	TRNT1	ENSG00000072756	3	3168600	3192563	0.5009	rs3935673	-3.39	rs4685611	0.014763	-4.38	-0.84	818	818	blup	0.03949	0.0099	-1.3474	0.1778	0.982367
GTEX7_Frontal_Cortex_BA9	RP11-493E12.2	ENSG00000273302	2	61427114	61427904	0.1345	rs1177301	-2.67	rs9309333	0.05063	4.26	1.876	304	304	blup	0.041019	0.0161	1.3476	0.1778	0.982367
GTEX7_Frontal_Cortex_BA9	LLNLR-249E10.1	ENSG00000268673	19	15871185	15881638	0.314	rs10407904	2.4	rs10518253	0.290324	-6.11	1.332	530	3	lasso	0.264433	1.82e-09	-1.34736	0.177865	0.982367
GTEX7_Cortex	SLC25A24	ENSG00000085491	1	108676658	108743471	0.3752	rs11579777	3.48	rs533233	0.42	-7.6	1.347	369	4	lasso	0.415666	1.95e-17	-1.34712	0.1779	0.982367
GTEX7_Nucleus_accumbens_basal_ganglia	ANAPC4	ENSG00000053900	4	25378835	25420120	0.374	rs2219484	-2.34	rs7684466	0.214	5.86	2.001	541	30	enet	0.25018	9.53e-10	1.34714	0.1779	0.982367
GTEX7_Caudate_basal_ganglia	RMND1	ENSG00000155906	6	151725989	151773259	0.3901	rs2347868	-3.17	rs7765741	0.13326	4.56	-1.394	569	37	enet	0.2102	5.12e-09	-1.34713	0.17794	0.982367
GTEX7_Spinal_cord_cervical_c-1	RPS20	ENSG00000008988	8	56979854	56987069	0.441	rs12155521	3.04	rs17811397	-0.012462	2.74	1.032	375	375	blup	0.00155	0.292	-1.34711	0.177944	0.982367
GTEX7_Cerebellar_Hemisphere	FASTKD3	ENSG00000124279	5	7859272	7869150	0.301	rs4263480	3.103	rs162024	-0.006605	3.33	-0.964	600	600	blup	0.05212	0.00618	-1.34699	0.178	0.982367
GTEX7_Cerebellum	DNMT3B	ENSG00000088305	20	31350191	31397162	0.361	rs6088055	-2.67	rs6058893	0.11407	5.71	-0.358	423	6	lasso	0.16448	1.19e-07	-1.34667	0.178	0.982367
GTEX7_Frontal_Cortex_BA9	PILRB	ENSG00000121716	7	99933737	99965356	0.563	rs2261360	3.12	rs6965458	0.604304	8.39	1.286	293	4	lasso	0.60694	2.76e-25	1.347	0.178	0.982367
GTEX7_Substantia_nigra	RBM23	ENSG00000100461	14	23369854	23388393	0.811	rs2065134	-2.58	rs12589539	-0.00853	-3.85	-0.039	577	20	lasso	0.0479	0.0294	1.347	0.178	0.982367
GTEX7_Cortex	MAP3K2-DT	ENSG00000236682	2	128146706	128158156	0.8593	rs6754999	3.71	rs13429925	0.561463	9.24	-1.221	440	38	enet	0.5728	1.5e-26	-1.3469	0.17801	0.982367
GTEX7_Frontal_Cortex_BA9	DZIP1L	ENSG00000158163	3	137780832	137834660	0.2054	rs11717337	2.88	rs16847742	0.052892	4.19	2.225	354	5	lasso	0.0661	0.00298	1.3469	0.17801	0.982367
GTEX7_Amygdala	TACC3	ENSG00000013810	4	1723227	1746898	0.428	rs474235	-2.96	rs798756	0.0105	3.78	-0.07	269	269	blup	0.13758	0.000239	1.3468	0.17803	0.982367
GTEX7_Nucleus_accumbens_basal_ganglia	AC007228.11	ENSG00000269696	19	57056935	57078780	0.619	rs17305423	-3.09	rs3813141	0.411997	7.56	1.363	497	23	enet	0.47535	1e-19	1.34681	0.17804	0.982367
GTEX7_Cerebellar_Hemisphere	NFYB	ENSG00000120837	12	104510855	104532067	0.2193	rs4964290	2.75	rs11111917	0.07461	4.2	-0.948	755	6	lasso	0.06641	0.00224	-1.34679	0.17805	0.982367
CMC	ADAMTS8	ENSG00000134917	11	130274820	130298888	0.1535	rs7105145	2.45	rs747250	0.076333	-5.98	1.667	525	33	enet	0.0701	6.54e-09	-1.34668	0.17808	0.982367
GTEX7_Putamen_basal_ganglia	PLAC9P1	ENSG00000214100	2	130680435	130691890	0.275	rs12478202	3.02	rs6760544	0.125854	-5.02	1.083	289	4	lasso	0.12635	8.2e-05	-1.3466	0.17811	0.982367
GTEX7_Cerebellar_Hemisphere	LY6H	ENSG00000176956	8	144239331	144242128	0.391	rs13277059	-2.67	rs7835528	0.21071	-5.69	-1.428	414	7	lasso	0.1987	1.27e-07	1.34657	0.178118	0.982367
GTEX7_Cerebellar_Hemisphere	TEFM	ENSG00000172171	17	29224354	29233838	0.244	rs17826255	-2.53	rs170052	0.184103	-5.4	-1.496	270	9	enet	0.16122	2.27e-06	1.34656	0.178122	0.982367
GTEX7_Putamen_basal_ganglia	STAP2	ENSG00000178078	19	4324040	4342783	0.383	rs7255851	-3.15	rs10411394	0.19	5.2	-1.15	369	6	enet	0.22191	1.23e-07	-1.34643	0.178163	0.982367
CMC	COQ9	ENSG00000088682	16	57481337	57495187	0.2068	rs11867123	3.8	rs190108	0.111641	8.18	-0.792	587	587	blup	0.14932	9.13e-18	-1.3464	0.17817	0.982367
GTEX7_Cerebellar_Hemisphere	NANS	ENSG00000095380	9	100819021	100845357	0.1852	rs11794723	-3.14	rs16913644	-1.23e-05	-3.23	1.056	536	536	blup	0.00608	0.188	-1.34632	0.1782	0.982367
GTEX7_Amygdala	MAP3K2-DT	ENSG00000236682	2	128146706	128158156	0.715	rs6754999	3.71	rs13429925	0.66075	7.58	-1.221	438	18	enet	0.64546	4.69e-21	-1.3463	0.17821	0.982367
GTEX7_Cortex	LINC00202-1	ENSG00000232224	10	27220135	27230930	0.618	rs7895809	-3.64	rs10829147	0.292655	6.99	-1.388	449	11	enet	0.37473	1.85e-15	-1.34626	0.17822	0.982367
GTEX7_Cerebellar_Hemisphere	RP11-274B21.10	ENSG00000271553	7	128307097	128308210	0.6292	rs7779671	3.33	rs7794447	0.249141	6.91	-0.465	364	6	lasso	0.522103	1.65e-21	-1.3462	0.17825	0.982367
GTEX7_Cerebellar_Hemisphere	AGA	ENSG00000038002	4	178351924	178363657	0.633	rs13132383	-3.23	rs4690522	0.212004	-6.13	-2.009	444	12	lasso	0.28433	1.1e-10	1.34601	0.1783	0.982367
GTEX7_Hypothalamus	NUP85	ENSG00000125450	17	73201754	73231853	0.4126	rs2035834	-2.95	rs11657106	0.24499	5.24	-1.286	379	5	lasso	0.20994	4.16e-07	-1.3458	0.17837	0.982367
GTEX7_Hypothalamus	RP11-738O11.13	ENSG00000254547	11	55635045	55642013	0.239	rs17493710	2.59	rs7112815	0.05016	4.11	-0.104	407	407	blup	0.11972	0.000154	-1.3457	0.17839	0.982367
GTEX7_Cerebellar_Hemisphere	SULT1C2	ENSG00000198203	2	108905095	108926371	0.5044	rs10496418	-2.84	rs4149423	0.341518	6.45	1.68	326	8	lasso	0.28465	1.07e-10	1.3458	0.1784	0.982367
GTEX7_Caudate_basal_ganglia	TRMT61B	ENSG00000171103	2	29072687	29093167	0.3046	rs7603280	2.65	rs3190	0.211065	6.17	-1.223	584	7	lasso	0.19773	1.58e-08	-1.34566	0.17841	0.982367
CMC	NUB1	ENSG00000013374	7	151038785	151075535	0.1467	rs954228	-2.75	rs386956	0.084955	7.41	0.608	555	6	lasso	0.13448	4.7e-16	1.3455	0.17846	0.982367
GTEX7_Cortex	POMT1	ENSG00000130714	9	134378289	134399193	0.4225	rs2281901	-2.62	rs7049110	0.227	-6.08	-0.957	464	21	enet	0.221173	5.19e-09	1.3454	0.178495	0.982367
GTEX7_Nucleus_accumbens_basal_ganglia	RBM19	ENSG00000122965	12	114254543	114404176	0.342	rs12302135	3.07	rs11066776	0.194269	-5.2	1.457	649	5	lasso	0.157816	1.87e-06	-1.3453	0.1785	0.982367
GTEX7_Nucleus_accumbens_basal_ganglia	GPR135	ENSG00000181619	14	59895740	59932060	0.257	rs10483717	-2.5	rs17255814	-0.006862	3.63	0.64	466	466	blup	0.0532	0.00492	1.3455	0.1785	0.982367
GTEX7_Nucleus_accumbens_basal_ganglia	CCDC173	ENSG00000154479	2	170501935	170550943	0.4033	rs6721561	3.588	rs3769771	0.142	-4.9	-0.587	467	5	lasso	0.15255	2.82e-06	1.34517	0.17857	0.982367
CMC	EGFR	ENSG00000146648	7	55086714	55324313	0.1011	rs10280515	3.21	rs11766623	0.003336	-4.24	0.543	579	15	enet	0.04449	3.63e-06	-1.34514	0.17858	0.982367
GTEX7_Spinal_cord_cervical_c-1	JMJD7	ENSG00000243789	15	42120283	42129779	0.42	rs6493017	2.94	rs1819454	0.066918	-4.51	0.977	410	10	lasso	0.1278	0.000574	-1.34505	0.1786	0.982367
GTEX7_Caudate_basal_ganglia	TBC1D31	ENSG00000156787	8	124054208	124164393	0.3221	rs12541188	3.16	rs952656	0.112	4.86	-1.649	477	6	lasso	0.213	3.96e-09	-1.34505	0.178608	0.982367
GTEX7_Spinal_cord_cervical_c-1	MTMR9LP	ENSG00000220785	1	32697259	32707221	0.6164	rs2184202	-3.03	rs7544661	0.158613	4.73	-1.501	198	15	lasso	0.269803	3.43e-07	-1.34498	0.17863	0.982367
GTEX7_Cerebellum	RP1-140C12.2	ENSG00000261003	6	170723227	170728413	0.4685	rs6456190	2.69	rs1022614	0.24475	6.66	-0.168	321	321	blup	0.30232	1.1e-13	-1.34494	0.17865	0.982367
CMC	DZIP3	ENSG00000198919	3	108308529	108413693	0.0512	rs1447708	-3.62	rs1454197	0.008803	-3.68	1.027	481	481	blup	0.02907	0.000159	-1.34493	0.17865	0.982367
GTEX7_Cerebellum	CENPU	ENSG00000151725	4	185615772	185655287	0.214	rs7696184	-3.29	rs2130392	-0.006125	-3.97	1.5	526	526	blup	0.02792	0.0219	-1.34468	0.1787	0.982367
GTEX7_Nucleus_accumbens_basal_ganglia	ASAH2	ENSG00000188611	10	51942538	52008370	0.471	rs1436213	-2.43	rs10821669	0.136278	-5.36	-0.924	323	10	lasso	0.15608	2.15e-06	1.34477	0.1787	0.982367
GTEX7_Cerebellum	RPAP1	ENSG00000103932	15	41809374	41836467	0.4526	rs6493017	2.94	rs2297379	0.187	-6.14	-1.687	364	10	lasso	0.23372	1.48e-10	1.3447	0.17871	0.982367
GTEX7_Hypothalamus	ZNF266	ENSG00000174652	19	9523272	9546254	0.614	rs4239546	2.31	rs7257650	0.612031	-8.11	1.293	394	8	lasso	0.60093	6.86e-23	-1.34469	0.17872	0.982367
CMC	DAP	ENSG00000112977	5	10679342	10761384	0.0662	rs13357458	2.87	rs1010574	0.0169	4.19	1.039	680	680	bslmm	0.0217	0.000977	1.3446	0.1788	0.982367
GTEX7_Substantia_nigra	NLRP4	ENSG00000160505	19	56347944	56393220	0.822	rs379192	2.57	rs381809	0.339578	5.7	1.381	568	5	enet	0.331272	1.73e-08	1.3443	0.17887	0.982367
CMC	BBS7	ENSG00000138686	4	122745595	122791652	0.1888	rs12508618	-2.85	rs13145213	0.209815	9.96	-1.39	423	423	bslmm	0.229074	1.78e-27	-1.34425	0.17887	0.982367
GTEX7_Cerebellar_Hemisphere	RP5-921G16.1	ENSG00000242593	7	123672259	124035172	0.4131	rs2285996	2.54	rs10224465	0.182207	-5.64	1.847	396	8	lasso	0.237691	5.59e-09	-1.3441	0.178906	0.982367
GTEX7_Cerebellar_Hemisphere	C4orf47	ENSG00000205129	4	186347394	186370980	0.277	rs1021217	3.08	rs6827370	0.097736	-4.3	-0.473	550	4	lasso	0.10888	0.000108	1.34405	0.17893	0.982367
GTEX7_Putamen_basal_ganglia	RP11-834C11.7	ENSG00000250654	12	54470622	54475687	0.272	rs10876470	3.02	rs7968187	-0.009083	3.01	-1.78	430	430	blup	0.01903	0.0804	-1.3441	0.17893	0.982367
GTEX7_Caudate_basal_ganglia	PSMA4	ENSG00000041357	15	78832747	78841604	0.1605	rs1973733	-2.79	rs4886571	0.08801	-4.13	-1.7	426	426	blup	0.00559	0.182	1.34394	0.17897	0.982367
GTEX7_Cerebellum	PDK1	ENSG00000152256	2	173420101	173489823	0.2736	rs7566285	2.56	rs7566884	0.179576	-5.77	-1.306	497	7	lasso	0.145257	7e-07	1.34389	0.17898	0.982367
CMC	IQCG	ENSG00000114473	3	197615946	197687013	0.0829	rs9840798	-2.88	rs7634881	0.114365	7.32	0.878	231	5	lasso	0.12028	1.93e-14	1.34389	0.17898	0.982367
GTEX7_Caudate_basal_ganglia	CCDC90B	ENSG00000137500	11	82970139	82997450	0.218	rs12293386	-3.11	rs638886	0.132867	-4.92	1.345	393	1	lasso	0.10305	5.48e-05	-1.345	0.179	0.982367
GTEX7_Caudate_basal_ganglia	BCAS4	ENSG00000124243	20	49411431	49493714	0.39	rs6013066	2.85	rs4809813	0.18838	-6.05	-1.361	495	5	lasso	0.2262	1.16e-09	1.34332	0.179	0.982367
GTEX7_Hypothalamus	RHD	ENSG00000187010	1	25598884	25656936	0.631	rs11581762	-2.42	rs9689	0.163697	5.09	0.516	361	8	lasso	0.29264	1.08e-09	1.34511	0.179	0.982367
GTEX7_Putamen_basal_ganglia	CCBE1	ENSG00000183287	18	57098172	57364612	0.554	rs668992	3.77	rs1970693	0.02492	4	1.039	602	12	lasso	0.0923	0.000733	1.3439	0.179	0.982367
GTEX7_Substantia_nigra	INTS12	ENSG00000138785	4	106603784	106817143	0.26	rs17264527	-3.06	rs2212969	-0.00986	3.15	-0.906	397	397	blup	0.12793	0.000711	-1.34374	0.179	0.982367
GTEX7_Cerebellar_Hemisphere	RP11-267M23.6	ENSG00000253175	8	95577264	95577943	0.241	rs2623149	3.15	rs12541408	0.03887	3.86	0.693	448	23	enet	0.13844	1.24e-05	1.34379	0.179018	0.982367
GTEX7_Cerebellum	USP40	ENSG00000085982	2	234384166	234475428	0.5474	rs10210816	2.59	rs12472244	0.272764	6.53	-1.848	738	39	enet	0.369409	4.85e-17	-1.34372	0.17904	0.982367
GTEX7_Cerebellum	AXIN1	ENSG00000103126	16	337440	402673	0.2265	rs7206329	2.95	rs3842949	0.053231	5.04	-0.818	377	377	blup	0.103623	2.94e-05	-1.3437	0.179044	0.982367
GTEX7_Caudate_basal_ganglia	PTGIR	ENSG00000160013	19	47123725	47128375	0.247	rs918486	2.64	rs1005774	-0.00708	-3.34	-0.221	364	364	blup	0.014558	0.0806	1.34368	0.17905	0.982367
CMC	GOLGA7B	ENSG00000269783	10	99627889	99631294	0.0694	rs10736126	-2.14	rs11189413	0.00464	4.61	0.155	472	23	enet	0.03926	1.31e-05	-1.34357	0.17909	0.982367
GTEX7_Amygdala	PIBF1	ENSG00000083535	13	73356197	73590591	0.66	rs1832664	3.24	rs2503686	-0.01152	-3.58	0.037	517	517	blup	0.18211	2.24e-05	1.34342	0.1791	0.982367
GTEX7_Caudate_basal_ganglia	TRPV2	ENSG00000187688	17	16318856	16340317	0.3562	rs608624	-2.81	rs3813769	0.0939	-4.79	-1.07	309	33	enet	0.15401	7.46e-07	1.3435	0.1791	0.982367
GTEX7_Spinal_cord_cervical_c-1	EHF	ENSG00000135373	11	34642640	34682604	0.371	rs2755167	1.99	rs1549791	-0.01183	3.8	1.136	642	642	blup	0.052	0.0222	1.3435	0.1791	0.982367
GTEX7_Amygdala	IQCB1	ENSG00000173226	3	121488610	121553926	0.355	rs4285028	3.06	rs10934559	0.281659	4.99	-0.871	421	3	lasso	0.31001	1.29e-08	-1.3434	0.17915	0.982367
GTEX7_Cortex	SAV1	ENSG00000151748	14	51098776	51135049	0.183	rs4901030	-2.98	rs11850340	0.009367	3.91	0.478	469	469	blup	0.0517	0.0046	-1.34331	0.1792	0.982367
GTEX7_Nucleus_accumbens_basal_ganglia	EIF2AK1	ENSG00000086232	7	6061881	6098861	0.2474	rs6953261	2.73	rs852154	0.017716	3.75	0.302	330	330	blup	0.057751	0.00352	1.34319	0.17921	0.982367
CMC	PXYLP1	ENSG00000155893	3	140947568	141013748	0.0883	rs11918595	-3.21	rs6791826	0.040474	4.67	-2.161	422	422	bslmm	0.03061	0.000109	-1.34305	0.17926	0.982367
GTEX7_Anterior_cingulate_cortex_BA24	RPS27L	ENSG00000185088	15	63418071	63450220	0.236	rs7183733	-2.7	rs10431802	0.09386	-5.18	-1.396	502	8	lasso	0.16246	9.08e-06	1.343	0.1793	0.982367
GTEX7_Frontal_Cortex_BA9	CAPN8	ENSG00000203697	1	223711349	223853436	0.2607	rs12118128	2.53	rs35164209	0.0456	3.74	-1.287	391	9	lasso	0.049747	0.00894	-1.34304	0.1793	0.982367
GTEX7_Anterior_cingulate_cortex_BA24	ULK4	ENSG00000168038	3	41288090	42003922	0.3525	rs2291757	2.4	rs7634985	0.28842	6.52	-1.104	383	9	lasso	0.3409	1.99e-11	-1.3428	0.17933	0.982367
GTEX7_Cerebellar_Hemisphere	NEUROD6	ENSG00000164600	7	31377075	31380508	0.3895	rs28362731	3.09	rs1011605	-0.005556	-3.4	-0.691	600	23	enet	0.043485	0.0115	1.3428	0.179347	0.982367
GTEX7_Amygdala	RP13-580F15.2	ENSG00000262823	17	4385261	4389648	0.283	rs12601416	-3.9	rs9915670	-4.03e-05	3.61	-0.447	461	461	blup	0.03554	0.0443	-1.3426	0.1794	0.982367
GTEX7_Hypothalamus	NSUN2	ENSG00000037474	5	6599352	6633404	0.619	rs4702360	2.48	rs2303711	0.549675	7.79	1.491	627	4	lasso	0.53617	1.94e-19	1.34247	0.1794	0.982367
CMC	CARD10	ENSG00000100065	22	37886400	37915549	0.0814	rs926331	3.5	rs7285355	-0.002217	3.63	0.124	544	544	blup	0.03169	8.37e-05	-1.34271	0.1794	0.982367
GTEX7_Frontal_Cortex_BA9	MIDN	ENSG00000167470	19	1248552	1259142	0.588	rs2668432	3.28	rs10417091	-0.007647	-3.61	-1.284	421	2	enet	0.009645	0.147	1.34255	0.179418	0.982367
GTEX7_Frontal_Cortex_BA9	DSCC1	ENSG00000136982	8	120846216	120868250	0.552	rs10102995	-3.79	rs7815122	0.444346	-7.23	-1.404	454	26	enet	0.453881	5.17e-17	1.3424	0.17948	0.982367
GTEX7_Caudate_basal_ganglia	SLC5A4	ENSG00000100191	22	32614465	32651328	0.288	rs7292178	2.74	rs2281034	0.05834	4.86	-0.012	579	4	lasso	0.14913	1.14e-06	1.34232	0.17949	0.982367
GTEX7_Amygdala	AC006050.2	ENSG00000231421	17	28900489	28904018	0.722	rs17826255	-2.53	rs8082537	0.5	6.81	-0.783	297	297	blup	0.56139	4.25e-17	-1.34236	0.1795	0.982367
GTEX7_Anterior_cingulate_cortex_BA24	RP11-1017G21.6	ENSG00000272444	14	102418753	102419400	0.31	rs2749907	3.01	rs2448241	0.0596	4.75	0.945	337	4	lasso	0.0549	0.00842	1.3423	0.1795	0.982367
GTEX7_Frontal_Cortex_BA9	EEFSEC	ENSG00000132394	3	127872297	128127485	0.3097	rs6439093	2.94	rs2687729	0.156898	-4.8	1.141	377	8	lasso	0.13148	3.48e-05	-1.34219	0.17953	0.982367
CMC	EML2	ENSG00000125746	19	46110252	46148887	0.0626	rs12976464	3.06	rs12151009	0.0339	-4.85	-0.871	379	6	lasso	0.03442	4.28e-05	1.34221	0.17953	0.982367
CMC	FBXO43	ENSG00000156509	8	101145588	101158028	0.0346	rs7001302	-2.15	rs2453639	0.003606	3.85	-1.656	370	370	blup	0.01509	0.00513	-1.34215	0.17955	0.982367
GTEX7_Caudate_basal_ganglia	NODAL	ENSG00000156574	10	72192071	72207707	0.4174	rs10762386	2.87	rs4746035	0.214886	5.84	0.755	661	7	lasso	0.278084	7.94e-12	1.34212	0.17956	0.982367
CMC	ALKBH8	ENSG00000137760	11	107373452	107436472	0.0883	rs10400244	-2.7	rs4754230	0.104557	-7.4	1.027	482	15	enet	0.10561	8.47e-13	-1.34208	0.17957	0.982367
GTEX7_Cerebellum	DPY19L1	ENSG00000173852	7	34968488	35077883	0.3706	rs9969168	3.13	rs329576	0.227881	-6.01	1.866	480	480	blup	0.211272	1.37e-09	-1.34201	0.17959	0.982367
GTEX7_Caudate_basal_ganglia	SUCLG2	ENSG00000172340	3	67410884	67705038	0.2667	rs9810776	2.64	rs12497038	0.029461	-4.07	-0.263	414	35	enet	0.13088	5.36e-06	1.3421	0.1796	0.982367
GTEX7_Hypothalamus	CKMT2-AS1	ENSG00000247572	5	80499903	80597379	0.731	rs13361589	3.77	rs6893467	0.276341	6.44	1.306	464	10	lasso	0.56284	8.48e-21	1.34187	0.1796	0.982367
GTEX7_Cerebellum	RP11-385F7.1	ENSG00000270761	6	47444979	47445308	0.4619	rs9369720	2.37	rs9296559	0.23745	-6.53	-1.367	520	5	lasso	0.2225	4.52e-10	1.34191	0.17962	0.982367
GTEX7_Cerebellum	RP11-678G14.4	ENSG00000268240	19	21770234	21777430	0.285	rs629548	-2.3	rs7254018	0.278	-6.91	-1.254	307	16	enet	0.274425	2.22e-12	1.34189	0.17963	0.982367
GTEX7_Anterior_cingulate_cortex_BA24	LSS	ENSG00000160285	21	47608055	47648738	0.506	rs34686582	-2.79	rs2277827	0.001063	-3.77	0.947	480	480	blup	0.1817	2.52e-06	-1.34181	0.1797	0.982367
GTEX7_Cerebellar_Hemisphere	CAPRIN2	ENSG00000110888	12	30862486	30907885	0.5337	rs33162	3.22	rs7300410	0.298123	-6.14	1.361	559	6	lasso	0.25025	1.98e-09	-1.34167	0.1797	0.982367
GTEX7_Cerebellar_Hemisphere	TULP2	ENSG00000104804	19	49384222	49401990	0.323	rs28648758	-3.02	rs7260579	0.0302	-3.92	1.759	419	8	lasso	0.04324	0.0117	-1.34169	0.1797	0.982367
GTEX7_Frontal_Cortex_BA9	AMDHD1	ENSG00000139344	12	96337071	96362370	0.305	rs1902753	2.71	rs7306887	0.031341	-4.15	-0.243	552	552	blup	0.07047	0.00222	1.34155	0.1797	0.982367
GTEX7_Substantia_nigra	ZNF589	ENSG00000164048	3	48282590	48340743	0.391	rs3731563	2.57	rs6787500	0.11736	4.02	-0.333	249	26	enet	0.157138	0.000176	-1.3417	0.1797	0.982367
GTEX7_Frontal_Cortex_BA9	CCDC173	ENSG00000154479	2	170501935	170550943	0.5107	rs6721561	3.59	rs10185935	0.00392	-3.88	-0.608	467	467	blup	0.142436	1.62e-05	1.34151	0.1798	0.982367
GTEX7_Putamen_basal_ganglia	MKRN7P	ENSG00000225849	20	45092541	45093763	0.465	rs6066061	-3.65	rs7266119	0.148664	4.85	1.742	548	12	lasso	0.1987	6.33e-07	1.3414	0.1798	0.982367
GTEX7_Spinal_cord_cervical_c-1	ZBTB49	ENSG00000168826	4	4291924	4323513	0.419	rs4447813	2.71	rs2916438	-0.01021	3.24	0.011	382	382	blup	0.06437	0.0122	1.3414	0.1798	0.982367
GTEX7_Cerebellum	SURF1	ENSG00000148290	9	136218610	136223552	0.6288	rs17150482	-3.58	rs571549	0.2515	-6.94	1.048	603	30	enet	0.42793	2.89e-20	-1.34134	0.17981	0.982367
GTEX7_Cerebellum	VEZT	ENSG00000028203	12	95611522	95696566	0.39	rs7953189	2.71	rs12819813	-0.006577	3.53	-1.558	605	605	blup	0.08618	0.000136	-1.34126	0.17984	0.982367
CMC	IGF1R	ENSG00000140443	15	99192200	99507759	0.0911	rs2684799	-3.14	rs2593053	0.039686	-4.61	-2.642	773	773	bslmm	0.03142	8.94e-05	1.3412	0.17985	0.982367
CMC	ITPRIPL1	ENSG00000198885	2	96991069	96994091	0.0434	rs1168973	2.91	rs2301707	0.025453	4.67	1.472	167	167	blup	0.033967	4.79e-05	1.34121	0.179853	0.982367
GTEX7_Cortex	AC018641.7	ENSG00000226468	7	32496575	32497370	0.4304	rs7779180	3.21	rs6950077	0.30061	6.88	-0.721	509	12	lasso	0.35008	2.5e-14	-1.34115	0.179873	0.982367
CMC	FLG2	ENSG00000143520	1	152321211	152332482	0.6795	rs12046030	2.68	rs12130219	0.354	12.66	1.611	396	396	bslmm	0.439305	9.97e-59	1.34111	0.17989	0.982367
GTEX7_Putamen_basal_ganglia	LINC00476	ENSG00000175611	9	98521513	98638259	0.44	rs7857474	-2.56	rs591486	0.461002	7.15	1.272	529	2	lasso	0.45584	3.64e-16	1.341	0.1799	0.982367
GTEX7_Amygdala	SLC41A1	ENSG00000133065	1	205758221	205782876	0.588	rs4951218	3.31	rs823114	0.0356	-3.37	-0.599	388	7	lasso	0.04376	0.029	1.34102	0.17992	0.982367
CMC	PRTFDC1	ENSG00000099256	10	25137536	25241533	0.1212	rs16924762	3.46	rs3789922	0.0343	-4.49	-0.104	481	481	bslmm	0.03519	3.55e-05	1.34081	0.17998	0.982367
CMC	DDB2	ENSG00000134574	11	47236493	47260767	0.027	rs11039114	3.12	rs3751097	0.019887	3.98	-1.993	309	309	bslmm	0.00461	0.0794	-1.34078	0.17999	0.982367
GTEX7_Caudate_basal_ganglia	RP3-477O4.16	ENSG00000268340	20	34106682	34107108	0.271	rs2275274	3.13	rs1570841	0.28012	6.73	1.858	315	315	blup	0.3155	1.76e-13	1.33937	0.18	0.982367
GTEX7_Hypothalamus	RP4-758J24.5	ENSG00000272091	1	54492356	54494172	0.333	rs4927084	2.35	rs17109968	0.019771	3.65	0.431	481	481	blup	0.033371	0.0332	-1.34055	0.18	0.982367
GTEX7_Cortex	GLG1	ENSG00000090863	16	74485856	74641012	0.2331	rs6564172	-2.98	rs4985360	0.074426	-3.85	1.442	363	3	lasso	0.15841	1.04e-06	-1.3407	0.18002	0.982367
GTEX7_Caudate_basal_ganglia	GTF3A	ENSG00000122034	13	27998681	28009958	0.426	rs1327305	3.2	rs9554029	0.224629	5.76	-1.342	569	5	lasso	0.18951	3.31e-08	-1.3404	0.1801	0.982367
GTEX7_Cerebellum	GCOM2	ENSG00000227725	4	68904262	68905368	0.404	rs10008636	2.55	rs6840867	0.178199	5.89	1.361	302	6	lasso	0.18569	1.61e-08	1.34037	0.1801	0.982367
GTEX7_Nucleus_accumbens_basal_ganglia	AFF3	ENSG00000144218	2	100162323	100759201	0.2819	rs4851346	2.518	rs4851244	0.0776	4.63	0.304	458	458	blup	0.09837	0.000174	-1.34046	0.1801	0.982367
GTEX7_Cerebellum	SORD	ENSG00000140263	15	45315302	45369383	0.2687	rs12905495	-2.47	rs11635836	0.0254	-4.24	-1.254	308	3	lasso	0.03401	0.0128	1.3404	0.18011	0.982367
GTEX7_Anterior_cingulate_cortex_BA24	MST1R	ENSG00000164078	3	49924435	49941299	0.1469	rs6765484	-2.01	rs2013208	0.11041	-4.53	-1.232	337	17	enet	0.0922	0.000821	1.34	0.18024	0.982367
GTEX7_Cerebellum	TAC1	ENSG00000006128	7	97361220	97369784	0.2404	rs865338	3.04	rs6945396	0.149316	4.98	1.252	371	8	lasso	0.124432	4.61e-06	1.33996	0.18026	0.982367
GTEX7_Nucleus_accumbens_basal_ganglia	STAP2	ENSG00000178078	19	4324040	4342783	0.357	rs7255851	-3.15	rs10411394	0.159957	5.63	-1.15	369	5	lasso	0.18653	1.92e-07	-1.33997	0.18026	0.982367
GTEX7_Spinal_cord_cervical_c-1	LINC01137	ENSG00000233621	1	37920480	37940012	0.5747	rs11264047	2.88	rs2245867	0.414437	-5.97	-1.429	437	6	lasso	0.388059	2.48e-10	1.33988	0.18029	0.982367
GTEX7_Anterior_cingulate_cortex_BA24	FAH	ENSG00000103876	15	80444832	80479288	0.299	rs11856427	-2.62	rs11852901	0.052887	-4.61	-1.982	526	3	lasso	0.04752	0.0133	1.34	0.1803	0.982367
GTEX7_Cortex	PPM1A	ENSG00000100614	14	60712470	60765805	0.203	rs2350890	2.44	rs7156751	0.144333	5.04	-1.19	286	12	enet	0.135	7e-06	-1.33988	0.1803	0.982367
GTEX7_Cerebellum	CCDC146	ENSG00000135205	7	76751751	76958850	0.2722	rs38700	-2.68	rs10252204	-0.001374	-3.2	1.481	283	283	blup	0.020781	0.0415	-1.33978	0.18032	0.982367
GTEX7_Cortex	TTC23	ENSG00000103852	15	99676528	99791428	0.314	rs2684799	-3.14	rs2084900	0.21394	-5.72	1.049	545	3	lasso	0.169201	4.3e-07	-1.33978	0.18032	0.982367
GTEX7_Hypothalamus	ZNF623	ENSG00000183309	8	144718183	144735900	0.365	rs6558292	3.8	rs12677473	0.08461	4.3	0.455	350	7	lasso	0.1621	1.02e-05	1.3398	0.18032	0.982367
GTEX7_Cortex	RPGRIP1L	ENSG00000103494	16	53631595	53737850	0.1723	rs7205987	2.73	rs2241179	0.1115	4.82	-1.329	463	15	enet	0.10956	5.22e-05	-1.3396	0.18038	0.982367
GTEX7_Hippocampus	NOSTRIN	ENSG00000163072	2	169643049	169722024	0.3478	rs4148804	-3.31	rs1901836	-0.009247	3.54	-0.765	575	575	blup	0.06808	0.00342	-1.33931	0.18047	0.982367
GTEX7_Cerebellar_Hemisphere	RPL39P3	ENSG00000235174	6	74082831	74082986	0.2854	rs9446833	2.97	rs6453619	0.016418	-3.86	1.538	387	5	lasso	0.0579	0.00411	-1.33929	0.18048	0.982367
GTEX7_Cortex	LRRC39	ENSG00000122477	1	100614409	100643771	0.1846	rs6696562	2.94	rs17121872	0.0306	4.97	1.185	443	7	lasso	0.026344	0.0333	1.33915	0.1805	0.982367
GTEX7_Frontal_Cortex_BA9	RP4-758J18.7	ENSG00000225905	1	1355625	1358071	0.2843	rs3737728	-2.62	rs1810745	-0.00372	-3.56	-0.777	292	292	blup	0.043678	0.0135	1.33936	0.1805	0.982367
GTEX7_Caudate_basal_ganglia	RRP15	ENSG00000067533	1	218458629	218511325	0.5341	rs6690218	2.44	rs10863387	0.387	7.53	1.323	476	9	lasso	0.37954	1.58e-16	1.33896	0.18058	0.982367
GTEX7_Cerebellar_Hemisphere	JAK1	ENSG00000162434	1	65298912	65432187	0.519	rs4655762	-2.48	rs310244	0.281	-6.47	-1.095	438	15	lasso	0.349179	3.03e-13	1.33875	0.18065	0.982367
CMC	RBMXL1	ENSG00000213516	1	89445139	89458643	0.0635	rs7556550	-2.71	rs1409150	0.00466	-3.99	-0.912	354	3	lasso	0.028915	0.000166	1.33874	0.18066	0.982367
GTEX7_Hippocampus	XPO4	ENSG00000132953	13	21351469	21477187	0.237	rs1928270	-2.84	rs2497484	0.02197	-3.8	1.669	457	457	blup	0.03672	0.0252	-1.33869	0.18067	0.982367
GTEX7_Amygdala	RP11-704J17.5	ENSG00000272428	6	133861922	133862312	0.212	rs3798355	-2.61	rs2224382	0.01059	3.91	1.413	442	4	lasso	0.00612	0.22	1.3385	0.1807	0.982367
GTEX7_Anterior_cingulate_cortex_BA24	RP4-671G15.2	ENSG00000273483	1	113060421	113061063	0.308	rs4838964	-3.52	rs7544663	0.23997	-5.55	1.122	372	14	enet	0.17617	3.65e-06	-1.33861	0.1807	0.982367
GTEX7_Caudate_basal_ganglia	PIGH	ENSG00000100564	14	68048672	68067004	0.303	rs7148327	3.24	rs11627686	0.097631	-4.67	0.988	369	9	lasso	0.13464	3.9e-06	-1.3385	0.1807	0.982367
GTEX7_Nucleus_accumbens_basal_ganglia	GGH	ENSG00000137563	8	63927638	63951730	0.3536	rs9987202	2.83	rs1031551	0.223749	5.47	-1.656	413	13	lasso	0.243781	1.65e-09	-1.3383	0.18079	0.982367
GTEX7_Spinal_cord_cervical_c-1	ASNSD1	ENSG00000138381	2	190526111	190535557	0.338	rs256545	3.26	rs5743061	0.046337	-3.86	-1.883	291	289	blup	0.06795	0.0103	1.33821	0.1808	0.982367
GTEX7_Cortex	C10orf68	ENSG00000150076	10	32832297	33171802	0.217	rs4749722	-2.75	rs16933379	0.124006	-4.51	0.807	341	11	lasso	0.03406	0.0181	-1.33823	0.18082	0.982367
GTEX7_Cerebellum	NOC3L	ENSG00000173145	10	96075004	96122716	0.1954	rs12769135	2.78	rs12782263	0.074434	4.65	1.431	331	3	lasso	0.08122	0.00021	1.3382	0.18083	0.982367
GTEX7_Cerebellum	TTLL11	ENSG00000175764	9	124584207	124855885	0.3608	rs10818647	2.76	rs12346412	0.13223	5.26	1.413	529	6	lasso	0.10036	3.92e-05	1.33821	0.18083	0.982367
GTEX7_Cerebellar_Hemisphere	CCDC90B	ENSG00000137500	11	82970139	82997450	0.439	rs12293386	-3.11	rs513438	0.24554	-6.09	1.095	393	8	lasso	0.24369	3.42e-09	-1.3381	0.18086	0.982367
CMC	BRK1	ENSG00000254999	3	10157276	10168874	0.0463	rs1865396	2.58	rs41464050	0.036086	-4.37	-1.338	573	1	lasso	0.0302	0.000121	1.338	0.1809	0.982367
GTEX7_Amygdala	SULT1C2	ENSG00000198203	2	108905095	108926371	0.582	rs10496418	-2.84	rs4149423	0.36148	5.7	1.68	324	5	lasso	0.32216	5.95e-09	1.3379	0.18092	0.982367
GTEX7_Cortex	MCM8	ENSG00000125885	20	5931298	5975852	0.575	rs6139746	-2.59	rs236164	0.045493	-5.53	1.549	604	9	lasso	0.1877	9.16e-08	-1.33865	0.181	0.982367
GTEX7_Hippocampus	AQP4-AS1	ENSG00000260372	18	24235706	24770662	0.726	rs2171103	-3.09	rs232319	0.471905	7.39	1.529	558	12	lasso	0.4386	1.99e-15	1.3375	0.181	0.982367
GTEX7_Cerebellum	LETMD1	ENSG00000050426	12	51441745	51454207	0.157	rs7138860	3.37	rs17125286	0.08854	4.16	-1.334	391	5	lasso	0.04028	0.00737	-1.33765	0.18101	0.982367
GTEX7_Cortex	KLHL1	ENSG00000150361	13	70274726	70682591	0.319	rs7982231	2.88	rs2501200	0.012936	-4.37	-0.57	483	483	blup	0.1423	3.86e-06	1.33758	0.18103	0.982367
GTEX7_Cerebellar_Hemisphere	IMPDH1P8	ENSG00000224728	3	15919554	15921078	0.1533	rs9874701	-3.07	rs2455800	0.092649	4.67	1.924	474	19	enet	0.11672	6.09e-05	1.33755	0.18104	0.982367
GTEX7_Hypothalamus	ALOX15	ENSG00000161905	17	4534197	4545589	0.4322	rs12601416	-3.9	rs4346260	0.25745	5.41	1.482	447	6	lasso	0.25322	1.99e-08	1.3375	0.18107	0.982367
GTEX7_Cerebellar_Hemisphere	ZNF266	ENSG00000174652	19	9523272	9546254	0.574	rs4239546	2.31	rs6512121	0.654	-9.21	1.284	394	18	enet	0.66713	3.85e-31	-1.33731	0.18112	0.982367
CMC	B3GLCT	ENSG00000187676	13	31774073	31906413	0.2027	rs7996180	3.1	rs4065552	0.072343	6.87	-1.365	654	39	enet	0.116507	5.13e-14	-1.3373	0.18113	0.982367
GTEX7_Hypothalamus	CRABP1	ENSG00000166426	15	78632666	78640572	0.298	rs11857532	2.69	rs12592250	0.085031	4.16	2.274	393	20	enet	0.13153	7.31e-05	1.33722	0.18115	0.982367
GTEX7_Cortex	AQP4-AS1	ENSG00000260372	18	24235706	24770662	0.632	rs2171103	-3.09	rs232319	0.537271	8.52	1.529	558	4	lasso	0.5326	6.13e-24	1.33712	0.1812	0.982367
GTEX7_Putamen_basal_ganglia	SNX17	ENSG00000115234	2	27593389	27599995	0.17	rs12373799	2.37	rs13391837	0.167118	4.48	-1.332	303	2	lasso	0.150008	1.73e-05	-1.33704	0.18121	0.982367
GTEX7_Hypothalamus	PILRB	ENSG00000121716	7	99933737	99965356	0.627	rs2261360	3.12	rs6946768	0.560944	8.04	1.238	293	10	lasso	0.58766	3.86e-22	1.33701	0.18122	0.982367
GTEX7_Hippocampus	AMT	ENSG00000145020	3	49454211	49460186	0.216	rs35713889	2.9	rs7644148	0.26478	-5.7	1.336	288	4	lasso	0.24416	2.47e-08	-1.33696	0.18123	0.982367
GTEX7_Anterior_cingulate_cortex_BA24	RDM1	ENSG00000187456	17	34245070	34257777	0.1698	rs9905838	2.96	rs854661	-0.003636	3.51	1.65	313	13	enet	0.01598	0.101	1.3369	0.18125	0.982367
GTEX7_Frontal_Cortex_BA9	CTD-2368P22.1	ENSG00000176593	19	58513429	58522600	0.343	rs8107849	2.75	rs1035522	0.154254	5.24	0.844	453	6	lasso	0.181319	1.01e-06	1.33682	0.181281	0.982367
GTEX7_Spinal_cord_cervical_c-1	MFGE8	ENSG00000140545	15	89441916	89456642	0.826	rs17791430	2.89	rs907779	0.085481	-4.66	-1.702	458	21	lasso	0.18443	3.37e-05	1.33683	0.1813	0.982367
GTEX7_Frontal_Cortex_BA9	CRAT	ENSG00000095321	9	131857089	131873468	0.2259	rs4295766	-2.45	rs6478867	0.14	-4.53	-1.321	383	2	lasso	0.09826	0.00034	1.3367	0.18131	0.982367
GTEX7_Cerebellum	SEPTIN12	ENSG00000140623	16	4827670	4838522	0.7683	rs887854	2.96	rs8118	0.471989	-8.56	1.539	390	17	lasso	0.49517	2.14e-24	-1.33647	0.181396	0.982367
CMC	ARFGEF2	ENSG00000124198	20	47538427	47653230	0.0912	rs6066932	2.72	rs10485609	0.046779	-6.62	-0.75	526	8	lasso	0.10531	9.15e-13	1.3363	0.18144	0.982367
GTEX7_Hypothalamus	SLC25A5P3	ENSG00000213673	7	54487137	54488021	0.287	rs1965518	-2.24	rs1525136	-0.0031	3.14	-0.587	466	466	blup	0.05249	0.0101	-1.33629	0.18145	0.982367
GTEX7_Caudate_basal_ganglia	CAB39L	ENSG00000102547	13	49882786	50018262	0.55	rs7986805	2.42	rs4941638	0.123897	-4.77	0.747	404	404	blup	0.13689	3.23e-06	-1.3362	0.1815	0.982367
GTEX7_Nucleus_accumbens_basal_ganglia	AC005013.5	ENSG00000228421	7	28997283	28998961	0.7161	rs12673506	2.58	rs2286219	0.270695	-5.95	0.243	687	687	blup	0.26196	3.41e-10	1.33616	0.1815	0.982367
GTEX7_Putamen_basal_ganglia	CKMT2-AS1	ENSG00000247572	5	80499903	80597379	0.784	rs13361589	3.77	rs6893467	0.368969	6.54	1.306	462	13	lasso	0.552981	8.12e-21	1.33622	0.1815	0.982367
CMC	PPFIA1	ENSG00000131626	11	70116806	70230509	0.0447	rs11231949	-3.16	rs7129635	0.010707	-4.42	1.281	463	4	lasso	0.00831	0.0294	-1.33607	0.18152	0.982367
GTEX7_Cerebellum	NAE1	ENSG00000159593	16	66836778	66907159	0.1585	rs3026089	2.22	rs11645280	0.000174	3.09	-0.388	339	339	blup	0.018609	0.0506	1.33608	0.181522	0.982367
GTEX7_Cortex	ULK4	ENSG00000168038	3	41288090	42003922	0.432	rs2291757	2.4	rs17284313	0.355765	7.76	-1.229	383	12	enet	0.47222	2.11e-20	-1.33589	0.18158	0.982367
GTEX7_Hypothalamus	AL022344.7	ENSG00000259869	10	43246626	43247593	0.291	rs17431892	2.85	rs7088902	-0.00867	-2.85	-1.138	351	351	blup	0.035479	0.029	1.33587	0.18159	0.982367
GTEX7_Substantia_nigra	FLG-AS1	ENSG00000237975	1	152140601	152339163	0.786	rs12046030	2.68	rs1496042	0.24673	4.8	0.481	374	13	lasso	0.30936	6.17e-08	1.33574	0.1816	0.982367
GTEX7_Cortex	CCDC153	ENSG00000248712	11	119060347	119067479	0.219	rs3825059	2.53	rs11217175	0.060202	4.17	0.516	377	32	enet	0.04743	0.00641	-1.33578	0.18162	0.982367
CMC	INTS4L2	ENSG00000232270	7	65112777	65180636	0.0683	rs4718262	-3.02	rs4718278	0.072153	-6.31	0.922	214	214	blup	0.08699	9.58e-11	-1.33563	0.18167	0.982367
CMC	ZKSCAN1	ENSG00000106261	7	99613204	99639312	0.0428	rs2261360	3.12	rs4134927	0.016145	-3.98	-2.58	273	10	enet	0.02484	0.000451	1.33563	0.18167	0.982367
CMC	SCAMP1	ENSG00000085365	5	77656339	77776562	0.0851	rs10514145	-2.89	rs3922654	0.0479	5.03	-0.761	500	14	enet	0.0578	1.36e-07	-1.3355	0.1817	0.982367
CMC	ALDH7A1	ENSG00000164904	5	125877533	125931110	0.1297	rs9637915	4.74	rs900641	0.0554	5.73	-0.758	438	4	lasso	0.0734	2.9e-09	-1.3354	0.1817	0.982367
GTEX7_Cortex	FAM106A	ENSG00000273018	17	18414535	18455019	0.398	rs854803	3.15	rs2461847	0.14895	5.86	1.504	291	28	enet	0.3063	2.03e-12	1.33551	0.18171	0.982367
GTEX7_Cerebellar_Hemisphere	TMOD2	ENSG00000128872	15	52043758	52108565	0.175	rs4462536	2.74	rs2652595	-0.003132	-3.49	-0.835	436	436	blup	0.081657	0.000758	1.33547	0.18172	0.982367
GTEX7_Cortex	RPS28	ENSG00000233927	19	8386042	8388224	0.529	rs4580307	3.44	rs2913959	0.253711	6.07	1.338	361	7	lasso	0.26428	1.08e-10	1.33534	0.18177	0.982367
GTEX7_Spinal_cord_cervical_c-1	ITGB3BP	ENSG00000142856	1	63906441	64059392	0.6244	rs13373927	-2.58	rs6697508	0.270122	4.9	1.637	491	6	lasso	0.188091	2.79e-05	1.33533	0.18177	0.982367
GTEX7_Hypothalamus	MLLT10P1	ENSG00000238151	20	29637799	29638060	0.109	rs1543438	1.77	rs17248462	0.01858	3.41	1.582	100	100	blup	0.0756	0.00242	1.3353	0.181792	0.982367
GTEX7_Frontal_Cortex_BA9	GDPD3	ENSG00000102886	16	30116131	30125177	0.302	rs7202714	-3.59	rs6565174	0.06977	-4.29	-0.264	226	5	lasso	0.11842	8.59e-05	-1.33531	0.1818	0.982367
GTEX7_Anterior_cingulate_cortex_BA24	PPM1M	ENSG00000164088	3	52279841	52284613	0.2475	rs9817697	3.2	rs10510760	0.08204	-4.41	-0.514	329	8	enet	0.1152	0.000192	1.3352	0.18181	0.982367
GTEX7_Spinal_cord_cervical_c-1	AKR1C1	ENSG00000187134	10	4934796	5025475	0.58	rs6422396	-3.42	rs12774134	0.254319	-5.96	-1.432	675	9	lasso	0.28001	1.92e-07	1.3352	0.18181	0.982367
GTEX7_Substantia_nigra	DDO	ENSG00000203797	6	110712974	110736765	0.632	rs9481038	3.44	rs4945862	0.13983	4.37	0.198	410	410	blup	0.1617	0.000141	-1.33519	0.181813	0.982367
GTEX7_Cerebellar_Hemisphere	RP11-140A10.3	ENSG00000235010	10	133994729	133999466	0.362	rs6571241	3.34	rs2247705	0.119763	4.32	1.709	463	9	lasso	0.09517	0.000289	1.33517	0.18182	0.982367
GTEX7_Frontal_Cortex_BA9	RP13-582O9.7	ENSG00000272172	8	144372569	144372791	0.282	rs13277059	-2.67	rs2450771	0.109879	4.29	-1.539	381	4	lasso	0.091202	0.000549	-1.3351	0.18184	0.982367
GTEX7_Amygdala	RAB6C-AS1	ENSG00000225449	2	130724165	130738039	0.509	rs12478202	3.02	rs6760544	0.23954	-5.45	1.083	257	5	lasso	0.23777	9.97e-07	-1.3351	0.18185	0.982367
GTEX7_Caudate_basal_ganglia	HDAC2	ENSG00000196591	6	114254192	114332472	0.2296	rs9400678	-3.11	rs1889555	0.00848	3.69	-0.01	369	369	blup	0.0193	0.0532	-1.33497	0.18189	0.982367
GTEX7_Cerebellum	COL6A1	ENSG00000142156	21	47401651	47424964	0.603	rs2877078	2.98	rs11700515	0.249286	-6.6	-2.156	471	6	lasso	0.37632	2.09e-17	1.33508	0.1819	0.982367
CMC	RPL12	ENSG00000197958	9	130209953	130213684	0.2777	rs3824527	-2.73	rs2244468	0.257797	-10.84	1.058	364	11	lasso	0.30796	4.36e-38	-1.33493	0.1819	0.982367
GTEX7_Hypothalamus	KYAT3	ENSG00000137944	1	89401456	89458636	0.684	rs7556550	-2.71	rs10801690	0.330123	-6.95	2.2	358	28	enet	0.331689	5.17e-11	-1.33432	0.182	0.982367
GTEX7_Putamen_basal_ganglia	LINC02145	ENSG00000250490	5	6310554	6339997	0.601	rs4702360	2.48	rs4592	0.091655	5.08	0.78	636	34	enet	0.180408	2.24e-06	1.33464	0.182	0.982367
GTEX7_Frontal_Cortex_BA9	RP11-388C12.8	ENSG00000262410	17	80702944	80703585	0.33	rs11903	-3.85	rs3785520	0.000827	-3.2	2.198	359	359	blup	0.08005	0.00116	-1.3345	0.18203	0.982367
GTEX7_Hippocampus	EEF1AKMT3	ENSG00000123427	12	58165275	58176324	0.307	rs17568156	-2.25	rs10877014	0.357	6.32	1.279	353	3	lasso	0.35038	5.87e-12	1.33444	0.18206	0.982367
GTEX7_Anterior_cingulate_cortex_BA24	GPR83	ENSG00000123901	11	94110477	94134585	0.205	rs2851584	3.14	rs11020719	0.13477	4.28	-1.54	442	2	lasso	0.08432	0.00134	-1.33429	0.1821	0.982367
GTEX7_Caudate_basal_ganglia	AP000688.29	ENSG00000233393	21	37477179	37481988	0.393	rs11088346	-3.56	rs9631189	0.109476	5.11	-1.094	505	47	enet	0.15178	9.04e-07	-1.33421	0.1821	0.982367
GTEX7_Nucleus_accumbens_basal_ganglia	MIPEP	ENSG00000027001	13	24304328	24463558	0.367	rs17078796	2.57	rs11617793	0.235	5.99	-0.621	761	31	enet	0.2843	4.67e-11	-1.3344	0.1821	0.982367
GTEX7_Cerebellar_Hemisphere	SLC2A8	ENSG00000136856	9	130159421	130170703	0.3987	rs7029536	-2.05	rs3824414	0.328	6.42	0.799	361	6	lasso	0.3373	9.29e-13	1.33429	0.18211	0.982367
GTEX7_Cerebellum	CLCNKB	ENSG00000184908	1	16370272	16383803	0.2901	rs6603855	-2.91	rs28695308	0.0336	-4.69	1.855	378	4	lasso	0.11563	1.01e-05	-1.33422	0.18213	0.982367
GTEX7_Putamen_basal_ganglia	LINC02614	ENSG00000241288	3	125546081	125607918	0.3394	rs9289256	-2.92	rs9859596	0.0847	4.06	-1.498	401	7	lasso	0.0746	0.00226	-1.33414	0.18216	0.982367
CMC	MMAB	ENSG00000139428	12	109991542	110011679	0.1223	rs11611277	2.8	rs7313797	0.091244	-6.75	1.467	446	13	enet	0.08259	2.9e-10	-1.33402	0.1822	0.982367
GTEX7_Cerebellum	TBRG4	ENSG00000136270	7	45139699	45151646	0.2446	rs10951769	-2.19	rs1992292	0.075165	4.84	-0.315	440	21	enet	0.084397	0.000159	-1.33379	0.18227	0.982367
GTEX7_Cerebellar_Hemisphere	SCAMP1-AS1	ENSG00000245556	5	77638189	77656331	0.3874	rs10514145	-2.889	rs3822476	0.109203	5.29	-0.594	440	9	lasso	0.21473	3.58e-08	-1.3336	0.1823	0.982367
GTEX7_Putamen_basal_ganglia	HMGN1P1	ENSG00000259318	14	55861658	55861951	0.148	rs3759667	-2.12	rs3759667	0.03059	3.83	-2.123	422	422	blup	0.03366	0.0307	-1.3336	0.1823	0.982367
GTEX7_Nucleus_accumbens_basal_ganglia	RP11-408H20.3	ENSG00000263698	18	28711419	28712457	0.228	rs36032521	-3.1	rs4799565	0.00417	-3.78	1.217	494	16	enet	0.02418	0.0432	-1.33366	0.18232	0.982367
GTEX7_Hippocampus	FAM106A	ENSG00000273018	17	18414535	18455019	0.289	rs854803	3.15	rs2461847	0.258029	5.63	1.504	291	33	enet	0.22863	7.62e-08	1.33352	0.18236	0.982367
GTEX7_Cerebellum	CREB3L4	ENSG00000143578	1	153940010	153946839	0.1491	rs35138279	-2.84	rs4400599	-0.00163	-3.49	-1.115	332	332	blup	0.02952	0.019	1.33347	0.18238	0.982367
GTEX7_Cerebellum	PGBD4	ENSG00000182405	15	34394274	34396591	0.3126	rs10519861	-3.58	rs1436923	0.009	5.02	-0.653	485	485	blup	0.0845	0.000157	-1.3332	0.18245	0.982367
GTEX7_Cerebellum	COQ8B	ENSG00000123815	19	41197434	41224112	0.355	rs305946	2.95	rs11673492	0.169	-5.23	-2.219	430	8	lasso	0.172308	5.72e-08	1.33317	0.18248	0.982367
GTEX7_Cortex	RHD	ENSG00000187010	1	25598884	25656936	0.7517	rs11581762	-2.42	rs631133	0.261	6.49	0.675	359	29	enet	0.469959	2.81e-20	1.3331	0.1825	0.982367
GTEX7_Nucleus_accumbens_basal_ganglia	CCDC93	ENSG00000125633	2	118673054	118771709	0.2051	rs13003121	2.487	rs1863042	0.186	5.52	1.333	478	1	lasso	0.17798	3.81e-07	1.333	0.18253	0.982367
GTEX7_Spinal_cord_cervical_c-1	NLRP4	ENSG00000160505	19	56347944	56393220	0.954	rs379192	2.57	rs382657	0.35485	5.42	1.323	560	39	lasso	0.38712	2.64e-10	1.3328	0.18259	0.982367
GTEX7_Cortex	ZCWPW1	ENSG00000078487	7	99998449	100026615	0.3808	rs2261360	3.12	rs4463351	0.289527	6.48	1.332	312	8	lasso	0.27966	2.59e-11	1.33282	0.182592	0.982367
GTEX7_Spinal_cord_cervical_c-1	RAB15	ENSG00000139998	14	65412532	65439494	0.255	rs389370	-2.28	rs4899160	0.1444	4.49	1.601	478	17	enet	0.21139	8.29e-06	1.3328	0.1826	0.982367
GTEX7_Cerebellum	LSM7	ENSG00000130332	19	2321516	2328619	0.598	rs12975010	-3.06	rs12460552	0.262	-6.48	1.11	415	12	lasso	0.246	4.26e-11	-1.33277	0.18261	0.982367
GTEX7_Cortex	PROM2	ENSG00000155066	2	95940201	95957056	0.2045	rs3113002	1.97	rs3112985	0.170369	-5.7	1.508	122	122	blup	0.218	6.83e-09	-1.3327	0.18262	0.982367
GTEX7_Nucleus_accumbens_basal_ganglia	CUTALP	ENSG00000226752	9	123587106	123616651	0.88	rs3780674	-3.04	rs4837796	0.638341	9.11	-1.09	359	22	enet	0.6737	6.74e-33	-1.3326	0.18265	0.982367
GTEX7_Cerebellar_Hemisphere	UPP1	ENSG00000183696	7	48128225	48148330	0.3065	rs10231745	-3.53	rs2188	0.047559	-4.65	-0.937	538	538	blup	0.147669	6.26e-06	1.3326	0.182667	0.982367
GTEX7_Frontal_Cortex_BA9	RP11-265E18.1	ENSG00000272905	7	32885006	32885673	0.178	rs9690597	2.85	rs4723171	0.072633	4.29	-1.473	370	5	lasso	0.07977	0.00119	-1.3326	0.18268	0.982367
GTEX7_Anterior_cingulate_cortex_BA24	LRP8	ENSG00000157193	1	53711217	53793742	0.255	rs2297824	2.47	rs3737989	0.003097	3.48	-0.055	489	489	blup	0.09146	0.000858	-1.33205	0.1828	0.982367
GTEX7_Anterior_cingulate_cortex_BA24	FAT4	ENSG00000196159	4	126237554	126414087	0.2158	rs1979788	-3.34	rs7356273	-0.009423	3.17	0.374	401	401	blup	0.02452	0.0574	1.3323	0.1828	0.982367
GTEX7_Cerebellar_Hemisphere	FAM85B	ENSG00000253893	8	8025341	8084136	0.323	rs13252804	-3.27	rs2948286	0.2562	-6.42	-1.366	320	6	lasso	0.25969	9.01e-10	1.33213	0.182818	0.982367
GTEX7_Hippocampus	RP11-680F20.11	ENSG00000263906	11	125797011	125798724	0.25	rs668171	2.39	rs2236681	0.0513	4.23	-1.501	565	565	blup	0.05121	0.00996	-1.3321	0.18283	0.982367
GTEX7_Cerebellar_Hemisphere	PACRG	ENSG00000112530	6	163148164	163736524	0.5331	rs17529104	3.8	rs13202339	0.275712	6.24	-1.58	530	530	blup	0.2803	1.55e-10	-1.33206	0.18284	0.982367
GTEX7_Cerebellum	VPREB3	ENSG00000128218	22	24094930	24096655	0.303	rs11090233	-2.55	rs131442	0.054516	4.24	-0.153	464	8	lasso	0.040252	0.00739	-1.33207	0.18284	0.982367
GTEX7_Cortex	SNHG1	ENSG00000255717	11	62619460	62623386	0.396	rs10897316	2.21	rs1059292	0.170719	5.47	-1.471	319	10	lasso	0.162	7.78e-07	-1.33204	0.18285	0.982367
GTEX7_Cerebellar_Hemisphere	PCDHB16	ENSG00000196963	5	140560980	140565793	0.4403	rs17602721	-3.146	rs1528587	0.295087	-6.66	-1.176	443	18	enet	0.33661	9.91e-13	1.33193	0.1829	0.982367
GTEX7_Cerebellum	ZNF697	ENSG00000143067	1	120162045	120190396	0.2609	rs10754411	2.43	rs10923876	0.104	-5.62	1.126	377	4	lasso	0.18709	1.41e-08	-1.33189	0.1829	0.982367
CMC	GOLGA8A	ENSG00000175265	15	34671269	34880704	0.1388	rs2290940	-3.24	rs8031035	0.011912	4.7	0.137	442	442	blup	0.04209	6.52e-06	-1.33179	0.18293	0.982367
CMC	SRD5A3	ENSG00000128039	4	56212276	56239263	0.2646	rs7673274	-3.48	rs12500524	0.110985	7.55	0.165	409	409	bslmm	0.228868	1.9e-27	-1.33177	0.18294	0.982367
GTEX7_Spinal_cord_cervical_c-1	MGMT	ENSG00000170430	10	131265448	131566271	0.587	rs10764896	3.96	rs12243040	0.325219	-5.56	1.109	594	5	lasso	0.38505	3.03e-10	-1.33169	0.18296	0.982367
GTEX7_Hippocampus	FADS1	ENSG00000149485	11	61567099	61596790	0.204	rs6591673	3.19	rs2845573	0.00306	-3.58	-1.299	433	433	blup	0.01999	0.0754	-1.3317	0.18297	0.982367
GTEX7_Cerebellar_Hemisphere	GM2A	ENSG00000196743	5	150591711	150650001	0.3492	rs153462	-3.822	rs1116037	0.03614	-3.78	0.544	635	6	lasso	0.13476	1.63e-05	-1.33161	0.183	0.982367
GTEX7_Cerebellum	OBP2A	ENSG00000122136	9	138437985	138441815	0.8603	rs899843	-3.01	rs547314	0.31081	7	-1.173	569	32	lasso	0.38181	1.07e-17	-1.33155	0.18301	0.982367
GTEX7_Putamen_basal_ganglia	MAN2C1	ENSG00000140400	15	75648133	75660971	0.328	rs11072558	-2.45	rs28610581	0.217445	5.55	-1.241	232	3	lasso	0.21939	1.48e-07	-1.33151	0.18302	0.982367
GTEX7_Putamen_basal_ganglia	RP11-157J24.2	ENSG00000272279	6	1528599	1529146	0.952	rs9505667	3.92	rs13209741	0.470276	7.24	1	707	10	enet	0.38145	4e-13	1.33153	0.18302	0.982367
GTEX7_Cerebellar_Hemisphere	RP11-529H20.6	ENSG00000261372	14	92511119	92516990	0.321	rs943659	2.3	rs7141379	-0.00685	3.43	-0.591	508	508	blup	0.12812	2.65e-05	-1.3315	0.18303	0.982367
GTEX7_Hypothalamus	SAXO2	ENSG00000188659	15	82555151	82577271	0.515	rs4563005	-2.17	rs17269323	0.094272	5.24	1.744	243	13	lasso	0.21615	2.71e-07	1.33138	0.18306	0.982367
GTEX7_Cortex	SPATS1	ENSG00000249481	6	44310397	44344904	0.4	rs7768389	2.76	rs12524774	0.005685	3.86	-1.919	556	29	enet	0.142519	3.79e-06	-1.3313	0.18308	0.982367
GTEX7_Substantia_nigra	NUTM2E	ENSG00000228570	10	81601114	81610632	0.278	rs2819941	2.87	rs1650198	0.256056	4.99	1.042	315	4	lasso	0.20524	1.64e-05	1.33133	0.18308	0.982367
GTEX7_Amygdala	NCK1-DT	ENSG00000239213	3	136560568	136580896	0.23	rs7624691	-2.67	rs17365351	0.079902	-3.73	-1.176	332	332	blup	0.09986	0.00167	1.3311	0.18314	0.982367
GTEX7_Anterior_cingulate_cortex_BA24	FILIP1L	ENSG00000168386	3	99548985	99833357	0.2529	rs16841908	3.1	rs9828079	-0.00884	3.45	1.505	377	377	blup	0.0458	0.0148	1.331	0.18318	0.982367
GTEX7_Cerebellum	TRNT1	ENSG00000072756	3	3168600	3192563	0.3709	rs3935673	-3.39	rs12107469	0.154	-4.93	-1.081	818	4	lasso	0.08685	0.000128	1.33104	0.18318	0.982367
GTEX7_Nucleus_accumbens_basal_ganglia	JAM2	ENSG00000154721	21	27011584	27089874	0.403	rs12483240	3.4	rs763331	0.02607	3.75	1.306	386	386	blup	0.1783	3.71e-07	-1.33094	0.1832	0.982367
CMC	SDHA	ENSG00000073578	5	218356	256815	0.1168	rs2162872	-3.48	rs6878087	0.062	-7.02	-2.206	290	290	bslmm	0.114	8.65e-14	1.3311	0.1832	0.982367
GTEX7_Cerebellum	ADAP2	ENSG00000184060	17	29233362	29286340	0.1291	rs17826255	-2.53	rs11651858	0.031107	4.3	-1.236	272	4	lasso	0.0397	0.00772	-1.33085	0.18324	0.982367
CMC	CLEC5A	ENSG00000258227	7	141627157	141646807	0.0571	rs1181775	-3.71	rs745162	0.031326	-5.35	-1.449	420	15	enet	0.04005	1.08e-05	1.3307	0.18329	0.982367
GTEX7_Frontal_Cortex_BA9	ZNF528	ENSG00000167555	19	52901102	52921665	0.386	rs899218	-3.05	rs2245620	0.221012	-6.01	1.2	464	4	lasso	0.243897	9.18e-09	-1.33067	0.183299	0.982367
GTEX7_Cerebellar_Hemisphere	CALCRL	ENSG00000064989	2	188207856	188313187	0.1105	rs35429436	-3.29	rs13035938	0.062059	-3.86	1.602	249	5	lasso	0.07357	0.00135	-1.33051	0.1833	0.982367
GTEX7_Frontal_Cortex_BA9	ASB5	ENSG00000164122	4	177134824	177198722	0.331	rs7684092	3.6	rs2046262	0.166	4.79	-1.379	494	6	lasso	0.10586	0.000203	-1.3306	0.1833	0.982367
GTEX7_Nucleus_accumbens_basal_ganglia	SLC2A1-AS1	ENSG00000227533	1	43424720	43449029	0.574	rs627263	-2.33	rs2367159	0.153	5.4	0.945	435	7	lasso	0.29111	2.52e-11	1.33057	0.18333	0.982367
GTEX7_Frontal_Cortex_BA9	P2RX5	ENSG00000083454	17	3575493	3599698	0.547	rs9916609	-2.85	rs17175733	0.0316	4.01	-0.409	531	531	blup	0.06152	0.00405	-1.3305	0.18335	0.982367
GTEX7_Cerebellum	RALGDS	ENSG00000160271	9	135973107	136039301	0.4414	rs17150482	-3.58	rs694388	0.15387	-5.76	0.265	575	575	blup	0.13719	1.46e-06	-1.33044	0.18337	0.982367
GTEX7_Cerebellum	CCDC88A	ENSG00000115355	2	55514978	55647057	0.5797	rs11694644	2.91	rs10496048	0.306154	7.18	1.475	451	5	lasso	0.28251	9.41e-13	1.33041	0.18338	0.982367
GTEX7_Cortex	AP001877.1	ENSG00000256885	11	95556681	95557336	0.401	rs494901	-3.47	rs10831447	0.238302	6.15	-1.589	626	21	enet	0.24451	6.56e-10	-1.33042	0.18338	0.982367
GTEX7_Putamen_basal_ganglia	PRKRA	ENSG00000180228	2	179296141	179316239	0.212	rs2046777	-2.64	rs4894020	0.017794	3.58	-1.626	468	468	blup	0.095737	0.000589	-1.33041	0.18338	0.982367
GTEX7_Spinal_cord_cervical_c-1	SEPTIN2	ENSG00000168385	2	242254515	242293442	0.525	rs2240544	-2.04	rs11681497	0.141207	4.98	-1.012	376	9	enet	0.23479	2.37e-06	-1.3305	0.1834	0.982367
GTEX7_Cerebellum	NPTX1	ENSG00000171246	17	78440948	78451643	0.4093	rs7213201	3.5	rs4890025	0.087322	4.86	1.685	488	7	lasso	0.246	4.43e-11	1.33016	0.18347	0.982367
CMC	SSU72	ENSG00000160075	1	1477053	1510249	0.2516	rs3737728	-2.62	rs3766180	0.326	-12.27	-1.333	288	2	lasso	0.320627	6.71e-40	1.33009	0.18349	0.982367
GTEX7_Caudate_basal_ganglia	SORD	ENSG00000140263	15	45315302	45369383	0.2873	rs12905495	-2.47	rs11635836	-0.00701	-3.77	-1.254	308	308	blup	-0.00254	0.425	1.33004	0.1835	0.982367
CMC	ALOX15B	ENSG00000179593	17	7942335	7952452	0.0524	rs7503751	2.51	rs12449634	0.0445	-4.78	1.456	469	2	lasso	0.02977	0.000134	-1.32994	0.18354	0.982367
GTEX7_Cerebellum	ARTN	ENSG00000117407	1	44398992	44402913	0.4785	rs4660275	-2.26	rs2108202	0.337	7.54	1.681	413	34	enet	0.34293	1.12e-15	1.32979	0.18359	0.982367
GTEX7_Frontal_Cortex_BA9	WWOX	ENSG00000186153	16	78133310	79246564	0.437	rs2059238	-3.39	rs1076514	0.0789	-4.64	0.556	865	12	lasso	0.16871	2.52e-06	-1.32987	0.1836	0.982367
GTEX7_Caudate_basal_ganglia	XXbac-BPGBPG55C20.2	ENSG00000272316	6	58234838	58240189	0.4831	rs9476310	2.93	rs3864247	0.21953	-6.53	1.385	153	18	enet	0.2609	4.29e-11	-1.32965	0.18363	0.982367
GTEX7_Caudate_basal_ganglia	BATF3	ENSG00000123685	1	212859760	212873327	0.2971	rs6697091	3	rs2221593	0.0505	4.05	0.968	432	432	blup	0.073974	0.000595	1.3296	0.18365	0.982367
GTEX7_Hippocampus	RP11-379F4.4	ENSG00000240207	3	158450052	158501859	0.356	rs6793618	2.32	rs12489730	0.21513	5.05	-0.665	399	4	lasso	0.20014	5.73e-07	-1.32949	0.18369	0.982367
CMC	ZNF682	ENSG00000197124	19	20107867	20150315	0.1373	rs7252981	3.22	rs2335896	0.114	7.6	1.05	281	5	lasso	0.11486	7.85e-14	1.3294	0.18372	0.982367
GTEX7_Cerebellum	ST3GAL1P1	ENSG00000250656	4	68582093	68583106	0.38	rs12498414	2.47	rs1048447	0.130019	5.03	1.433	399	7	lasso	0.09695	5.29e-05	1.32926	0.1838	0.982367
GTEX7_Cerebellar_Hemisphere	ZNF44	ENSG00000197857	19	12335501	12405702	0.299	rs7257939	-2.12	rs438963	0.179	5.24	0.827	274	274	blup	0.16237	2.08e-06	1.32905	0.18383	0.982367
GTEX7_Cerebellar_Hemisphere	RAD54L	ENSG00000085999	1	46713360	46744145	0.215	rs4420029	2.9	rs11576941	0.0837	4.55	-1.221	354	4	lasso	0.113088	7.93e-05	-1.32905	0.18383	0.982367
GTEX7_Caudate_basal_ganglia	USP40	ENSG00000085982	2	234384166	234475428	0.2681	rs10210816	2.59	rs838708	0.130056	5.32	0.304	737	8	lasso	0.189	3.46e-08	-1.3289	0.18388	0.982367
GTEX7_Amygdala	SYT4	ENSG00000132872	18	40847843	40857615	0.324	rs8099208	2.98	rs485169	0.02374	3.55	-0.611	367	367	blup	0.08783	0.00308	-1.3287	0.1839	0.982367
CMC	CFAP44	ENSG00000206530	3	113005777	113160457	0.0508	rs2029227	-2.48	rs12635786	0.041186	-4.82	-1.618	508	2	lasso	0.0228	0.000749	1.32865	0.18397	0.982367
GTEX7_Cerebellum	C20orf197	ENSG00000176659	20	58630980	58648008	0.491	rs577624	4.43	rs16983474	0.395374	7.82	1.327	605	3	lasso	0.38446	7.67e-18	1.32983	0.184	0.982367
GTEX7_Hypothalamus	SERTAD4-AS1	ENSG00000203706	1	210404801	210407392	0.37	rs1997783	-2.73	rs654523	0.124547	4.26	-1.652	559	11	lasso	0.077149	0.00219	-1.32759	0.184	0.982367
GTEX7_Spinal_cord_cervical_c-1	MED8	ENSG00000159479	1	43849588	43855479	0.4359	rs627263	-2.33	rs2255632	0.154194	4.26	0.732	458	458	blup	0.199509	1.54e-05	1.32848	0.18402	0.982367
GTEX7_Anterior_cingulate_cortex_BA24	RP11-6I2.3	ENSG00000254288	8	74964575	75012088	0.22	rs4738443	-3.33	rs12547483	0.02052	-3.85	1.117	391	391	blup	0.1413	3.61e-05	-1.3284	0.18405	0.982367
CMC	METTL21C	ENSG00000139780	13	103338094	103346854	0.493	rs16961116	-2.84	rs966725	0.293398	-11.67	-1.79	669	24	enet	0.472923	8.73e-65	1.3284	0.18406	0.982367
GTEX7_Spinal_cord_cervical_c-1	ZNF500	ENSG00000103199	16	4798240	4817625	0.274	rs887854	2.96	rs2450390	0.01207	4.18	-1.687	387	32	enet	0.0827	0.00507	-1.32831	0.18407	0.982367
GTEX7_Substantia_nigra	FAM106A	ENSG00000273018	17	18414535	18455019	0.452	rs854803	3.15	rs1682280	0.09484	4.47	1.077	291	42	enet	0.22789	5.16e-06	1.3282	0.18412	0.982367
GTEX7_Cerebellum	CRIM1-DT	ENSG00000260025	2	36581892	36582257	0.3225	rs717805	-3.49	rs5003670	0.258434	6.84	1.231	684	2	lasso	0.264077	6.59e-12	1.32799	0.18418	0.982367
GTEX7_Nucleus_accumbens_basal_ganglia	CAMTA1	ENSG00000171735	1	6845384	7829766	0.144	rs10864275	2.9	rs11122109	0.0877	4.21	-1.392	439	2	lasso	0.05624	0.00393	-1.32795	0.18419	0.982367
GTEX7_Caudate_basal_ganglia	GOLGA8N	ENSG00000232653	15	32885657	32896179	0.5473	rs1562930	-2.86	rs11639448	0.208	6.51	1.452	394	6	lasso	0.30271	6.61e-13	1.32789	0.18421	0.982367
CMC	IL18R1	ENSG00000115604	2	102927989	103015218	0.3128	rs2732818	-3.15	rs7568913	0.377504	-13.09	-0.799	580	580	bslmm	0.380787	5.36e-49	1.32785	0.184226	0.982367
GTEX7_Frontal_Cortex_BA9	CHKB	ENSG00000100288	22	51017378	51039884	0.34	rs6151425	-3.42	rs131748	0.004483	-3.86	0.785	285	285	blup	0.112	0.000133	-1.32762	0.184302	0.982367
GTEX7_Nucleus_accumbens_basal_ganglia	ZNF25	ENSG00000175395	10	38238500	38265561	0.414	rs4934856	-2.18	rs1148274	0.152721	5.55	-1.284	279	40	enet	0.26964	1.73e-10	-1.32731	0.18441	0.982367
GTEX7_Substantia_nigra	NUP85	ENSG00000125450	17	73201754	73231853	0.518	rs2035834	-2.95	rs1871269	0.09706	3.97	-1.229	379	13	lasso	0.08721	0.00476	-1.3272	0.18445	0.982367
GTEX7_Putamen_basal_ganglia	TCTE3	ENSG00000184786	6	170140210	170151655	0.404	rs6456190	2.69	rs4716367	0.021269	-2.96	0.809	477	477	blup	0.03395	0.0301	1.32715	0.18446	0.982367
GTEX7_Caudate_basal_ganglia	TMEM234	ENSG00000160055	1	32680073	32687972	0.1902	rs2184202	-3.03	rs3795425	0.0979	4.25	-1.281	207	4	lasso	0.070161	0.000812	-1.3269	0.18454	0.982367
GTEX7_Amygdala	PROM2	ENSG00000155066	2	95940201	95957056	0.235	rs3113002	1.97	rs2193883	0.02556	-3.65	0.604	122	122	blup	0.0347	0.0462	-1.3269	0.18455	0.982367
GTEX7_Cerebellum	IFT172	ENSG00000138002	2	27667238	27712656	0.1082	rs12373799	2.37	rs1260345	0.011182	3.57	-1.459	287	287	blup	0.035595	0.0111	-1.32675	0.18459	0.982367
GTEX7_Nucleus_accumbens_basal_ganglia	STAG3	ENSG00000066923	7	99775186	99819111	0.2322	rs2261360	3.12	rs11764176	0.239126	6	-1.305	269	16	enet	0.249887	9.78e-10	-1.32675	0.18459	0.982367
GTEX7_Nucleus_accumbens_basal_ganglia	DSCC1	ENSG00000136982	8	120846216	120868250	0.4763	rs10102995	-3.79	rs7815122	0.234204	-7.14	-1.404	454	9	enet	0.292851	2.15e-11	1.3266	0.18463	0.982367
GTEX7_Cerebellar_Hemisphere	TMEM60	ENSG00000135211	7	77423045	77427897	0.2029	rs10499837	-3.11	rs17807185	0.021836	-4.12	-0.443	523	523	blup	0.015551	0.0888	-1.3265	0.184661	0.982367
CMC	BMP4	ENSG00000125378	14	54416454	54425479	0.095	rs7154592	-2.1	rs2761887	0.09185	6.93	-0.891	443	6	enet	0.08746	8.51e-11	-1.32649	0.18468	0.982367
CMC	HHIPL1	ENSG00000182218	14	100111447	100146906	0.0771	rs12881307	-3.19	rs11621243	0.040973	-4.91	-1.102	456	3	lasso	0.03278	6.4e-05	1.32642	0.1847	0.982367
CMC	PEX5L	ENSG00000114757	3	179512746	179754841	0.0515	rs11916013	3.29	rs13064352	-0.000365	3.92	-1.084	391	391	blup	0.00683	0.0434	-1.3264	0.18471	0.982367
GTEX7_Cortex	OR7E29P	ENSG00000243429	3	125430983	125431889	0.3458	rs9289256	-2.92	rs16836828	0.104315	-4.39	-0.139	346	346	blup	0.16791	4.78e-07	-1.32632	0.18473	0.982367
GTEX7_Nucleus_accumbens_basal_ganglia	PMVK	ENSG00000163344	1	154897210	154909467	0.26	rs12029542	-3.38	rs7528532	0.156	5.02	-1.356	401	5	lasso	0.13824	8.53e-06	-1.32631	0.18474	0.982367
GTEX7_Frontal_Cortex_BA9	AC100830.3	ENSG00000259635	15	64993447	65011801	0.211	rs2899700	2.57	rs7177457	0.00787	-3.6	0.995	267	267	blup	-0.0014	0.362	-1.3259	0.184873	0.982367
GTEX7_Hypothalamus	SEPHS1P1	ENSG00000182722	7	64312775	64313732	0.291	rs2529	2.54	rs10949938	0.147225	5.03	-1.161	269	23	enet	0.1327	6.79e-05	-1.32583	0.1849	0.982367
GTEX7_Nucleus_accumbens_basal_ganglia	ADAMTS8	ENSG00000134917	11	130274820	130298888	0.504	rs7105145	2.45	rs3829270	-0.003948	3.69	2.079	518	24	enet	0.07172	0.00126	1.3258	0.1849	0.982367
GTEX7_Anterior_cingulate_cortex_BA24	CTB-113D17.1	ENSG00000272568	7	29019583	29052983	0.6585	rs12673506	2.58	rs317696	-8.74e-05	3.61	-0.358	706	58	enet	0.1132	0.000218	1.3257	0.18494	0.982367
GTEX7_Cerebellar_Hemisphere	C20orf197	ENSG00000176659	20	58630980	58648008	0.3577	rs577624	4.43	rs16983474	0.38829	6.92	1.327	604	1	lasso	0.37438	2.64e-14	1.327	0.185	0.982367
GTEX7_Substantia_nigra	RP11-315D16.4	ENSG00000260657	15	68560130	68570332	0.636	rs3784711	2.69	rs4777033	0.216401	5.01	-1.279	478	7	lasso	0.23176	4.22e-06	-1.32557	0.185	0.982367
GTEX7_Substantia_nigra	PHOSPHO2	ENSG00000144362	2	170550975	170558218	0.518	rs6721561	3.588	rs2683450	0.145394	-4.08	-1.493	467	8	lasso	0.192515	3.11e-05	1.32544	0.185	0.982367
GTEX7_Putamen_basal_ganglia	TRIP4	ENSG00000103671	15	64679947	64747502	0.153	rs2899700	2.57	rs34758599	0.100284	3.7	1.661	289	289	blup	0.0744	0.00229	1.32539	0.18504	0.982367
GTEX7_Cortex	WDR91	ENSG00000105875	7	134868590	134896316	0.2725	rs1014832	2.21	rs17231184	0.02058	-4.14	-0.769	441	441	blup	0.1304	1e-05	1.32538	0.185045	0.982367
GTEX7_Nucleus_accumbens_basal_ganglia	CARD10	ENSG00000100065	22	37886400	37915549	0.2189	rs926331	3.5	rs2017022	0.056149	-4.17	1.487	510	3	lasso	0.04204	0.0113	-1.32534	0.18506	0.982367
GTEX7_Frontal_Cortex_BA9	TOMM7	ENSG00000196683	7	22852251	22862470	0.272	rs17796758	-2.84	rs4722189	0.214606	-5.12	-1.216	502	5	lasso	0.17319	1.83e-06	1.3253	0.18508	0.982367
GTEX7_Frontal_Cortex_BA9	AC009404.2	ENSG00000236255	2	118591513	118599234	0.2758	rs13003121	2.49	rs17567088	0.00825	-3.8	0.589	469	5	lasso	0.037398	0.0207	-1.32523	0.1851	0.982367
GTEX7_Cortex	RP11-100G15.7	ENSG00000234537	9	94894680	94900911	0.5328	rs710161	-3.29	rs7023075	0.233	5.98	-0.479	457	23	enet	0.26509	1.01e-10	-1.325	0.185166	0.982367
GTEX7_Cerebellum	ANKRD24	ENSG00000089847	19	4183351	4224811	0.612	rs11668165	-2.85	rs4807546	0.148	5.48	-0.699	375	15	lasso	0.127282	3.57e-06	-1.32501	0.18517	0.982367
GTEX7_Cerebellum	FUT4	ENSG00000196371	11	94277017	94283063	0.2878	rs2851584	3.14	rs12793348	0.003997	3.28	-0.438	437	437	blup	0.07922	0.00025	-1.325	0.18518	0.982367
GTEX7_Cerebellum	L3MBTL2	ENSG00000100395	22	41601209	41627275	0.173	rs139515	-2.59	rs139432	0.10327	-4.69	-1.286	268	8	lasso	0.079122	0.000252	1.32494	0.18519	0.982367
GTEX7_Cerebellum	ANKRD42	ENSG00000137494	11	82904781	82971736	0.3101	rs12293386	-3.11	rs673021	0.201947	6.53	1.597	405	7	lasso	0.23142	1.86e-10	1.3249	0.1852	0.982367
GTEX7_Cerebellum	FTCD	ENSG00000160282	21	47556176	47575481	0.662	rs34686582	-2.79	rs4818826	0.332105	-7.4	-1.228	498	14	lasso	0.39828	1.36e-18	1.32502	0.1852	0.982367
GTEX7_Spinal_cord_cervical_c-1	SNORC	ENSG00000182600	2	233721980	233743418	0.451	rs2853406	-2.78	rs13013142	0.132601	-4.39	-0.522	458	458	blup	0.19771	1.7e-05	1.32477	0.1852	0.982367
GTEX7_Hypothalamus	PRPF4	ENSG00000136875	9	116037623	116055185	0.2992	rs10981864	-2.7	rs17763934	0.128513	4.74	1.165	607	7	lasso	0.078015	0.00208	1.3249	0.18522	0.982367
CMC	VSX1	ENSG00000100987	20	25051521	25062996	0.2544	rs2235605	4.21	rs4815367	0.212203	-9.9	0.578	476	6	lasso	0.256135	5.45e-31	-1.3247	0.185283	0.982367
GTEX7_Cerebellar_Hemisphere	SNORA15B-1	ENSG00000207062	7	64530916	64531050	0.144	rs2529	2.54	rs7780100	0.077228	-4.01	-0.112	234	234	blup	0.080053	0.000849	1.3245	0.185334	0.982367
GTEX7_Amygdala	RPA2	ENSG00000117748	1	28218035	28241257	0.229	rs1769711	-3.13	rs4908379	0.134	4.3	-1.461	257	6	lasso	0.09107	0.00262	-1.3245	0.18534	0.982367
GTEX7_Cerebellum	ELAC2	ENSG00000006744	17	12895708	12921504	0.6306	rs7212267	3.28	rs1044569	0.334134	-7.28	-1.188	570	13	lasso	0.289	4.73e-13	1.32447	0.18535	0.982367
GTEX7_Anterior_cingulate_cortex_BA24	CHL1-AS2	ENSG00000224318	3	237441	239024	0.409	rs435917	-2.96	rs6786696	0.06297	3.54	-0.867	361	361	blup	0.0757	0.0023	-1.3243	0.18539	0.982367
GTEX7_Cortex	IMPDH1P8	ENSG00000224728	3	15919554	15921078	0.1693	rs9874701	-3.07	rs2255248	0.13198	4.39	1.478	474	3	lasso	0.057	0.00306	1.32434	0.18539	0.982367
GTEX7_Substantia_nigra	IDH1-AS1	ENSG00000231908	2	209119971	209120905	0.438	rs2718672	2.485	rs897082	-0.001504	3.71	-1.075	371	6	lasso	0.007163	0.215	-1.32427	0.1854	0.982367
GTEX7_Anterior_cingulate_cortex_BA24	HACD4	ENSG00000188921	9	20995306	21031635	0.2349	rs10964661	-4.25	rs7044447	0.061483	-4.16	2.401	465	465	blup	0.09898	0.000536	-1.3243	0.18542	0.982367
GTEX7_Substantia_nigra	NUP42	ENSG00000136243	7	23221446	23240630	0.406	rs17796758	-2.84	rs2268747	0.293427	-5.52	1.229	429	4	lasso	0.285381	2.38e-07	-1.32415	0.18545	0.982367
GTEX7_Cerebellum	AADAT	ENSG00000109576	4	170981373	171012850	0.139	rs1919506	2.17	rs17628883	0.043522	-3.71	-1.337	354	354	blup	0.02568	0.0267	1.324	0.1855	0.982367
GTEX7_Frontal_Cortex_BA9	SLC26A11	ENSG00000181045	17	78193498	78227299	0.315	rs7213201	3.5	rs12601526	0.00469	3.94	-1.915	487	8	lasso	0.0486	0.00966	-1.3239	0.18553	0.982367
GTEX7_Putamen_basal_ganglia	STRIT1	ENSG00000240045	3	155008018	155011564	0.6324	rs6440994	2.84	rs2200392	0.35368	-6.64	1.151	354	10	lasso	0.38875	2.09e-13	-1.32387	0.18555	0.982367
GTEX7_Caudate_basal_ganglia	RP11-388C12.1	ENSG00000263063	17	80671784	80674131	0.2558	rs11903	-3.85	rs12943478	0.0721	4.79	-0.628	367	22	enet	0.07707	0.000462	1.3238	0.18558	0.982367
GTEX7_Cortex	SFTPD	ENSG00000133661	10	81697496	81742370	0.431	rs10736365	3.18	rs7908468	0.253128	-6.45	-1.468	305	13	enet	0.25448	2.66e-10	1.32362	0.185629	0.982367
GTEX7_Hippocampus	ZNF528	ENSG00000167555	19	52901102	52921665	0.297	rs899218	-3.05	rs1824245	0.089647	-4.22	1.154	464	3	lasso	0.05869	0.00619	-1.32348	0.18567	0.982367
GTEX7_Cerebellum	RP11-263K4.3	ENSG00000257431	12	82906456	82909596	0.651	rs10506864	-2.7	rs7972368	0.327399	7.26	-0.904	367	11	lasso	0.42329	5.35e-20	-1.32347	0.18568	0.982367
CMC	CCDC149	ENSG00000181982	4	24807739	24981826	0.1395	rs10025483	-2.69	rs6838713	0.01579	4.95	0.952	587	8	lasso	0.070179	6.41e-09	1.32343	0.18569	0.982367
GTEX7_Cerebellum	GALNT7	ENSG00000109586	4	174089904	174245118	0.227	rs10029692	3.65	rs11942280	0.222814	-6.03	1.44	313	2	lasso	0.18621	1.54e-08	-1.32347	0.1857	0.982367
GTEX7_Putamen_basal_ganglia	ZMIZ2	ENSG00000122515	7	44788180	44809477	0.4087	rs12531182	-2.44	rs1050331	0.220946	5.76	-1.428	426	3	lasso	0.20476	4.15e-07	-1.32323	0.18576	0.982367
GTEX7_Caudate_basal_ganglia	GLIPR2	ENSG00000122694	9	36136732	36163910	0.3309	rs2050260	3.2	rs1408469	0.02126	3.76	-0.203	405	405	blup	0.013874	0.0856	1.32321	0.185766	0.982367
GTEX7_Amygdala	CUTALP	ENSG00000226752	9	123587106	123616651	0.914	rs3780674	-3.04	rs4837796	0.64873	7.61	-1.09	359	38	enet	0.67546	1.07e-22	-1.3232	0.185769	0.982367
GTEX7_Cerebellar_Hemisphere	AP001432.14	ENSG00000242553	21	38593720	38610045	0.199	rs17814675	2.7	rs2051399	0.024905	-3.86	1.1	444	4	lasso	0.0668	0.00218	-1.3232	0.1858	0.982367
GTEX7_Spinal_cord_cervical_c-1	NME8	ENSG00000086288	7	37888199	37940003	0.345	rs10226230	2.84	rs6978014	0.16104	-4.33	1.188	591	9	lasso	0.07093	0.00893	-1.3232	0.1858	0.982367
GTEX7_Hippocampus	CTD-2587H19.2	ENSG00000268496	19	54945363	54945845	0.245	rs11672845	3.11	rs7255633	0.252013	5.5	-1.218	454	2	lasso	0.24477	2.36e-08	-1.32303	0.18582	0.982367
GTEX7_Frontal_Cortex_BA9	TMEM245	ENSG00000106771	9	111777432	111882225	0.3878	rs7020268	-3.2	rs7776	0.0476	4.5	0.051	608	22	enet	0.07956	0.0012	-1.323	0.18583	0.982367
GTEX7_Frontal_Cortex_BA9	WASHC2A	ENSG00000099290	10	51827648	51893269	0.7465	rs1436213	-2.43	rs2338050	0.542829	-7.99	-1.269	262	7	lasso	0.56509	9.6e-23	1.3229	0.185855	0.982367
GTEX7_Cerebellum	NUB1	ENSG00000013374	7	151038785	151075535	0.3906	rs4725996	3.15	rs438559	0.000173	3.49	0.993	542	542	blup	0.041656	0.00653	1.32291	0.18587	0.982367
GTEX7_Cerebellar_Hemisphere	SHROOM3	ENSG00000138771	4	77356253	77704406	0.632	rs4241584	2.72	rs6819112	0.338749	-7.35	-1.093	520	29	enet	0.43167	7.05e-17	1.32282	0.18589	0.982367
GTEX7_Nucleus_accumbens_basal_ganglia	AKR1C2	ENSG00000151632	10	5029967	5060223	0.413	rs7893671	-3.77	rs12774134	0.204686	5.31	-1.432	651	7	lasso	0.16284	1.26e-06	-1.32283	0.18589	0.982367
GTEX7_Caudate_basal_ganglia	RIPK3	ENSG00000129465	14	24805227	24809251	0.501	rs9783666	-2.95	rs2277484	0.113652	-5.2	-0.61	519	11	lasso	0.0133	0.09	1.3229	0.1859	0.982367
GTEX7_Frontal_Cortex_BA9	TYW1	ENSG00000198874	7	66460160	66704501	0.432	rs12698588	-2.71	rs10249716	0.281807	6	-0.376	257	55	enet	0.28395	3.75e-10	-1.3228	0.1859	0.982367
GTEX7_Spinal_cord_cervical_c-1	C7orf61	ENSG00000185955	7	100054238	100061894	0.288	rs2261360	3.12	rs221784	-0.01092	-3.65	-1.414	305	304	blup	0.06351	0.0127	1.3227	0.1859	0.982367
GTEX7_Caudate_basal_ganglia	ZNF266	ENSG00000174652	19	9523272	9546254	0.524	rs4239546	2.31	rs11880207	0.63	-9.55	1.297	394	17	enet	0.612642	4.74e-31	-1.3227	0.18593	0.982367
GTEX7_Anterior_cingulate_cortex_BA24	PABPC1	ENSG00000070756	8	101698044	101735037	0.401	rs17462921	2.87	rs6468732	0.0694	4.21	1.332	455	27	enet	0.2678	5.85e-09	1.3226	0.18597	0.982367
GTEX7_Caudate_basal_ganglia	ALG9	ENSG00000086848	11	111652919	111742305	0.1625	rs2068856	2.54	rs11213917	-0.007083	-3.08	-0.236	346	346	blup	0.05306	0.00326	-1.3218	0.186	0.982367
GTEX7_Caudate_basal_ganglia	SHLD1	ENSG00000171984	20	5731039	5844558	0.351	rs6038106	3.38	rs6085262	0.00835	-3.78	1.145	637	41	enet	0.0934	0.000122	-1.3237	0.186	0.982367
GTEX7_Cortex	EIF5A	ENSG00000132507	17	7210318	7215774	0.3294	rs2271314	-3.31	rs4796398	0.306512	6.64	-1.24	458	12	enet	0.31527	8.43e-13	-1.3225	0.186	0.982367
GTEX7_Frontal_Cortex_BA9	PRR4	ENSG00000111215	12	10977559	11324212	0.148	rs17210029	-2.84	rs4298989	0.081683	-3.8	-0.947	358	358	blup	0.09647	0.000384	1.32246	0.186	0.982367
GTEX7_Frontal_Cortex_BA9	SNHG5	ENSG00000203875	6	86370710	86388451	0.529	rs4707202	2.59	rs10944128	0.400457	-6.96	0.807	335	15	enet	0.42689	8.53e-16	-1.3226	0.186	0.982367
GTEX7_Hippocampus	DDX59	ENSG00000118197	1	200593024	200639097	0.269	rs7516247	-3.21	rs12126676	0.041463	-4.37	-0.75	540	4	lasso	0.04086	0.0193	1.32239	0.186	0.982367
GTEX7_Cerebellar_Hemisphere	DZIP1L	ENSG00000158163	3	137780832	137834660	0.3694	rs11717337	2.88	rs12495548	0.01428	4.77	2.191	353	15	enet	0.14894	5.7e-06	1.32213	0.18612	0.982367
CMC	TLR6	ENSG00000174130	4	38825336	38858438	0.1339	rs923665	2.67	rs12509328	0.051356	-6.21	1.4	513	513	bslmm	0.083864	2.1e-10	-1.32214	0.18612	0.982367
CMC	PACRG	ENSG00000112530	6	163148164	163736524	0.2167	rs17529104	3.8	rs13191362	0.129	7.72	-1.602	862	10	lasso	0.159556	5.8e-19	-1.32	0.18615	0.982367
GTEX7_Cerebellar_Hemisphere	KLHL5	ENSG00000109790	4	39046659	39128477	0.307	rs2711990	2.46	rs2271031	0.006731	3.94	-1.086	488	488	blup	0.06335	0.00278	-1.32204	0.18616	0.982367
GTEX7_Cerebellar_Hemisphere	GALNT3	ENSG00000115339	2	166604101	166651192	0.6089	rs777341	3.15	rs2304002	0.369331	6.92	-1.35	436	8	lasso	0.36695	5.47e-14	-1.32177	0.1862	0.982367
CMC	ZNF280D	ENSG00000137871	15	56922379	57210769	0.0655	rs4774261	-2.83	rs7170307	0.000948	-3.54	-0.534	407	407	bslmm	0.03896	1.41e-05	1.32189	0.18621	0.982367
GTEX7_Cerebellar_Hemisphere	LHPP	ENSG00000107902	10	126150403	126306457	0.311	rs10794146	3.08	rs11245267	0.029257	4.22	-1.648	475	475	blup	0.08922	0.000442	-1.32177	0.186246	0.982367
GTEX7_Caudate_basal_ganglia	NTN5	ENSG00000142233	19	49164664	49176338	0.208	rs2617800	3.06	rs676388	0.0384	3.65	1.398	458	458	blup	0.020575	0.0479	1.32171	0.18626	0.982367
GTEX7_Caudate_basal_ganglia	CD34	ENSG00000174059	1	208057594	208084747	0.2906	rs1335045	2.73	rs12408607	0.0831	4.72	-1.051	518	3	lasso	0.144228	1.73e-06	-1.32173	0.18626	0.982367
GTEX7_Putamen_basal_ganglia	KIF6	ENSG00000164627	6	39297766	39693181	0.397	rs16891937	3.5	rs10498743	0.014554	3.89	-0.375	531	531	blup	0.10397	0.000348	1.32173	0.18626	0.982367
GTEX7_Anterior_cingulate_cortex_BA24	L2HGDH	ENSG00000087299	14	50704281	50779266	0.148	rs4901030	-2.98	rs6572655	-0.00628	-3.39	0.105	395	395	blup	0.0741	0.00254	-1.3217	0.1863	0.982367
GTEX7_Cerebellar_Hemisphere	CCT8	ENSG00000156261	21	30428126	30446118	0.221	rs2831938	-1.74	rs2832170	0.071069	-4.1	1.221	429	429	blup	0.0781	0.000977	-1.3217	0.1863	0.982367
GTEX7_Nucleus_accumbens_basal_ganglia	AC021860.1	ENSG00000196355	4	38628029	38666430	0.417	rs923665	2.67	rs337645	0.253	-5.79	1.081	606	7	lasso	0.24598	1.37e-09	-1.32151	0.1863	0.982367
CMC	IK	ENSG00000113141	5	140026643	140042064	0.0272	rs31874	2.23	rs811382	0.0207	4.38	-1.676	351	6	lasso	0.0331	5.98e-05	-1.3216	0.1863	0.982367
GTEX7_Amygdala	AP001816.1	ENSG00000254531	4	102268937	102270040	0.468	rs2866625	3.43	rs13143896	0.16	-5.23	-0.242	359	359	blup	0.33913	1.98e-09	1.3215	0.18633	0.982367
GTEX7_Caudate_basal_ganglia	FRAS1	ENSG00000138759	4	78978724	79465423	0.3366	rs17416515	-3.06	rs5021256	-0.0025	-3.29	2.048	477	30	enet	0.07124	0.000744	-1.3214	0.18638	0.982367
GTEX7_Cerebellum	MAD2L1	ENSG00000164109	4	120976763	120988229	0.184	rs10518346	2.94	rs1554730	-0.004965	-3.99	0.775	370	370	blup	0.04725	0.00401	-1.32118	0.1864	0.982367
GTEX7_Spinal_cord_cervical_c-1	BTNL3	ENSG00000168903	5	180415845	180433727	0.594	rs6861389	2.83	rs4700772	0.30337	5.74	-1.397	300	4	lasso	0.2889	1.15e-07	-1.3214	0.1864	0.982367
GTEX7_Nucleus_accumbens_basal_ganglia	LRRC37A6P	ENSG00000230445	10	27535279	27548384	0.371	rs2484191	2.44	rs12779247	0.08229	-4.88	1.954	450	8	lasso	0.13464	1.12e-05	-1.32116	0.18645	0.982367
GTEX7_Caudate_basal_ganglia	AMZ1	ENSG00000174945	7	2719156	2815134	0.4434	rs2533886	4.03	rs7783400	0.086556	-5.07	-1.748	533	533	blup	0.18537	4.79e-08	1.32107	0.18648	0.982367
GTEX7_Cortex	BID	ENSG00000015475	22	18216906	18257536	0.2773	rs17808446	-3.1	rs11704728	0.23636	-5.72	1.471	529	8	lasso	0.28861	1.11e-11	-1.32103	0.18649	0.982367
GTEX7_Anterior_cingulate_cortex_BA24	ASAH2	ENSG00000188611	10	51942538	52008370	0.717	rs1436213	-2.43	rs10821669	0.463191	-7.38	-0.924	323	7	lasso	0.45146	1.04e-15	1.32102	0.186495	0.982367
GTEX7_Cerebellum	C9orf72	ENSG00000147894	9	27546544	27573864	0.474	rs7047856	3.14	rs13691	0.24371	-6.17	1.131	722	6	lasso	0.25339	2e-11	-1.32097	0.18651	0.982367
GTEX7_Cerebellum	GNA14	ENSG00000156049	9	80037995	80263223	0.2339	rs17788791	3.51	rs2296937	-0.00611	3.35	-0.674	385	385	blup	0.04096	0.00695	-1.32098	0.18651	0.982367
GTEX7_Cerebellum	IL22RA1	ENSG00000142677	1	24446261	24469611	0.7891	rs6424099	-2.98	rs4292900	0.501	8.81	-1.207	418	12	lasso	0.48868	5.66e-24	-1.32085	0.18655	0.982367
GTEX7_Frontal_Cortex_BA9	GNG10	ENSG00000242616	9	114423615	114432526	0.4386	rs4979031	2.51	rs7045665	0.293	6.39	-0.366	505	5	lasso	0.31849	2.07e-11	-1.3208	0.18657	0.982367
GTEX7_Cerebellum	CSGALNACT2	ENSG00000169826	10	43633934	43680756	0.4541	rs17431892	2.85	rs2257767	0.262549	6.76	0.929	390	23	enet	0.27724	1.65e-12	1.3208	0.18658	0.982367
GTEX7_Frontal_Cortex_BA9	NSUN2	ENSG00000037474	5	6599352	6633404	0.7261	rs4702360	2.48	rs2288446	0.51763	8.07	1.413	628	9	lasso	0.5252	1.55e-20	1.3207	0.1866	0.982367
GTEX7_Cerebellar_Hemisphere	LINC00957	ENSG00000235314	7	44078770	44081905	0.4788	rs6968228	2.2	rs10228823	0.357906	-6.74	-1.264	348	5	lasso	0.370011	4.06e-14	1.3205	0.186658	0.982367
GTEX7_Frontal_Cortex_BA9	LRRC46	ENSG00000141294	17	45908993	45915079	0.255	rs12451413	-3.35	rs2325752	0.0293	4.22	-1.878	383	22	enet	0.10167	0.00027	-1.3205	0.18666	0.982367
GTEX7_Putamen_basal_ganglia	LINC02147	ENSG00000249797	5	117260703	117601730	0.256	rs6595113	-2.62	rs1479225	0.060359	-3.82	-2.022	384	384	blup	0.082439	0.00137	1.32033	0.1867	0.982367
GTEX7_Substantia_nigra	AC067969.2	ENSG00000268055	19	39026157	39027768	0.455	rs3786873	-2.53	rs7249859	0.056331	-3.81	1.765	393	4	lasso	0.141918	0.000366	-1.3202	0.18677	0.982367
GTEX7_Cerebellar_Hemisphere	TRPV3	ENSG00000167723	17	3413796	3461289	0.3468	rs9916609	-2.85	rs8079278	0.24625	5.7	2.026	522	7	lasso	0.28787	8.05e-11	1.32017	0.186778	0.982367
CMC	ZNF85	ENSG00000105750	19	21106028	21133503	0.1039	rs3867192	2.69	rs8104485	0.0631	-6.03	-1.937	268	268	blup	0.08118	4.12e-10	1.32018	0.18678	0.982367
GTEX7_Cerebellum	TMEM72-AS1	ENSG00000224812	10	45306472	45455137	0.6079	rs10900136	3.02	rs870204	0.257116	-6.33	0.844	466	4	lasso	0.21288	1.17e-09	-1.32	0.18682	0.982367
GTEX7_Amygdala	LINC00299	ENSG00000236790	2	8147901	8523751	0.636	rs6744484	2.91	rs6746864	-0.00935	3.08	0.815	501	14	lasso	0.03617	0.0429	1.3199	0.18688	0.982367
GTEX7_Amygdala	MUC20-OT1	ENSG00000242086	3	195384933	195460422	0.827	rs2344654	-2.37	rs842225	0.146101	4.53	1.067	284	25	enet	0.41133	1.32e-11	1.3198	0.1869	0.982367
GTEX7_Amygdala	RP11-250B2.6	ENSG00000272129	6	81065141	81066576	0.298	rs9352779	2.91	rs1454453	-0.01034	-3.61	0.322	440	440	blup	0.01612	0.124	-1.3199	0.1869	0.982367
GTEX7_Cortex	PNRC2	ENSG00000189266	1	24285599	24289952	0.485	rs6691722	-2.92	rs10903077	0.27	-6.25	-1.255	405	11	lasso	0.424805	6.76e-18	1.31978	0.1869	0.982367
GTEX7_Frontal_Cortex_BA9	COX7A2L	ENSG00000115944	2	42560686	42652228	0.2527	rs6758198	-3.02	rs1981664	0.22349	5.77	1.416	486	4	lasso	0.203221	2.03e-07	1.31991	0.1869	0.982367
GTEX7_Hypothalamus	STON1	ENSG00000243244	2	48756522	48826025	0.303	rs4953592	-3.54	rs3749142	0.102541	5.36	0.092	477	9	enet	0.20406	6.22e-07	-1.32	0.1869	0.982367
GTEX7_Spinal_cord_cervical_c-1	TRIB2	ENSG00000071575	2	12857015	12882860	0.521	rs16859638	-2.83	rs13023811	-0.010324	-2.78	0.559	464	464	blup	0.00629	0.222	-1.31988	0.1869	0.982367
GTEX7_Cerebellar_Hemisphere	ZNF101	ENSG00000181896	19	19779605	19794318	0.386	rs7252981	3.22	rs11669761	0.172	5.4	1.412	333	5	lasso	0.1603	2.43e-06	1.31971	0.18693	0.982367
GTEX7_Cortex	PGM2	ENSG00000169299	4	37828255	37864558	0.3752	rs11734812	-2.68	rs4832960	0.22219	6.01	1.393	672	6	lasso	0.19252	6.11e-08	1.31956	0.18698	0.982367
GTEX7_Putamen_basal_ganglia	SGTB	ENSG00000197860	5	64961755	65018862	0.163	rs10074627	2.18	rs17185365	0.016982	-3.6	-0.264	380	380	blup	0.032418	0.0332	-1.31942	0.187	0.982367
GTEX7_Putamen_basal_ganglia	GAS1RR	ENSG00000226237	9	89563614	89616948	0.294	rs13295659	-2.48	rs11141724	0.109537	-4.22	0.219	548	11	lasso	0.16601	5.94e-06	-1.3195	0.187	0.982367
CMC	CCDC68	ENSG00000166510	18	52568740	52626739	0.197	rs2012194	-3.03	rs2282585	0.095815	-7.41	-1.09	350	5	lasso	0.13471	4.42e-16	1.3195	0.187	0.982367
GTEX7_Cerebellum	CERS3	ENSG00000154227	15	100940600	101085200	0.7263	rs3764198	-2.84	rs4965320	0.216	-6.56	-0.358	591	591	blup	0.33047	4.71e-15	-1.3194	0.18704	0.982367
GTEX7_Cortex	IGFL2	ENSG00000204866	19	46646363	46664556	0.301	rs12976464	3.06	rs1990765	0.163357	4.89	1.52	419	2	lasso	0.1482	2.4e-06	1.31925	0.18708	0.982367
CMC	FKTN	ENSG00000106692	9	108320411	108403399	0.1607	rs10978179	2.86	rs2518132	0.118606	7.52	1.312	455	7	lasso	0.11891	2.76e-14	1.31925	0.18709	0.982367
GTEX7_Cortex	HHAT	ENSG00000054392	1	210501596	210849638	0.3519	rs1997783	-2.73	rs910033	0.145	5.68	-1.555	544	5	lasso	0.187662	9.21e-08	-1.31907	0.1871	0.982367
GTEX7_Putamen_basal_ganglia	FAM13C	ENSG00000148541	10	61005890	61122939	0.299	rs1198056	2.87	rs10740769	0.01541	-4.19	0.395	452	4	lasso	0.05591	0.00739	-1.3193	0.1871	0.982367
GTEX7_Cerebellum	AP2A1	ENSG00000196961	19	50270225	50310370	0.361	rs2001342	3.18	rs7251463	0.039	4.76	-0.654	338	338	blup	0.123516	5e-06	1.31919	0.18711	0.982367
GTEX7_Hippocampus	POLR3H	ENSG00000100413	22	41921808	41940610	0.267	rs139515	-2.59	rs17367716	0.227	5.14	-1.319	303	1	lasso	0.2132	2.29e-07	-1.319	0.1872	0.982367
GTEX7_Hippocampus	LINC01099	ENSG00000251504	4	178650792	178829090	0.348	rs13132383	-3.23	rs2705972	0.0553	4.29	-1.623	347	2	lasso	0.038386	0.0226	-1.3188	0.1872	0.982367
GTEX7_Putamen_basal_ganglia	TTLL12	ENSG00000100304	22	43562628	43583139	0.536	rs138997	-2.94	rs47340	0.01979	3.84	0.351	560	12	lasso	0.235904	4.51e-08	-1.3188	0.18723	0.982367
CMC	BTBD7	ENSG00000011114	14	93703896	93799438	0.0439	rs4900152	-2.49	rs11626499	0.044989	-5.13	1.199	450	2	lasso	0.02866	0.000176	-1.31873	0.18726	0.982367
GTEX7_Anterior_cingulate_cortex_BA24	LINC02256	ENSG00000261064	15	32828248	32879814	0.578	rs1562930	-2.86	rs8037818	0.186648	4.57	0.78	379	379	blup	0.16593	7.22e-06	1.3185	0.1873	0.982367
GTEX7_Hypothalamus	NCL	ENSG00000115053	2	232318242	232348352	0.245	rs6727769	3.01	rs7592642	-0.006698	-3.29	0.654	378	378	blup	0.05627	0.00796	-1.32	0.1873	0.982367
GTEX7_Anterior_cingulate_cortex_BA24	AC022153.1	ENSG00000267623	19	28393503	28475651	0.176	rs885084	-3.21	rs10401215	0.0986	-4.74	-1.398	345	4	lasso	0.111485	0.000243	1.31849	0.18734	0.982367
GTEX7_Hippocampus	MCF2L	ENSG00000126217	13	113548692	113754053	0.495	rs17694810	-2.37	rs4907581	0.14949	5.4	-1.417	448	38	enet	0.16562	6.1e-06	-1.31848	0.18734	0.982367
GTEX7_Hippocampus	RP11-455J20.3	ENSG00000273240	2	190628585	190629182	0.2403	rs256545	3.26	rs1233284	0.097913	-4.4	-1.133	317	3	lasso	0.07728	0.00191	1.31837	0.18738	0.982367
GTEX7_Cerebellar_Hemisphere	KLHL23	ENSG00000213160	2	170550998	170633499	0.4794	rs6721561	3.59	rs1344639	0.407115	7.27	-1.26	468	7	lasso	0.4016	1.69e-15	-1.31845	0.1874	0.982367
GTEX7_Substantia_nigra	SAXO2	ENSG00000188659	15	82555151	82577271	0.703	rs4563005	-2.17	rs9972386	0.109868	4.28	1.372	243	14	lasso	0.14567	0.000306	1.31829	0.1874	0.982367
GTEX7_Putamen_basal_ganglia	GSDMB	ENSG00000073605	17	38060848	38076107	0.34	rs4134999	2.29	rs9896940	0.122284	-4.66	1.351	291	12	lasso	0.1066	0.000294	-1.31819	0.18744	0.982367
CMC	PILRA	ENSG00000085514	7	99965153	99997719	0.2178	rs2261360	3.12	rs6946768	0.286639	11.6	1.238	325	325	bslmm	0.29135	9.31e-36	1.31815	0.18745	0.982367
GTEX7_Substantia_nigra	CEACAM21	ENSG00000007129	19	42055886	42093197	0.562	rs305946	2.95	rs4141218	0.169	-4.44	0.651	318	8	lasso	0.225382	5.88e-06	-1.3181	0.18746	0.982367
GTEX7_Cerebellum	SLC38A10	ENSG00000157637	17	79218800	79269347	0.3744	rs2659015	2.84	rs7224668	0.14184	-5.36	-0.588	413	24	enet	0.188	1.35e-08	1.31788	0.18754	0.982367
GTEX7_Nucleus_accumbens_basal_ganglia	CIAO3	ENSG00000103245	16	779753	791329	0.484	rs12929353	-3.73	rs2071951	0.264663	6.43	1.36	473	5	lasso	0.2825	5.5e-11	1.31776	0.18759	0.982367
GTEX7_Frontal_Cortex_BA9	RP11-1293J14.1	ENSG00000271868	2	3500727	3501199	0.3588	rs13389086	-3.25	rs9798096	0.09087	-4.63	0.983	571	7	lasso	0.117114	9.4e-05	-1.31758	0.1876	0.982367
GTEX7_Cortex	ACAD9	ENSG00000177646	3	128598439	128634910	0.4903	rs2811502	-2.85	rs10934869	0.362475	7.03	1.583	356	3	lasso	0.33034	1.88e-13	1.3176	0.18764	0.982367
GTEX7_Cortex	CTC-467M3.3	ENSG00000250377	5	87988462	87989789	0.2212	rs17422088	2.88	rs34338	0.068029	-4.29	-0.504	267	21	enet	0.06886	0.00123	1.31745	0.18769	0.982367
GTEX7_Putamen_basal_ganglia	DPY30	ENSG00000162961	2	32092878	32264881	0.106	rs6734180	-2.52	rs17818002	0.03749	3.75	-1.433	262	262	blup	0.015036	0.106	-1.31746	0.18769	0.982367
CMC	ARHGAP28	ENSG00000088756	18	6729717	6915715	0.286	rs4798443	-3.47	rs6506429	0.259778	10.93	1.422	675	4	lasso	0.25653	4.83e-31	1.3173	0.1877	0.982367
GTEX7_Frontal_Cortex_BA9	ABO	ENSG00000175164	9	136125788	136150617	0.3895	rs17150482	-3.58	rs8176693	0.258	5.62	-2.362	595	7	lasso	0.33013	7.56e-12	-1.3172	0.18777	0.982367
GTEX7_Anterior_cingulate_cortex_BA24	ZNF425	ENSG00000204947	7	148799876	148823438	0.2901	rs243492	-2.69	rs1202397	0.0146	-3.59	-1.231	374	6	lasso	0.0486	0.0125	1.3172	0.18778	0.982367
GTEX7_Anterior_cingulate_cortex_BA24	LY6K	ENSG00000160886	8	143781529	143786545	0.556	rs4976976	-2.56	rs34956412	0.21642	5.26	-1.474	399	31	enet	0.236	5.9e-08	-1.3171	0.1878	0.982367
GTEX7_Cerebellar_Hemisphere	CRIM1-DT	ENSG00000260025	2	36581892	36582257	0.4441	rs717805	-3.49	rs13406184	0.242128	5.97	1.747	684	3	lasso	0.24191	3.96e-09	1.31699	0.1878	0.982367
GTEX7_Cortex	PDE6H	ENSG00000139053	12	15125956	15134799	0.2313	rs7297700	2.64	rs10846094	0.02	3.93	-0.359	394	394	blup	0.06751	0.00136	-1.31726	0.1878	0.982367
GTEX7_Frontal_Cortex_BA9	PALMD	ENSG00000099260	1	100111499	100160097	0.356	rs6696562	2.94	rs1538364	-0.00434	-3.9	-0.746	497	497	blup	0.048766	0.00956	1.31707	0.1878	0.982367
GTEX7_Frontal_Cortex_BA9	MEPE	ENSG00000152595	4	88742563	88767969	0.19	rs1381966	-2.94	rs7671077	0.00749	-3.15	-0.392	501	501	blup	0.08357	0.000919	1.3171	0.1878	0.982367
GTEX7_Frontal_Cortex_BA9	ATP10B	ENSG00000118322	5	159990127	160279221	0.3825	rs164043	2.67	rs10515816	0.215172	5.67	1.28	578	3	lasso	0.22038	5.59e-08	1.31726	0.1878	0.982367
CMC	MTHFD1	ENSG00000100714	14	64854749	64926722	0.0676	rs9919904	3.74	rs1256093	0.059234	5.46	0.923	531	46	enet	0.0417	7.18e-06	1.3171	0.18781	0.982367
CMC	ZNF492	ENSG00000229676	19	22817126	22850472	0.2385	rs2957807	-2.18	rs4933025	0.0838	-6.94	1.049	301	301	blup	0.21038	4.08e-25	-1.317	0.18784	0.982367
GTEX7_Cerebellum	WNT2B	ENSG00000134245	1	113009163	113072787	0.4125	rs4838964	-3.52	rs7415820	0.239	-6.53	1.427	403	9	lasso	0.22073	5.39e-10	-1.31685	0.18789	0.982367
GTEX7_Hippocampus	C11orf21	ENSG00000110665	11	2316875	2324279	0.53	rs2283169	2.7	rs7941928	0.16738	-4.7	0.387	476	476	blup	0.18304	1.87e-06	-1.3166	0.18796	0.982367
CMC	PRELID3B	ENSG00000101166	20	57608200	57617964	0.076	rs6026402	3.23	rs151358	0.022464	-4.62	1.888	576	576	bslmm	0.020518	0.00132	-1.3166	0.18798	0.982367
GTEX7_Amygdala	CTB-113D17.1	ENSG00000272568	7	29019583	29052983	0.613	rs12673506	2.58	rs929385	0.0621	4.23	1.768	706	23	enet	0.38588	8.25e-11	1.3165	0.188	0.982367
GTEX7_Anterior_cingulate_cortex_BA24	RPL36P4	ENSG00000224497	20	34132175	34132492	0.554	rs2275274	3.13	rs17092784	0.201992	6.33	0.868	314	314	blup	0.30342	3.94e-10	1.31616	0.188	0.982367
GTEX7_Cortex	LRRC37A16P	ENSG00000267023	17	66121918	66148609	0.5077	rs4968894	2.62	rs16972793	0.317162	-6.76	-1.622	321	9	lasso	0.30886	1.58e-12	1.31649	0.18801	0.982367
GTEX7_Cerebellar_Hemisphere	STAG3L5P	ENSG00000242294	7	99933702	99949523	0.6398	rs2261360	3.12	rs11761253	0.626342	9.04	1.501	304	25	enet	0.659959	1.42e-30	1.3165	0.188013	0.982367
GTEX7_Putamen_basal_ganglia	STXBP3	ENSG00000116266	1	109289296	109352148	0.219	rs1277216	-3.17	rs12566344	-0.009258	-3.38	-1.689	337	337	blup	0.00731	0.182	1.31643	0.18803	0.982367
GTEX7_Caudate_basal_ganglia	RIOK1	ENSG00000124784	6	7389729	7418270	0.2607	rs2806181	-3.05	rs11243160	0.13929	-4.9	-1.511	604	3	lasso	0.0699	0.000829	1.3164	0.18804	0.982367
CMC	MON1B	ENSG00000103111	16	77224732	77236302	0.0964	rs2033253	3.19	rs4887899	0.074334	-5.88	0.793	723	5	lasso	0.08312	2.53e-10	-1.3164	0.18804	0.982367
GTEX7_Frontal_Cortex_BA9	RP11-420K14.1	ENSG00000268278	19	21820776	21839102	0.27	rs629548	-2.3	rs7254018	0.09588	-4.22	-1.254	314	314	blup	0.119964	7.72e-05	1.31596	0.188188	0.982367
GTEX7_Substantia_nigra	AQP4-AS1	ENSG00000260372	18	24235706	24770662	0.679	rs2171103	-3.09	rs232319	0.36822	5.5	1.529	559	13	lasso	0.36319	2.52e-09	1.316	0.18819	0.982367
GTEX7_Cerebellar_Hemisphere	CRIM1	ENSG00000150938	2	36583069	36778278	0.4075	rs717805	-3.49	rs14291	0.213238	5.72	1.074	684	5	lasso	0.19625	1.54e-07	1.31591	0.1882	0.982367
GTEX7_Cerebellum	ENPP7P10	ENSG00000249767	4	9080749	9143334	0.216	rs13147512	2.04	rs1815182	0.09241	-4.51	-1.551	99	2	lasso	0.07381	0.0004	1.31593	0.1882	0.982367
GTEX7_Caudate_basal_ganglia	ASNSD1	ENSG00000138381	2	190526111	190535557	0.4185	rs256545	3.26	rs893784	0.227849	-6.26	-0.85	292	56	enet	0.19357	2.3e-08	1.31581	0.18824	0.982367
GTEX7_Anterior_cingulate_cortex_BA24	PDE6H	ENSG00000139053	12	15125956	15134799	0.253	rs7297700	2.64	rs10772817	0.005415	3.51	-1.889	395	23	enet	0.10858	0.000293	-1.3156	0.18831	0.982367
CMC	TXNRD1	ENSG00000198431	12	104609557	104744061	0.0608	rs1343928	-3.27	rs312160	0.001177	3.37	1.044	914	914	bslmm	0.01421	0.00641	1.31554	0.18833	0.982367
GTEX7_Cortex	CCZ1	ENSG00000122674	7	5938356	5965605	0.6689	rs6953261	2.73	rs17409602	0.142084	5.29	0.424	342	37	enet	0.23764	1.21e-09	1.31549	0.188346	0.982367
GTEX7_Cerebellar_Hemisphere	GDPD3	ENSG00000102886	16	30116131	30125177	0.313	rs7202714	-3.59	rs8061772	0.157346	-5.21	0.305	226	8	lasso	0.18009	5.39e-07	-1.3153	0.188405	0.982367
GTEX7_Substantia_nigra	ULK4	ENSG00000168038	3	41288090	42003922	0.489	rs2291757	2.4	rs17214945	0.26147	4.93	-1.392	383	383	blup	0.245327	2.08e-06	-1.3153	0.18841	0.982367
GTEX7_Hypothalamus	RP11-368P15.3	ENSG00000258985	14	53503473	53504969	0.17	rs12589690	2.54	rs17253131	0.09544	-4.48	-1.171	377	5	enet	0.1025	0.000455	1.3153	0.18842	0.982367
CMC	HMGCL	ENSG00000117305	1	24128375	24165110	0.1659	rs11249058	-2.91	rs11591202	0.118	7.78	-1.381	373	24	enet	0.129746	1.63e-15	-1.31528	0.18842	0.982367
GTEX7_Caudate_basal_ganglia	PNPLA7	ENSG00000130653	9	140354404	140444986	0.3087	rs13288421	-2.39	rs13301653	0.08446	4.84	-0.801	336	14	lasso	0.113176	2.37e-05	-1.31525	0.188425	0.982367
GTEX7_Cerebellum	MPHOSPH6	ENSG00000135698	16	82181403	82203831	0.344	rs7342694	-2.68	rs2911407	0.291473	6.75	-1.123	754	2	lasso	0.300211	1.39e-13	-1.31509	0.188479	0.982367
GTEX7_Substantia_nigra	FCGBP	ENSG00000090920	19	40353963	40440533	0.38	rs268673	-2.54	rs34466648	0.004472	3.46	-0.16	395	395	blup	0.038364	0.046	-1.3151	0.18849	0.982367
GTEX7_Caudate_basal_ganglia	LINC00476	ENSG00000175611	9	98521513	98638259	0.5179	rs7857474	-2.56	rs591486	0.38898	7.65	1.272	530	9	lasso	0.36128	1.25e-15	1.31505	0.188492	0.982367
GTEX7_Cerebellar_Hemisphere	TMEM161B	ENSG00000164180	5	87485450	87565293	0.2217	rs17422088	2.884	rs153685	0.049717	-3.83	-0.571	258	8	enet	0.07164	0.00155	1.31499	0.1885	0.982367
GTEX7_Putamen_basal_ganglia	LINC00290	ENSG00000248197	4	181985242	182080302	0.371	rs10014895	-2.92	rs7688965	0.24273	5.31	-1.38	585	4	lasso	0.21214	2.47e-07	-1.315	0.1885	0.982367
GTEX7_Spinal_cord_cervical_c-1	LINC00205	ENSG00000223768	21	46713200	46717269	0.485	rs11088978	3.11	rs8126930	0.32089	-5.61	-1.102	494	25	enet	0.3678	9.35e-10	1.3149	0.1885	0.982367
GTEX7_Cerebellar_Hemisphere	FAM200B	ENSG00000237765	4	15683285	15707188	0.387	rs4698323	-2.41	rs6826058	0.370175	-6.91	-1.315	558	1	lasso	0.33434	1.22e-12	1.315	0.18851	0.982367
GTEX7_Cerebellum	ANXA2	ENSG00000182718	15	60639333	60695082	0.3082	rs340006	3.33	rs11071517	0.015	-3.94	0.542	541	7	lasso	0.03895	0.00828	-1.315	0.18851	0.982367
GTEX7_Hypothalamus	TRMU	ENSG00000100416	22	46726772	46753237	0.282	rs28698242	2.86	rs1883194	0.011939	-3.38	-1.694	458	458	blup	0.06537	0.00454	1.31493	0.188532	0.982367
CMC	LSAMP	ENSG00000185565	3	115521235	117716095	0.1074	rs12485906	3.47	rs2918216	0.013973	4.09	0.626	756	756	bslmm	0.02168	0.000988	1.3149	0.18854	0.982367
GTEX7_Cerebellum	NUP85	ENSG00000125450	17	73201754	73231853	0.7391	rs2035834	-2.95	rs11657106	0.538758	9.18	-1.286	379	3	lasso	0.537	2.81e-27	-1.31486	0.18856	0.982367
GTEX7_Cerebellar_Hemisphere	GPNMB	ENSG00000136235	7	23275586	23314727	0.3576	rs17796758	-2.84	rs199348	0.280542	-6.06	1.072	416	3	lasso	0.265435	5.54e-10	-1.3148	0.188568	0.982367
GTEX7_Cerebellum	GGH	ENSG00000137563	8	63927638	63951730	0.4881	rs9987202	2.83	rs1031551	0.301633	6.98	-1.656	413	6	lasso	0.315129	2.66e-14	-1.31479	0.18858	0.982367
GTEX7_Spinal_cord_cervical_c-1	WASL-DT	ENSG00000272686	7	123389122	123391220	0.368	rs2285996	2.54	rs10487806	0.31802	5.29	1.383	350	8	lasso	0.30334	4.97e-08	1.3147	0.1886	0.982367
GTEX7_Cerebellum	DNPEP	ENSG00000123992	2	220238268	220264744	0.3426	rs6745082	2.7	rs1132736	0.073126	4.8	0.958	442	5	lasso	0.041947	0.00637	1.3146	0.18864	0.982367
GTEX7_Cerebellum	CCNB1IP1	ENSG00000100814	14	20779527	20801471	0.329	rs11701	4.79	rs2297732	0.05978	-4.08	-0.488	616	26	enet	0.11839	7.91e-06	1.3145	0.18866	0.982367
GTEX7_Cerebellum	LINC01337	ENSG00000251221	5	79904442	79918343	0.1773	rs10077280	3.138	rs6151630	0.00408	-3.91	0.445	479	12	enet	0.050999	0.0029	1.3145	0.18868	0.982367
GTEX7_Cerebellar_Hemisphere	C5orf63	ENSG00000164241	5	126378250	126409184	0.2763	rs9637915	4.744	rs4131248	0.107965	-5	1.845	352	352	blup	0.10674	0.000126	-1.31452	0.1887	0.982367
GTEX7_Cortex	GPR135	ENSG00000181619	14	59895740	59932060	0.119	rs10483717	-2.5	rs1269949	0.162823	-5.05	-1.139	466	5	enet	0.114	3.75e-05	1.31443	0.1887	0.982367
GTEX7_Cortex	BATF3	ENSG00000123685	1	212859760	212873327	0.3841	rs6697091	3	rs2221593	0.0714	4.46	0.968	433	433	blup	0.141714	4.05e-06	1.3143	0.1887	0.982367
GTEX7_Cerebellar_Hemisphere	RP11-114H24.2	ENSG00000260776	15	78206559	78219188	0.82	rs8027180	-2.53	rs4886979	0.492732	-7.98	-1.638	431	36	enet	0.663039	8.14e-31	1.3144	0.18871	0.982367
GTEX7_Cerebellum	NPM2	ENSG00000158806	8	21881636	21894408	0.4007	rs6587004	-2.72	rs7813392	0.232582	6.06	1.336	440	28	enet	0.279684	1.27e-12	1.31441	0.18871	0.982367
GTEX7_Caudate_basal_ganglia	PILRA	ENSG00000085514	7	99965153	99997719	0.3862	rs2261360	3.12	rs11769057	0.506197	8.76	1.531	301	3	lasso	0.5227	1.26e-24	1.31422	0.18877	0.982367
GTEX7_Putamen_basal_ganglia	GS1-304P7.2	ENSG00000228238	1	186547411	186548431	0.411	rs979924	-3.54	rs11811335	0.036462	3.27	-2.113	387	387	blup	0.06437	0.00432	-1.31423	0.18877	0.982367
GTEX7_Cerebellar_Hemisphere	ZGRF1	ENSG00000138658	4	113460492	113558151	0.368	rs12501268	2.89	rs17044828	-0.001385	-3.91	1.817	474	10	lasso	0.03836	0.0165	-1.31406	0.18883	0.982367
GTEX7_Cortex	POLR1G	ENSG00000117877	19	45909467	45914024	0.274	rs769450	-3.22	rs735482	0.128156	-4.26	-1.49	370	5	lasso	0.06696	0.00142	1.31406	0.18883	0.982367
GTEX7_Cerebellar_Hemisphere	RP11-212P7.2	ENSG00000273270	7	128164070	128171123	0.1863	rs750464	-2.81	rs6944392	0.004033	-3.36	-0.224	371	371	blup	0.083436	0.000667	1.314	0.188841	0.982367
GTEX7_Caudate_basal_ganglia	GNPTG	ENSG00000090581	16	1401924	1413352	0.2244	rs108990	-2.51	rs4984803	0.047631	4.33	-1.381	470	5	enet	0.046371	0.00563	-1.31396	0.188861	0.982367
GTEX7_Caudate_basal_ganglia	RNF123	ENSG00000164068	3	49726932	49758962	0.1361	rs2072054	-2.21	rs2681780	0.094132	4.27	1.324	316	9	lasso	0.07906	0.000393	1.3137	0.1889	0.982367
GTEX7_Hypothalamus	SHISA3	ENSG00000178343	4	42399856	42404504	0.237	rs1450912	-2.67	rs7666279	0.07856	-4.5	-1.142	484	7	enet	0.10579	0.00037	1.31	0.1889	0.982367
GTEX7_Nucleus_accumbens_basal_ganglia	EFHC1	ENSG00000096093	6	52285106	52387892	0.274	rs7754194	-2.63	rs2397092	0.004587	3.65	-0.139	529	529	blup	0.07256	0.00118	-1.3138	0.1889	0.982367
GTEX7_Spinal_cord_cervical_c-1	LPIN2	ENSG00000101577	18	2916992	3013313	0.597	rs596701	-3.13	rs3819090	0.095718	4.39	0.267	516	18	enet	0.11545	0.00105	1.31384	0.1889	0.982367
GTEX7_Spinal_cord_cervical_c-1	HAAO	ENSG00000162882	2	42994229	43019733	0.372	rs10495897	2.5	rs6719977	0.111102	-4.67	-0.993	455	3	lasso	0.1442	0.000256	1.31371	0.1889	0.982367
CMC	SRPRB	ENSG00000144867	3	133502877	133544616	0.0805	rs954658	-2.87	rs2715631	0.061596	-5.61	-0.761	504	5	lasso	0.05464	2.99e-07	1.31383	0.1889	0.982367
GTEX7_Cerebellum	RP11-338N10.1	ENSG00000270171	1	7753184	7754904	0.5932	rs1193158	-3.99	rs12756299	0.323	-7.62	1.639	464	8	lasso	0.40107	9.53e-19	-1.31375	0.18893	0.982367
GTEX7_Cerebellum	TRIP6	ENSG00000087077	7	100464760	100471076	0.1313	rs6465770	-2.48	rs314375	0.022738	-4.07	0.948	345	345	blup	0.054056	0.00222	-1.31376	0.18893	0.982367
GTEX7_Cerebellum	RP11-480D4.2	ENSG00000249159	5	8387751	8457677	0.245	rs9313211	-2.726	rs13161601	0.00437	-3.54	-0.134	566	566	blup	0.032131	0.0151	1.3137	0.18894	0.982367
GTEX7_Cortex	ACSL1	ENSG00000151726	4	185676749	185747972	0.2346	rs1554336	-2.77	rs870825	-0.00498	3.28	-0.326	493	493	blup	0.05754	0.00294	1.31365	0.18896	0.982367
GTEX7_Caudate_basal_ganglia	RP4-610C12.3	ENSG00000225490	20	29521637	29522987	0.318	rs4911301	1.64	rs1811868	0.08391	5.3	0.747	67	12	enet	0.1602	4.36e-07	1.31462	0.189	0.982367
GTEX7_Nucleus_accumbens_basal_ganglia	TSFM	ENSG00000123297	12	58176372	58201854	0.145	rs17568156	-2.25	rs10877013	0.146741	-4.95	1.323	354	2	lasso	0.128675	1.77e-05	-1.3136	0.189	0.982367
GTEX7_Nucleus_accumbens_basal_ganglia	MISP3	ENSG00000141854	19	14183348	14185874	0.261	rs3786657	-2.61	rs7258963	0.058294	4.39	-1.036	289	3	lasso	0.07543	0.000955	-1.31343	0.18904	0.982367
GTEX7_Hypothalamus	RP11-115C21.2	ENSG00000246089	8	6261072	6264663	0.564	rs2703263	-2.88	rs17075994	0.00641	-2.73	0.1	985	985	blup	0.0239	0.0608	1.3133	0.18909	0.982367
GTEX7_Anterior_cingulate_cortex_BA24	ORMDL1	ENSG00000128699	2	190635049	190649097	0.316	rs256545	3.26	rs1233288	0.27584	5.66	-1.118	311	3	lasso	0.24	4.44e-08	-1.3133	0.1891	0.982367
GTEX7_Cerebellum	COL5A2	ENSG00000204262	2	189896622	190044605	0.2802	rs11889402	2.3	rs13392501	-0.00018	-3.57	1.459	327	327	blup	0.001217	0.278	-1.31323	0.18911	0.982367
GTEX7_Caudate_basal_ganglia	STX6	ENSG00000135823	1	180941861	180992047	0.3095	rs16856306	-3.08	rs6665134	0.188	5.55	1.692	471	6	lasso	0.181987	6.47e-08	1.31319	0.18912	0.982367
GTEX7_Substantia_nigra	RP11-10C24.2	ENSG00000271324	3	33835136	33835637	0.32	rs9838500	-2.58	rs9843488	0.01214	3.83	0.22	356	356	blup	0.070806	0.0102	1.3131	0.18914	0.982367
GTEX7_Hypothalamus	SUZ12P1	ENSG00000264538	17	29036317	29117926	0.4012	rs17826255	-2.53	rs1061342	0.40447	-7.04	-1.131	287	29	enet	0.45533	9.66e-16	1.3131	0.18915	0.982367
CMC	ZNF468	ENSG00000204604	19	53341261	53360902	0.1785	rs899218	-3.05	rs7258677	0.0868	-7.3	1.457	484	4	lasso	0.13504	4.06e-16	-1.31302	0.18918	0.982367
CMC	S100A16	ENSG00000188643	1	153579362	153585621	0.0393	rs1831238	-3.32	rs9330298	0.0426	-4.86	-1.313	405	1	lasso	0.028754	0.000172	1.313	0.18918	0.982367
GTEX7_Hypothalamus	ZNF618	ENSG00000157657	9	116638562	116818871	0.4287	rs10739403	-3.23	rs10982031	-0.00904	3.69	-0.844	637	637	blup	0.097625	0.000616	-1.313	0.18919	0.982367
GTEX7_Cortex	RP11-17E13.2	ENSG00000272864	1	75164453	75165017	0.4076	rs4650280	3.13	rs12145183	0.221	6.52	0.707	377	7	lasso	0.306731	1.95e-12	1.31309	0.1892	0.982367
GTEX7_Caudate_basal_ganglia	SERTAD4-AS1	ENSG00000203706	1	210404801	210407392	0.3495	rs1997783	-2.73	rs654523	0.223	5.84	-1.652	560	5	lasso	0.219293	2.21e-09	-1.31291	0.18921	0.982367
GTEX7_Cortex	NFATC3	ENSG00000072736	16	68118654	68263162	0.1592	rs889792	-2.13	rs3785123	0.059032	4.41	-0.698	276	276	blup	0.08355	0.000395	-1.3129	0.18921	0.982367
GTEX7_Caudate_basal_ganglia	ATRAID	ENSG00000138085	2	27434895	27440046	0.2967	rs12373799	2.37	rs2580759	0.057074	4.88	-0.394	315	29	enet	0.12421	9.41e-06	-1.31285	0.18923	0.982367
GTEX7_Hypothalamus	CFAP206	ENSG00000272514	6	88117701	88174183	0.335	rs926947	-3.14	rs16879411	0.024054	4.26	-0.673	423	42	enet	0.07825	0.00205	-1.31275	0.18927	0.982367
GTEX7_Anterior_cingulate_cortex_BA24	COL6A1	ENSG00000142156	21	47401651	47424964	0.497	rs2877078	2.98	rs1053312	0.066241	5.42	0.116	471	471	blup	0.1883	1.62e-06	1.31262	0.1893	0.982367
GTEX7_Cerebellar_Hemisphere	RP11-379F4.8	ENSG00000271778	3	158500336	158500913	0.3603	rs6793618	2.32	rs6441225	0.148384	5.4	-1.197	408	408	blup	0.23217	8.78e-09	-1.31251	0.18935	0.982367
GTEX7_Cerebellum	RP11-310H4.3	ENSG00000231394	7	55661470	55662699	0.2388	rs10280515	3.21	rs6593265	0.002939	-3.16	0.556	413	413	blup	0.038374	0.0087	-1.31251	0.18935	0.982367
GTEX7_Cerebellum	CFDP1	ENSG00000153774	16	75327596	75467383	0.3326	rs7202877	2.31	rs2161684	0.130987	5.31	1.553	349	349	blup	0.140749	1.06e-06	1.3124	0.189386	0.982367
GTEX7_Frontal_Cortex_BA9	TRIP4	ENSG00000103671	15	64679947	64747502	0.146	rs2899700	2.57	rs500641	0.03117	3.67	1.283	289	289	blup	0.03299	0.0279	1.31229	0.189424	0.982367
GTEX7_Cerebellum	HSPB11	ENSG00000081870	1	54382247	54411602	0.2833	rs4927084	2.35	rs6694281	-0.00635	2.9	-0.355	494	494	blup	0.03927	0.00805	-1.3122	0.18945	0.982367
GTEX7_Nucleus_accumbens_basal_ganglia	RP11-1348G14.6	ENSG00000270424	16	28761280	28761916	0.226	rs17855750	-2.34	rs12928404	-0.004191	3.43	0.828	199	199	blup	0.1117	6.42e-05	1.31217	0.18946	0.982367
GTEX7_Hypothalamus	LLGL1	ENSG00000131899	17	18128901	18148189	0.2359	rs854803	3.15	rs12953299	0.10882	-4.17	-0.287	287	7	enet	0.1376	4.97e-05	1.3122	0.18947	0.982367
GTEX7_Cerebellum	DDIAS	ENSG00000165490	11	82611017	82669319	0.162	rs12293386	-3.11	rs2170010	0.074738	-4.59	-0.987	411	6	enet	0.0603	0.00129	1.3121	0.18949	0.982367
GTEX7_Substantia_nigra	WASHC5	ENSG00000164961	8	126036502	126104082	0.59	rs7357374	2.88	rs16900167	0.0169	-4.36	-0.028	492	492	blup	0.01094	0.176	-1.312	0.1895	0.982367
GTEX7_Cerebellum	ANKRD13A	ENSG00000076513	12	110436991	110477568	0.226	rs756822	2.54	rs2111540	0.129612	-4.77	1.698	306	3	lasso	0.08394	0.000165	-1.31184	0.18957	0.982367
GTEX7_Hippocampus	RP11-446E9.1	ENSG00000236814	8	56962597	56963766	0.207	rs12155521	3.04	rs2668000	0.116077	-4.13	0.964	374	23	enet	0.1539	1.34e-05	-1.31178	0.189596	0.982367
GTEX7_Putamen_basal_ganglia	CYP2D7	ENSG00000205702	22	42536214	42540576	0.245	rs733278	3.34	rs8142673	0.24866	5.47	1.488	361	3	lasso	0.216497	1.81e-07	1.3118	0.1896	0.982367
GTEX7_Nucleus_accumbens_basal_ganglia	RNVU1-21	ENSG00000202408	1	147806736	147806886	0.176	rs17160763	-3.04	rs507003	-0.0007	3.33	-1.797	72	72	blup	-0.00596	0.624	-1.31167	0.18963	0.982367
GTEX7_Frontal_Cortex_BA9	RP11-324I22.4	ENSG00000271335	10	35603480	35625329	0.1627	rs11010238	2.45	rs7072266	0.127703	4.41	-1.311	332	2	lasso	0.11937	8.05e-05	-1.3115	0.189687	0.982367
GTEX7_Amygdala	MMP24OS	ENSG00000126005	20	33804265	33865934	0.599	rs2275274	3.13	rs6060341	0.331	-5.72	1.252	344	4	lasso	0.34338	1.49e-09	-1.3115	0.189693	0.982367
GTEX7_Caudate_basal_ganglia	RCBTB1	ENSG00000136144	13	50106082	50159719	0.44	rs7318395	2.99	rs17073188	0.115889	-5.22	-0.697	383	5	lasso	0.17985	7.82e-08	1.3114	0.1897	0.982367
GTEX7_Cerebellar_Hemisphere	PPHLN1	ENSG00000134283	12	42632249	42853517	0.1959	rs11181192	2.88	rs7965273	0.051659	-4.04	-2.009	424	424	blup	0.07919	0.000903	1.31147	0.1897	0.982367
GTEX7_Cerebellum	KRT17P2	ENSG00000186831	17	18330175	18335162	0.273	rs854803	3.15	rs584300	0.101244	5.05	1.344	269	5	lasso	0.105	2.7e-05	1.31148	0.1897	0.982367
CMC	CCDC102B	ENSG00000150636	18	66382446	66722426	0.1295	rs11662320	2.73	rs8088744	0.056766	-5.62	0.712	700	16	enet	0.07095	5.29e-09	-1.3116	0.1897	0.982367
CMC	TMEM218	ENSG00000150433	11	124966398	124981659	0.1085	rs750337	3.19	rs7030	0.075389	6.39	-1.009	498	4	lasso	0.06148	5.54e-08	-1.31142	0.18972	0.982367
GTEX7_Substantia_nigra	APMAP	ENSG00000101474	20	24943561	24973615	0.252	rs2235605	4.21	rs6114899	0.062606	-4.04	0.045	488	488	blup	0.0769	0.00767	-1.3114	0.189737	0.982367
GTEX7_Substantia_nigra	AC005532.5	ENSG00000230825	7	7294785	7317410	0.605	rs9648104	3.92	rs2141911	0.00884	-3.62	3.2	517	517	blup	0.025898	0.0835	-1.31131	0.18975	0.982367
GTEX7_Caudate_basal_ganglia	TIPARP-AS1	ENSG00000243926	3	156389651	156392167	0.2116	rs4680298	3.65	rs9289971	0.099882	-5.31	-1.872	435	12	enet	0.19159	2.75e-08	1.3111	0.1898	0.982367
GTEX7_Hippocampus	RP5-921G16.1	ENSG00000242593	7	123672259	124035172	0.398	rs2285996	2.54	rs10224465	0.139771	-4.7	1.847	396	396	blup	0.1563	1.14e-05	-1.3113	0.1898	0.982367
CMC	CCT6P1	ENSG00000228409	7	65216129	65228341	0.0333	rs4718262	-3.02	rs7796045	0.006299	-3.78	-0.126	208	208	bslmm	0.0243	0.000516	1.31108	0.18983	0.982367
CMC	STXBP6	ENSG00000168952	14	25278862	25519503	0.2114	rs17109360	2.79	rs7157481	0.042345	-6.25	-0.609	718	10	lasso	0.1654	1.19e-19	1.31103	0.18985	0.982367
GTEX7_Caudate_basal_ganglia	C17orf50	ENSG00000154768	17	34087916	34092098	0.4316	rs9905838	2.99	rs3826404	0.257	6.36	-0.846	372	7	lasso	0.25997	4.7e-11	-1.3109	0.18988	0.982367
GTEX7_Cerebellar_Hemisphere	PROM2	ENSG00000155066	2	95940201	95957056	0.2918	rs3113002	1.97	rs3113002	0.099236	-4.78	1.965	122	122	blup	0.12737	2.8e-05	-1.31085	0.1899	0.982367
GTEX7_Nucleus_accumbens_basal_ganglia	SEPTIN12	ENSG00000140623	16	4827670	4838522	0.391	rs887854	2.96	rs8118	0.317141	-6.52	1.539	390	14	enet	0.30368	7.92e-12	-1.31066	0.18997	0.982367
GTEX7_Anterior_cingulate_cortex_BA24	RP11-350J20.5	ENSG00000231760	6	150117711	150119308	0.271	rs7452004	-2.94	rs2275046	0.106984	4.2	-1.443	465	3	lasso	0.11057	0.000258	-1.3106	0.19	0.982367
GTEX7_Putamen_basal_ganglia	CYCSP34	ENSG00000176268	13	41437735	41438038	0.416	rs9566690	3.05	rs2039119	0.196656	-5.3	1.166	357	15	lasso	0.1706	4.36e-06	-1.3106	0.19	0.982367
CMC	MCM3AP	ENSG00000160294	21	47655047	47706211	0.1865	rs34686582	-2.79	rs4819225	0.14864	8.68	1.046	465	10	lasso	0.204326	2.31e-24	1.3104	0.19	0.982367
GTEX7_Cerebellum	LLNLR-249E10.1	ENSG00000268673	19	15871185	15881638	0.424	rs10407904	2.4	rs10419282	0.118	-6.1	1.261	530	7	lasso	0.222611	4.47e-10	-1.31054	0.19001	0.982367
GTEX7_Hippocampus	RP11-462G22.2	ENSG00000272566	4	190625035	190625644	0.181	rs4863140	2.91	rs12640997	0.00725	-4.08	-0.876	189	4	lasso	0.041496	0.0185	1.3102	0.1901	0.982367
GTEX7_Cortex	EXOC2	ENSG00000112685	6	485133	693117	0.242	rs9505667	3.92	rs11968829	0.048455	3.98	-0.222	629	629	blup	0.029177	0.0266	1.3102	0.19011	0.982367
GTEX7_Cortex	CHKB	ENSG00000100288	22	51017378	51039884	0.4029	rs6151425	-3.42	rs131760	0.139897	-5.33	0.801	285	4	lasso	0.23327	1.79e-09	-1.31016	0.19014	0.982367
GTEX7_Cortex	ATP10B	ENSG00000118322	5	159990127	160279221	0.4101	rs164043	2.67	rs10515816	0.260954	6.29	1.28	577	8	lasso	0.24526	6.13e-10	1.31001	0.19019	0.982367
GTEX7_Anterior_cingulate_cortex_BA24	SIVA1	ENSG00000184990	14	105219437	105234831	0.54	rs2091918	2.71	rs1128866	0.03816	-4.04	0.565	371	371	blup	0.1459	2.68e-05	-1.3101	0.1902	0.982367
GTEX7_Nucleus_accumbens_basal_ganglia	MRPL19	ENSG00000115364	2	75873909	75917977	0.5005	rs17011070	-3.688	rs17741889	0.274	-6.29	0.987	535	6	lasso	0.22555	7.78e-09	-1.30998	0.1902	0.982367
GTEX7_Putamen_basal_ganglia	PLEKHH2	ENSG00000152527	2	43864412	43995126	0.305	rs4245795	2.72	rs7570252	0.068967	4.16	2.536	474	8	lasso	0.090416	0.000827	1.31	0.1902	0.982367
GTEX7_Putamen_basal_ganglia	CNOT6L	ENSG00000138767	4	78634541	78740769	0.354	rs17416515	-3.06	rs7687812	0.19333	-5.68	-1.233	432	6	lasso	0.19869	6.34e-07	1.31002	0.1902	0.982367
GTEX7_Putamen_basal_ganglia	NIT1	ENSG00000158793	1	161087876	161095235	0.205	rs527342	2.96	rs4078109	0.030958	3.53	-0.637	401	401	blup	0.03438	0.0293	-1.30994	0.19022	0.982367
GTEX7_Cerebellum	RP11-78O7.2	ENSG00000270091	17	19799903	19800600	0.3422	rs203471	-3.03	rs397969	0.231666	-6.02	1.32	303	3	lasso	0.217	7.89e-10	-1.30942	0.19039	0.982367
GTEX7_Amygdala	RP11-466A19.1	ENSG00000266718	17	30822554	30826351	0.273	rs4795715	-2.5	rs12162135	0.191	-4.6	1.308	295	3	lasso	0.17167	3.93e-05	-1.30933	0.1904	0.982367
GTEX7_Anterior_cingulate_cortex_BA24	SULT1C2	ENSG00000198203	2	108905095	108926371	0.5097	rs10496418	-2.84	rs4149423	0.29468	6.25	1.68	325	16	enet	0.294	8.14e-10	1.30953	0.1904	0.982367
GTEX7_Anterior_cingulate_cortex_BA24	SRSF5	ENSG00000100650	14	70193617	70238722	0.429	rs7149760	-3.09	rs12431918	-0.00913	-2.97	2.286	527	526	blup	0.0582	0.00682	-1.3092	0.1905	0.982367
GTEX7_Frontal_Cortex_BA9	MYO6	ENSG00000196586	6	76458909	76629254	0.231	rs2295935	2.16	rs4708205	0.017963	-3.11	-0.578	330	31	enet	0.09286	0.000491	1.3092	0.1905	0.982367
GTEX7_Hippocampus	SAP25	ENSG00000205307	7	100169855	100171270	0.279	rs2261360	3.12	rs17855473	0.115142	4.18	1.135	292	5	lasso	0.0804	0.00156	1.3091	0.1905	0.982367
CMC	ANXA3	ENSG00000138772	4	79472673	79531597	0.051	rs6819661	2.94	rs7683399	0.033815	4.24	1.936	487	17	enet	0.034789	3.91e-05	1.30906	0.19051	0.982367
GTEX7_Cerebellum	GUSB	ENSG00000169919	7	65425671	65447301	0.1015	rs4718262	-3.02	rs1917563	0.019457	3.85	0.873	180	180	blup	0.035191	0.0115	1.30901	0.19053	0.982367
GTEX7_Caudate_basal_ganglia	KIAA0895L	ENSG00000196123	16	67209505	67217943	0.1694	rs3026089	2.22	rs28711261	0.00756	3.57	0.474	262	262	blup	0.042137	0.00796	1.30893	0.190558	0.982367
CMC	TMED5	ENSG00000117500	1	93615299	93646285	0.0639	rs17109997	-2.24	rs10782959	0.0733	-6.79	1.626	277	20	enet	0.088379	6.75e-11	-1.30889	0.19057	0.982367
GTEX7_Cerebellum	MTHFD2L	ENSG00000163738	4	74979891	75168816	0.319	rs422140	-3.32	rs16850531	0.076349	-4.33	-0.095	323	6	lasso	0.11203	1.39e-05	-1.30883	0.1906	0.982367
GTEX7_Cerebellum	RP4-800G7.2	ENSG00000244560	7	148982372	148994403	0.7314	rs855675	-2.59	rs7779475	0.130135	-5.69	0.246	386	19	lasso	0.380524	1.25e-17	-1.30878	0.19061	0.982367
GTEX7_Caudate_basal_ganglia	MTDHP1	ENSG00000270948	7	64402521	64403304	0.1049	rs2529	2.54	rs2863987	0.065461	3.92	-1.66	250	3	lasso	0.05282	0.00333	-1.30868	0.19064	0.982367
GTEX7_Cerebellar_Hemisphere	ATP5MC2	ENSG00000135390	12	54026510	54071192	0.5625	rs10876470	3.02	rs1971762	0.453507	7.6	1.771	420	30	enet	0.41282	5.26e-16	1.3086	0.19067	0.982367
GTEX7_Hypothalamus	TEFM	ENSG00000172171	17	29224354	29233838	0.1267	rs17826255	-2.53	rs170052	0.08541	-4.18	-1.496	270	270	blup	0.06456	0.00477	1.3086	0.19067	0.982367
CMC	CLBA1	ENSG00000140104	14	105452112	105476819	0.2574	rs2091918	2.71	rs2033932	0.271753	11.15	-1.711	310	310	bslmm	0.27255	3.49e-33	-1.3086	0.19067	0.982367
CMC	PAIP1	ENSG00000172239	5	43526369	43557860	0.0418	rs9292872	2.26	rs4073848	0.054	-5.31	1.149	256	22	enet	0.0513	6.73e-07	-1.3084	0.1907	0.982367
CMC	PCDHA2	ENSG00000204969	5	140174444	140391929	0.0413	rs17602721	-3.15	rs778597	0.0337	5.1	-0.36	478	478	blup	0.0338	5.02e-05	-1.3087	0.1907	0.982367
GTEX7_Cerebellum	GPR158	ENSG00000151025	10	25463991	25891155	0.1849	rs17616467	-2.84	rs3005188	-0.002087	-3.49	0.661	431	431	blup	0.03977	0.0077	-1.3084	0.19074	0.982367
GTEX7_Frontal_Cortex_BA9	SUZ12P1	ENSG00000264538	17	29036317	29117926	0.434	rs17826255	-2.53	rs9893922	0.228	-5.87	-1.16	287	6	lasso	0.23654	1.63e-08	1.3084	0.19074	0.982367
GTEX7_Caudate_basal_ganglia	PCP4	ENSG00000183036	21	41239243	41301322	0.251	rs7276341	-3.81	rs2837022	0.000606	3.77	-0.462	719	719	blup	0.04417	0.00674	1.30823	0.1908	0.982367
GTEX7_Frontal_Cortex_BA9	MAP3K2-DT	ENSG00000236682	2	128146706	128158156	0.8491	rs6754999	3.71	rs13429925	0.57404	9.08	-1.221	440	13	enet	0.6433	1.01e-27	-1.30805	0.1909	0.982367
CMC	PIGN	ENSG00000197563	18	59710800	59854351	0.1851	rs9320002	-3.19	rs17644227	0.178076	-9.18	2.599	601	601	bslmm	0.19808	1.36e-23	-1.3078	0.1909	0.982367
GTEX7_Cortex	ZFAND1	ENSG00000104231	8	82613569	82645138	0.2645	rs7831986	-3.51	rs2955008	0.04018	-4.1	-0.327	345	345	blup	0.09521	0.00016	-1.30772	0.19097	0.982367
GTEX7_Caudate_basal_ganglia	LINC02723	ENSG00000231680	11	64161814	64163303	0.3041	rs476037	-3.05	rs1783811	0.022148	-3.79	-1.028	351	9	enet	0.03122	0.0196	1.3082	0.191	0.982367
GTEX7_Cerebellar_Hemisphere	LINC01184	ENSG00000245937	5	127276118	127418864	0.2057	rs245161	-2.437	rs1558149	-0.00548	-3.35	-0.452	379	379	blup	0.00614	0.187	1.30755	0.191	0.982367
GTEX7_Putamen_basal_ganglia	CTD-2203K17.1	ENSG00000249572	5	33424131	33440725	0.272	rs445454	3.01	rs3756663	0.259992	-5.46	1.111	478	5	lasso	0.255897	1.04e-08	-1.30777	0.191	0.982367
GTEX7_Cerebellum	RP11-344P13.6	ENSG00000272583	1	121260164	121260627	0.3979	rs11249433	-1.6	rs11249429	0.092	4.06	1.29	21	21	blup	0.08388	0.000166	1.3075	0.19104	0.982367
GTEX7_Amygdala	RWDD3	ENSG00000122481	1	95699711	95712781	0.276	rs10874901	-3.02	rs4949946	0.269	5	1.083	496	5	lasso	0.23103	1.47e-06	1.30749	0.19105	0.982367
GTEX7_Cerebellar_Hemisphere	LNC-LBCS	ENSG00000228412	6	19802395	19804983	0.4978	rs7761069	-2.98	rs12525506	0.141066	4.91	-1.25	546	41	enet	0.2751	2.42e-10	-1.30744	0.19106	0.982367
GTEX7_Frontal_Cortex_BA9	SNX24	ENSG00000064652	5	122179134	122365049	0.2009	rs7727668	-2.05	rs11739754	0.00972	-3.46	0.735	449	449	blup	0.0772	0.00141	-1.30738	0.1911	0.982367
GTEX7_Frontal_Cortex_BA9	CDC26	ENSG00000176386	9	116018115	116037869	0.4359	rs10981864	-2.7	rs4979232	0.0719	-4.64	0.997	608	8	lasso	0.09417	0.000449	-1.3073	0.1911	0.982367
GTEX7_Hypothalamus	ADORA2B	ENSG00000170425	17	15848231	15879060	0.2026	rs9674557	2.33	rs8071399	0.08418	3.92	1.336	296	4	lasso	0.11248	0.000244	1.3073	0.19111	0.982367
GTEX7_Caudate_basal_ganglia	CDC37L1	ENSG00000106993	9	4679559	4708398	0.2807	rs4401921	-3.35	rs377430	0.00192	3.47	0.432	673	673	blup	0.051177	0.00381	1.30727	0.191121	0.982367
GTEX7_Cerebellum	VN1R1	ENSG00000178201	19	57966542	57967854	0.284	rs12459119	3.35	rs11084499	0.0267	-4.2	-0.868	491	491	blup	0.056876	0.00174	1.30715	0.19116	0.982367
GTEX7_Cortex	TRGC1	ENSG00000211689	7	38297480	38305279	0.3339	rs10226230	2.84	rs2109364	0.108938	-5.12	-1.888	648	6	lasso	0.14223	3.88e-06	1.30708	0.191186	0.982367
GTEX7_Anterior_cingulate_cortex_BA24	ZNF670-ZNF695	ENSG00000135747	1	247108849	247242113	0.456	rs4362022	-3.35	rs7542852	0.067925	-4.22	1.055	465	465	blup	0.16331	8.58e-06	-1.307	0.1912	0.982367
GTEX7_Frontal_Cortex_BA9	NPRL3	ENSG00000103148	16	134273	188859	0.533	rs7206329	2.95	rs2562164	0.22967	-6.34	1.892	276	6	lasso	0.33535	4.79e-12	-1.30714	0.1912	0.982367
GTEX7_Cortex	LINC02481	ENSG00000246526	4	6689175	6692246	0.6316	rs17854096	3.54	rs4234770	0.09323	-5.02	-1.497	551	551	blup	0.15299	1.62e-06	1.30685	0.19126	0.982367
GTEX7_Nucleus_accumbens_basal_ganglia	RASGRP4	ENSG00000171777	19	38899695	38916945	0.186	rs3786873	-2.53	rs2074981	-0.003302	-4.16	-2.138	388	388	blup	0.0471	0.00773	-1.30686	0.19126	0.982367
GTEX7_Caudate_basal_ganglia	MRPL19	ENSG00000115364	2	75873909	75917977	0.5942	rs17011070	-3.69	rs3732304	0.471599	-8.33	1.191	535	9	lasso	0.45104	2.6e-20	-1.30679	0.19129	0.982367
GTEX7_Hypothalamus	MAFG-DT	ENSG00000265688	17	79885705	79888629	0.1448	rs28386899	-4.25	rs34996156	0.09621	4	0.927	309	7	enet	0.00419	0.232	1.3068	0.19129	0.982367
GTEX7_Frontal_Cortex_BA9	TPTE2P6	ENSG00000205822	13	24982295	25171814	0.649	rs1998834	-2.91	rs943049	0.22825	5.72	0.974	708	28	enet	0.23657	1.62e-08	1.30677	0.1913	0.982367
GTEX7_Caudate_basal_ganglia	LDLR	ENSG00000130164	19	11200038	11244492	0.25	rs11085784	2.61	rs28440978	0.000666	-3.91	1.269	386	5	lasso	-0.000501	0.337	-1.30669	0.19132	0.982367
GTEX7_Nucleus_accumbens_basal_ganglia	PTDSS2	ENSG00000174915	11	448268	491393	0.226	rs7942030	3.09	rs35601764	-0.007852	-3.22	1.728	386	386	blup	0.00815	0.154	-1.30668	0.19132	0.982367
GTEX7_Anterior_cingulate_cortex_BA24	ODF2	ENSG00000136811	9	131217465	131263571	0.3075	rs7868260	-2.74	rs7849186	0.002693	3.01	0.817	280	280	blup	0.09772	0.00058	-1.3066	0.19133	0.982367
GTEX7_Cerebellar_Hemisphere	AHNAK2	ENSG00000185567	14	105403581	105444694	0.257	rs2091918	2.71	rs7157970	0.0636	-4.68	0.658	318	317	blup	0.08859	0.000462	-1.3065	0.19137	0.982367
GTEX7_Cerebellar_Hemisphere	TOP3BP1	ENSG00000228050	22	22577580	22578959	0.692	rs5757080	3.06	rs11705283	0.338481	7.2	1.124	391	11	lasso	0.4427	2.11e-17	1.30652	0.19138	0.982367
GTEX7_Cerebellum	IFNGR2	ENSG00000159128	21	34775202	34851655	0.359	rs2070393	2.88	rs9980428	0.266362	6.45	0.699	464	2	lasso	0.29031	4.07e-13	1.30634	0.1914	0.982367
GTEX7_Cerebellar_Hemisphere	IL7	ENSG00000104432	8	79587978	79717758	0.435	rs7000123	-2.36	rs979564	0.30174	-6.89	1.511	324	8	lasso	0.36132	9.46e-14	-1.30642	0.19141	0.982367
GTEX7_Caudate_basal_ganglia	CTD-2054N24.2	ENSG00000259363	15	100347228	100417353	0.2431	rs5027395	-2.57	rs7182621	0.10319	-5	0.422	540	13	enet	0.206	7.48e-09	-1.30636	0.19143	0.982367
CMC	THBS2	ENSG00000186340	6	169615875	169654139	0.2652	rs4708592	3.02	rs6940420	0.137	8.02	1.187	626	15	enet	0.181764	1.32e-21	1.31	0.19144	0.982367
GTEX7_Putamen_basal_ganglia	ALKBH3	ENSG00000166199	11	43902361	43941816	0.554	rs3849985	2.28	rs7107050	0.107076	4.67	1.147	513	14	lasso	0.2203	1.38e-07	1.30613	0.19151	0.982367
GTEX7_Cerebellum	TAS2R4	ENSG00000127364	7	141478242	141479235	0.4572	rs1181775	-3.71	rs1859646	0.443977	8.54	-1.517	485	26	enet	0.442899	3.85e-21	-1.3061	0.19152	0.982367
CMC	C1D	ENSG00000197223	2	68268262	68338080	0.2061	rs17033785	2.72	rs10207196	0.169561	8.98	-1.483	573	4	lasso	0.167207	7.25e-20	-1.30604	0.191539	0.982367
CMC	FAM86DP	ENSG00000244026	3	75470703	75484261	0.2599	rs7649762	-2.54	rs6762424	0.028169	-4.9	-2.002	151	151	bslmm	0.06994	6.81e-09	1.3059	0.19158	0.982367
GTEX7_Anterior_cingulate_cortex_BA24	TTC39C-AS1	ENSG00000264745	18	21574177	21595303	0.525	rs17797779	3.11	rs1864285	0.15226	-4.65	-1.057	425	425	blup	0.153431	1.64e-05	1.306	0.1916	0.982367
GTEX7_Amygdala	LYRM2	ENSG00000083099	6	90277863	90348472	0.521	rs989454	3.19	rs715203	0.19714	5.29	1.442	489	8	lasso	0.19969	8.54e-06	1.3056	0.1917	0.982367
GTEX7_Amygdala	LINC01224	ENSG00000269416	19	23582035	23598877	0.287	rs17491363	2.19	rs594320	0.21034	4.98	-1.144	239	8	lasso	0.19316	1.22e-05	-1.30553	0.19171	0.982367
GTEX7_Spinal_cord_cervical_c-1	LINC00865	ENSG00000232229	10	91589267	91600618	0.709	rs10887951	2.49	rs1125326	0.404783	5.88	1.367	497	8	lasso	0.33936	5.65e-09	1.30535	0.19177	0.982367
GTEX7_Anterior_cingulate_cortex_BA24	PNLDC1	ENSG00000146453	6	160221298	160241736	0.448	rs3465	2.82	rs11757681	0.246287	5.78	-1.05	560	25	enet	0.27302	3.98e-09	-1.3054	0.1918	0.982367
GTEX7_Hypothalamus	NDUFAF1	ENSG00000137806	15	41679551	41694717	0.231	rs3743031	2.62	rs11631770	0.12322	-4.86	-0.824	301	301	blup	0.14411	3.27e-05	1.30528	0.1918	0.982367
CMC	RRP1	ENSG00000160214	21	45209394	45225174	0.0553	rs229352	-2.88	rs3761385	0.01681	-4.39	0.216	457	457	bslmm	0.011601	0.0125	-1.3053	0.1918	0.982367
GTEX7_Hippocampus	CYP2B7P	ENSG00000256612	19	41430124	41456565	0.243	rs305946	2.95	rs3869579	0.060685	4.49	0.352	423	19	enet	0.0566	0.00707	1.30525	0.19181	0.982367
GTEX7_Hypothalamus	KHDC3L	ENSG00000203908	6	74072400	74073894	0.329	rs9446833	2.97	rs1992141	0.078164	-3.63	-1.003	390	390	blup	0.07039	0.00333	1.30525	0.19181	0.982367
GTEX7_Caudate_basal_ganglia	TJP2	ENSG00000119139	9	71736209	71870124	0.206	rs11137746	2.76	rs10781456	-0.00189	3.49	1.407	546	546	blup	0.042894	0.00748	1.3052	0.191825	0.982367
GTEX7_Substantia_nigra	AP003068.23	ENSG00000254614	11	64945077	64949305	0.765	rs2361216	2.45	rs3953797	0.36123	-6.06	1.267	327	6	lasso	0.3473	6.64e-09	-1.30515	0.19184	0.982367
GTEX7_Nucleus_accumbens_basal_ganglia	MED20	ENSG00000124641	6	41873092	41888877	0.312	rs6939563	-3.38	rs3804281	0.026706	-4.47	-1.377	477	7	lasso	0.05803	0.00345	1.3049	0.1919	0.982367
GTEX7_Cerebellar_Hemisphere	RAET1G	ENSG00000203722	6	150238014	150244257	0.6345	rs412746	-2.95	rs6933882	0.547757	8.36	-1.182	523	8	lasso	0.5507	3.72e-23	-1.30492	0.19192	0.982367
GTEX7_Cortex	FAM171A1	ENSG00000148468	10	15253642	15413061	0.411	rs6602868	2.82	rs4750626	0.004617	-3.75	0.101	487	16	enet	0.06717	0.0014	1.30488	0.191934	0.982367
GTEX7_Caudate_basal_ganglia	MPC2	ENSG00000143158	1	167885967	167906278	0.1142	rs1003503	3.03	rs12095210	0.115	-4.53	1.307	539	2	lasso	0.10705	3.94e-05	-1.30453	0.19205	0.982367
CMC	GALNTL5	ENSG00000106648	7	151653464	151717019	0.1522	rs954228	-2.75	rs9655613	0.009615	-5.77	0.1	398	6	lasso	0.06938	7.83e-09	1.30452	0.19206	0.982367
GTEX7_Cerebellum	RNF25	ENSG00000163481	2	219528587	219537134	0.174	rs6713887	-2.55	rs13022721	0.031856	-3.89	1.369	372	6	lasso	0.022313	0.0362	-1.30424	0.19215	0.982367
GTEX7_Cerebellum	ANGPTL2	ENSG00000136859	9	129849611	129885162	0.3501	rs10760444	2.87	rs3814119	0.0272	-4.12	-1.432	369	369	blup	0.089	0.000106	1.30419	0.19217	0.982367
GTEX7_Cerebellum	SURF6	ENSG00000148296	9	136197552	136203235	0.3295	rs17150482	-3.58	rs571549	0.15797	5.22	1.048	603	5	lasso	0.16291	1.37e-07	1.30418	0.19217	0.982367
GTEX7_Cerebellum	CNOT6L	ENSG00000138767	4	78634541	78740769	0.323	rs17416515	-3.06	rs3205281	0.321794	-7.64	-1.054	432	20	enet	0.36314	1.03e-16	1.30404	0.1922	0.982367
GTEX7_Hippocampus	RP11-368P15.3	ENSG00000258985	14	53503473	53504969	0.293	rs12589690	2.54	rs4901343	0.097123	-3.92	-1.243	377	13	enet	0.14151	3.04e-05	1.30409	0.1922	0.982367
GTEX7_Spinal_cord_cervical_c-1	RP11-329B9.4	ENSG00000272970	3	184451863	184456737	0.582	rs4912486	2.95	rs4132006	0.05104	-4.12	1.082	449	10	lasso	0.06257	0.0133	-1.30409	0.1922	0.982367
GTEX7_Cortex	PMS2	ENSG00000122512	7	6012870	6048756	0.3183	rs6953261	2.73	rs1062372	0.185834	-5.35	-1.549	344	6	lasso	0.10125	0.0001	1.30409	0.192204	0.982367
GTEX7_Nucleus_accumbens_basal_ganglia	NACA4P	ENSG00000228224	8	102374022	102384935	0.2712	rs17462921	2.87	rs6468749	-0.00687	-3.16	2.256	508	508	blup	0.019767	0.0607	-1.3039	0.19226	0.982367
GTEX7_Spinal_cord_cervical_c-1	ZNF506	ENSG00000081665	19	19896648	19932560	0.513	rs7252981	3.22	rs248945	0.239867	5.25	1	299	20	enet	0.32771	1.15e-08	1.3039	0.19226	0.982367
GTEX7_Substantia_nigra	PPP1R16B	ENSG00000101445	20	37434348	37551667	0.398	rs1406858	2.73	rs4812319	0.015242	-3.44	-1.112	445	445	blup	0.1659	0.000116	1.3039	0.192279	0.982367
GTEX7_Caudate_basal_ganglia	MUC20	ENSG00000176945	3	195447753	195467994	0.8585	rs4916503	-2.58	rs11926771	0.302307	6.62	1.794	299	21	lasso	0.41706	1.86e-18	1.3038	0.1923	0.982367
GTEX7_Substantia_nigra	CTB-109A12.1	ENSG00000251405	5	156789623	156887086	0.68	rs10463021	2.85	rs11466776	0.321	5.83	-0.099	521	19	lasso	0.50358	1.49e-13	1.3037	0.1923	0.982367
GTEX7_Caudate_basal_ganglia	ELOVL2	ENSG00000197977	6	10980992	11044547	0.2688	rs10947076	-2.75	rs4711171	0.01663	3.93	0.203	474	474	blup	0.1043	4.95e-05	1.30344	0.19242	0.982367
CMC	TRIM16L	ENSG00000108448	17	18601311	18639431	0.1837	rs6846	-2.66	rs1969051	0.0884	-6.99	-0.823	201	5	lasso	0.12038	1.88e-14	1.30343	0.19243	0.982367
GTEX7_Caudate_basal_ganglia	TMEM97	ENSG00000109084	17	26646121	26655707	0.3492	rs35668234	3.44	rs13469	0.14	-5.33	1.993	268	268	blup	0.0749	0.000552	-1.3031	0.19253	0.982367
GTEX7_Caudate_basal_ganglia	FYCO1	ENSG00000163820	3	45959396	46037316	0.2107	rs3828477	-2.65	rs1545985	0.024293	3.75	-0.314	449	449	blup	0.07021	0.000809	-1.3029	0.1926	0.982367
GTEX7_Substantia_nigra	SLC25A51	ENSG00000122696	9	37879400	37904350	0.541	rs11790480	3.25	rs10973594	0.40891	5.7	-1.565	527	6	lasso	0.33662	1.26e-08	-1.3029	0.1926	0.982367
GTEX7_Nucleus_accumbens_basal_ganglia	HMGB1P31	ENSG00000233266	2	54278471	54278897	0.1326	rs17518440	2.628	rs1363061	0.0658	4.3	0.176	453	9	enet	0.10574	0.0001	-1.30286	0.19262	0.982367
GTEX7_Cerebellar_Hemisphere	LRCH4	ENSG00000077454	7	100169855	100183776	0.2556	rs2261360	3.12	rs11977607	0.069477	4.21	0.465	288	21	enet	0.111646	8.81e-05	1.3028	0.192631	0.982367
GTEX7_Putamen_basal_ganglia	CD151	ENSG00000177697	11	832843	839831	0.765	rs7942030	3.09	rs7924806	0.387303	-7.33	-1.249	416	19	enet	0.46202	1.95e-16	1.30273	0.19267	0.982367
GTEX7_Anterior_cingulate_cortex_BA24	FTCD-AS1	ENSG00000237338	21	47571528	47572561	0.235	rs34686582	-2.79	rs1007893	0.031301	3.66	1.825	496	496	blup	0.0964	0.00063	1.30251	0.1927	0.982367
GTEX7_Hypothalamus	TPSB2	ENSG00000197253	16	1277272	1280214	0.359	rs12929353	-2.6	rs909921	0.136977	4.64	-0.587	455	4	lasso	0.10491	0.000391	-1.3026	0.19272	0.982367
GTEX7_Putamen_basal_ganglia	MAP3K2-DT	ENSG00000236682	2	128146706	128158156	0.781	rs6754999	3.71	rs2134794	0.701421	8.81	-1.379	440	13	lasso	0.678523	1.37e-28	-1.30253	0.19274	0.982367
GTEX7_Spinal_cord_cervical_c-1	AP001877.1	ENSG00000256885	11	95556681	95557336	0.692	rs494901	-3.47	rs11021305	0.34349	5.87	-1.297	626	27	enet	0.4634	1.2e-12	-1.3025	0.19275	0.982367
GTEX7_Cerebellum	XRCC5	ENSG00000079246	2	216972187	217071026	0.4059	rs6741233	-2.51	rs1805382	0.099839	-5.45	0.154	510	9	lasso	0.170003	7.1e-08	-1.30236	0.19279	0.982367
GTEX7_Hypothalamus	ALG10	ENSG00000139133	12	34175216	34182629	0.12	rs11053060	1.98	rs10772109	0.0132	3.29	1.006	233	233	blup	0.0532	0.00962	1.30235	0.1928	0.982367
GTEX7_Hippocampus	TRIM16L	ENSG00000108448	17	18601311	18639431	0.347	rs6846	-2.66	rs9912852	0.043224	3.81	-0.704	214	214	blup	0.07426	0.00231	1.3023	0.19281	0.982367
GTEX7_Nucleus_accumbens_basal_ganglia	RP11-385F5.5	ENSG00000273058	1	236699473	236700004	0.249	rs10754850	2.99	rs1124907	0.164	4.73	-0.174	640	22	enet	0.16704	9.08e-07	1.30222	0.19284	0.982367
GTEX7_Frontal_Cortex_BA9	MFSD14C	ENSG00000196312	9	99660348	99775862	0.4005	rs2026929	2.66	rs920769	0.0819	-3.86	-1.302	243	1	lasso	0.01333	0.112	1.302	0.19292	0.982367
GTEX7_Amygdala	SNX17	ENSG00000115234	2	27593389	27599995	0.242	rs12373799	2.37	rs3817588	0.03683	-3.59	0.366	303	303	blup	0.07414	0.00618	-1.3019	0.19294	0.982367
GTEX7_Frontal_Cortex_BA9	UQCC1	ENSG00000101019	20	33890369	33999944	0.182	rs2275274	3.13	rs224331	-0.00693	-3.74	1.819	329	19	enet	0.08541	0.000811	-1.3005	0.193	0.982367
GTEX7_Hippocampus	RP1-90J20.11	ENSG00000261015	6	3025025	3027659	0.502	rs9392487	-3.25	rs4149360	0.085671	-5.07	-0.967	675	9	lasso	0.1001	0.000445	1.30185	0.193	0.982367
GTEX7_Hypothalamus	WASF3	ENSG00000132970	13	27131840	27263085	0.312	rs9512382	-3.09	rs9553874	0.100755	4.12	-1.166	632	9	lasso	0.09272	0.000836	-1.30178	0.193	0.982367
GTEX7_Amygdala	CAPN9	ENSG00000135773	1	230883130	230937749	0.413	rs6667160	4.12	rs11579420	0.217	-4.6	-2.19	690	4	lasso	0.1324	0.000313	1.30172	0.19301	0.982367
GTEX7_Nucleus_accumbens_basal_ganglia	IGHMBP2	ENSG00000132740	11	68671310	68708070	0.475	rs923346	-2.66	rs660614	0.150316	5.38	0.607	408	408	blup	0.27608	9.78e-11	1.30169	0.19302	0.982367
GTEX7_Frontal_Cortex_BA9	CLUL1	ENSG00000079101	18	596988	650334	0.403	rs538917	3.14	rs578026	0.289762	5.88	0.842	613	6	lasso	0.2769	6.68e-10	1.3015	0.19308	0.982367
GTEX7_Caudate_basal_ganglia	PPP1CB	ENSG00000213639	2	28974506	29025806	0.2372	rs7567532	3.1	rs4611608	0.092141	-4.59	-1.2	527	7	lasso	0.09721	8.88e-05	1.30145	0.1931	0.982367
GTEX7_Putamen_basal_ganglia	CCDC183	ENSG00000213213	9	139690802	139702193	0.528	rs28539249	-2.65	rs11145987	0.096252	3.85	1.546	405	11	lasso	0.04186	0.0181	1.3014	0.1931	0.982367
GTEX7_Substantia_nigra	DYNC1LI2	ENSG00000135720	16	66754796	66785701	0.454	rs3026089	2.22	rs8047360	-0.01299	-3.67	1.194	369	369	blup	0.08702	0.0048	-1.3014	0.1931	0.982367
GTEX7_Cerebellum	EIF3F	ENSG00000175390	11	7991798	8023409	0.3422	rs11828978	-2.78	rs4559682	0.063873	5.31	-1.228	694	9	lasso	0.09607	5.71e-05	-1.3013	0.19315	0.982367
GTEX7_Substantia_nigra	MCTS2P	ENSG00000101898	20	30135307	30135852	0.277	rs6089127	2.67	rs6059244	0.008508	3.66	1.076	251	251	blup	0.0996	0.00268	1.3012	0.193178	0.982367
GTEX7_Caudate_basal_ganglia	KHK	ENSG00000138030	2	27309615	27323640	0.1849	rs12373799	2.37	rs2119026	-0.004932	3.21	1.484	313	313	blup	0.03518	0.0141	1.30106	0.19324	0.982367
GTEX7_Cerebellar_Hemisphere	XXbac-BPGBPG55C20.2	ENSG00000272316	6	58234838	58240189	0.3312	rs9476310	2.93	rs12213747	0.196622	-5.33	1.468	153	4	lasso	0.1978	1.36e-07	-1.30105	0.19324	0.982367
GTEX7_Cerebellum	SVIP	ENSG00000198168	11	22835345	22851845	0.3611	rs4362145	2.81	rs10833823	0.122929	-4.9	-0.17	436	436	blup	0.11054	1.59e-05	1.301	0.19324	0.982367
GTEX7_Anterior_cingulate_cortex_BA24	PMS2	ENSG00000122512	7	6012870	6048756	0.2816	rs6953261	2.73	rs1062372	0.0788	-4.78	-1.549	343	5	lasso	0.2013	6.69e-07	1.301	0.19326	0.982367
GTEX7_Caudate_basal_ganglia	AC005082.12	ENSG00000226816	7	23245632	23247664	0.3556	rs17796758	-2.84	rs1881201	0.093816	4.94	0.902	433	433	blup	0.10054	6.74e-05	1.30101	0.19326	0.982367
GTEX7_Amygdala	BORCS7	ENSG00000166275	10	104613980	104624718	0.165	rs1572530	-3.57	rs9527	0.03619	-3.62	0.464	343	343	blup	0.04324	0.0298	-1.30088	0.1933	0.982367
GTEX7_Frontal_Cortex_BA9	AC007228.11	ENSG00000269696	19	57056935	57078780	0.724	rs17305423	-3.09	rs3813141	0.272257	6.64	1.363	497	16	lasso	0.380903	7.61e-14	1.30087	0.193302	0.982367
CMC	SHMT1	ENSG00000176974	17	18231187	18266856	0.2161	rs854803	3.15	rs1682280	0.143	-8.12	1.077	264	16	enet	0.16825	5.45e-20	-1.30062	0.19339	0.982367
GTEX7_Hippocampus	RP11-121C2.2	ENSG00000259959	4	47842139	47846356	0.273	rs4441728	2.63	rs1507922	-0.00527	3.67	0.553	424	424	blup	0.098573	0.000492	-1.3007	0.1934	0.982367
GTEX7_Spinal_cord_cervical_c-1	RP11-24C3.2	ENSG00000244380	3	48481762	48488060	0.325	rs3731563	2.57	rs9311428	0.21179	4.25	-1.086	256	3	lasso	0.19262	2.21e-05	-1.30049	0.1934	0.982367
GTEX7_Amygdala	PIK3C3	ENSG00000078142	18	39535171	39667794	0.474	rs2082586	2.85	rs7233661	0.06774	-3.87	1.663	380	380	blup	0.22654	1.89e-06	-1.3002	0.1935	0.982367
GTEX7_Cerebellum	SFXN5	ENSG00000144040	2	73169165	73302747	0.388	rs869927	3.19	rs17433172	0.170879	-6.37	-1.842	253	17	enet	0.276041	1.87e-12	1.3003	0.1935	0.982367
GTEX7_Substantia_nigra	AL356475.1	ENSG00000203260	1	169990599	169991390	0.315	rs12145587	2.91	rs17524608	-0.007069	3.75	-1.29	548	6	lasso	0.12188	0.000946	-1.30041	0.1935	0.982367
GTEX7_Hypothalamus	B3GNTL1	ENSG00000175711	17	80900031	81009686	0.2285	rs2246563	-2.83	rs3935099	0.00738	-3.58	-0.243	254	254	blup	0.07905	0.00195	1.3001	0.19356	0.982367
GTEX7_Cortex	RP11-616M22.5	ENSG00000260182	16	1307340	1308075	0.5912	rs12929353	-2.57	rs12934797	0.086491	-4.76	-0.327	445	36	enet	0.30563	2.16e-12	1.3	0.19359	0.982367
GTEX7_Frontal_Cortex_BA9	NLRC3	ENSG00000167984	16	3589033	3627401	0.624	rs1617722	-2.75	rs12924990	0.19539	-6.24	0.673	363	40	enet	0.29113	2.08e-10	-1.29986	0.1936	0.982367
GTEX7_Frontal_Cortex_BA9	LEPROT	ENSG00000213625	1	65886270	65901690	0.3161	rs4655762	-2.48	rs10889546	0.205	5.52	1.196	443	2	lasso	0.186235	7.09e-07	1.30002	0.1936	0.982367
GTEX7_Putamen_basal_ganglia	BX322557.10	ENSG00000215447	21	46707967	46711653	0.354	rs11088978	3.11	rs2838868	0.24001	-5.73	-1.646	495	19	enet	0.2027	4.79e-07	1.29991	0.1936	0.982367
GTEX7_Putamen_basal_ganglia	FTCDNL1	ENSG00000226124	2	200625267	200715896	0.726	rs17531061	2.81	rs6759018	0.486404	7.34	1.239	319	10	lasso	0.427823	5.64e-15	1.3	0.1936	0.982367
GTEX7_Caudate_basal_ganglia	SAXO2	ENSG00000188659	15	82555151	82577271	0.3618	rs4563005	-2.17	rs12439679	0.10967	4.45	1.174	243	32	enet	0.12773	6.99e-06	1.29986	0.19365	0.982367
GTEX7_Hypothalamus	GPNMB	ENSG00000136235	7	23275586	23314727	0.448	rs17796758	-2.84	rs199348	0.235795	-5.91	1.072	416	7	lasso	0.26426	8.92e-09	-1.2998	0.19367	0.982367
GTEX7_Cerebellum	OBSCN-AS1	ENSG00000162913	1	228391207	228401365	0.3768	rs564636	-3.04	rs2313601	0.133	-5.25	1.604	355	355	blup	0.12892	3.08e-06	-1.29978	0.19368	0.982367
GTEX7_Frontal_Cortex_BA9	SH3D21	ENSG00000214193	1	36771988	36790484	0.4688	rs683622	2.69	rs12116935	0.099	-4.19	-0.297	353	8	lasso	0.101308	0.000277	1.29962	0.1937	0.982367
CMC	CYP2C8	ENSG00000138115	10	96796530	96829254	0.063	rs10509690	-2.96	rs2478477	0.0358	-4.7	-1.045	509	2	lasso	0.03725	2.14e-05	1.29959	0.19374	0.982367
GTEX7_Cortex	MESD	ENSG00000117899	15	81239667	81282219	0.273	rs950426	-3.44	rs2903448	0.129419	4.61	-0.707	463	27	enet	0.127796	1.23e-05	-1.29954	0.19376	0.982367
GTEX7_Putamen_basal_ganglia	ALMS1P1	ENSG00000163016	2	73872046	73912703	0.24	rs869927	3.19	rs7573275	0.254327	5.38	1.321	356	2	lasso	0.20599	3.81e-07	1.29948	0.19378	0.982367
GTEX7_Anterior_cingulate_cortex_BA24	C19orf33	ENSG00000167644	19	38794801	38795649	0.35	rs3786873	-2.53	rs2270094	0.239	-5.61	-0.624	369	13	enet	0.257717	1.23e-08	1.29946	0.193785	0.982367
GTEX7_Nucleus_accumbens_basal_ganglia	BCAT2	ENSG00000105552	19	49298319	49314286	0.328	rs28648758	-3.02	rs9941490	0.080667	-4.4	1.725	415	7	lasso	0.07622	0.0009	-1.29944	0.19379	0.982367
GTEX7_Hippocampus	EXOC3	ENSG00000180104	5	443273	472052	0.306	rs2162872	-3.48	rs12188164	0.146766	-4.96	0.964	315	4	lasso	0.16057	8.56e-06	-1.2996	0.1938	0.982367
GTEX7_Spinal_cord_cervical_c-1	TRIP4	ENSG00000103671	15	64679947	64747502	0.249	rs2899700	2.57	rs673931	-0.006091	3.52	1.088	289	289	blup	0.06429	0.0123	1.29953	0.1938	0.982367
GTEX7_Frontal_Cortex_BA9	NKTR	ENSG00000114857	3	42642106	42690227	0.2906	rs1523125	2.82	rs339727	0.139974	-4.27	1.068	474	31	enet	0.15924	4.96e-06	-1.2994	0.19381	0.982367
GTEX7_Frontal_Cortex_BA9	CGGBP1	ENSG00000163320	3	88101094	88199035	0.2074	rs5022876	-2.73	rs12629581	0.212982	5.1	-1.432	303	3	lasso	0.18619	7.12e-07	-1.29934	0.19383	0.982367
GTEX7_Hippocampus	RP11-809C18.3	ENSG00000225140	10	674578	677195	0.273	rs11252842	3.25	rs17136375	0.04068	-4.07	0.257	388	5	lasso	0.02959	0.0399	-1.29917	0.1939	0.982367
GTEX7_Putamen_basal_ganglia	ADHFE1	ENSG00000147576	8	67342420	67383836	0.322	rs6991418	3.09	rs1025228	0.287	-5.96	-1.594	303	3	lasso	0.308773	1.78e-10	1.2991	0.19391	0.982367
GTEX7_Hypothalamus	SERPINB9P1	ENSG00000230438	6	2854896	2881641	0.538	rs9392487	-3.25	rs2293771	0.067404	4.17	0.042	668	27	enet	0.20314	6.62e-07	1.29908	0.19392	0.982367
GTEX7_Caudate_basal_ganglia	NUP210L	ENSG00000143552	1	153965161	154127592	0.1078	rs35138279	-2.84	rs11265122	0.0618	4.23	1.174	323	45	enet	0.127497	7.14e-06	1.29889	0.19398	0.982367
GTEX7_Cortex	ARHGAP22	ENSG00000128805	10	49654077	49864310	0.333	rs6537575	-4.77	rs1822861	0.100272	-4.34	-1.451	619	619	blup	0.08395	0.000383	1.29884	0.193998	0.982367
GTEX7_Anterior_cingulate_cortex_BA24	MMP24OS	ENSG00000126005	20	33804265	33865934	0.476	rs2275274	3.13	rs6060341	0.357755	-6.29	1.252	344	6	lasso	0.30413	3.73e-10	-1.29911	0.194	0.982367
GTEX7_Substantia_nigra	ZNF513	ENSG00000163795	2	27600098	27603657	0.478	rs12373799	2.37	rs1371614	0.075129	-3.53	1.658	299	299	blup	0.10857	0.00176	-1.29884	0.194	0.982367
GTEX7_Putamen_basal_ganglia	PSMG4	ENSG00000180822	6	3231637	3303607	0.447	rs9392487	-3.25	rs1127485	0.119061	-4.31	-1.333	615	615	blup	0.1388	3.63e-05	1.29881	0.19401	0.982367
GTEX7_Caudate_basal_ganglia	ABCA6	ENSG00000154262	17	67074843	67138029	0.2383	rs4508477	-2.63	rs4141177	0.0995	-4.58	-0.047	467	467	blup	0.07671	0.000476	-1.2988	0.19403	0.982367
GTEX7_Nucleus_accumbens_basal_ganglia	RAB6C-AS1	ENSG00000225449	2	130724165	130738039	0.4421	rs12478202	3.021	rs1922633	0.244	-6.7	1.016	257	2	lasso	0.27796	8.26e-11	-1.29875	0.19403	0.982367
GTEX7_Cerebellum	ZNF124	ENSG00000196418	1	247285277	247335318	0.5437	rs4362022	-3.35	rs4925715	0.387	-8.26	1.262	467	3	lasso	0.39763	1.48e-18	-1.2986	0.19408	0.982367
GTEX7_Frontal_Cortex_BA9	BTNL3	ENSG00000168903	5	180415845	180433727	0.4646	rs6861389	2.83	rs11249756	0.390926	6.9	-1.299	300	4	lasso	0.37778	1.02e-13	-1.29851	0.1941	0.982367
GTEX7_Hypothalamus	LINC00476	ENSG00000175611	9	98521513	98638259	0.5712	rs7857474	-2.56	rs591486	0.401403	6.67	1.272	528	2	lasso	0.393707	2.87e-13	1.2985	0.19412	0.982367
CMC	TMEM223	ENSG00000168569	11	62539101	62559493	0.0792	rs10897316	2.21	rs4034	0.030713	-4.79	0.652	331	7	lasso	0.03419	4.53e-05	-1.29848	0.19412	0.982367
GTEX7_Caudate_basal_ganglia	RP11-212P7.2	ENSG00000273270	7	128164070	128171123	0.2599	rs750464	-2.81	rs1970827	0.195251	-5.42	-1.7	373	16	enet	0.1752	1.18e-07	1.29837	0.19416	0.982367
GTEX7_Cerebellum	LHPP	ENSG00000107902	10	126150403	126306457	0.3304	rs10794146	3.08	rs17622597	0.108445	4.93	-1.486	476	476	blup	0.11317	1.26e-05	-1.2983	0.19418	0.982367
GTEX7_Caudate_basal_ganglia	GTPBP10	ENSG00000105793	7	89964537	90020769	0.3738	rs7800844	-2.55	rs917660	0.086672	-4.48	-0.671	475	475	blup	0.11456	2.11e-05	1.29818	0.19422	0.982367
GTEX7_Amygdala	FLACC1	ENSG00000155749	2	202152994	202222121	0.323	rs3754935	-2.78	rs13016963	0.22989	4.54	1.474	347	2	lasso	0.15693	8.63e-05	1.2981	0.19424	0.982367
GTEX7_Hippocampus	MDH1B	ENSG00000138400	2	207602487	207630271	0.2538	rs1921667	2.78	rs3828294	0.082518	4.11	0.899	481	10	lasso	0.19362	9.02e-07	1.29804	0.19427	0.982367
GTEX7_Cerebellum	IFI27L1	ENSG00000165948	14	94547628	94570192	0.286	rs8020379	3.44	rs10139429	0.11775	-5.48	-1.439	708	4	lasso	0.09237	7.91e-05	1.298	0.1943	0.982367
GTEX7_Caudate_basal_ganglia	RPP38-DT	ENSG00000176236	10	15137384	15139318	0.4483	rs6602868	2.82	rs11259499	0.032899	-4.18	-0.14	540	540	blup	0.155232	6.71e-07	1.29784	0.19434	0.982367
GTEX7_Putamen_basal_ganglia	PPCDC	ENSG00000138621	15	75315896	75409803	0.202	rs16970170	2.46	rs2068982	0.053705	4	-0.895	272	2	lasso	0.06148	0.00519	-1.29786	0.19434	0.982367
GTEX7_Frontal_Cortex_BA9	AGA	ENSG00000038002	4	178351924	178363657	0.529	rs13132383	-3.23	rs4690522	0.193	-5.72	-2.009	444	6	lasso	0.23781	1.47e-08	1.2977	0.1944	0.982367
GTEX7_Nucleus_accumbens_basal_ganglia	LYRM2	ENSG00000083099	6	90277863	90348472	0.418	rs989454	3.19	rs34012596	0.175837	5.32	1.32	492	8	lasso	0.19838	7.36e-08	1.2976	0.1944	0.982367
GTEX7_Spinal_cord_cervical_c-1	PEG10	ENSG00000242265	7	94285637	94299007	0.229	rs2072071	2.44	rs6960029	0.08272	4.12	-0.797	313	14	lasso	0.1662	8.52e-05	-1.2977	0.1944	0.982367
GTEX7_Anterior_cingulate_cortex_BA24	HEATR3	ENSG00000155393	16	50099852	50140298	0.633	rs17212761	-2.92	rs7186889	0.286637	-6.64	1.174	376	376	blup	0.382	6.25e-13	-1.2976	0.19444	0.982367
GTEX7_Cerebellar_Hemisphere	SNRPE	ENSG00000182004	1	203830731	203839678	0.334	rs2050935	2.7	rs11240607	0.115	4.67	-0.658	520	4	lasso	0.121831	4.2e-05	-1.29749	0.19446	0.982367
GTEX7_Cortex	NAT8	ENSG00000144035	2	73867959	73869520	0.2079	rs869927	3.19	rs7573275	0.169984	5.05	1.321	355	3	lasso	0.132	8.85e-06	1.2975	0.19446	0.982367
GTEX7_Cerebellar_Hemisphere	PDHB	ENSG00000168291	3	58413357	58419584	0.3525	rs4681686	-2.73	rs14927	0.199764	5.35	-1.951	432	7	lasso	0.20972	5.33e-08	-1.29738	0.1945	0.982367
GTEX7_Hippocampus	PILRB	ENSG00000121716	7	99933737	99965356	0.574	rs2261360	3.12	rs6955367	0.464382	7.84	1.521	292	3	lasso	0.524	2.49e-19	1.2973	0.1945	0.982367
CMC	FCGRT	ENSG00000104870	19	50010073	50029590	0.0539	rs2001342	3.18	rs10419198	0.0427	-5.18	-1.071	372	14	enet	0.04314	5.05e-06	1.29733	0.19452	0.982367
GTEX7_Frontal_Cortex_BA9	FMC1	ENSG00000164898	7	139024203	139031065	0.228	rs10954650	2.6	rs11772771	0.118998	-4.13	1.191	351	351	blup	0.09736	0.000362	-1.2972	0.19458	0.982367
GTEX7_Amygdala	SIGLEC14	ENSG00000254415	19	52145806	52150054	0.525	rs736574	2.68	rs7250849	0.27924	-4.98	1.141	594	8	lasso	0.23025	1.53e-06	-1.29694	0.19465	0.982367
CMC	TAB2	ENSG00000055208	6	149539777	149732749	0.0738	rs1842772	-3.78	rs9498204	0.0451	-4.72	1.28	584	3	lasso	0.03422	4.5e-05	-1.3	0.19469	0.982367
GTEX7_Cerebellum	KCNN3	ENSG00000143603	1	154669931	154842756	0.2756	rs12029542	-3.38	rs4845678	0.1	-4.53	-0.424	419	419	blup	0.0933	7.29e-05	1.29677	0.19471	0.982367
CMC	NOTCH2NL	ENSG00000213240	1	145209119	145291972	0.0776	rs2992020	2.73	rs7211	0.0262	4.2	0.181	112	4	lasso	0.028493	0.000184	1.29676	0.19471	0.982367
GTEX7_Anterior_cingulate_cortex_BA24	TSPAN15	ENSG00000099282	10	71211229	71267425	0.502	rs10823306	-2.96	rs972570	0.095374	4.43	-2.035	722	7	lasso	0.10313	0.000413	-1.29675	0.194716	0.982367
GTEX7_Cerebellum	STYX	ENSG00000198252	14	53196898	53241716	0.277	rs10131998	2.86	rs1254973	0.20378	6.04	1.655	354	14	enet	0.20241	3.24e-09	1.2967	0.19473	0.982367
CMC	SERPINB1	ENSG00000021355	6	2832566	2842240	0.1689	rs318448	2.93	rs12525298	0.0886	6.59	1.681	654	10	lasso	0.136361	2.86e-16	1.3	0.19473	0.982367
GTEX7_Cerebellar_Hemisphere	RP11-819C21.1	ENSG00000261098	11	107182858	107186997	0.249	rs510366	-2.61	rs618078	0.0327	4	-1.283	474	474	blup	0.067754	0.00204	-1.29664	0.19475	0.982367
GTEX7_Nucleus_accumbens_basal_ganglia	ATAD5	ENSG00000176208	17	29158988	29222887	0.1456	rs17826255	-2.53	rs999797	0.091941	4.26	-1.19	278	2	lasso	0.096459	0.000201	-1.2966	0.19476	0.982367
GTEX7_Cortex	SLC22A20P	ENSG00000197847	11	64981311	65010228	0.199	rs3809076	-2.41	rs12420069	0.034191	4.17	0.089	339	339	blup	0.11886	2.51e-05	1.29654	0.19479	0.982367
CMC	S100B	ENSG00000160307	21	48018875	48025121	0.0945	rs11702684	-2.74	rs9979500	0.04974	-5.22	-1.03	296	4	lasso	0.056939	1.7e-07	1.2966	0.1948	0.982367
CMC	SNRNP70	ENSG00000104852	19	49588676	49611862	0.0944	rs4802561	2.45	rs3764624	0.00338	3.7	0.524	420	420	blup	0.02975	0.000135	1.29639	0.19484	0.982367
GTEX7_Cerebellum	AC084809.2	ENSG00000226377	17	31203777	31205655	0.28	rs7223306	-2.69	rs1979706	0.012469	-4.08	-0.494	485	485	blup	0.0817	0.000201	1.29633	0.19486	0.982367
GTEX7_Caudate_basal_ganglia	SEMA4D	ENSG00000187764	9	91975702	92113045	0.2063	rs2498315	-2.93	rs9410327	0.05941	-4.09	0.248	414	10	lasso	0.103392	5.33e-05	-1.29632	0.194865	0.982367
CMC	SMAD9	ENSG00000120693	13	37418968	37494902	0.2532	rs7317651	-2.65	rs9576129	0.156064	8.47	1.151	524	8	lasso	0.156904	1.19e-18	1.2962	0.19489	0.982367
GTEX7_Putamen_basal_ganglia	LINC02634	ENSG00000233200	10	35508822	35519526	0.259	rs11010238	2.45	rs7072266	0.2252	5.44	-1.311	312	7	lasso	0.20814	3.28e-07	-1.29608	0.1949	0.982367
GTEX7_Cerebellum	FAAH	ENSG00000117480	1	46859937	46879520	0.4868	rs4420029	2.9	rs4660928	0.169	-5.9	1.055	360	38	enet	0.24787	3.52e-11	-1.29608	0.19495	0.982367
GTEX7_Putamen_basal_ganglia	RUSC1-AS1	ENSG00000225855	1	155286654	155293967	0.213	rs12029542	-3.38	rs12748814	0.087517	4.05	-0.037	264	13	enet	0.05877	0.00616	1.29605	0.19496	0.982367
GTEX7_Caudate_basal_ganglia	NPHP4	ENSG00000131697	1	5922871	6052533	0.2566	rs12145625	2.95	rs1295101	0.116	-4.53	1.296	510	6	lasso	0.11013	3.05e-05	-1.29602	0.19497	0.982367
GTEX7_Nucleus_accumbens_basal_ganglia	ALDH1L1-AS2	ENSG00000246022	3	125898908	125929012	0.3157	rs9289256	-2.92	rs10470318	0.010747	-3.93	-0.656	469	8	lasso	0.10169	0.000136	1.2959	0.19499	0.982367
GTEX7_Nucleus_accumbens_basal_ganglia	FAM218A	ENSG00000250486	4	165878100	165880273	0.245	rs13152512	-3.31	rs10034083	0.124	4.41	-0.989	458	8	lasso	0.14994	3.46e-06	-1.29586	0.195	0.982367
GTEX7_Cortex	AL133481.1	ENSG00000235705	10	81266126	81270678	0.531	rs11002844	-3.36	rs10160075	0.050818	4.67	0.53	382	8	lasso	0.16113	8.36e-07	1.29579	0.195048	0.982367
GTEX7_Cerebellum	NOS2P3	ENSG00000230528	17	20339650	20350557	0.4209	rs203471	-3.03	rs4924810	0.181665	-6.02	0.688	178	178	blup	0.186	1.51e-08	-1.2957	0.19508	0.982367
GTEX7_Hypothalamus	FSHB	ENSG00000131808	11	30252563	30256808	0.255	rs605765	-2.65	rs518357	0.18652	4.93	1.065	385	7	lasso	0.15578	1.54e-05	1.2955	0.19515	0.982367
GTEX7_Cerebellar_Hemisphere	ADGRD2	ENSG00000180264	9	127213423	127239379	0.4359	rs2638381	2.68	rs10818964	0.0678	-4.62	1.627	391	5	lasso	0.16476	1.73e-06	-1.29545	0.19516	0.982367
GTEX7_Cortex	PRSS54	ENSG00000103023	16	58313901	58328951	0.2264	rs11867123	3.8	rs2288012	0.108977	4.71	-1.357	490	4	lasso	0.07586	0.000716	-1.2954	0.19517	0.982367
GTEX7_Cerebellar_Hemisphere	LINC01869	ENSG00000180279	19	51320937	51322134	0.725	rs3815749	2.81	rs11673306	0.377	6.83	1.247	535	18	lasso	0.39883	2.25e-15	1.29539	0.19519	0.982367
GTEX7_Caudate_basal_ganglia	EXOC3	ENSG00000180104	5	443273	472052	0.2356	rs2162872	-3.48	rs10072668	0.155938	-5.54	1.09	315	2	lasso	0.159444	4.66e-07	-1.2953	0.1952	0.982367
GTEX7_Putamen_basal_ganglia	ETFDH	ENSG00000171503	4	159593277	159630775	0.369	rs13106979	3.31	rs4132807	0.09161	-3.9	-0.543	273	3	lasso	0.0749	0.00222	1.29537	0.1952	0.982367
GTEX7_Putamen_basal_ganglia	ARMC1	ENSG00000104442	8	66514694	66546442	0.292	rs4358836	-3.72	rs6995242	0.176	5.04	-1.457	363	5	lasso	0.152635	1.45e-05	-1.29534	0.1952	0.982367
GTEX7_Cortex	FAN1	ENSG00000198690	15	31196055	31235311	0.213	rs4461034	-3.3	rs798125	0.084137	5.47	-0.865	321	16	enet	0.168556	4.53e-07	-1.29529	0.19522	0.982367
GTEX7_Putamen_basal_ganglia	POLR2E	ENSG00000099817	19	1086594	1095598	0.435	rs2241623	2.91	rs6843	0.289	5.74	-1.192	451	6	lasso	0.26452	5.45e-09	-1.29526	0.19523	0.982367
GTEX7_Cerebellar_Hemisphere	CACNA1D	ENSG00000157388	3	53528683	53847760	0.4503	rs2253685	2.88	rs6803827	0.051321	4.06	0.883	435	435	blup	0.16481	1.73e-06	1.2952	0.19525	0.982367
GTEX7_Cerebellar_Hemisphere	REEP1	ENSG00000068615	2	86441116	86565206	0.1335	rs13403623	2.83	rs1863063	0.0585	3.85	1.195	418	418	blup	0.01959	0.0654	1.29493	0.1953	0.982367
GTEX7_Putamen_basal_ganglia	CNKSR1	ENSG00000142675	1	26503894	26516377	0.695	rs17163470	2.51	rs12145714	0.439255	-7.02	-0.045	441	27	enet	0.44606	9.62e-16	1.29507	0.1953	0.982367
GTEX7_Hippocampus	ZNF419	ENSG00000105136	19	57999079	58006048	0.436	rs12459119	3.35	rs6510082	0.283636	5.67	1.068	491	14	lasso	0.22729	8.39e-08	1.29503	0.19531	0.982367
GTEX7_Putamen_basal_ganglia	PSMA4	ENSG00000041357	15	78832747	78841604	0.139	rs1973733	-2.79	rs2292117	0.155269	-4.64	-1.66	426	11	enet	0.09253	0.000723	1.29504	0.19531	0.982367
GTEX7_Nucleus_accumbens_basal_ganglia	RP11-820I16.1	ENSG00000267079	18	11910633	11914343	0.342	rs1250171	-3.04	rs649039	0.21512	5.72	0.722	449	4	lasso	0.22024	1.21e-08	1.295	0.19532	0.982367
GTEX7_Amygdala	RP11-446E9.1	ENSG00000236814	8	56962597	56963766	0.294	rs12155521	3.04	rs2668000	-0.00235	-3.57	0.964	374	8	lasso	0.07221	0.00681	-1.2949	0.19535	0.982367
GTEX7_Cerebellum	RP11-37C7.3	ENSG00000261136	15	40074772	40077818	0.2183	rs16970349	3.07	rs8030833	-0.00462	3.76	-0.113	492	492	blup	0.05686	0.00174	1.2946	0.19545	0.982367
GTEX7_Hypothalamus	ANKRD30B	ENSG00000180777	18	14728271	14852737	0.152	rs11665283	2.49	rs2775567	0.04476	-4.22	-1.117	128	13	enet	0.06749	0.00398	1.2946	0.19547	0.982367
GTEX7_Anterior_cingulate_cortex_BA24	PNRC2	ENSG00000189266	1	24285599	24289952	0.699	rs6691722	-2.92	rs12026723	0.308217	-5.93	-1.366	405	42	enet	0.49196	1.71e-17	1.29446	0.1955	0.982367
GTEX7_Hippocampus	AC021860.1	ENSG00000196355	4	38628029	38666430	0.517	rs923665	2.67	rs337645	0.08225	-5.04	1.081	604	7	lasso	0.075528	0.00213	-1.2945	0.1955	0.982367
GTEX7_Spinal_cord_cervical_c-1	TMEM131	ENSG00000075568	2	98372799	98612388	0.266	rs7570750	2.57	rs11123869	0.034348	-3.61	0.5	252	17	enet	0.13631	0.000378	-1.29441	0.1955	0.982367
GTEX7_Caudate_basal_ganglia	ZNF552	ENSG00000178935	19	58315209	58326281	0.14	rs8107849	2.75	rs12609667	-0.00412	3.51	-0.821	492	492	blup	0.034942	0.0144	1.29446	0.19551	0.982367
GTEX7_Cerebellar_Hemisphere	PXK	ENSG00000168297	3	58318607	58411748	0.5317	rs4681686	-2.73	rs6768547	0.015795	-4.41	-0.284	455	26	enet	0.1667	1.5e-06	1.29433	0.19555	0.982367
GTEX7_Substantia_nigra	ANO5	ENSG00000171714	11	22214722	22304903	0.378	rs7126673	-3.24	rs7102678	0.26904	4.92	1.33	375	4	lasso	0.1988	2.27e-05	1.29434	0.19555	0.982367
GTEX7_Anterior_cingulate_cortex_BA24	F11	ENSG00000088926	4	187187099	187210835	0.3035	rs327095	4.24	rs925453	0.190012	5.18	-0.856	550	4	lasso	0.18497	2.03e-06	-1.2941	0.1956	0.982367
CMC	FBXO17	ENSG00000269190	19	39432044	39466550	0.2287	rs10403012	-2.5	rs4803045	0.187	-9.24	-1.043	414	7	enet	0.19615	2.35e-23	1.29419	0.1956	0.982367
GTEX7_Cerebellum	ABCA5	ENSG00000154265	17	67240452	67323385	0.3063	rs9302893	2.51	rs1550828	0.17214	-5.65	-1.255	366	12	enet	0.136	1.62e-06	1.29393	0.19569	0.982367
GTEX7_Putamen_basal_ganglia	RP11-116N8.1	ENSG00000258342	14	36367188	36532949	0.279	rs1766118	-3.07	rs8007617	-0.00431	-2.95	-0.086	398	398	blup	0.01439	0.11	1.2938	0.1957	0.982367
GTEX7_Cortex	LINC01664	ENSG00000235478	22	17602476	17612994	0.5264	rs17808446	-3.1	rs2302521	0.20763	-5.68	1.293	509	6	lasso	0.16668	5.3e-07	-1.29388	0.19571	0.982367
GTEX7_Caudate_basal_ganglia	TAS2R14	ENSG00000212127	12	11090005	11324172	0.3892	rs1972420	-2.77	rs7968647	0.223328	5.9	0.339	370	370	blup	0.25916	5.09e-11	1.29383	0.19572	0.982367
GTEX7_Cerebellar_Hemisphere	PMS2CL	ENSG00000187953	7	6749759	6793493	0.5082	rs12530758	3.65	rs6954172	0.126645	-5.02	-0.456	321	321	blup	0.122733	3.94e-05	1.2938	0.195726	0.982367
GTEX7_Substantia_nigra	HMBS	ENSG00000256269	11	118955576	118964259	0.281	rs3825059	2.53	rs1804690	0.00973	-3.62	2.071	377	377	blup	0.1476	0.000279	-1.29378	0.19574	0.982367
GTEX7_Cerebellum	RPS28	ENSG00000233927	19	8386042	8388224	0.511	rs4580307	3.44	rs2913959	0.344	7.85	1.338	361	6	lasso	0.375482	2.32e-17	1.29372	0.19576	0.982367
GTEX7_Anterior_cingulate_cortex_BA24	PPP6C	ENSG00000119414	9	127908852	127952218	0.137	rs2274970	-2.07	rs650599	0.071074	-4.11	1.495	322	4	lasso	0.04424	0.0164	-1.2936	0.1958	0.982367
GTEX7_Cerebellar_Hemisphere	ZNF284	ENSG00000186026	19	44576297	44593766	0.202	rs10408058	-3.85	rs4459653	0.124	-4.29	-1.379	497	5	lasso	0.09246	0.00035	1.2936	0.1958	0.982367
GTEX7_Hypothalamus	RP4-584D14.7	ENSG00000261305	7	150038860	150039696	0.242	rs4725848	-2.56	rs17837498	0.154543	4.61	-1.295	353	2	lasso	0.11806	0.000171	-1.29355	0.19582	0.982367
GTEX7_Nucleus_accumbens_basal_ganglia	KCNN3	ENSG00000143603	1	154669931	154842756	0.215	rs12029542	-3.38	rs7531728	-0.00782	-3.53	-1.667	419	419	blup	0.04492	0.00908	1.29339	0.19588	0.982367
GTEX7_Hippocampus	FRA10AC1	ENSG00000148690	10	95427640	95462329	0.539	rs12220128	-3.14	rs11187580	0.25357	5.73	1.008	528	8	lasso	0.32151	6.4e-11	1.29331	0.1959	0.982367
GTEX7_Nucleus_accumbens_basal_ganglia	AC006050.2	ENSG00000231421	17	28900489	28904018	0.4956	rs17826255	-2.53	rs216462	0.373559	7.37	-1.445	297	11	enet	0.417845	7.86e-17	-1.2933	0.19592	0.982367
GTEX7_Caudate_basal_ganglia	NDUFAF1	ENSG00000137806	15	41679551	41694717	0.207	rs3743031	2.62	rs1757459	0.1805	-5.49	-1.329	301	9	lasso	0.19212	2.62e-08	1.29314	0.19596	0.982367
GTEX7_Cerebellar_Hemisphere	RP11-981G7.1	ENSG00000261451	8	10291182	10295822	0.742	rs6991853	3.21	rs7016808	0.38093	-7.72	-0.711	716	15	lasso	0.4778	3.84e-19	1.29314	0.195964	0.982367
GTEX7_Anterior_cingulate_cortex_BA24	LINC01597	ENSG00000205611	20	29513582	29521213	0.205	rs4911301	1.64	rs1811868	0.07065	4.45	0.747	66	66	blup	0.06429	0.00467	1.29239	0.196	0.982367
GTEX7_Frontal_Cortex_BA9	LINC01165	ENSG00000229081	10	134334331	134335953	0.2661	rs2767451	2.83	rs10870311	0.001152	-3.73	-0.662	485	485	blup	0.0358	0.023	-1.293	0.196001	0.982367
GTEX7_Frontal_Cortex_BA9	MEPCE	ENSG00000146834	7	100026413	100031741	0.163	rs2261360	3.12	rs11761253	0.109153	-4.67	1.501	311	311	blup	0.09192	0.000523	-1.293	0.19601	0.982367
GTEX7_Caudate_basal_ganglia	WIPF1	ENSG00000115935	2	175424300	175547644	0.286	rs4972453	-2.66	rs6748959	0.221559	6.03	1.546	331	9	enet	0.19951	1.35e-08	1.29289	0.19605	0.982367
GTEX7_Frontal_Cortex_BA9	C7orf13	ENSG00000244291	7	156431057	156433348	0.711	rs7808581	-3.7	rs6459698	0.390841	-7.11	-1.532	464	8	lasso	0.4307	5.79e-16	1.2929	0.19606	0.982367
CMC	DNAJC3	ENSG00000102580	13	96329393	96447243	0.0699	rs2153673	2.97	rs9525135	0.035482	4.76	0.707	544	544	blup	0.034289	4.42e-05	1.2928	0.19609	0.982367
GTEX7_Nucleus_accumbens_basal_ganglia	FAM200B	ENSG00000237765	4	15683285	15707188	0.327	rs4698323	-2.41	rs6826058	0.236	-5.6	-1.315	558	2	lasso	0.19485	9.82e-08	1.29281	0.1961	0.982367
GTEX7_Frontal_Cortex_BA9	TMEM132E	ENSG00000181291	17	32907768	32966337	0.323	rs3785907	3.69	rs9906177	0.22	-5.26	-1.403	603	2	lasso	0.17443	1.67e-06	1.2926	0.19615	0.982367
GTEX7_Cerebellar_Hemisphere	RPS20P22	ENSG00000239218	8	38291865	38293182	0.187	rs327931	2.66	rs7816998	-0.00819	3.32	1.234	286	286	blup	0.08668	0.00053	1.29251	0.196179	0.982367
GTEX7_Putamen_basal_ganglia	MGAT3	ENSG00000128268	22	39853349	39888199	0.214	rs5750870	-2.97	rs1005522	0.09755	-4.25	-1.886	387	387	blup	0.094883	0.000622	1.2925	0.19618	0.982367
GTEX7_Anterior_cingulate_cortex_BA24	BX322557.10	ENSG00000215447	21	46707967	46711653	0.641	rs11088978	3.11	rs2838867	0.505268	-7.8	-1.265	495	7	lasso	0.5515	2.19e-20	1.29239	0.1962	0.982367
GTEX7_Anterior_cingulate_cortex_BA24	GABRA6	ENSG00000145863	5	160974069	161129599	0.2798	rs164043	2.67	rs632590	0.00667	3.79	0.639	387	387	blup	0.05596	0.00785	1.29231	0.19625	0.982367
GTEX7_Cerebellar_Hemisphere	MORN4	ENSG00000171160	10	99374310	99393344	0.371	rs1253407	2.44	rs7905087	0.094588	-5.35	-0.967	478	7	lasso	0.16854	1.3e-06	1.29228	0.196259	0.982367
GTEX7_Hypothalamus	EEF1DP4	ENSG00000213640	7	64323377	64324748	0.591	rs2529	2.54	rs7810293	0.36094	-6.83	0.57	265	28	enet	0.45654	8.58e-16	-1.29213	0.19631	0.982367
GTEX7_Cerebellum	LINC00202-1	ENSG00000232224	10	27220135	27230930	0.615	rs7895809	-3.64	rs10829163	0.223566	7.02	1.323	450	68	enet	0.36051	1.41e-16	1.2921	0.19633	0.982367
GTEX7_Cerebellar_Hemisphere	THBS3	ENSG00000169231	1	155165379	155178842	0.25	rs12029542	-3.38	rs4072037	0.287	-6.03	-1.26	337	3	lasso	0.238526	5.22e-09	1.29203	0.19635	0.982367
GTEX7_Caudate_basal_ganglia	RP11-534L20.5	ENSG00000261000	1	206677281	206677789	0.4549	rs6659397	-2.58	rs944774	0.42	8.04	-1.175	352	13	enet	0.440166	1.05e-19	-1.29195	0.19637	0.982367
GTEX7_Amygdala	RIOK1	ENSG00000124784	6	7389729	7418270	0.48	rs2806181	-3.05	rs6597266	0.14668	-4.42	-1.062	604	7	lasso	0.03942	0.0362	1.2919	0.1964	0.982367
GTEX7_Cerebellar_Hemisphere	KBTBD12	ENSG00000187715	3	127634075	127706514	0.6188	rs6439093	2.94	rs16838954	0.25252	-5.87	1.511	384	12	lasso	0.21274	4.19e-08	-1.29184	0.19641	0.982367
GTEX7_Amygdala	TXNRD2	ENSG00000184470	22	19863040	19929341	0.352	rs8141691	2.45	rs35581723	-0.010762	-3.26	-0.827	520	8	lasso	0.0365	0.0422	1.29179	0.19643	0.982367
GTEX7_Cerebellum	TAS2R19	ENSG00000212124	12	11174218	11175219	0.244	rs1972420	-2.77	rs34836514	0.074641	4.38	1.011	396	6	lasso	0.0538	0.00227	1.29178	0.19643	0.982367
GTEX7_Cerebellum	CA13	ENSG00000185015	8	86132816	86196302	0.3973	rs16913216	3.21	rs17740658	0.362268	7.99	-0.935	243	25	enet	0.427683	2.99e-20	-1.29166	0.19648	0.982367
GTEX7_Putamen_basal_ganglia	MIR100HG	ENSG00000255248	11	121899063	121987031	0.42	rs17125548	2.65	rs7121446	0.033176	-3.65	-0.154	407	407	blup	0.16559	6.11e-06	-1.2916	0.19649	0.982367
GTEX7_Anterior_cingulate_cortex_BA24	RP11-861E21.2	ENSG00000267199	18	12438889	12448204	0.489	rs1250171	-3.04	rs17615158	0.31439	-6.15	1.427	410	20	enet	0.396648	1.72e-13	-1.292	0.1965	0.982367
GTEX7_Hypothalamus	WASHC2A	ENSG00000099290	10	51827648	51893269	0.744	rs1436213	-2.43	rs2338050	0.51899	-7.48	-1.269	262	13	lasso	0.466716	3.15e-16	1.29156	0.19651	0.982367
GTEX7_Cerebellar_Hemisphere	NIPSNAP3A	ENSG00000136783	9	107509969	107522403	0.429	rs17239163	-3.42	rs10512333	0.397	-7.08	-1.054	605	4	lasso	0.40359	1.38e-15	1.29145	0.19655	0.982367
GTEX7_Nucleus_accumbens_basal_ganglia	MXRA7	ENSG00000182534	17	74668633	74707098	0.5883	rs4789267	-3.22	rs10473	0.281729	6.67	1.468	526	7	lasso	0.278771	7.68e-11	1.2914	0.19658	0.982367
GTEX7_Cerebellum	SHMT1	ENSG00000176974	17	18231187	18266856	0.2428	rs854803	3.15	rs2015336	0.134315	-5.05	-0.431	265	265	blup	0.118	8.49e-06	1.29125	0.19662	0.982367
GTEX7_Cerebellum	TAS2R64P	ENSG00000256274	12	11229368	11231770	0.731	rs1972420	-2.77	rs7304447	0.480997	8.76	-0.892	389	11	lasso	0.51663	7.91e-26	-1.29107	0.19668	0.982367
GTEX7_Cerebellum	PLEC	ENSG00000178209	8	144989321	145050902	0.521	rs6558292	3.8	rs7014582	0.297365	-6.77	1.246	244	9	lasso	0.255893	1.54e-11	-1.29104	0.19669	0.982367
GTEX7_Substantia_nigra	LLPH-DT	ENSG00000239335	12	66524531	66528229	0.835	rs10784491	2.84	rs1168765	0.38075	-6.04	-0.261	483	21	lasso	0.43197	2.86e-11	1.291	0.19669	0.982367
GTEX7_Cerebellar_Hemisphere	SPATC1L	ENSG00000160284	21	47581062	47604390	0.696	rs34686582	-2.79	rs12482934	0.274343	-6.5	-1.162	494	37	enet	0.4133	5.02e-16	1.291	0.1967	0.982367
GTEX7_Hypothalamus	TTC23	ENSG00000103852	15	99676528	99791428	0.563	rs2684799	-3.14	rs1567418	0.217015	-5.56	1.368	545	12	lasso	0.18622	2.07e-06	-1.29101	0.1967	0.982367
GTEX7_Hypothalamus	WEE2-AS1	ENSG00000228775	7	141404138	141438146	0.479	rs1181775	-3.71	rs2013816	0.350788	6.64	-1.726	446	26	enet	0.34254	2.16e-11	-1.29079	0.19678	0.982367
GTEX7_Cerebellum	IQCK	ENSG00000174628	16	19727778	19868907	0.2994	rs12924813	2.83	rs11865578	0.069628	-4.6	0.041	450	450	blup	0.074364	0.000381	1.29075	0.19679	0.982367
GTEX7_Cerebellar_Hemisphere	TPT1P4	ENSG00000217027	6	144521584	144522102	0.3143	rs2268450	2.98	rs2076682	0.01987	-3.92	1.249	395	27	enet	0.0694	0.00181	-1.29071	0.19681	0.982367
GTEX7_Nucleus_accumbens_basal_ganglia	ZNF266	ENSG00000174652	19	9523272	9546254	0.553	rs4239546	2.31	rs11880207	0.599765	-8.8	1.297	394	2	lasso	0.58138	5.41e-26	-1.29056	0.19686	0.982367
GTEX7_Cortex	USP36	ENSG00000055483	17	76783463	76837523	0.4203	rs4796808	-3.03	rs3744802	0.108692	-5.58	-1.051	626	6	lasso	0.119	2.48e-05	1.29051	0.19687	0.982367
GTEX7_Anterior_cingulate_cortex_BA24	LL22NC03-2H8.5	ENSG00000272216	22	22638312	22641586	0.42	rs5757080	3.06	rs10854726	0.18629	4.7	-0.061	360	10	enet	0.16538	7.49e-06	1.2904	0.1969	0.982367
GTEX7_Cerebellum	PIF1	ENSG00000140451	15	65107831	65117867	0.3496	rs2899700	2.57	rs1522747	0.144	6	1.374	289	8	lasso	0.17809	3.32e-08	1.2903	0.19694	0.982367
GTEX7_Anterior_cingulate_cortex_BA24	GAPDHP74	ENSG00000232780	1	119977079	119977703	0.366	rs10754411	2.43	rs1417608	0.129865	4.26	1.75	435	8	lasso	0.08768	0.00109	1.29008	0.197	0.982367
GTEX7_Anterior_cingulate_cortex_BA24	MLLT10P1	ENSG00000238151	20	29637799	29638060	0.22	rs1543438	1.77	rs6059724	0.030364	4.03	1.311	100	100	blup	0.07156	0.00297	1.29032	0.197	0.982367
GTEX7_Spinal_cord_cervical_c-1	TRIT1	ENSG00000043514	1	40306723	40349183	0.4418	rs3013462	3.14	rs12745951	0.00599	3.42	1.361	394	9	lasso	0.025657	0.0805	1.29012	0.19701	0.982367
GTEX7_Hypothalamus	SEPTIN12	ENSG00000140623	16	4827670	4838522	0.659	rs887854	2.96	rs9938805	0.328296	6.6	-0.941	389	16	enet	0.37565	1.37e-12	-1.29	0.19704	0.982367
GTEX7_Cerebellar_Hemisphere	ARHGAP12	ENSG00000165322	10	32094365	32217742	0.186	rs2839666	-3.67	rs2799003	0.03965	-3.54	-1.219	367	367	blup	0.07113	0.0016	1.29002	0.197043	0.982367
GTEX7_Cerebellar_Hemisphere	RPL23AP53	ENSG00000223508	8	163186	182231	0.306	rs10098619	-2.48	rs12541287	0.10262	4.74	-1.116	323	13	enet	0.14543	7.4e-06	-1.28997	0.197063	0.982367
GTEX7_Nucleus_accumbens_basal_ganglia	DMAC2L	ENSG00000125375	14	50779044	50802276	0.194	rs4901030	-2.98	rs7146558	0.153893	4.84	0.83	395	8	lasso	0.1151	4.98e-05	1.2897	0.1971	0.982367
GTEX7_Cortex	CCNYL2	ENSG00000182632	10	42903616	42967688	0.223	rs17431892	2.85	rs289183	0.159364	5.25	-1.511	244	5	lasso	0.15738	1.14e-06	-1.28985	0.197101	0.982367
GTEX7_Cortex	OBSCN-AS1	ENSG00000162913	1	228391207	228401365	0.4118	rs564636	-3.04	rs493945	0.0987	-4.69	1.898	355	80	enet	0.17739	2.18e-07	-1.28947	0.1972	0.982367
GTEX7_Frontal_Cortex_BA9	RAET1G	ENSG00000203722	6	150238014	150244257	0.274	rs412746	-2.97	rs4870054	0.112556	4.71	-0.994	524	24	enet	0.16396	3.54e-06	-1.2896	0.1972	0.982367
GTEX7_Amygdala	MTFP1	ENSG00000242114	22	30821518	30825045	0.28	rs16988828	3.94	rs5763779	-0.011254	3.29	-0.748	443	443	blup	0.0642	0.0102	-1.28954	0.19721	0.982367
GTEX7_Nucleus_accumbens_basal_ganglia	FAM106A	ENSG00000213077	17	18427880	18430160	0.2073	rs854803	3.15	rs2461847	-0.004854	3.31	1.504	293	19	enet	0.097439	0.000187	1.2895	0.19721	0.982367
GTEX7_Frontal_Cortex_BA9	RNF123	ENSG00000164068	3	49726932	49758962	0.1307	rs2072054	-2.21	rs6446298	0.065306	-4.09	-0.312	316	20	enet	0.12915	4.1e-05	1.28951	0.19722	0.982367
GTEX7_Caudate_basal_ganglia	CETN4P	ENSG00000224786	4	123651703	123653348	0.2773	rs309375	-2.85	rs416556	0.123497	4.86	1.316	294	294	blup	0.11763	1.63e-05	1.2894	0.19724	0.982367
GTEX7_Cortex	SNRPC	ENSG00000124562	6	34725183	34741571	0.395	rs9394220	-2.57	rs6899938	0.369796	-7.1	-1.313	357	7	lasso	0.348382	2.98e-14	1.2894	0.19724	0.982367
GTEX7_Putamen_basal_ganglia	FIBP	ENSG00000172500	11	65651212	65656010	0.457	rs570387	-2.88	rs10791830	0.042838	3.96	-1.22	346	346	blup	0.07994	0.00161	-1.28943	0.19725	0.982367
GTEX7_Cerebellar_Hemisphere	RP11-338N10.1	ENSG00000270171	1	7753184	7754904	0.402	rs1193158	-3.99	rs12756299	0.293	-6.3	1.639	464	31	enet	0.239702	4.74e-09	-1.28937	0.19727	0.982367
GTEX7_Anterior_cingulate_cortex_BA24	CLPSL1	ENSG00000204140	6	35748794	35761452	0.23	rs7775107	2.22	rs683423	0.044053	-3.81	-1.592	413	413	blup	0.04282	0.0179	1.2893	0.1973	0.982367
GTEX7_Hippocampus	TTC17	ENSG00000052841	11	43380482	43516483	0.287	rs1489207	-2.51	rs11602173	-0.00179	3.49	-1.437	456	456	blup	0.08762	0.000989	-1.2893	0.1973	0.982367
GTEX7_Anterior_cingulate_cortex_BA24	EGFR	ENSG00000146648	7	55086714	55324313	0.2885	rs10280515	3.21	rs11766623	-0.00784	-3.52	0.543	515	515	blup	0.0221	0.0671	-1.2893	0.19731	0.982367
GTEX7_Hippocampus	PKDCC	ENSG00000162878	2	42275160	42285668	0.2185	rs17027998	3.19	rs11124858	0.000791	3.85	1.328	557	3	lasso	0.01817	0.0853	1.28925	0.19731	0.982367
GTEX7_Cerebellum	OSTF1	ENSG00000134996	9	77703459	77762181	0.4122	rs10869534	2.76	rs2273764	0.05395	-4.65	0.991	446	17	enet	0.0909	9e-05	-1.28915	0.19735	0.982367
GTEX7_Cortex	ZNF696	ENSG00000185730	8	144371846	144380231	0.3846	rs13277059	-2.67	rs4874105	0.13629	5.37	-1.1	381	5	lasso	0.20911	1.48e-08	-1.28906	0.19738	0.982367
GTEX7_Cortex	BCR	ENSG00000186716	22	23521891	23660224	0.363	rs5751614	2.77	rs131690	0.120283	-5.1	-1.479	396	20	enet	0.15098	1.91e-06	1.28901	0.19739	0.982367
GTEX7_Hippocampus	CCDC154	ENSG00000197599	16	1484384	1494557	0.5253	rs12929353	-2.75	rs7498616	0.20267	5.3	-0.2	480	32	enet	0.3207	6.83e-11	-1.28903	0.19739	0.982367
GTEX7_Cerebellar_Hemisphere	CSTB	ENSG00000160213	21	45192393	45196326	0.258	rs229352	-2.88	rs2276528	0.157122	-5.16	1.17	452	3	lasso	0.2317	9.12e-09	-1.289	0.1974	0.982367
GTEX7_Frontal_Cortex_BA9	HMGB1P31	ENSG00000233266	2	54278471	54278897	0.1781	rs17518440	2.63	rs1833497	0.09536	4.7	-1.551	454	3	lasso	0.131728	3.43e-05	-1.28904	0.1974	0.982367
GTEX7_Putamen_basal_ganglia	ARMC2	ENSG00000118690	6	109169619	109295186	0.205	rs9386754	2.53	rs2806377	0.130822	4.59	-1.306	388	5	lasso	0.07691	0.00195	-1.28892	0.19743	0.982367
GTEX7_Cerebellar_Hemisphere	RP11-826N14.2	ENSG00000248469	5	175476681	175489024	0.365	rs13174727	-2.209	rs17078193	0.14202	-4.31	1.734	315	9	lasso	0.11419	7.32e-05	-1.2886	0.1975	0.982367
GTEX7_Nucleus_accumbens_basal_ganglia	SPATC1L	ENSG00000160284	21	47581062	47604390	0.318	rs34686582	-2.79	rs12482934	0.20568	-5.69	-1.162	494	6	lasso	0.2409	2.11e-09	1.28858	0.1975	0.982367
GTEX7_Caudate_basal_ganglia	ARMC1	ENSG00000104442	8	66514694	66546442	0.3805	rs4358836	-3.72	rs6995242	0.228	6.12	-1.457	363	2	lasso	0.2343	5.48e-10	-1.28858	0.197546	0.982367
GTEX7_Cerebellum	COMMD10	ENSG00000145781	5	115420688	115748459	0.2488	rs6869363	3.611	rs12109104	0.0931	4.66	0.74	593	3	lasso	0.088792	0.000108	1.2886	0.19755	0.982367
GTEX7_Hippocampus	ALG10	ENSG00000139133	12	34175216	34182629	0.157	rs11053060	1.98	rs1351681	0.0277	-3.83	-1.009	233	233	blup	0.06243	0.00489	1.28843	0.1976	0.982367
GTEX7_Hippocampus	PNRC2	ENSG00000189266	1	24285599	24289952	0.624	rs6691722	-2.92	rs12026723	0.149253	-5.03	-1.366	405	405	blup	0.33345	2.41e-11	1.28846	0.1976	0.982367
GTEX7_Hypothalamus	PGAM1P8	ENSG00000255200	11	64941588	64943941	0.296	rs2361216	2.45	rs3953797	0.15977	-4.42	1.267	329	5	lasso	0.10353	0.000427	-1.2884	0.1976	0.982367
GTEX7_Caudate_basal_ganglia	GNPTAB	ENSG00000111670	12	102139275	102224716	0.3615	rs12317537	3.25	rs11082	0.106296	4.63	-1.707	458	458	blup	0.1093	3.27e-05	-1.28829	0.19764	0.982367
GTEX7_Cerebellum	SGK223	ENSG00000182319	8	8175258	8244008	0.6605	rs13252804	-3.27	rs2945913	0.000469	-4.01	-1.046	435	59	enet	0.16949	7.45e-08	-1.28821	0.19767	0.982367
GTEX7_Cerebellum	ADGRF4	ENSG00000153294	6	47653600	47689757	0.3164	rs9369720	2.37	rs6907125	0.19193	-5.9	1.313	449	13	lasso	0.189	1.18e-08	-1.28817	0.19769	0.982367
GTEX7_Anterior_cingulate_cortex_BA24	TTC12	ENSG00000149292	11	113185251	113254266	0.609	rs1055076	3	rs4438071	0.19257	-6.41	-2.793	526	37	enet	0.45794	5.49e-16	1.28812	0.1977	0.982367
GTEX7_Frontal_Cortex_BA9	TPTE2P5	ENSG00000168852	13	41396432	41495890	0.262	rs9566690	3.05	rs1989252	0.25367	-5.71	1.056	357	35	enet	0.25958	2.67e-09	-1.28802	0.1977	0.982367
GTEX7_Cerebellar_Hemisphere	RP11-678G14.3	ENSG00000268555	19	21753624	21770124	0.857	rs629548	-2.3	rs7259888	0.479	-8.46	-0.96	306	16	lasso	0.72394	4.08e-36	1.28809	0.19771	0.982367
CMC	CORO7	ENSG00000262246	16	4404543	4475706	0.0796	rs841219	-2.29	rs6500596	0.076928	-6.5	-1.293	440	2	lasso	0.06249	4.31e-08	1.2881	0.19772	0.982367
GTEX7_Spinal_cord_cervical_c-1	DRD4	ENSG00000069696	11	637293	640706	0.499	rs7942030	3.09	rs12421184	-0.00292	-3.25	0.706	470	470	blup	0.0294	0.0668	-1.288	0.19773	0.982367
GTEX7_Spinal_cord_cervical_c-1	DNALI1	ENSG00000163879	1	38022520	38032458	0.3392	rs11264047	2.88	rs7544462	0.31065	-5.13	1.275	452	4	lasso	0.265945	4.26e-07	-1.28776	0.19783	0.982367
CMC	TMEM209	ENSG00000146842	7	129804555	129847610	0.1518	rs2402964	-3.45	rs17164729	0.1023	-6.97	1.342	368	4	lasso	0.10323	1.56e-12	-1.28773	0.19784	0.982367
GTEX7_Frontal_Cortex_BA9	ATP6V0E2-AS1	ENSG00000204934	7	149564786	149577699	0.346	rs855675	-2.59	rs3735334	0.206539	-5.43	1	259	5	lasso	0.2128	9.92e-08	-1.2877	0.19785	0.982367
GTEX7_Cerebellum	RP11-127I20.5	ENSG00000267077	16	4845266	4846533	0.7142	rs887854	2.96	rs8118	0.338432	-8.16	1.539	388	10	lasso	0.482883	1.33e-23	-1.28767	0.19786	0.982367
GTEX7_Anterior_cingulate_cortex_BA24	CFAP100	ENSG00000163885	3	126113782	126155399	0.2826	rs9863762	-2.47	rs13064828	-0.00938	-3.53	0.717	505	505	blup	0.0693	0.00342	-1.2876	0.1979	0.982367
GTEX7_Cortex	ANKRD44	ENSG00000065413	2	197831741	198175897	0.1775	rs17452754	-3.71	rs10497802	0.001965	2.99	0.077	341	341	blup	0.0421	0.00972	-1.2875	0.19792	0.982367
GTEX7_Cerebellum	TAS2R20	ENSG00000255837	12	11149094	11150474	0.3	rs1972420	-2.77	rs17817150	0.136551	-4.86	-0.73	385	385	blup	0.13341	2.05e-06	1.28737	0.19797	0.982367
GTEX7_Anterior_cingulate_cortex_BA24	MICALL1	ENSG00000100139	22	38301664	38338829	0.23	rs2267368	-2.39	rs4821717	0.03338	-4.07	1.638	368	15	enet	0.07865	0.00191	-1.2872	0.198	0.982367
GTEX7_Cerebellum	VSX1	ENSG00000100987	20	25051521	25062996	0.639	rs2235605	4.21	rs4815367	0.466725	-8.5	0.578	475	9	enet	0.45947	3.87e-22	-1.28837	0.198	0.982367
GTEX7_Frontal_Cortex_BA9	FASTKD5	ENSG00000215251	20	3127165	3140543	0.295	rs7268763	-2.66	rs2422859	-0.00823	-3.3	0.853	419	419	blup	0.06005	0.00447	-1.2864	0.198	0.982367
GTEX7_Hippocampus	EIF4A2P1	ENSG00000267336	18	12912843	12913905	0.502	rs11877708	3.17	rs8090365	0.221719	5.62	1.726	380	4	lasso	0.2548	1.13e-08	1.287	0.198	0.982367
GTEX7_Hippocampus	CEP250	ENSG00000126001	20	34042985	34099804	0.162	rs2275274	3.13	rs224437	0.093042	-4.07	2.055	325	325	blup	0.0634	0.00458	-1.2885	0.198	0.982367
CMC	CRIPAK	ENSG00000179979	4	1385340	1389780	0.3091	rs4865483	-2.54	rs28429103	0.146496	8.72	-0.218	337	34	enet	0.26098	1.24e-31	1.28725	0.19801	0.982367
GTEX7_Nucleus_accumbens_basal_ganglia	LNCOC1	ENSG00000253741	8	143783670	143808391	0.4319	rs4976976	-2.56	rs2585140	0.374793	-7.22	1.119	405	16	enet	0.35425	6.14e-14	-1.2872	0.19803	0.982367
CMC	NUDT18	ENSG00000173566	8	21964383	21966932	0.0513	rs6587004	-2.72	rs9644091	0.043256	4.83	1.448	434	6	enet	0.04737	1.79e-06	1.287	0.19809	0.982367
GTEX7_Amygdala	ARL17B	ENSG00000228696	17	44352150	44439130	0.552	rs199529	1.78	rs17698176	0.165	4.54	-1.498	58	9	enet	0.18274	2.16e-05	-1.2871	0.1981	0.982367
GTEX7_Putamen_basal_ganglia	RP11-508N22.13	ENSG00000273019	10	38438896	38439221	0.251	rs9732107	-1.75	rs16937696	0.06868	-3.66	-1.271	215	6	enet	0.06534	0.00406	1.28706	0.1981	0.982367
GTEX7_Caudate_basal_ganglia	ZNF557	ENSG00000130544	19	7069455	7087979	0.359	rs16990074	3.68	rs12608960	-0.000524	-3.62	-0.362	432	9	lasso	-0.005563	0.644	1.28697	0.19811	0.982367
GTEX7_Caudate_basal_ganglia	CTD-2248H3.1	ENSG00000248794	5	80538149	80538418	0.346	rs13361589	3.77	rs6893467	0.355524	7.29	1.306	447	3	lasso	0.357175	1.98e-15	1.2868	0.19815	0.982367
GTEX7_Hippocampus	HAGH	ENSG00000063854	16	1845621	1877195	0.3321	rs30991	3.12	rs2269123	-0.00924	3.89	-1.005	475	475	blup	0.08789	0.000972	-1.28684	0.19815	0.982367
GTEX7_Cerebellum	RP11-656D10.3	ENSG00000238287	1	40958829	40974333	0.2976	rs3013462	3.14	rs7547819	0.181	-5.48	0.675	435	17	enet	0.14527	6.99e-07	-1.28678	0.19817	0.982367
GTEX7_Cerebellum	DFFA	ENSG00000160049	1	10516579	10532583	0.1859	rs11121613	-2.74	rs1307485	0.142	-5.06	1.183	405	3	lasso	0.1213	6.1e-06	-1.28668	0.19821	0.982367
GTEX7_Hippocampus	SAAL1	ENSG00000166788	11	18091482	18127638	0.26	rs537393	-4.09	rs7942794	0.18026	-4.69	0.978	430	430	blup	0.1495	1.79e-05	-1.2866	0.19824	0.982367
CMC	TCP11L1	ENSG00000176148	11	33060963	33127489	0.1266	rs201879	2.92	rs1033716	0.048658	-5.43	-0.404	324	11	enet	0.07787	9.44e-10	1.28657	0.19824	0.982367
GTEX7_Cerebellar_Hemisphere	MMUT	ENSG00000146085	6	49398073	49430904	0.2307	rs1084051	-2.37	rs7761928	0.02477	4.55	0.528	347	347	blup	0.0961	0.000269	-1.28654	0.19825	0.982367
GTEX7_Nucleus_accumbens_basal_ganglia	MROH6	ENSG00000204839	8	144648357	144655141	0.2137	rs6558292	3.8	rs4874156	0.010092	-3.89	0.197	358	4	lasso	0.058405	0.00335	1.2864	0.19829	0.982367
GTEX7_Cortex	C1orf229	ENSG00000221953	1	247273462	247275719	0.3548	rs4362022	-3.35	rs10924919	0.161	-6.13	0.631	474	7	enet	0.241506	8.59e-10	-1.28641	0.1983	0.982367
CMC	ANKRA2	ENSG00000164331	5	72848160	72861511	0.0576	rs7710068	2.82	rs343110	0.0102	-4.26	0.737	543	543	bslmm	0.0266	0.00029	-1.2863	0.1983	0.982367
GTEX7_Spinal_cord_cervical_c-1	CENPQ	ENSG00000031691	6	49431091	49460820	0.385	rs1084051	-2.37	rs6923124	0.096323	-4.59	-0.799	347	16	enet	0.18825	2.77e-05	1.28625	0.1984	0.982367
GTEX7_Substantia_nigra	CAPN10	ENSG00000142330	2	241526133	241557122	0.509	rs3828345	-3.317	rs7600847	0.001741	3.26	0.71	489	489	blup	0.052983	0.0232	1.28626	0.1984	0.982367
GTEX7_Cerebellar_Hemisphere	CDHR3	ENSG00000128536	7	105517242	105676877	0.3764	rs11768801	-3.44	rs6953952	0.005381	-3.59	-0.433	520	520	blup	0.064787	0.00251	-1.2861	0.19841	0.982367
GTEX7_Hippocampus	ARL17B	ENSG00000228696	17	44352150	44439130	0.798	rs199529	1.78	rs17698176	0.249817	5.32	-1.498	60	13	lasso	0.32393	5.25e-11	-1.2861	0.19841	0.982367
GTEX7_Amygdala	PGGHG	ENSG00000142102	11	289135	296107	0.717	rs7942030	3.09	rs2242566	0.279	5.72	-1.773	317	8	lasso	0.55082	1.18e-16	-1.2861	0.19842	0.982367
GTEX7_Cerebellum	RP11-430H10.3	ENSG00000254651	11	45420998	45422078	0.4693	rs4589264	2.36	rs11038440	0.290126	-6.76	1.068	506	14	enet	0.21924	6.24e-10	-1.2861	0.19842	0.982367
GTEX7_Spinal_cord_cervical_c-1	TRAPPC9	ENSG00000167632	8	140742586	141468678	0.323	rs6994517	3.78	rs4736130	-0.012424	-3.09	2.146	412	412	blup	0.0066	0.218	-1.28603	0.198434	0.982367
GTEX7_Frontal_Cortex_BA9	PRPF4	ENSG00000136875	9	116037623	116055185	0.3797	rs10981864	-2.7	rs818692	-0.00608	3.35	0.146	608	608	blup	0.02635	0.0442	1.2859	0.19848	0.982367
CMC	STAR	ENSG00000147465	8	38001167	38008783	0.0511	rs327931	2.66	rs2932005	0.002709	4.45	0.081	247	247	blup	0.02096	0.00118	1.28589	0.19848	0.982367
GTEX7_Putamen_basal_ganglia	IGHMBP2	ENSG00000132740	11	68671310	68708070	0.354	rs923346	-2.66	rs646586	0.196405	5.06	0.706	408	19	enet	0.1973	6.99e-07	1.28577	0.19852	0.982367
GTEX7_Caudate_basal_ganglia	AC004985.12	ENSG00000241057	7	44001189	44012924	0.204	rs6968228	2.2	rs1894752	0.026094	-4.21	0.998	366	16	enet	0.06308	0.00144	-1.28576	0.19853	0.982367
GTEX7_Hypothalamus	TSFM	ENSG00000123297	12	58176372	58201854	0.291	rs17568156	-2.25	rs10877013	0.0305	-3.99	1.323	353	29	enet	0.0923	0.000858	-1.28576	0.19853	0.982367
GTEX7_Substantia_nigra	AC074289.1	ENSG00000225889	2	64370373	64479993	0.559	rs17028296	-2.766	rs1529102	-0.000921	-4.36	-1.219	398	5	lasso	0.156575	0.000181	1.28565	0.1986	0.982367
GTEX7_Nucleus_accumbens_basal_ganglia	C19orf44	ENSG00000105072	19	16607122	16632163	0.211	rs773902	-2.34	rs12982931	0.155688	-5.05	-1.046	395	4	lasso	0.12954	1.66e-05	1.28554	0.19861	0.982367
GTEX7_Amygdala	H2BP1	ENSG00000223345	1	120906028	120915073	0.284	rs11249433	-1.6	rs6683357	0.161	-4.51	1.212	78	3	lasso	0.188	1.62e-05	-1.2853	0.19869	0.982367
CMC	POLDIP2	ENSG00000004142	17	26673659	26684545	0.0722	rs35668234	3.44	rs11080054	0.073	-6.06	1.223	264	2	lasso	0.06764	1.2e-08	-1.28524	0.19871	0.982367
GTEX7_Caudate_basal_ganglia	AL136115.1	ENSG00000212673	1	32379174	32380745	0.3169	rs2184202	-3.03	rs12730696	-0.000502	-3.64	0.627	291	291	blup	0.008879	0.134	-1.28515	0.19874	0.982367
GTEX7_Amygdala	RP11-861E21.1	ENSG00000267108	18	12432896	12437634	0.419	rs1250171	-3.04	rs919	0.0888	4.27	-0.835	409	6	lasso	0.09372	0.00229	-1.2849	0.1988	0.982367
GTEX7_Amygdala	BX322557.10	ENSG00000215447	21	46707967	46711653	0.46	rs11088978	3.11	rs2838867	0.16078	-4.73	-1.265	495	8	lasso	0.1506	0.00012	1.285	0.1988	0.982367
GTEX7_Caudate_basal_ganglia	GPX1	ENSG00000233276	3	49394609	49396033	0.1665	rs35713889	2.9	rs11710434	0.196939	5.73	1.505	277	277	blup	0.21059	4.92e-09	1.2851	0.1988	0.982367
GTEX7_Frontal_Cortex_BA9	ASAH2	ENSG00000188611	10	51942538	52008370	0.812	rs1436213	-2.43	rs10821669	0.3589	-6.97	-0.924	323	20	lasso	0.3841	5.63e-14	1.2848	0.198853	0.982367
GTEX7_Substantia_nigra	EIF3F	ENSG00000175390	11	7991798	8023409	0.63	rs11828978	-2.78	rs10839962	0.26686	4.87	-0.999	694	9	lasso	0.1225	0.000917	-1.2847	0.1989	0.982367
GTEX7_Nucleus_accumbens_basal_ganglia	C5orf34	ENSG00000172244	5	43486803	43515247	0.146	rs9292872	2.26	rs7715782	0.123061	4.35	1.083	254	2	lasso	0.11129	6.61e-05	1.2845	0.19898	0.982367
GTEX7_Cerebellar_Hemisphere	CTD-2227C6.2	ENSG00000249664	5	82308104	82308928	0.3657	rs256810	-2.523	rs255561	0.046804	4.41	1.894	403	403	blup	0.12054	4.62e-05	1.28441	0.199	0.982367
GTEX7_Cortex	MMP24OS	ENSG00000126005	20	33804265	33865934	0.517	rs2275274	3.13	rs6060341	0.400529	-7.78	1.252	344	3	lasso	0.4156	1.96e-17	-1.28573	0.199	0.982367
GTEX7_Hippocampus	C4orf33	ENSG00000151470	4	130014472	130037795	0.456	rs1514572	3.15	rs498435	0.16265	-4.99	-1.896	373	373	blup	0.174985	3.24e-06	1.2843	0.199	0.982367
GTEX7_Putamen_basal_ganglia	ZNF266	ENSG00000174652	19	9523272	9546254	0.657	rs4239546	2.31	rs11880207	0.584	-8.13	1.297	394	17	enet	0.53566	6.42e-20	-1.28421	0.199068	0.982367
GTEX7_Substantia_nigra	IRAG1	ENSG00000072952	11	10594638	10715535	0.483	rs11042911	3.38	rs7129273	0.03283	-4.13	0.779	603	8	lasso	0.0566	0.0197	-1.2842	0.19907	0.982367
GTEX7_Frontal_Cortex_BA9	ALMS1P1	ENSG00000163016	2	73872046	73912703	0.2037	rs869927	3.19	rs12713791	-0.00266	4.16	1.356	355	355	blup	0.108742	0.000167	1.2842	0.1991	0.982367
GTEX7_Cerebellar_Hemisphere	STK38L	ENSG00000211455	12	27396901	27478892	0.1557	rs10771328	2.39	rs7133971	0.015235	3.77	1.906	494	494	blup	0.04687	0.00899	1.28406	0.19912	0.982367
GTEX7_Cerebellar_Hemisphere	CEP83	ENSG00000173588	12	94700225	94853764	0.3579	rs7953189	2.71	rs722152	0.107747	-4.59	1.216	650	6	lasso	0.15068	5e-06	-1.28394	0.19916	0.982367
GTEX7_Cerebellar_Hemisphere	VSIG8	ENSG00000243284	1	159824106	159832447	0.437	rs12046006	2.65	rs6671929	0.194	-5.58	-1.006	509	5	lasso	0.164108	1.82e-06	1.28387	0.19919	0.982367
GTEX7_Putamen_basal_ganglia	RP11-307C18.1	ENSG00000272950	7	97952165	97952742	0.606	rs865338	3.04	rs4729421	0.181664	-5.23	0.536	347	347	blup	0.30201	3.04e-10	-1.28386	0.19919	0.982367
GTEX7_Cortex	VCPKMT	ENSG00000100483	14	50575350	50583318	0.296	rs4901030	-2.98	rs2103889	0.025383	-4.31	0.571	353	353	blup	0.121	2.07e-05	-1.28385	0.1992	0.982367
GTEX7_Nucleus_accumbens_basal_ganglia	GOLGA8N	ENSG00000232653	15	32885657	32896179	0.378	rs1562930	-2.86	rs11639448	0.15096	5.63	1.452	394	6	lasso	0.21907	1.34e-08	1.2838	0.1992	0.982367
GTEX7_Spinal_cord_cervical_c-1	LINC00648	ENSG00000259129	14	48234157	48264295	0.745	rs12435013	-2.44	rs4587880	0.2412	5.38	-1.15	449	12	lasso	0.25744	6.86e-07	-1.2839	0.1992	0.982367
GTEX7_Cerebellum	GBGT1	ENSG00000148288	9	136028340	136039332	0.348	rs17150482	-3.58	rs482670	-0.00617	3.52	-0.888	577	577	blup	0.06371	0.000961	-1.28381	0.19921	0.982367
CMC	TPRKB	ENSG00000144034	2	73956231	73964527	0.0663	rs869927	3.19	rs6546824	0.089631	-7.56	1.131	350	3	lasso	0.105068	9.74e-13	-1.28377	0.199221	0.982367
GTEX7_Spinal_cord_cervical_c-1	RP11-324I22.4	ENSG00000271335	10	35603480	35625329	0.414	rs11010238	2.45	rs4934744	0.220962	4.61	-1.104	332	7	lasso	0.18369	3.5e-05	-1.2837	0.19925	0.982367
GTEX7_Cerebellum	A4GNT	ENSG00000118017	3	137842560	137851229	0.2867	rs11717337	2.88	rs2724691	0.17	-5.44	1.2	362	8	lasso	0.13875	1.27e-06	-1.28366	0.19926	0.982367
CMC	AAGAB	ENSG00000103591	15	67493371	67547533	0.059	rs9652479	-2.73	rs3825977	0.045275	5.49	1.989	520	11	enet	0.05434	3.22e-07	1.28364	0.19927	0.982367
GTEX7_Nucleus_accumbens_basal_ganglia	EEF1AKMT3	ENSG00000123427	12	58165275	58176324	0.424	rs17568156	-2.25	rs10783847	0.448128	7.97	1.345	354	8	lasso	0.445883	3.32e-18	1.2835	0.1993	0.982367
GTEX7_Cerebellum	FAM98B	ENSG00000171262	15	38746328	38779911	0.4713	rs4924304	3.02	rs12324402	0.175	5.63	-1.262	511	4	lasso	0.15742	2.29e-07	-1.2834	0.19935	0.982367
GTEX7_Spinal_cord_cervical_c-1	SFXN3	ENSG00000107819	10	102790991	102800998	0.778	rs807013	-2.89	rs7092614	-0.01102	-3.89	0.514	416	12	lasso	0.11797	0.000927	1.28331	0.19938	0.982367
GTEX7_Putamen_basal_ganglia	PGK1P2	ENSG00000213290	19	12670385	12671919	0.241	rs2974754	3.38	rs2861410	0.0508	4.75	-1.017	288	16	enet	0.13505	4.64e-05	-1.28327	0.199396	0.982367
GTEX7_Cerebellum	ZNF266	ENSG00000174652	19	9523272	9546254	0.66	rs4239546	2.31	rs6512121	0.63	-9.9	1.284	394	9	lasso	0.623222	4.9e-34	-1.28327	0.1994	0.982367
GTEX7_Cerebellum	RAB6C	ENSG00000222014	2	130737235	130740311	0.4523	rs12478202	3.02	rs1922633	0.069434	-4.21	1.016	257	24	enet	0.076488	0.000317	-1.28322	0.19942	0.982367
GTEX7_Cerebellum	GS1-124K5.11	ENSG00000229180	7	65991075	66007536	0.0626	rs9986881	-2.23	rs6979636	0.029407	-3.58	-1.476	248	19	enet	0.031021	0.0166	1.28317	0.19943	0.982367
CMC	HPF1	ENSG00000056050	4	170650616	170679104	0.2327	rs17544750	-2.24	rs17055114	0.139499	8.13	1.209	354	354	bslmm	0.126143	4.19e-15	1.28318	0.19943	0.982367
GTEX7_Cerebellar_Hemisphere	ASAH1	ENSG00000104763	8	17913934	17942494	0.383	rs2904726	-3.5	rs12155668	0.1442	-5.41	-1.129	870	5	lasso	0.19998	1.15e-07	1.28302	0.199485	0.982367
GTEX7_Nucleus_accumbens_basal_ganglia	CENPJ	ENSG00000151849	13	25457171	25497018	0.425	rs9578817	-3.2	rs4340170	0.0415	4.46	0.16	540	6	lasso	0.14648	4.52e-06	-1.2829	0.1995	0.982367
GTEX7_Nucleus_accumbens_basal_ganglia	YME1L1	ENSG00000136758	10	27399383	27444195	0.2	rs2484191	2.44	rs2780670	0.05283	-3.7	1.618	455	455	blup	0.05951	0.00309	-1.28294	0.19951	0.982367
CMC	EIF2B3	ENSG00000070785	1	45316450	45452282	0.1351	rs9429157	-2.98	rs452989	0.212	9.99	-1.282	361	4	lasso	0.203032	3.33e-24	-1.28294	0.19951	0.982367
GTEX7_Anterior_cingulate_cortex_BA24	RRM1	ENSG00000167325	11	4115937	4160106	0.149	rs16909291	3.13	rs12806698	0.13698	4.01	1.279	509	3	lasso	0.06338	0.00495	1.28277	0.1996	0.982367
GTEX7_Cortex	RP11-431K24.1	ENSG00000238290	1	8086798	8182762	0.2356	rs1193158	-3.16	rs161801	0.182	5.36	-1.103	368	26	enet	0.169323	4.26e-07	-1.2826	0.1996	0.982367
GTEX7_Hypothalamus	LINC00865	ENSG00000232229	10	91589267	91600618	0.626	rs10887951	2.49	rs3740040	0.41371	6.86	1.425	496	26	enet	0.420682	2.55e-14	1.28266	0.19961	0.982367
GTEX7_Cortex	SLFN12L	ENSG00000205045	17	33791268	33864880	0.3015	rs854663	2.7	rs11080353	0.06348	3.96	0.582	405	405	blup	0.07287	0.000902	1.28244	0.19969	0.982367
GTEX7_Cerebellum	MTIF3	ENSG00000122033	13	28009776	28024739	0.2529	rs1327305	3.2	rs1475219	0.06081	4.32	0.757	560	12	enet	0.08341	0.000173	1.28235	0.1997	0.982367
GTEX7_Cortex	SPX	ENSG00000134548	12	21679241	21690311	0.1997	rs11046211	-2.62	rs11612017	0.0139	-4.04	0.259	542	8	lasso	0.03086	0.0233	1.28237	0.1997	0.982367
GTEX7_Cerebellum	MYOM3	ENSG00000142661	1	24382525	24438665	0.4435	rs6424099	-2.98	rs4448470	0.231	6.05	-1.365	425	4	lasso	0.23835	9.25e-11	-1.28234	0.19972	0.982367
GTEX7_Putamen_basal_ganglia	LYPLAL1-DT	ENSG00000228063	1	219259944	219347303	0.252	rs12410214	-3	rs7539768	0.134241	-4.28	1.348	485	29	enet	0.11043	0.00023	-1.28214	0.19979	0.982367
GTEX7_Spinal_cord_cervical_c-1	SEPTIN12	ENSG00000140623	16	4827670	4838522	0.565	rs887854	2.96	rs7546	0.26754	5.52	-1.312	388	4	lasso	0.2791	2.02e-07	-1.28195	0.19986	0.982367
GTEX7_Amygdala	LINC01006	ENSG00000182648	7	156264890	156433286	0.465	rs7808581	-3.7	rs6965850	0.163	4.12	-1.123	474	8	lasso	0.07078	0.00732	-1.2819	0.19988	0.982367
GTEX7_Hypothalamus	FTOP1	ENSG00000226491	2	43024365	43025852	0.241	rs10495897	2.5	rs6544586	-0.006868	3.06	-0.782	453	453	blup	0.04231	0.0189	-1.28	0.1999	0.982367
GTEX7_Putamen_basal_ganglia	NUTM2E	ENSG00000228570	10	81601114	81610632	0.41	rs2819941	2.87	rs1650187	0.2306	5.34	1.443	315	5	lasso	0.23643	4.34e-08	1.28184	0.1999	0.982367
GTEX7_Putamen_basal_ganglia	PGM2	ENSG00000169299	4	37828255	37864558	0.553	rs11734812	-2.68	rs3756142	0.28863	5.79	1.402	671	7	enet	0.25694	9.61e-09	1.28176	0.1999	0.982367
GTEX7_Frontal_Cortex_BA9	MPP7	ENSG00000150054	10	28339922	28623415	0.2821	rs12763775	2.78	rs12256403	-0.007884	3.14	0.212	512	512	blup	0.09121	0.000549	-1.2818	0.199927	0.982367
GTEX7_Frontal_Cortex_BA9	GGH	ENSG00000137563	8	63927638	63951730	0.25	rs9987202	2.83	rs3780126	0.101313	-4.68	0.96	413	7	lasso	0.120563	7.41e-05	-1.2817	0.19995	0.982367
GTEX7_Spinal_cord_cervical_c-1	NDUFA3	ENSG00000170906	19	54606036	54612564	0.647	rs7253869	3.12	rs11556769	0.165522	4.89	1.44	454	12	lasso	0.15406	0.000157	1.2816	0.19997	0.982367
GTEX7_Spinal_cord_cervical_c-1	UBE2F	ENSG00000184182	2	238875469	238951236	0.424	rs11684091	-3.42	rs1374386	0.097277	-4.41	-0.621	495	10	lasso	0.2512	9.68e-07	1.28157	0.2	0.982367
GTEX7_Frontal_Cortex_BA9	ZNF266	ENSG00000174652	19	9523272	9546254	0.557	rs4239546	2.31	rs11880207	0.549534	-8.14	1.297	394	6	lasso	0.538235	3.08e-21	-1.28154	0.200003	0.982367
GTEX7_Putamen_basal_ganglia	RP11-127I20.5	ENSG00000267077	16	4845266	4846533	0.444	rs887854	2.96	rs3185547	0.173652	5.56	-0.931	388	8	lasso	0.2119	2.51e-07	-1.28151	0.20001	0.982367
CMC	NCAPG2	ENSG00000146918	7	158424003	158497520	0.1502	rs7809422	-3.32	rs3793179	0.108113	-7.17	1.257	452	3	lasso	0.0999	3.64e-12	-1.2814	0.20005	0.982367
GTEX7_Cortex	SEC23A	ENSG00000100934	14	39501123	39578850	0.151	rs7148403	1.86	rs8011173	0.002707	-3.64	-0.087	357	357	blup	0.0173	0.069	1.28117	0.2001	0.982367
CMC	TXLNA	ENSG00000084652	1	32645287	32663886	0.0385	rs2184202	-3.03	rs640243	0.0359	-4.51	-1.873	221	221	bslmm	0.028556	0.000181	1.28126	0.2001	0.982367
GTEX7_Cerebellar_Hemisphere	BBS10	ENSG00000179941	12	76738254	76742222	0.1953	rs4334064	2.38	rs1872821	0.089304	-4.42	1.003	435	3	lasso	0.08436	0.000625	-1.28111	0.20015	0.982367
GTEX7_Cerebellar_Hemisphere	RN7SL333P	ENSG00000239494	1	169828897	169829193	0.34	rs12145587	2.91	rs4656704	0.138	4.56	-1.081	571	571	blup	0.185929	3.44e-07	-1.28111	0.20016	0.982367
GTEX7_Spinal_cord_cervical_c-1	OR7D2	ENSG00000188000	19	9296279	9299493	0.441	rs10745023	-2.06	rs13345998	0.024567	4.22	1.675	407	407	blup	0.10679	0.00159	1.281	0.20018	0.982367
GTEX7_Cortex	DST-AS1	ENSG00000231441	6	56708800	56728876	0.242	rs12209253	-2.6	rs13218913	0.039484	5.15	0.541	337	19	enet	0.207998	1.63e-08	1.281	0.20019	0.982367
GTEX7_Putamen_basal_ganglia	RP11-643M14.1	ENSG00000259251	15	62352702	62354633	0.564	rs4479177	-2.35	rs17238096	-0.007293	3.15	0.452	541	13	lasso	0.01273	0.124	1.28098	0.2002	0.982367
GTEX7_Cerebellar_Hemisphere	ZNF124	ENSG00000196418	1	247285277	247335318	0.665	rs4362022	-3.35	rs4925715	0.578	-8.45	1.262	467	3	lasso	0.566998	3.86e-24	-1.28094	0.20021	0.982367
GTEX7_Anterior_cingulate_cortex_BA24	RP11-179B2.2	ENSG00000272572	10	102670860	102672496	0.229	rs807013	-2.89	rs2273654	0.175228	4.8	1.229	424	12	enet	0.13301	6.17e-05	1.2809	0.200229	0.982367
GTEX7_Hippocampus	CUZD1	ENSG00000138161	10	124591665	124639146	0.409	rs10902873	-3.34	rs1891110	0.02124	-3.84	-0.206	516	516	blup	0.01305	0.121	1.28058	0.2003	0.982367
GTEX7_Hypothalamus	TMEM159	ENSG00000011638	16	21169698	21191937	0.277	rs8049411	2.89	rs1882708	0.14513	4.24	-1.157	272	3	lasso	0.15197	1.97e-05	-1.2807	0.20031	0.982367
GTEX7_Hippocampus	EBPL	ENSG00000123179	13	50234859	50265611	0.51	rs1028814	3.38	rs9568319	0.15192	-5.53	-1.213	398	10	lasso	0.19091	1.09e-06	1.28064	0.20032	0.982367
GTEX7_Cortex	TRIB1	ENSG00000173334	8	126442563	126450647	0.1942	rs7357374	2.88	rs12681602	0.03156	-4	-0.229	444	444	blup	0.01155	0.112	-1.28062	0.20033	0.982367
CMC	ASNSD1	ENSG00000138381	2	190526111	190535557	0.2651	rs256545	3.26	rs2289226	0.370213	-12.98	-1.037	292	8	lasso	0.379551	8.42e-49	1.28058	0.20034	0.982367
GTEX7_Anterior_cingulate_cortex_BA24	BEND3P1	ENSG00000231345	10	52415727	52420232	0.236	rs12573170	2.5	rs4935737	0.069525	4.08	0.068	438	438	blup	0.08721	0.00112	1.28053	0.20036	0.982367
GTEX7_Caudate_basal_ganglia	OR7D2	ENSG00000188000	19	9296279	9299493	0.232	rs10745023	-2.06	rs10415904	0.0999	4.44	1.284	407	24	enet	0.097882	8.4e-05	1.28053	0.20036	0.982367
GTEX7_Anterior_cingulate_cortex_BA24	RFFL	ENSG00000092871	17	33333009	33416338	0.3978	rs2009052	2.54	rs4796030	0.140536	4.43	-0.531	434	8	lasso	0.11849	0.000156	-1.2805	0.20038	0.982367
GTEX7_Putamen_basal_ganglia	ZXDC	ENSG00000070476	3	126156444	126194762	0.4305	rs9863762	-2.47	rs3231	0.16943	-5.42	0.178	534	533	blup	0.10846	0.000261	-1.28045	0.20039	0.982367
GTEX7_Spinal_cord_cervical_c-1	PPIL3	ENSG00000240344	2	201735630	201754026	0.832	rs3754935	-2.78	rs7917	0.44431	-6.67	1.587	449	19	lasso	0.54239	1.9e-15	-1.28048	0.2004	0.982367
GTEX7_Cerebellum	MAN1B1	ENSG00000177239	9	139981379	140003635	0.3689	rs13288421	-2.39	rs4880200	0.24587	6.42	1.279	369	13	lasso	0.24373	5.36e-11	1.28038	0.20041	0.982367
GTEX7_Caudate_basal_ganglia	MTDHP3	ENSG00000268433	19	21860352	21861023	0.565	rs629548	-2.3	rs8112960	0.187	-5.41	-1.147	307	307	blup	0.224041	1.42e-09	1.28033	0.20043	0.982367
CMC	GPC5	ENSG00000179399	13	92050929	93519490	0.2759	rs16947714	-2.64	rs3759452	0.179697	9.16	-1.467	1091	1091	bslmm	0.270498	6.6e-33	-1.2802	0.20049	0.982367
GTEX7_Cerebellar_Hemisphere	NUP85	ENSG00000125450	17	73201754	73231853	0.6684	rs2035834	-2.95	rs11657106	0.474195	7.79	-1.286	378	8	lasso	0.45449	5.64e-18	-1.28015	0.200494	0.982367
GTEX7_Cortex	CKMT2-AS1	ENSG00000247572	5	80499903	80597379	0.7383	rs13361589	3.77	rs6893467	0.4007	7.58	1.306	464	16	enet	0.60925	3.88e-29	1.27998	0.20055	0.982367
GTEX7_Nucleus_accumbens_basal_ganglia	PPWD1	ENSG00000113593	5	64859063	64883376	0.311	rs1423352	2.56	rs467362	0.275396	6.25	-1.28	418	1	lasso	0.26637	2.32e-10	-1.28	0.20055	0.982367
CMC	NEAT1	ENSG00000245532	11	65190245	65213011	0.0656	rs570387	-2.88	rs2073800	0.022762	4.94	-1.009	363	363	blup	0.02599	0.00034	-1.28	0.20055	0.982367
GTEX7_Cerebellum	TENT4A	ENSG00000112941	5	6714718	6757161	0.4336	rs4702360	2.477	rs28363343	0.015	4.61	-1.227	625	22	enet	0.239209	8.48e-11	-1.2796	0.20068	0.982367
GTEX7_Cerebellar_Hemisphere	STAT2	ENSG00000170581	12	56735381	56753939	0.1799	rs4759218	2.47	rs11575229	0.144856	4.51	-1.39	268	9	lasso	0.11222	8.45e-05	-1.27938	0.20076	0.982367
GTEX7_Cerebellum	NUCB1	ENSG00000104805	19	49403307	49426629	0.347	rs28648758	-3.02	rs7260579	0.161	5.12	1.759	419	5	lasso	0.137253	1.45e-06	1.27938	0.20076	0.982367
GTEX7_Cerebellar_Hemisphere	RP11-360I2.1	ENSG00000272130	5	21569864	21570154	0.3681	rs17683709	2.709	rs6884724	0.014421	3.95	0.386	284	5	lasso	0.04908	0.00768	1.27916	0.2008	0.982367
GTEX7_Frontal_Cortex_BA9	NMT1	ENSG00000136448	17	43128978	43186384	0.378	rs1126642	-3.35	rs721579	-0.00379	-3.06	-0.607	330	28	enet	0.12002	7.7e-05	1.2793	0.20081	0.982367
GTEX7_Cerebellum	RPS16	ENSG00000105193	19	39923847	39926588	0.22	rs7247097	-2.45	rs481421	0.0188	3.87	0.954	440	440	blup	0.03259	0.0145	1.27919	0.20083	0.982367
GTEX7_Amygdala	RP11-324I22.4	ENSG00000271335	10	35603480	35625329	0.217	rs11010238	2.45	rs1345561	0.072862	4.28	-1.29	332	3	lasso	0.08104	0.00435	-1.27908	0.20087	0.982367
GTEX7_Putamen_basal_ganglia	RP11-540B6.6	ENSG00000270015	15	31218717	31220610	0.252	rs4461034	-3.12	rs11632229	0.119856	-4.99	-0.888	332	11	lasso	0.15392	1.34e-05	1.27902	0.20089	0.982367
GTEX7_Caudate_basal_ganglia	ZFYVE21	ENSG00000100711	14	104182067	104200005	0.185	rs7156395	3.07	rs4900594	-0.004463	-3.61	-0.09	347	347	blup	0.03236	0.0178	1.2789	0.2009	0.982367
GTEX7_Cerebellum	EHD4	ENSG00000103966	15	42190950	42264776	0.6062	rs6493017	2.94	rs1197701	0.397	7.91	1.373	433	6	lasso	0.39138	3.24e-18	1.279	0.2009	0.982367
GTEX7_Cerebellar_Hemisphere	RHOF	ENSG00000139725	12	122215664	122241309	0.2066	rs2596143	3.38	rs1795963	0.088799	-4.3	-1.673	337	4	lasso	0.11221	8.46e-05	1.27871	0.201	0.982367
GTEX7_Cerebellar_Hemisphere	CTD-2203K17.1	ENSG00000249572	5	33424131	33440725	0.3493	rs445454	3.013	rs3756663	0.218329	-5.71	1.111	480	5	lasso	0.22408	1.69e-08	-1.27884	0.201	0.982367
GTEX7_Hippocampus	TMEM37	ENSG00000171227	2	120187477	120196096	0.2803	rs1371566	2.83	rs4131336	0.030855	-3.48	-2.314	423	423	blup	0.12862	7.07e-05	1.2787	0.201	0.982367
GTEX7_Cerebellar_Hemisphere	POMT1	ENSG00000130714	9	134378289	134399193	0.2877	rs2281901	-2.62	rs3887873	0.164	-5.68	-1.001	463	6	lasso	0.19232	2.09e-07	1.27867	0.20101	0.982367
CMC	EBF3	ENSG00000108001	10	131633547	131762105	0.1199	rs7904722	3.96	rs3750832	0.0538	-5.65	1.388	650	650	bslmm	0.07464	2.11e-09	-1.27857	0.20105	0.982367
GTEX7_Hypothalamus	MRPL43	ENSG00000055950	10	102729215	102747272	0.319	rs807013	-2.89	rs3740484	0.15954	5.14	-1.433	420	4	lasso	0.177443	3.72e-06	-1.27852	0.20107	0.982367
GTEX7_Frontal_Cortex_BA9	CENPJ	ENSG00000151849	13	25457171	25497018	0.49	rs9578817	-3.2	rs6490994	0.15783	-5.13	0.708	540	21	enet	0.31826	2.11e-11	-1.27847	0.2011	0.982367
GTEX7_Frontal_Cortex_BA9	BX322557.10	ENSG00000215447	21	46707967	46711653	0.509	rs11088978	3.11	rs2838867	0.46662	-7.7	-1.265	495	8	lasso	0.471349	7.83e-18	1.2785	0.2011	0.982367
GTEX7_Caudate_basal_ganglia	PVRIG	ENSG00000213413	7	99815864	99819113	0.3085	rs2261360	3.12	rs858506	0.196505	5.85	-1.018	280	6	lasso	0.16258	3.55e-07	-1.27829	0.20115	0.982367
CMC	CCDC74A	ENSG00000163040	2	132285248	132291239	0.2298	rs4850213	2.64	rs7565546	0.209028	-9.76	1.451	156	6	lasso	0.210503	3.94e-25	-1.27821	0.201176	0.982367
GTEX7_Spinal_cord_cervical_c-1	CHRM5	ENSG00000184984	15	34260921	34357291	0.88	rs10519861	-3.58	rs10152504	0.169433	5.38	2.232	604	19	enet	0.3228	1.56e-08	1.27804	0.2012	0.982367
GTEX7_Cerebellar_Hemisphere	C17orf97	ENSG00000187624	17	260118	273510	0.9248	rs542927	-2.72	rs11150882	0.615654	8.77	-1.118	299	18	lasso	0.5978	4.18e-26	-1.27812	0.201207	0.982367
GTEX7_Anterior_cingulate_cortex_BA24	ZNF266	ENSG00000174652	19	9523272	9546254	0.64	rs4239546	2.31	rs7254750	0.527	-7.94	1.269	394	10	lasso	0.516271	1.24e-18	-1.27811	0.20121	0.982367
CMC	MED20	ENSG00000124641	6	41873092	41888877	0.1545	rs6939563	-3.38	rs10498752	0.111	-7.93	-1.654	471	471	blup	0.127314	3.09e-15	1.28	0.20121	0.982367
GTEX7_Hippocampus	PLAC9P1	ENSG00000214100	2	130680435	130691890	0.5845	rs12478202	3.02	rs6760544	0.318981	-6.35	1.083	289	5	lasso	0.36262	2.07e-12	-1.27803	0.20124	0.982367
CMC	CCDC144A	ENSG00000170160	17	16592851	16707767	0.0959	rs608624	-2.81	rs9911851	0.0722	-6.18	0.256	368	26	enet	0.08636	1.12e-10	-1.27785	0.2013	0.982367
GTEX7_Putamen_basal_ganglia	MTHFSD	ENSG00000103248	16	86563782	86588841	0.874	rs299948	3.71	rs8047645	0.077392	-4.72	-0.496	927	33	lasso	0.0954	0.000601	1.27772	0.20135	0.982367
GTEX7_Caudate_basal_ganglia	DHX34	ENSG00000134815	19	47852538	47885961	0.494	rs2042286	-2.62	rs2694557	0.223	5.88	-0.347	353	29	enet	0.24402	2.18e-10	1.27767	0.20137	0.982367
CMC	ACYP2	ENSG00000170634	2	54197975	54532437	0.057	rs17518440	2.63	rs805318	0.024439	-4.61	-0.765	561	561	blup	0.033984	4.77e-05	1.2776	0.201391	0.982367
GTEX7_Hippocampus	AKAP1	ENSG00000121057	17	55162453	55198710	0.349	rs9889321	-2.62	rs1050515	0.000273	3.78	-1.351	520	5	lasso	0.04916	0.0113	-1.27751	0.20142	0.982367
GTEX7_Cerebellar_Hemisphere	RP11-936I5.1	ENSG00000266998	17	75369900	75373318	0.5163	rs7214910	3.35	rs417734	0.139965	-5.31	-1.237	638	11	lasso	0.18225	4.57e-07	1.2774	0.201463	0.982367
GTEX7_Hypothalamus	CTD-2366F13.1	ENSG00000247796	5	52405672	52410956	0.527	rs13161622	-3.45	rs10940291	0.262884	5.4	1.499	557	15	lasso	0.18238	2.68e-06	1.27737	0.2015	0.982367
GTEX7_Caudate_basal_ganglia	PILRB	ENSG00000121716	7	99933737	99965356	0.472	rs2261360	3.12	rs7794485	0.607296	9.38	0.966	293	37	enet	0.62138	9.43e-32	1.27723	0.20152	0.982367
GTEX7_Cerebellar_Hemisphere	NOD1	ENSG00000106100	7	30464143	30518400	0.4426	rs28362731	3.09	rs12669187	-0.00713	3.51	1.075	444	32	enet	0.11553	6.65e-05	1.2771	0.201555	0.982367
GTEX7_Putamen_basal_ganglia	TRMT61B	ENSG00000171103	2	29072687	29093167	0.236	rs7603280	2.65	rs3190	0.13227	5.18	-1.223	584	12	enet	0.198288	6.52e-07	-1.27711	0.20156	0.982367
GTEX7_Substantia_nigra	TTC12	ENSG00000149292	11	113185251	113254266	0.863	rs1055076	3	rs2236709	0.46923	6.26	0.295	527	36	enet	0.5996	3.51e-17	1.27703	0.20159	0.982367
GTEX7_Cerebellum	XPO4	ENSG00000132953	13	21351469	21477187	0.2959	rs1928270	-2.84	rs9315905	0.08335	-4.89	0.749	457	6	lasso	0.06511	0.000851	-1.27702	0.2016	0.982367
GTEX7_Cerebellum	G6PC3	ENSG00000141349	17	42148103	42153709	0.2683	rs8072266	-2.54	rs3088347	0.023814	5.1	-1.395	360	18	enet	0.0493	0.00337	-1.27694	0.20162	0.982367
GTEX7_Spinal_cord_cervical_c-1	RP11-1055B8.4	ENSG00000262877	17	79361930	79364056	0.41	rs2659015	2.84	rs1976702	-0.00217	-3.52	1.2	362	362	blup	0.0418	0.0363	-1.2768	0.20166	0.982367
GTEX7_Frontal_Cortex_BA9	FAM89A	ENSG00000182118	1	231154704	231175992	0.4106	rs6667160	4.12	rs4658875	0.204	6.15	1.099	600	15	enet	0.397903	1.5e-14	1.27661	0.2017	0.982367
GTEX7_Hypothalamus	RP4-605O3.4	ENSG00000272368	12	50505980	50559203	0.358	rs597770	-2.36	rs706791	0.111	4.4	-0.056	310	310	blup	0.0975	0.000621	1.27673	0.2017	0.982367
GTEX7_Nucleus_accumbens_basal_ganglia	FAM106A	ENSG00000273018	17	18414535	18455019	0.5259	rs854803	3.15	rs7222009	0.23442	5.64	1.517	291	12	lasso	0.305669	6.59e-12	1.2767	0.2017	0.982367
GTEX7_Caudate_basal_ganglia	SMIM22	ENSG00000267795	16	4838398	4846492	0.2008	rs887854	2.96	rs7546	0.082403	4.82	-1.312	390	4	lasso	0.060309	0.00181	-1.27672	0.201702	0.982367
GTEX7_Cerebellum	RP11-678G14.3	ENSG00000268555	19	21753624	21770124	0.755	rs629548	-2.3	rs7259888	0.543	-9.12	-0.96	307	28	enet	0.665214	6.33e-38	1.27671	0.20171	0.982367
GTEX7_Amygdala	MUTYH	ENSG00000132781	1	45794835	45806142	0.315	rs9429157	-2.98	rs12139364	-0.00178	-3.2	-1.036	284	284	blup	0.10075	0.0016	1.27665	0.20172	0.982367
GTEX7_Amygdala	CKMT2-AS1	ENSG00000247572	5	80499903	80597379	0.901	rs13361589	3.77	rs6893467	0.21282	5.85	1.306	463	17	enet	0.45323	5.49e-13	1.2765	0.20176	0.982367
GTEX7_Anterior_cingulate_cortex_BA24	CASP7	ENSG00000165806	10	115438942	115490662	0.583	rs11196430	-3.09	rs7912899	0.307983	5.92	1.348	599	4	lasso	0.36634	2.39e-12	1.27654	0.201765	0.982367
GTEX7_Putamen_basal_ganglia	AC005082.12	ENSG00000226816	7	23245632	23247664	0.2088	rs17796758	-2.84	rs7808488	0.081377	4.43	0.92	433	433	blup	0.13022	6.37e-05	1.27633	0.20184	0.982367
GTEX7_Hippocampus	RP11-350J20.5	ENSG00000231760	6	150117711	150119308	0.219	rs7452004	-2.94	rs9371201	0.170953	5.16	-1.21	465	6	enet	0.1347	4.74e-05	-1.27605	0.2019	0.982367
GTEX7_Nucleus_accumbens_basal_ganglia	ADRA2A	ENSG00000150594	10	112836790	112840658	0.243	rs1570425	-2.32	rs7897445	0.054341	4.18	-1.042	545	13	enet	0.10877	8e-05	-1.27616	0.2019	0.982367
CMC	SIVA1	ENSG00000184990	14	105219437	105234831	0.116	rs2091918	2.71	rs4983540	0.067825	5.76	-1.255	366	5	lasso	0.06239	4.42e-08	-1.27616	0.2019	0.982367
GTEX7_Caudate_basal_ganglia	RPL12	ENSG00000197958	9	130209953	130213684	0.27	rs3824527	-2.73	rs13292096	0.24126	-6.05	0.996	361	7	lasso	0.195772	1.89e-08	-1.27598	0.201963	0.982367
GTEX7_Frontal_Cortex_BA9	AC004947.2	ENSG00000233760	7	26591441	26596819	0.311	rs17345793	-2.97	rs740183	0.022897	-4.18	-2.13	458	458	blup	0.06393	0.00344	1.276	0.20197	0.982367
GTEX7_Amygdala	LLNLR-249E10.1	ENSG00000268673	19	15871185	15881638	0.498	rs10407904	2.4	rs10419282	0.46269	-6.43	1.261	530	4	lasso	0.44207	1.31e-12	-1.27592	0.20198	0.982367
GTEX7_Amygdala	ST7L	ENSG00000007341	1	113066140	113163447	0.242	rs4838964	-3.52	rs10745330	0.0189	3.85	1.391	330	330	blup	0.04353	0.0293	1.27594	0.20198	0.982367
GTEX7_Nucleus_accumbens_basal_ganglia	LAYN	ENSG00000204381	11	111411005	111432264	0.124	rs10502131	2.97	rs2850247	0.032851	-3.39	-1.939	392	392	blup	0.05401	0.00464	1.2759	0.20199	0.982367
GTEX7_Anterior_cingulate_cortex_BA24	TPTE2P5	ENSG00000168852	13	41396432	41495890	0.309	rs9566690	3.05	rs1056824	0.16649	-4.71	1.256	351	351	blup	0.11557	0.000188	-1.27599	0.202	0.982367
GTEX7_Caudate_basal_ganglia	SEL1L2	ENSG00000101251	20	13829893	13977089	0.165	rs2876358	3.04	rs6105211	0.03624	4.51	-1.302	358	358	blup	0.0665	0.00109	-1.27555	0.202	0.982367
GTEX7_Cerebellum	CDK5RAP1	ENSG00000101391	20	31946645	31989367	0.191	rs6088055	-2.67	rs6059298	0.022215	3.72	-0.383	355	355	blup	0.05444	0.00215	-1.27719	0.202	0.982367
GTEX7_Hippocampus	RPL7P18	ENSG00000243806	5	94161666	94162399	0.397	rs309809	2.94	rs255209	0.28511	5.91	1.167	407	6	lasso	0.28386	1.25e-09	1.2759	0.202	0.982367
GTEX7_Caudate_basal_ganglia	MTX1P1	ENSG00000236675	1	155200766	155204116	0.1688	rs12029542	-3.38	rs12743272	-0.00589	3.3	0.585	328	328	blup	0.025984	0.0303	1.27585	0.20201	0.982367
GTEX7_Caudate_basal_ganglia	SOX8	ENSG00000005513	16	1031808	1036979	0.1947	rs12929353	-3.02	rs8044961	0.017182	3.6	0.014	450	17	enet	0.000976	0.288	-1.27573	0.202049	0.982367
GTEX7_Cerebellum	ZNF454	ENSG00000178187	5	178368192	178393434	0.4858	rs6865763	3.056	rs10060764	0.411	8.32	-1.269	573	5	lasso	0.417744	1.11e-19	-1.2757	0.20205	0.982367
GTEX7_Hypothalamus	DEFB131E	ENSG00000254507	8	11860909	11861591	0.266	rs2169889	2.41	rs11250186	0.20397	-5.15	0.903	316	19	enet	0.1646	8.69e-06	-1.2757	0.20207	0.982367
GTEX7_Putamen_basal_ganglia	NEAT1	ENSG00000245532	11	65190245	65213011	0.387	rs570387	-2.88	rs674485	0.232527	5.21	-1.51	363	5	lasso	0.216	1.88e-07	-1.27564	0.20208	0.982367
GTEX7_Cerebellum	RFPL1S	ENSG00000225465	22	29832818	29874164	0.189	rs134559	-3.25	rs9613942	0.029268	-3.99	0.171	411	14	enet	0.05036	0.00306	-1.27562	0.20209	0.982367
GTEX7_Cerebellum	ETFRF1	ENSG00000205707	12	25348150	25362579	0.339	rs7137734	3.22	rs7976254	0.048264	-4.4	1.545	575	3	lasso	0.07505	0.000359	-1.27533	0.20219	0.982367
GTEX7_Anterior_cingulate_cortex_BA24	RGPD8	ENSG00000169629	2	113127669	113192065	0.4893	rs6747985	-2.43	rs11695974	0.35907	-6.91	1.717	404	19	enet	0.4246	1.35e-14	-1.27542	0.2022	0.982367
GTEX7_Cerebellum	LINC00205	ENSG00000223768	21	46713200	46717269	0.622	rs11088978	3.11	rs2838867	0.447499	-8.51	-1.265	494	5	lasso	0.42747	3.08e-20	1.27527	0.2022	0.982367
GTEX7_Frontal_Cortex_BA9	MINCR	ENSG00000253716	8	144362331	144363860	0.553	rs13277059	-2.67	rs7387207	0.343614	-6.47	1.314	383	6	lasso	0.35328	9.7e-13	-1.2752	0.20224	0.982367
GTEX7_Cerebellar_Hemisphere	ASB5	ENSG00000164122	4	177134824	177198722	0.412	rs7684092	3.6	rs6553938	0.087313	5.01	-1.312	495	7	lasso	0.09466	0.000299	-1.27508	0.20228	0.982367
GTEX7_Hypothalamus	KIF16B	ENSG00000089177	20	16252749	16554078	0.37	rs2788920	-3.06	rs6110966	0.080788	4.09	0.685	765	5	lasso	0.1124	0.000246	1.2751	0.20229	0.982367
GTEX7_Anterior_cingulate_cortex_BA24	RP5-1024N4.4	ENSG00000272491	1	48693560	48695233	0.432	rs17425308	-2.72	rs1120985	0.076997	4.75	-0.135	484	37	enet	0.24967	2.21e-08	1.27492	0.2023	0.982367
GTEX7_Cortex	RAB30-DT	ENSG00000246067	11	82783108	82817761	0.364	rs12293386	-3.11	rs3763812	0.046663	-4.15	-0.073	425	8	lasso	0.28781	1.2e-11	1.27501	0.20231	0.982367
GTEX7_Nucleus_accumbens_basal_ganglia	B3GALT6	ENSG00000176022	1	1167629	1170421	0.217	rs3737728	-2.62	rs7528416	0.159	-4.72	-1.208	236	3	lasso	0.13414	1.17e-05	1.275	0.20231	0.982367
GTEX7_Cerebellum	PSMC3IP	ENSG00000131470	17	40724333	40729849	0.1668	rs2089115	2.5	rs3760384	0.057468	-4.17	-1.646	256	12	enet	0.0607	0.00125	1.27491	0.20234	0.982367
GTEX7_Cortex	ACYP2	ENSG00000170634	2	54197975	54532437	0.2383	rs17518440	2.63	rs805318	-0.004897	-4	-0.765	458	39	enet	0.0425	0.0094	1.2749	0.20234	0.982367
GTEX7_Frontal_Cortex_BA9	FAM118A	ENSG00000100376	22	45704849	45737836	0.734	rs738178	-3.02	rs104664	0.383644	7.27	1.71	615	13	lasso	0.46742	1.2e-17	1.27488	0.20235	0.982367
CMC	ZNF814	ENSG00000204514	19	58360099	58400442	0.0627	rs8107849	2.75	rs2074080	0.0121	-4.25	-1.33	494	494	blup	0.03959	1.2e-05	1.27487	0.20236	0.982367
GTEX7_Putamen_basal_ganglia	LRRCC1	ENSG00000133739	8	86019382	86058311	0.336	rs16913216	3.55	rs10088120	0.122	-4.6	-1.124	258	3	lasso	0.178133	2.61e-06	1.27483	0.20237	0.982367
GTEX7_Anterior_cingulate_cortex_BA24	NUDT2	ENSG00000164978	9	34329504	34343709	0.5809	rs277579	4.05	rs10971956	0.362533	-6.33	1.065	341	6	lasso	0.36115	3.71e-12	-1.2748	0.20238	0.982367
GTEX7_Cerebellum	SUZ12P1	ENSG00000264538	17	29036317	29117926	0.3157	rs17826255	-2.53	rs11656419	0.234078	-6.16	-1.239	287	6	lasso	0.165	1.13e-07	1.27478	0.20239	0.982367
GTEX7_Putamen_basal_ganglia	ZEB2P1	ENSG00000249506	4	16362309	16398946	0.739	rs6851785	-2.99	rs1501146	0.51982	7.55	-1.72	581	13	lasso	0.50435	2.24e-18	-1.27464	0.2024	0.982367
GTEX7_Spinal_cord_cervical_c-1	MAP3K2-DT	ENSG00000236682	2	128146706	128158156	0.678	rs6754999	3.71	rs13429925	0.416056	6.42	-1.221	437	6	lasso	0.39725	1.34e-10	-1.27475	0.2024	0.982367
GTEX7_Substantia_nigra	APIP	ENSG00000149089	11	34874641	34938046	0.876	rs3794110	-3.06	rs1117050	0.54212	6.73	-0.894	689	689	blup	0.6039	2.3e-17	-1.2747	0.20241	0.982367
GTEX7_Anterior_cingulate_cortex_BA24	MCF2L-AS1	ENSG00000235280	13	113621798	113623138	0.575	rs17694810	-2.52	rs1317506	0.25489	5.48	-0.9	444	13	lasso	0.20851	4.07e-07	-1.2744	0.2025	0.982367
GTEX7_Caudate_basal_ganglia	RNF217	ENSG00000146373	6	125283691	125413779	0.2208	rs10485340	-3.15	rs1889437	0.12684	-4.61	-1.361	493	5	lasso	0.0816	0.000319	1.27436	0.20254	0.982367
CMC	RHD	ENSG00000187010	1	25598884	25656936	0.4908	rs11581762	-2.42	rs3091242	0.303	11.98	0.995	372	10	lasso	0.471822	1.4e-64	1.2743	0.20256	0.982367
GTEX7_Hypothalamus	NECAB3	ENSG00000125967	20	32244893	32262269	0.194	rs6088387	3.24	rs3813920	0.139751	4.04	-1.125	271	2	lasso	0.0982	0.000596	-1.2742	0.202582	0.982367
GTEX7_Cerebellum	RP3-395M20.9	ENSG00000228037	1	2512999	2515972	0.2692	rs1890339	-2.36	rs10797432	0.261	6.35	1.292	377	5	enet	0.20211	3.34e-09	1.2742	0.20259	0.982367
GTEX7_Caudate_basal_ganglia	RP11-71H17.9	ENSG00000272947	3	124467422	124468120	0.246	rs10804562	-3.08	rs3821536	0.126133	4.64	1.114	631	631	blup	0.09889	7.73e-05	1.2741	0.2026	0.982367
GTEX7_Caudate_basal_ganglia	FGFR4	ENSG00000160867	5	176513887	176525145	0.3422	rs4868696	-2.29	rs10476213	0.020257	4.19	0.876	387	35	enet	0.131284	5.18e-06	1.2741	0.20262	0.982367
GTEX7_Cerebellar_Hemisphere	ADAMTSL4	ENSG00000143382	1	150521884	150533413	0.249	rs2275780	2.05	rs4971010	0.0148	-3.73	-0.897	291	6	lasso	0.075124	0.00121	1.27411	0.20262	0.982367
GTEX7_Frontal_Cortex_BA9	CCDC116	ENSG00000161180	22	21987005	21991616	0.276	rs365783	2.75	rs2266959	0.005653	-3.75	-1.161	296	296	blup	0.10299	0.000247	1.27396	0.202678	0.982367
CMC	FZD10	ENSG00000111432	12	130647004	130650285	0.0889	rs446770	3.83	rs4759644	-0.001871	3.54	0.747	705	705	bslmm	0.01229	0.0104	1.27385	0.20272	0.982367
GTEX7_Caudate_basal_ganglia	RP11-238F2.1	ENSG00000271239	17	68774745	68775371	0.3119	rs10512561	-3.02	rs1817630	-3.15e-05	-3.37	0.442	506	8	lasso	-0.00478	0.57	-1.2738	0.20274	0.982367
GTEX7_Cerebellum	AMT	ENSG00000145020	3	49454211	49460186	0.4942	rs35713889	2.9	rs1464569	0.491	-8.98	1.383	288	43	enet	0.52892	1.12e-26	-1.27376	0.20275	0.982367
GTEX7_Putamen_basal_ganglia	RP11-21B21.4	ENSG00000261744	16	88579368	88597461	0.314	rs13334367	3.01	rs12935557	0.033456	-4.13	1.394	371	371	blup	0.0624	0.0049	-1.27364	0.20279	0.982367
GTEX7_Cerebellar_Hemisphere	TGM1	ENSG00000092295	14	24718320	24733638	0.718	rs9783666	-2.95	rs941504	0.191	-6.64	0.983	502	4	lasso	0.55811	1.34e-23	-1.2736	0.2028	0.982367
GTEX7_Nucleus_accumbens_basal_ganglia	LTB4R	ENSG00000213903	14	24780656	24787242	0.237	rs9783666	-2.95	rs10583	0.059279	-5.04	-0.978	506	11	enet	0.1429	5.96e-06	1.2735	0.2028	0.982367
GTEX7_Cerebellum	PTAR1	ENSG00000188647	9	72324438	72374875	0.3929	rs7019607	2.5	rs11140189	0.12205	-5.25	0.886	458	16	enet	0.15878	2.02e-07	-1.27335	0.2029	0.982367
GTEX7_Cerebellar_Hemisphere	C9orf24	ENSG00000164972	9	34379017	34397830	0.2187	rs1566595	4.11	rs4878564	0.145	-4.83	1.427	352	3	lasso	0.13233	1.95e-05	-1.27323	0.20294	0.982367
GTEX7_Anterior_cingulate_cortex_BA24	ABL2	ENSG00000143322	1	179068462	179198819	0.289	rs7519811	3.06	rs1173077	0.088606	5.08	0.724	447	21	enet	0.19936	7.62e-07	1.27309	0.203	0.982367
GTEX7_Caudate_basal_ganglia	LINC02634	ENSG00000233200	10	35508822	35519526	0.1407	rs11010238	2.45	rs2474528	0.006757	3.58	-0.978	312	312	blup	0.074677	0.000562	-1.27306	0.203	0.982367
GTEX7_Cerebellar_Hemisphere	PAK5	ENSG00000101349	20	9518036	9819689	0.2528	rs6133746	-3.25	rs2072953	0.11367	4.66	1.208	683	4	lasso	0.09562	0.000279	1.2742	0.203	0.982367
GTEX7_Hippocampus	MMP24OS	ENSG00000126005	20	33804265	33865934	0.557	rs2275274	3.13	rs6060341	0.268309	-5.62	1.252	344	3	enet	0.2453	2.27e-08	-1.2735	0.203	0.982367
GTEX7_Cerebellum	DGCR6L	ENSG00000128185	22	20301799	20307603	0.276	rs8141691	2.45	rs2904577	0.151489	-5.5	-1.239	372	4	lasso	0.172993	5.36e-08	1.27287	0.20306	0.982367
GTEX7_Amygdala	LRP4	ENSG00000134569	11	46878419	46940193	0.298	rs11039114	3.12	rs11039112	0.134	4.12	0.184	278	6	lasso	0.12373	0.000491	-1.2729	0.20307	0.982367
GTEX7_Anterior_cingulate_cortex_BA24	FAXC	ENSG00000146267	6	99719045	99797938	0.311	rs9495145	-2.8	rs6924993	-0.009222	3.25	1.624	479	479	blup	0.09378	0.000742	1.2727	0.2031	0.982367
GTEX7_Substantia_nigra	TDRD9	ENSG00000156414	14	104394799	104519004	0.362	rs7156395	3.07	rs947000	0.16651	4.12	1.338	337	5	lasso	0.2267	5.5e-06	1.2727	0.2031	0.982367
GTEX7_Spinal_cord_cervical_c-1	RP11-527D7.1	ENSG00000225554	1	241587592	241596792	0.8244	rs10926424	-2.51	rs2994978	0.324931	5.88	0.776	621	18	lasso	0.376797	5.22e-10	1.27272	0.20312	0.982367
GTEX7_Cerebellar_Hemisphere	CCDC114	ENSG00000105479	19	48799714	48825151	0.352	rs3815908	3.24	rs2380123	0.0971	-4.74	-0.559	509	509	blup	0.12267	3.95e-05	1.27266	0.20314	0.982367
GTEX7_Cerebellum	VSIG8	ENSG00000243284	1	159824106	159832447	0.5288	rs12046006	2.65	rs6671929	0.126	-5.65	-1.006	510	9	lasso	0.13077	2.61e-06	1.27257	0.20317	0.982367
GTEX7_Cortex	CHFR	ENSG00000072609	12	133398773	133532890	0.2409	rs12581148	3.79	rs2279313	0.143	5.02	1.032	234	9	enet	0.1149	3.43e-05	1.27236	0.2032	0.982367
GTEX7_Frontal_Cortex_BA9	TFB1M	ENSG00000029639	6	155578643	155635627	0.286	rs9480212	-2.72	rs1334688	0.217369	5.42	-1.294	515	4	lasso	0.19595	3.48e-07	-1.2724	0.2032	0.982367
GTEX7_Hippocampus	LHPP	ENSG00000107902	10	126150403	126306457	0.471	rs10794146	3.08	rs942014	0.16542	5.47	-0.492	476	476	blup	0.31539	1.05e-10	-1.27249	0.2032	0.982367
GTEX7_Frontal_Cortex_BA9	PSMB5	ENSG00000100804	14	23485752	23504439	0.499	rs223110	2.86	rs1043207	-0.004927	3.64	0.482	536	536	blup	-0.003674	0.45	-1.27244	0.20322	0.982367
GTEX7_Putamen_basal_ganglia	RP11-534L20.5	ENSG00000261000	1	206677281	206677789	0.474	rs6659397	-2.58	rs3860295	0.500319	7.45	-1.286	353	5	lasso	0.48394	2.02e-17	-1.27244	0.20322	0.982367
GTEX7_Cerebellum	APPL1	ENSG00000157500	3	57261765	57307496	0.1725	rs1872943	-3.77	rs1553987	0.0548	4.3	-1.099	398	7	lasso	0.04467	0.00502	-1.27237	0.20324	0.982367
GTEX7_Hypothalamus	SFTA1P	ENSG00000225383	10	10826400	10836943	0.425	rs3814633	-2.98	rs7085561	0.22688	-5.52	-1.379	645	8	lasso	0.276817	3.54e-09	1.27224	0.20329	0.982367
GTEX7_Caudate_basal_ganglia	BMP8A	ENSG00000183682	1	39957318	39991607	0.2128	rs784623	-2.84	rs491164	0.00828	-3.36	-0.511	379	379	blup	0.009203	0.13	1.27222	0.2033	0.982367
GTEX7_Cerebellar_Hemisphere	SERPINC1	ENSG00000117601	1	173872947	173886516	0.211	rs17346682	2.02	rs16846667	0.0363	4.26	-0.213	261	6	lasso	0.098348	0.00023	-1.27221	0.2033	0.982367
CMC	PPP1R13B	ENSG00000088808	14	104200089	104313927	0.0406	rs7156395	3.07	rs10438243	0.024828	-4.23	-0.843	373	14	enet	0.02051	0.00132	1.27217	0.20331	0.982367
GTEX7_Cerebellar_Hemisphere	FAM149A	ENSG00000109794	4	187025573	187093821	0.54	rs11132383	-3.37	rs6816903	0.314536	-6.72	-1.284	591	13	lasso	0.34563	4.25e-13	1.27201	0.20337	0.982367
GTEX7_Cerebellar_Hemisphere	ZNF169	ENSG00000175787	9	97021593	97063736	0.3595	rs1421134	2.4	rs9409575	0.0765	4.84	-0.124	428	428	blup	0.15857	2.77e-06	-1.27202	0.20337	0.982367
GTEX7_Cerebellar_Hemisphere	GCN1	ENSG00000089154	12	120565007	120632513	0.184	rs3956833	-2.97	rs2286046	0.098213	-4.49	1.092	376	13	enet	0.10158	0.000182	-1.27199	0.20338	0.982367
GTEX7_Cerebellum	TRIM55	ENSG00000147573	8	67039131	67087720	0.224	rs6991418	3.09	rs6990486	0.153055	-5.14	1.243	342	3	lasso	0.09794	4.85e-05	-1.27199	0.20338	0.982367
CMC	IMPA1	ENSG00000133731	8	82570196	82598928	0.0859	rs7831986	-3.51	rs1058401	0.039214	-4.7	0.226	346	19	enet	0.02969	0.000137	-1.27197	0.20338	0.982367
GTEX7_Putamen_basal_ganglia	TPPP	ENSG00000171368	5	660883	693510	0.296	rs2162872	-3.48	rs4081847	0.075856	4.54	-2.324	333	333	blup	0.070885	0.00286	-1.27184	0.2034	0.982367
GTEX7_Amygdala	THEM6	ENSG00000130193	8	143808621	143818345	0.402	rs4976976	-2.56	rs2244163	0.32453	-5.53	1.3	405	13	enet	0.32738	4.25e-09	-1.2718	0.20343	0.982367
CMC	PPM1G	ENSG00000115241	2	27604061	27632554	0.0266	rs12373799	2.37	rs11887784	0.012174	4.23	-1.298	305	305	bslmm	0.004283	0.0871	-1.27157	0.203525	0.982367
GTEX7_Cortex	SLC17A6	ENSG00000091664	11	22359643	22401049	0.295	rs7126673	-3.24	rs1447514	-0.006526	3.1	2.286	385	57	enet	0.05978	0.00247	1.27155	0.20353	0.982367
GTEX7_Hypothalamus	FAM118A	ENSG00000100376	22	45704849	45737836	0.717	rs738178	-3.02	rs104664	0.366892	6.69	1.71	615	26	enet	0.33749	3.24e-11	1.27153	0.203539	0.982367
GTEX7_Frontal_Cortex_BA9	ARMC2	ENSG00000118690	6	109169619	109295186	0.303	rs9386754	2.53	rs2806352	0.161419	4.92	-1.198	388	4	lasso	0.17385	1.74e-06	-1.2713	0.2036	0.982367
GTEX7_Spinal_cord_cervical_c-1	PXYLP1	ENSG00000155893	3	140947568	141013748	0.298	rs11918595	-3.21	rs13087169	0.07552	-4.4	-1.377	402	4	lasso	0.1172	0.000962	1.2713	0.2036	0.982367
GTEX7_Cerebellum	ORMDL1	ENSG00000128699	2	190635049	190649097	0.4829	rs256545	3.26	rs16831873	0.280289	6.72	-1.528	315	8	lasso	0.301407	1.22e-13	-1.27123	0.20365	0.982367
GTEX7_Cerebellum	ATP6V1B2	ENSG00000147416	8	20054878	20084330	0.1895	rs11204121	-2.91	rs4922205	0.033071	4.21	-1.283	623	2	lasso	0.028808	0.0202	-1.27122	0.20365	0.982367
GTEX7_Cortex	SLC7A9	ENSG00000021488	19	33321415	33360672	0.512	rs8101468	-3.19	rs17272267	0.107848	-6.22	0.813	421	4	lasso	0.36196	7.2e-15	-1.27121	0.20365	0.982367
GTEX7_Cerebellar_Hemisphere	KRTAP5-5	ENSG00000185940	11	1651033	1652160	0.6	rs1489945	2.42	rs12419284	0.17346	5.61	0.961	402	10	lasso	0.305797	1.65e-11	1.2712	0.20366	0.982367
GTEX7_Cerebellum	TTBK2	ENSG00000128881	15	43030932	43213007	0.1105	rs7181079	3.12	rs8031218	0.0254	-3.67	-1.755	280	280	blup	0.02789	0.0219	1.2711	0.2037	0.982367
GTEX7_Hippocampus	GINM1	ENSG00000055211	6	149887430	149912884	0.187	rs1934225	-2.83	rs3734295	0.047766	-4.28	-1.339	430	430	blup	0.0184	0.0837	1.27117	0.2037	0.982367
GTEX7_Hippocampus	RPS28	ENSG00000233927	19	8386042	8388224	0.634	rs4580307	3.44	rs2972574	0.335969	6.1	0.547	361	9	lasso	0.34806	7.14e-12	1.27093	0.20375	0.982367
GTEX7_Cerebellum	FREM1	ENSG00000164946	9	14734664	14910993	0.5733	rs7029906	-3.03	rs1494348	0.04234	3.97	-0.337	712	22	enet	0.23321	1.55e-10	-1.27088	0.20377	0.982367
GTEX7_Frontal_Cortex_BA9	CTC-428G20.3	ENSG00000248175	5	114539713	114541943	0.3033	rs10214160	2.79	rs1811523	0.201659	-4.96	1.37	403	4	lasso	0.15032	9.33e-06	-1.27089	0.2038	0.982367
GTEX7_Caudate_basal_ganglia	C4orf33	ENSG00000151470	4	130014472	130037795	0.3442	rs1514572	3.15	rs1947269	0.118499	-5.19	-1.694	373	31	enet	0.18369	5.56e-08	1.2707	0.20383	0.982367
GTEX7_Cortex	POGLUT1	ENSG00000163389	3	119187785	119213555	0.4363	rs10934493	2.75	rs17203132	0.212764	5.57	-1.538	511	6	lasso	0.21478	9.06e-09	-1.27065	0.20385	0.982367
GTEX7_Putamen_basal_ganglia	LINC02610	ENSG00000186235	2	239133193	239140318	0.31	rs11684091	-3.42	rs7584376	0.185346	-4.98	-1.08	490	26	enet	0.21194	2.5e-07	1.27062	0.20386	0.982367
GTEX7_Cerebellum	BNIP3P24	ENSG00000269040	19	20967402	20967958	0.145	rs6511105	3.32	rs10407397	0.0971	4.39	1.289	241	10	lasso	0.063382	0.000989	1.27052	0.2039	0.982367
GTEX7_Cortex	MC1R	ENSG00000258839	16	89978527	89987385	0.3932	rs164745	2.73	rs3212371	0.175876	5.03	-1.363	320	6	lasso	0.16002	9.15e-07	-1.2705	0.2039	0.982367
GTEX7_Cerebellar_Hemisphere	ODR4	ENSG00000157181	1	186344890	186390510	0.209	rs979924	-3.54	rs10494586	0.117	-4.69	2.197	350	23	enet	0.140748	1.05e-05	-1.27038	0.20395	0.982367
GTEX7_Cerebellar_Hemisphere	GPX7	ENSG00000116157	1	53068044	53074723	0.234	rs7512531	2.21	rs6588431	0.118	4.45	1.685	301	6	lasso	0.119942	4.82e-05	1.27036	0.20396	0.982367
GTEX7_Caudate_basal_ganglia	FAM180B	ENSG00000196666	11	47608198	47610746	0.0778	rs11039114	3.12	rs10838738	0.008703	3.64	-0.324	277	277	blup	0.01351	0.0884	-1.2689	0.204	0.982367
GTEX7_Caudate_basal_ganglia	LINC02716	ENSG00000205106	11	45792983	45793909	0.2969	rs4589264	2.36	rs10838511	0.059773	3.82	1.616	400	32	enet	0.08796	0.00019	1.2695	0.204	0.982367
GTEX7_Cerebellar_Hemisphere	SLC2A4RG	ENSG00000125520	20	62371214	62374858	0.2778	rs6122469	3.52	rs2253823	0.07998	-3.93	-0.514	442	442	blup	0.03483	0.0213	1.2712	0.204	0.982367
GTEX7_Caudate_basal_ganglia	FBXO25	ENSG00000147364	8	356428	421225	0.2991	rs10098619	-2.48	rs10090308	0.0761	4.51	1.011	405	3	lasso	0.1284	6.63e-06	1.27019	0.204018	0.982367
GTEX7_Cortex	GNG10	ENSG00000242616	9	114423615	114432526	0.4832	rs4979031	2.51	rs7045665	0.249	6.46	-0.366	505	11	enet	0.289801	9.94e-12	-1.2702	0.204021	0.982367
GTEX7_Nucleus_accumbens_basal_ganglia	TEFM	ENSG00000172171	17	29224354	29233838	0.266	rs17826255	-2.53	rs11651858	0.217225	-5.63	-1.236	270	4	lasso	0.189062	1.57e-07	1.27	0.20408	0.982367
CMC	PCDHGA3	ENSG00000254245	5	140723601	140892546	0.0529	rs17602721	-3.15	rs4912763	0.0284	4.7	1.27	588	1	lasso	0.0164	0.00365	1.27	0.2041	0.982367
GTEX7_Anterior_cingulate_cortex_BA24	AMT	ENSG00000145020	3	49454211	49460186	0.1937	rs35713889	2.9	rs1464569	0.15062	-4.76	1.383	288	288	blup	0.1414	3.59e-05	-1.2699	0.20411	0.982367
CMC	TSNAXIP1	ENSG00000102904	16	67840668	67866051	0.019	rs13338499	1.61	rs6499143	0.029088	4.08	1.359	225	225	blup	0.01434	0.0062	1.2699	0.20412	0.982367
GTEX7_Frontal_Cortex_BA9	RPS9	ENSG00000170889	19	54704610	54752862	0.341	rs7253869	3.12	rs17239559	0.08996	-4.14	0.772	480	32	enet	0.115674	0.000104	-1.26985	0.204139	0.982367
GTEX7_Cortex	ARMC2	ENSG00000118690	6	109169619	109295186	0.368	rs9386754	2.53	rs2806373	0.191024	5.85	-0.956	387	26	enet	0.211998	1.15e-08	-1.2698	0.20417	0.982367
GTEX7_Cerebellar_Hemisphere	YPEL3	ENSG00000090238	16	30103635	30108236	0.316	rs7202714	-3.59	rs12325539	0.193128	5.67	2.644	225	225	blup	0.2636	6.48e-10	1.2697	0.204178	0.982367
GTEX7_Cerebellar_Hemisphere	RP11-799M12.2	ENSG00000273133	4	15565321	15565876	0.47	rs4698323	-2.41	rs17476670	0.249421	5.8	-1.489	550	8	lasso	0.2473	2.53e-09	-1.26973	0.20418	0.982367
GTEX7_Caudate_basal_ganglia	CA3-AS1	ENSG00000253549	8	86354080	86377144	0.1951	rs34997350	2.56	rs20571	0.114	-4.83	-1.305	166	8	lasso	0.1337	4.23e-06	1.26963	0.204217	0.982367
CMC	C10orf105	ENSG00000214688	10	73471458	73497581	0.1956	rs754726	2.61	rs16929266	0.0597	5.51	1.882	627	627	bslmm	0.09104	3.45e-11	1.2694	0.2043	0.982367
GTEX7_Caudate_basal_ganglia	CDC26	ENSG00000176386	9	116018115	116037869	0.2975	rs10981864	-2.7	rs10817474	0.1959	-5.47	1.124	607	4	lasso	0.105641	4.42e-05	-1.26935	0.204315	0.982367
GTEX7_Hippocampus	MYBPC1	ENSG00000196091	12	101962131	102079796	0.297	rs12317537	3.37	rs651784	-0.008	3.42	0.263	513	42	enet	0.07667	0.00198	1.26912	0.2044	0.982367
GTEX7_Nucleus_accumbens_basal_ganglia	CORO7	ENSG00000262246	16	4404543	4475706	0.25	rs703812	2.49	rs7205189	0.308062	-6.52	-1.684	438	8	enet	0.29614	1.59e-11	1.26911	0.2044	0.982367
GTEX7_Caudate_basal_ganglia	LINC01006	ENSG00000182648	7	156264890	156433286	0.2409	rs7808581	-3.7	rs6980337	0.090998	4.22	-1.285	474	2	lasso	0.05999	0.00186	-1.26908	0.20441	0.982367
GTEX7_Caudate_basal_ganglia	NUP85	ENSG00000125450	17	73201754	73231853	0.5766	rs2035834	-2.95	rs11657106	0.364	7.29	-1.286	379	5	lasso	0.32982	3.88e-14	-1.269	0.20445	0.982367
GTEX7_Cerebellum	INTS4L2	ENSG00000232270	7	65112777	65180636	0.3214	rs4718262	-3.02	rs575433	0.176847	6.17	-0.398	189	20	enet	0.251911	2.32e-11	-1.26872	0.20454	0.982367
GTEX7_Hypothalamus	ZNF717	ENSG00000227124	3	75758794	75834734	0.759	rs7649762	-2.54	rs7624584	0.424327	6.78	0.681	166	10	lasso	0.42085	2.52e-14	1.2687	0.20454	0.982367
GTEX7_Hippocampus	MAP3K2-DT	ENSG00000236682	2	128146706	128158156	0.8284	rs6754999	3.71	rs13429925	0.671677	8.73	-1.221	440	16	lasso	0.68129	8.56e-29	-1.26863	0.20457	0.982367
GTEX7_Cerebellar_Hemisphere	H2BP1	ENSG00000223345	1	120906028	120915073	0.326	rs11249433	-1.6	rs6600662	0.237	6.16	-1.278	78	9	enet	0.245212	3.01e-09	-1.26861	0.20458	0.982367
CMC	ZNF839	ENSG00000022976	14	102783714	102809044	0.0853	rs2749907	3.01	rs4900550	-0.000609	3.46	-1.074	354	354	bslmm	0.01522	0.00496	-1.26854	0.2046	0.982367
GTEX7_Cerebellum	TLR9	ENSG00000239732	3	52255096	52273183	0.2403	rs9817697	3.2	rs4687614	0.106	-4.66	1.221	326	326	blup	0.09336	7.25e-05	-1.26844	0.20464	0.982367
GTEX7_Hypothalamus	TOP3BP1	ENSG00000228050	22	22577580	22578959	0.471	rs5757080	3.06	rs2283797	0.314885	5.85	1.305	391	3	lasso	0.29373	9.94e-10	1.26843	0.204644	0.982367
CMC	RRP15	ENSG00000067533	1	218458629	218511325	0.552	rs6690218	2.44	rs10863387	0.463	14.86	1.323	505	22	enet	0.519137	8.99e-74	1.2684	0.20466	0.982367
GTEX7_Putamen_basal_ganglia	RRP15	ENSG00000067533	1	218458629	218511325	0.422	rs6690218	2.44	rs10863387	0.26915	5.86	1.323	476	3	lasso	0.26878	3.95e-09	1.26837	0.20467	0.982367
CMC	CARM1	ENSG00000142453	19	10982189	11033453	0.0622	rs12720218	2.48	rs10414743	0.0117	-3.96	1.799	392	392	bslmm	0.02576	0.00036	-1.26835	0.20467	0.982367
GTEX7_Hippocampus	DPM2	ENSG00000136908	9	130697378	130700763	0.4033	rs7868260	-2.74	rs7860034	0.19545	5.3	0.731	347	9	lasso	0.08953	0.000875	1.26831	0.20469	0.982367
GTEX7_Anterior_cingulate_cortex_BA24	LEPROT	ENSG00000213625	1	65886270	65901690	0.465	rs4655762	-2.48	rs6588144	0.292475	6.48	1.216	443	7	enet	0.35699	5.26e-12	1.26838	0.2047	0.982367
GTEX7_Hippocampus	ACTBP2	ENSG00000213763	5	77080705	77081827	0.348	rs10078715	2.86	rs3797462	0.0244	3.45	1.143	478	478	blup	0.04087	0.0193	1.2684	0.2047	0.982367
GTEX7_Spinal_cord_cervical_c-1	LINC00162	ENSG00000224930	21	46419122	46424642	0.481	rs11088978	3.11	rs4819004	0.00341	3.68	-0.697	606	8	lasso	0.1794	4.36e-05	-1.2684	0.2047	0.982367
CMC	HERPUD2	ENSG00000122557	7	35672269	35735181	0.1328	rs9969168	3.13	rs7779075	0.119029	-7.42	-0.798	543	543	bslmm	0.12043	1.86e-14	1.26825	0.20471	0.982367
GTEX7_Hippocampus	WEE2-AS1	ENSG00000228775	7	141404138	141438146	0.264	rs1181775	-3.71	rs13231650	0.111519	4.65	-1.305	443	40	enet	0.1874	1.39e-06	-1.2679	0.2048	0.982367
GTEX7_Cortex	ZNF761	ENSG00000160336	19	53935227	53961515	0.422	rs7253869	3.12	rs8182488	0.095126	4.92	-2.321	488	13	lasso	0.10542	7.22e-05	-1.26794	0.20482	0.982367
GTEX7_Anterior_cingulate_cortex_BA24	RPS28	ENSG00000233927	19	8386042	8388224	0.497	rs4580307	3.44	rs2241589	0.285	5.67	1.208	361	6	lasso	0.278057	2.73e-09	1.2679	0.204835	0.982367
CMC	DDRGK1	ENSG00000198171	20	3170996	3185331	0.0595	rs7268763	-2.66	rs8119219	0.008108	-3.97	-0.947	434	434	bslmm	0.018156	0.00238	-1.2678	0.20486	0.982367
CMC	FAM83D	ENSG00000101447	20	37554955	37581703	0.0889	rs16988021	-3.02	rs16987715	0.085239	-6.89	1.149	426	5	lasso	0.083039	2.58e-10	-1.2678	0.20486	0.982367
CMC	SH3D19	ENSG00000109686	4	152023903	152246784	0.1733	rs1201202	2.13	rs17634030	0.021041	4.68	-0.375	311	31	enet	0.051805	6.01e-07	-1.26776	0.20488	0.982367
GTEX7_Cerebellar_Hemisphere	FRG1BP	ENSG00000149531	20	29611857	29634010	0.0971	rs1543438	1.77	rs6061213	0.08173	3.97	0.99	91	5	lasso	0.07022	0.00171	1.268	0.205	0.982367
GTEX7_Hypothalamus	LINC01137	ENSG00000233621	1	37920480	37940012	0.48	rs11264047	2.88	rs2245867	0.242726	-6.02	-1.429	436	9	lasso	0.259185	1.29e-08	1.26693	0.205	0.982367
GTEX7_Putamen_basal_ganglia	LIN28B-AS1	ENSG00000203809	6	105384169	105388402	0.368	rs1416037	-2.54	rs314266	0.105459	-4.75	1.056	374	16	enet	0.20994	2.88e-07	-1.26735	0.20503	0.982367
GTEX7_Cortex	C4orf33	ENSG00000151470	4	130014472	130037795	0.334	rs1514572	3.15	rs337276	0.2405	5.86	1.254	373	5	lasso	0.21937	6.08e-09	1.26728	0.20505	0.982367
CMC	ZNF615	ENSG00000197619	19	52494585	52511483	0.2615	rs736574	2.68	rs2288887	0.316	12.01	-1.193	622	9	lasso	0.31752	1.88e-39	-1.2673	0.20505	0.982367
GTEX7_Frontal_Cortex_BA9	SAMD11	ENSG00000187634	1	860260	879955	0.18	rs3737728	-2.62	rs1749951	0.0214	-3.41	-1.654	182	6	lasso	0.026982	0.0423	1.26727	0.2051	0.982367
GTEX7_Hippocampus	AP003068.23	ENSG00000254614	11	64945077	64949305	0.324	rs2361216	2.45	rs3953797	0.22613	-5.82	1.267	326	1	lasso	0.25728	9.36e-09	-1.267	0.20516	0.982367
GTEX7_Cerebellum	C2orf72	ENSG00000204128	2	231902205	231914434	0.1695	rs4973352	-2.72	rs3731783	0.101129	4.8	1.136	447	5	lasso	0.057869	0.0016	1.26679	0.20523	0.982367
GTEX7_Frontal_Cortex_BA9	DBF4B	ENSG00000161692	17	42785976	42829632	0.573	rs1126642	-3.35	rs16970944	0.179	-5.57	-1.647	389	4	lasso	0.32017	1.79e-11	1.2668	0.20523	0.982367
GTEX7_Frontal_Cortex_BA9	DGCR11	ENSG00000273311	22	19033675	19035888	0.368	rs712964	-2.97	rs2525036	0.221894	5.36	-0.844	427	7	lasso	0.25761	3.13e-09	-1.26657	0.20531	0.982367
GTEX7_Cerebellum	CDC26	ENSG00000176386	9	116018115	116037869	0.4174	rs10981864	-2.7	rs10817474	0.12442	-5.74	1.124	608	8	lasso	0.17289	5.41e-08	-1.2665	0.20534	0.982367
GTEX7_Cortex	MAGI2-AS3	ENSG00000234456	7	79082198	79100524	0.178	rs2364913	-2.38	rs17152530	0.077557	4.27	1.429	364	10	lasso	0.08415	0.000378	1.26648	0.205341	0.982367
GTEX7_Hypothalamus	GTF2IP13	ENSG00000272556	7	45854201	45854862	0.286	rs1917773	-2.48	rs12754	0.031473	-3.87	1.499	407	6	lasso	0.08366	0.00147	-1.26643	0.20536	0.982367
GTEX7_Cerebellar_Hemisphere	COA1	ENSG00000106603	7	43648055	43769316	0.383	rs6968228	2.2	rs12702053	0.054728	4.64	0.282	413	38	enet	0.228206	1.21e-08	1.2661	0.205464	0.982367
GTEX7_Frontal_Cortex_BA9	ZNF253	ENSG00000256771	19	19976695	20005483	0.22	rs7252981	3.22	rs8106847	0.079618	-4.2	1.141	298	298	blup	0.106381	0.000196	-1.26607	0.205487	0.982367
GTEX7_Substantia_nigra	ATAD3C	ENSG00000215915	1	1385069	1405538	0.658	rs3737728	-2.62	rs1695824	0.02707	-4.45	-1.244	291	14	lasso	0.23518	3.54e-06	1.26615	0.2055	0.982367
GTEX7_Caudate_basal_ganglia	C9orf129	ENSG00000204352	9	96080481	96108696	0.21	rs1954435	2.43	rs10821109	-0.00289	-3.31	-1.35	458	458	blup	0.048659	0.00467	1.26602	0.205505	0.982367
GTEX7_Putamen_basal_ganglia	LATS1	ENSG00000131023	6	149979289	150039392	0.12	rs12209388	2.8	rs3734295	0.083752	4.05	-1.339	462	2	lasso	0.07858	0.00176	-1.26567	0.20563	0.982367
GTEX7_Cerebellum	ZNF518A	ENSG00000177853	10	97889472	97965044	0.2132	rs10748659	2.78	rs10509698	0.108032	-4.68	-1.094	475	3	lasso	0.12049	6.56e-06	1.2655	0.20567	0.982367
GTEX7_Anterior_cingulate_cortex_BA24	DNM1P51	ENSG00000235370	15	84953014	84966399	0.3	rs967374	3.19	rs10520569	-0.008379	-3.36	0.866	313	313	blup	0.08429	0.00134	-1.2655	0.2057	0.982367
CMC	ZCWPW1	ENSG00000078487	7	99998449	100026615	0.1697	rs2261360	3.12	rs11769886	0.170488	9.32	0.816	324	324	bslmm	0.16928	4.11e-20	1.26532	0.20576	0.982367
GTEX7_Spinal_cord_cervical_c-1	DPY19L2P3	ENSG00000227855	7	29689843	29782210	0.605	rs2041755	2.96	rs11773326	0.10097	3.83	-0.326	597	597	blup	0.08357	0.00487	-1.2652	0.2058	0.982367
CMC	PTPRN	ENSG00000054356	2	220154345	220174370	0.0512	rs6745082	2.7	rs6436133	0.009187	4.24	-0.307	417	417	bslmm	0.016442	0.00365	-1.26519	0.205802	0.982367
CMC	OSCP1	ENSG00000116885	1	36881428	36916086	0.0424	rs683622	2.69	rs16823042	0.0388	-5.08	1.5	373	2	lasso	0.029097	0.000158	-1.26506	0.20585	0.982367
GTEX7_Substantia_nigra	ROR2	ENSG00000169071	9	94325373	94712444	0.357	rs710161	-3.29	rs4467997	0.129578	4.38	1.665	478	28	enet	0.15174	0.000229	1.265	0.20586	0.982367
GTEX7_Putamen_basal_ganglia	EEF1AKMT3	ENSG00000123427	12	58165275	58176324	0.429	rs17568156	-2.25	rs8181644	0.383394	6.86	1.268	353	5	lasso	0.37107	9.96e-13	1.265	0.20588	0.982367
GTEX7_Cerebellum	RIN3	ENSG00000100599	14	92980118	93155339	0.361	rs4900148	-2.82	rs4904920	0.0319	-4.13	-1.318	553	52	enet	0.04547	0.00468	1.265	0.20589	0.982367
GTEX7_Cortex	RP11-281O15.5	ENSG00000254158	5	178424970	178425816	0.3478	rs6865763	3.06	rs1046726	0.070159	4.03	1.414	567	4	lasso	0.04529	0.00756	1.26493	0.2059	0.982367
GTEX7_Hippocampus	BX322557.10	ENSG00000215447	21	46707967	46711653	0.259	rs11088978	3.11	rs2838867	0.227036	-5.58	-1.265	495	1	lasso	0.197	7.14e-07	1.265	0.2059	0.982367
GTEX7_Hypothalamus	PLEKHA8	ENSG00000106086	7	30067020	30170096	0.253	rs2041755	2.96	rs17158473	0.010004	-3.37	-0.504	416	416	blup	0.06469	0.00473	1.26483	0.20593	0.982367
GTEX7_Cerebellar_Hemisphere	GS1-304P7.3	ENSG00000273198	1	186490905	186491436	0.326	rs979924	-3.54	rs11582183	0.176	-5.82	-1.393	386	9	lasso	0.245173	3.02e-09	1.26477	0.20596	0.982367
GTEX7_Hypothalamus	SSTR5-AS1	ENSG00000261713	16	1114093	1128707	0.404	rs1046112	2.9	rs34775748	-0.007302	-3.63	0.689	470	470	blup	0.01262	0.128	-1.2647	0.20599	0.982367
GTEX7_Cerebellar_Hemisphere	EPB41L5	ENSG00000115109	2	120770581	120936695	0.1984	rs7576192	-2.87	rs7561560	0.226018	-5.88	1.279	291	5	lasso	0.25208	1.7e-09	-1.2646	0.206	0.982367
GTEX7_Cerebellar_Hemisphere	KLHL30	ENSG00000168427	2	239047363	239061588	0.6704	rs11684091	-3.42	rs1562337	0.426696	-7.33	-1.537	491	8	lasso	0.39551	3.16e-15	1.26459	0.206	0.982367
GTEX7_Cerebellum	KIF16B	ENSG00000089177	20	16252749	16554078	0.38	rs2788920	-3.06	rs7267108	0.163071	-5.6	1.523	765	33	enet	0.16563	1.07e-07	-1.26579	0.206	0.982367
GTEX7_Cerebellum	B4GALT5	ENSG00000158470	20	48249482	48330415	0.237	rs17786130	-3.1	rs4141587	0.022877	3.79	0.675	433	4	lasso	0.04949	0.0033	1.26531	0.206	0.982367
GTEX7_Hypothalamus	SSBP3	ENSG00000157216	1	54691105	54879152	0.269	rs11578397	-2.77	rs13373789	-0.008429	3.69	-0.638	517	517	blup	0.037393	0.0257	-1.26591	0.206	0.982367
GTEX7_Cortex	CECR7	ENSG00000237438	22	17517460	17541715	0.9105	rs5992636	3.44	rs2845393	0.257345	6.41	-0.692	474	21	lasso	0.61958	6.47e-30	-1.26457	0.20603	0.982367
GTEX7_Cerebellum	RP13-98N21.3	ENSG00000259785	15	82590891	82626963	0.7221	rs4563005	-2.17	rs11630197	0.448	8.38	1.345	230	5	lasso	0.55479	1.54e-28	1.2645	0.20604	0.982367
GTEX7_Nucleus_accumbens_basal_ganglia	C1orf229	ENSG00000221953	1	247273462	247275719	0.29	rs4362022	-3.35	rs6669242	0.154	-5.02	1.195	474	3	lasso	0.12724	1.98e-05	-1.26441	0.20608	0.982367
GTEX7_Cortex	RP11-463O9.9	ENSG00000270020	16	86553989	86557503	0.7945	rs299948	3.71	rs9935567	0.443912	7.73	-1.559	931	23	lasso	0.46107	8.56e-20	-1.2644	0.20609	0.982367
GTEX7_Anterior_cingulate_cortex_BA24	GPATCH4	ENSG00000160818	1	156564279	156571288	0.308	rs2275202	2.81	rs4661047	0.034351	-4.18	-0.056	447	46	enet	0.08899	0.001	-1.26434	0.2061	0.982367
GTEX7_Caudate_basal_ganglia	PPA2	ENSG00000138777	4	106290234	106395238	0.3093	rs17264527	-3.06	rs2726516	0.236792	-6.31	1.359	403	8	lasso	0.24254	2.51e-10	-1.2644	0.2061	0.982367
GTEX7_Spinal_cord_cervical_c-1	RP11-302M6.5	ENSG00000272672	1	90405160	90405706	0.4424	rs12756658	-2.96	rs17491902	0.016652	3.25	1.237	383	383	blup	0.09912	0.00231	1.26416	0.20617	0.982367
GTEX7_Cortex	AAAS	ENSG00000094914	12	53701240	53718648	0.2736	rs10876470	3.02	rs1318648	0.0483	-4	-1.229	394	5	lasso	0.02698	0.0317	1.26408	0.2062	0.982367
GTEX7_Hippocampus	CHST13	ENSG00000180767	3	126243126	126262134	0.334	rs9863762	-2.47	rs11718493	0.04435	-4.02	-0.459	534	534	blup	0.03534	0.0275	-1.26402	0.20622	0.982367
GTEX7_Cerebellar_Hemisphere	SNORA80D	ENSG00000207217	7	6056508	6056642	0.3307	rs6953261	2.73	rs3779107	0.147171	-5.57	-1.071	342	8	enet	0.206778	6.73e-08	1.264	0.206244	0.982367
GTEX7_Spinal_cord_cervical_c-1	ZFP69	ENSG00000187815	1	40942887	40962015	0.5884	rs3013462	3.14	rs6659361	0.254155	-5.23	1.187	429	9	lasso	0.303817	4.83e-08	-1.26396	0.20625	0.982367
GTEX7_Cerebellar_Hemisphere	SDHAF2	ENSG00000167985	11	61197514	61215001	0.249	rs11602351	-3.75	rs3741265	-0.00803	3.39	0.812	373	373	blup	0.058103	0.00404	1.26362	0.20637	0.982367
GTEX7_Cerebellar_Hemisphere	PPM1F	ENSG00000100034	22	22273793	22307209	0.697	rs5757080	3.06	rs240065	0.418853	7.3	-0.806	414	36	enet	0.48298	2.08e-19	-1.26362	0.20637	0.982367
CMC	ZNF180	ENSG00000167384	19	44979854	45004576	0.1127	rs157582	4.45	rs2571048	0.0904	-6.82	0.944	454	9	enet	0.09269	2.27e-11	-1.26362	0.20637	0.982367
GTEX7_Cerebellum	TCTEX1D1	ENSG00000152760	1	67218142	67244470	0.3453	rs17129595	3.46	rs10493416	0.286	-7.07	-1.269	562	6	lasso	0.27161	2.99e-12	1.26359	0.20638	0.982367
GTEX7_Cerebellar_Hemisphere	RAI14	ENSG00000039560	5	34656342	34832732	0.5905	rs6893365	3.084	rs384751	0.154829	-5.26	-1.012	437	7	lasso	0.29946	2.9e-11	1.2635	0.2064	0.982367
CMC	C1QTNF6	ENSG00000133466	22	37576207	37595425	0.1598	rs926331	3.5	rs229535	0.171456	-9.21	0.935	662	662	bslmm	0.1744	1.01e-20	-1.26364	0.2064	0.982367
GTEX7_Amygdala	FAAHP1	ENSG00000232022	1	46897801	46911193	0.427	rs4420029	2.9	rs2145408	0.274	5.11	1.191	356	22	lasso	0.25467	3.73e-07	1.26349	0.20641	0.982367
GTEX7_Cerebellum	RP11-17E13.2	ENSG00000272864	1	75164453	75165017	0.4381	rs4650280	3.13	rs927904	0.218	6.04	1.413	377	20	enet	0.2779	1.54e-12	1.26348	0.20642	0.982367
GTEX7_Putamen_basal_ganglia	CIAO3	ENSG00000103245	16	779753	791329	0.388	rs12929353	-3.73	rs2071951	0.245631	5.23	1.36	470	2	lasso	0.1982	6.58e-07	1.26347	0.20642	0.982367
GTEX7_Caudate_basal_ganglia	RP11-341G23.4	ENSG00000257681	12	104140093	104162636	0.31	rs728167	-2.51	rs751448	0.25816	6.17	-1.173	619	5	lasso	0.25506	7.57e-11	-1.26332	0.20647	0.982367
GTEX7_Frontal_Cortex_BA9	EFCAB13	ENSG00000178852	17	45400656	45518678	0.286	rs12451413	-3.35	rs6504872	0.0839	5.23	-0.179	346	30	enet	0.09334	0.000475	1.2633	0.2065	0.982367
GTEX7_Caudate_basal_ganglia	AC073133.1	ENSG00000233878	7	156230483	156238282	0.3056	rs7808581	-3.7	rs6980337	0.091856	4.83	-1.285	493	4	lasso	0.07057	0.000785	-1.26313	0.20654	0.982367
GTEX7_Amygdala	GNAZ	ENSG00000128266	22	23412540	23467224	0.263	rs5751614	2.77	rs2267000	0.117456	4.12	-0.868	367	367	blup	0.1224	0.000526	-1.26312	0.20655	0.982367
GTEX7_Cerebellum	RP13-317D12.3	ENSG00000255237	11	462930	463899	0.1466	rs7942030	3.09	rs35601764	0.026919	-3.75	1.728	395	395	blup	0.05038	0.00306	-1.263	0.2066	0.982367
GTEX7_Putamen_basal_ganglia	TRIM7	ENSG00000146054	5	180620924	180632293	0.27	rs6861389	3.21	rs4616856	-0.006459	-3.01	-1.479	211	211	blup	0.078518	0.00176	1.26287	0.2066	0.982367
CMC	APOBEC3F	ENSG00000128394	22	39436609	39449915	0.0407	rs760484	-2.89	rs4821862	0.029839	3.95	1.144	391	3	lasso	0.01493	0.00534	1.26286	0.2066	0.982367
GTEX7_Cerebellum	MAPKBP1	ENSG00000137802	15	42066632	42120053	0.2742	rs6493017	2.94	rs890509	0.153	5.85	1.05	413	6	lasso	0.18243	2.2e-08	1.2629	0.20662	0.982367
GTEX7_Caudate_basal_ganglia	EP300	ENSG00000100393	22	41487790	41576081	0.172	rs9611424	2.63	rs5758209	-0.005958	-3.04	-0.15	276	276	blup	0.01687	0.0659	1.26286	0.20664	0.982367
GTEX7_Hypothalamus	RP11-977G19.11	ENSG00000257303	12	56693926	56708592	0.349	rs4759218	2.47	rs11171803	0.351	-6.16	-1.405	260	24	enet	0.3256	8.41e-11	1.26278	0.20667	0.982367
GTEX7_Substantia_nigra	EIF4HP2	ENSG00000237977	22	31298206	31298768	0.684	rs16988828	3.94	rs11089481	0.115906	-4.2	-0.737	393	9	lasso	0.18799	3.9e-05	1.26274	0.206683	0.982367
GTEX7_Caudate_basal_ganglia	ZNF333	ENSG00000160961	19	14800613	14844558	0.276	rs16979982	3.21	rs4808319	0.154	-4.98	-1.402	455	5	lasso	0.12166	1.17e-05	1.26272	0.20669	0.982367
GTEX7_Nucleus_accumbens_basal_ganglia	PRXL2A	ENSG00000122378	10	82167585	82192753	0.168	rs12098864	3.69	rs1538822	0.120493	4.82	-1.27	547	4	lasso	0.09033	0.000317	-1.26261	0.20673	0.982367
GTEX7_Hippocampus	TOM1L2	ENSG00000175662	17	17746828	17875736	0.133	rs4646364	-3.23	rs11656775	0.057638	-4.11	-0.023	386	10	enet	0.07556	0.00213	-1.26249	0.20677	0.982367
GTEX7_Caudate_basal_ganglia	PRORSD1P	ENSG00000162997	2	55509455	55511658	0.3713	rs11694644	2.91	rs10496048	0.144452	4.84	1.475	492	10	lasso	0.06873	0.000912	1.26243	0.20679	0.982367
GTEX7_Putamen_basal_ganglia	TMEM132C	ENSG00000181234	12	128751948	129192460	0.485	rs1493426	-3.33	rs12811286	-0.004593	3.72	-1.069	695	695	blup	0.03043	0.0378	1.2625	0.20679	0.982367
GTEX7_Substantia_nigra	NOS2P3	ENSG00000230528	17	20339650	20350557	0.29	rs203471	-3.03	rs3862151	0.05668	-3.85	0.994	178	178	blup	0.18276	5.05e-05	-1.2624	0.20679	0.982367
GTEX7_Nucleus_accumbens_basal_ganglia	TEX9	ENSG00000151575	15	56536207	56738195	0.257	rs2271289	2.75	rs11636040	0.202966	-5.24	1.467	358	4	lasso	0.16215	1.33e-06	-1.2624	0.2068	0.982367
GTEX7_Spinal_cord_cervical_c-1	LINC00680	ENSG00000215190	6	58272352	58287779	0.772	rs6459323	-2.51	rs3864247	0.369213	6.27	1.385	150	12	enet	0.52915	6.02e-15	1.26239	0.2068	0.982367
CMC	GPR108	ENSG00000125734	19	6729925	6737614	0.4024	rs1613070	3.42	rs3810223	0.258	-10.93	0.807	470	39	enet	0.29378	4.29e-36	-1.2621	0.20691	0.982367
GTEX7_Putamen_basal_ganglia	TOP3BP1	ENSG00000228050	22	22577580	22578959	0.492	rs5757080	3.06	rs2283797	0.30364	5.91	1.305	391	6	lasso	0.314372	1.14e-10	1.262	0.20693	0.982367
GTEX7_Cerebellar_Hemisphere	ZNF268	ENSG00000090612	12	133707570	133783698	0.4286	rs12581148	3.79	rs7975069	0.247693	-6.21	-0.654	130	17	enet	0.39038	5.33e-15	1.26202	0.20694	0.982367
GTEX7_Caudate_basal_ganglia	RP11-425L10.1	ENSG00000244313	11	46450163	46450700	0.1899	rs7102325	2.89	rs4319473	0.100467	-4.51	1.513	238	4	lasso	0.09763	8.57e-05	-1.2625	0.207	0.982367
GTEX7_Cerebellum	CYCSP34	ENSG00000176268	13	41437735	41438038	0.4887	rs9566690	3.05	rs2039119	0.34144	-7.57	1.166	357	8	lasso	0.36221	1.15e-16	-1.26173	0.207	0.982367
GTEX7_Hypothalamus	ZNF124	ENSG00000196418	1	247285277	247335318	0.449	rs4362022	-3.35	rs4925715	0.345337	-6.13	1.262	467	1	lasso	0.333572	4.45e-11	-1.262	0.207	0.982367
GTEX7_Nucleus_accumbens_basal_ganglia	IKBIP	ENSG00000166130	12	99007183	99038891	0.267	rs17028549	3.06	rs2278361	0.057191	4.52	-0.527	443	14	enet	0.081195	0.000623	-1.2618	0.207	0.982367
GTEX7_Amygdala	RIF1	ENSG00000080345	2	152266397	152364527	0.293	rs6731235	2.81	rs4665150	0.0528	-4	-0.638	400	400	blup	0.14007	0.00021	1.2617	0.20705	0.982367
GTEX7_Nucleus_accumbens_basal_ganglia	MAP3K2-DT	ENSG00000236682	2	128146706	128158156	0.8038	rs6754999	3.712	rs2134794	0.762	10.01	-1.379	440	10	enet	0.76961	1.6e-42	-1.2617	0.20706	0.982367
GTEX7_Cerebellum	TIAM1	ENSG00000156299	21	32490734	32932290	0.433	rs2833524	-2.34	rs13052656	0.12528	4.82	1.455	505	9	lasso	0.12319	5.15e-06	1.2617	0.2071	0.982367
GTEX7_Cortex	ODF2L	ENSG00000122417	1	86814344	86862023	0.316	rs6682482	2.78	rs7515651	0.213	-5.53	-1.185	445	8	lasso	0.193738	5.51e-08	1.2615	0.2071	0.982367
GTEX7_Spinal_cord_cervical_c-1	PEX13	ENSG00000162928	2	61244360	61279125	0.335	rs1177301	-2.67	rs4462771	0.052132	-3.91	-0.16	326	5	lasso	0.06038	0.0148	1.26164	0.2071	0.982367
GTEX7_Spinal_cord_cervical_c-1	MMP24OS	ENSG00000126005	20	33804265	33865934	0.424	rs2275274	3.13	rs6060341	0.30437	-5.5	1.252	344	6	lasso	0.329263	1.05e-08	-1.262	0.207115	0.982367
CMC	NDUFV3	ENSG00000160194	21	44299754	44333414	0.2008	rs2284967	2.83	rs4148974	0.17244	-8.99	1.098	623	623	bslmm	0.193898	4.43e-23	-1.2614	0.2072	0.982367
GTEX7_Nucleus_accumbens_basal_ganglia	TRIM60P18	ENSG00000227986	7	63815456	63816577	0.1723	rs7790689	2.85	rs1467328	0.018757	-3.77	0.262	305	31	enet	0.136687	9.62e-06	-1.26128	0.20721	0.982367
GTEX7_Nucleus_accumbens_basal_ganglia	C20orf27	ENSG00000101220	20	3734155	3749034	0.3673	rs579111	-2.73	rs1741285	-0.007595	-3.16	-1.286	512	15	enet	0.026	0.0375	1.26109	0.207277	0.982367
GTEX7_Nucleus_accumbens_basal_ganglia	LMOD1	ENSG00000163431	1	201865580	201915715	0.363	rs7535989	-3.11	rs1032524	0.0212	4.15	-1.826	476	60	enet	0.08511	0.000467	-1.26092	0.20734	0.982367
CMC	CLUAP1	ENSG00000103351	16	3550924	3589048	0.2602	rs1617722	-2.75	rs12933120	0.170282	8.82	0.493	384	24	enet	0.17058	2.88e-20	1.2609	0.20734	0.982367
GTEX7_Spinal_cord_cervical_c-1	USP32P2	ENSG00000233327	17	18414576	18429244	0.487	rs854803	3.15	rs2746028	0.22944	4.82	1.277	285	21	enet	0.25831	6.53e-07	1.2608	0.20736	0.982367
GTEX7_Spinal_cord_cervical_c-1	RP11-130C19.3	ENSG00000227914	9	673478	685555	0.412	rs10815596	-2.92	rs17432514	-0.00859	3.94	-0.995	842	842	blup	0.04019	0.0393	-1.2608	0.207387	0.982367
CMC	RAB27A	ENSG00000069974	15	55495164	55611311	0.2674	rs4774727	2.32	rs2290344	0.132468	7.9	-0.959	486	486	bslmm	0.20575	1.54e-24	-1.26072	0.20741	0.982367
GTEX7_Cerebellar_Hemisphere	CENPQ	ENSG00000031691	6	49431091	49460820	0.3445	rs1084051	-2.37	rs1924997	0.143896	5.12	0.533	347	7	lasso	0.1848	3.75e-07	1.26059	0.20746	0.982367
GTEX7_Nucleus_accumbens_basal_ganglia	AC022153.1	ENSG00000267623	19	28393503	28475651	0.308	rs885084	-3.21	rs7252041	0.190148	-5.33	-1.179	348	3	lasso	0.17343	5.48e-07	1.26058	0.20746	0.982367
CMC	ATP6V0A2	ENSG00000185344	12	124196865	124246302	0.0786	rs12370364	2.59	rs882563	0.110341	7.16	1.03	427	5	lasso	0.11264	1.39e-13	1.26058	0.20746	0.982367
CMC	C4orf33	ENSG00000151470	4	130014472	130037795	0.3115	rs1514572	3.15	rs1757925	0.340658	12.57	0.866	378	25	enet	0.442979	2.26e-59	1.26058	0.20746	0.982367
CMC	MTMR9LP	ENSG00000220785	1	32697259	32707221	0.1141	rs2184202	-3.03	rs3795427	0.107	7.72	-1.389	202	23	lasso	0.106645	6.5e-13	-1.26055	0.20747	0.982367
GTEX7_Anterior_cingulate_cortex_BA24	RP11-274B21.3	ENSG00000243679	7	128294023	128294776	0.3233	rs7779671	3.33	rs2402923	0.0845	4.61	-1.683	366	366	blup	0.1333	6.05e-05	-1.2605	0.20749	0.982367
GTEX7_Cerebellar_Hemisphere	HIVEP1	ENSG00000095951	6	12008995	12165232	0.3646	rs2144221	-2.54	rs11963539	0.021379	3.78	1.139	638	638	blup	0.0524	0.00607	1.26043	0.20751	0.982367
GTEX7_Frontal_Cortex_BA9	AC004540.5	ENSG00000214870	7	26438213	26538594	0.678	rs17345793	-2.97	rs1013688	0.487266	-7.55	-1.099	493	12	lasso	0.50428	1.88e-19	1.2605	0.20751	0.982367
GTEX7_Nucleus_accumbens_basal_ganglia	TFG	ENSG00000114354	3	100428205	100467810	0.3189	rs16843216	2.64	rs13059686	0.179173	5.44	-1.111	443	443	blup	0.18774	1.74e-07	-1.2604	0.20751	0.982367
GTEX7_Hypothalamus	MGAM	ENSG00000257335	7	141607613	141806547	0.255	rs1181775	-3.71	rs11769672	0.169575	-5.48	-1.321	439	16	enet	0.1596	1.2e-05	1.26031	0.20756	0.982367
GTEX7_Caudate_basal_ganglia	BX322557.10	ENSG00000215447	21	46707967	46711653	0.365	rs11088978	3.11	rs2838867	0.250202	-6.31	-1.265	495	6	lasso	0.25198	1.02e-10	1.26029	0.2076	0.982367
GTEX7_Cortex	SDHB	ENSG00000117118	1	17345217	17380665	0.1575	rs11203332	-2.19	rs3738815	0.0122	-3.49	-1.866	359	359	blup	0.06453	0.00172	1.26014	0.2076	0.982367
GTEX7_Cerebellum	RIF1	ENSG00000080345	2	152266397	152364527	0.4166	rs6731235	2.81	rs7422009	0.117342	4.75	0.725	402	9	lasso	0.116497	9.37e-06	1.26018	0.20761	0.982367
CMC	APLNR	ENSG00000134817	11	57001051	57004709	0.0698	rs7107067	3.26	rs2282624	0.008282	4.09	1.123	432	29	enet	0.03843	1.6e-05	1.26015	0.20761	0.982367
GTEX7_Nucleus_accumbens_basal_ganglia	C17orf50	ENSG00000154768	17	34087916	34092098	0.4031	rs9905838	2.99	rs4795090	0.334636	7.02	-1.05	372	6	lasso	0.384026	2.95e-15	-1.2601	0.20762	0.982367
GTEX7_Anterior_cingulate_cortex_BA24	KANSL1	ENSG00000120071	17	44107282	44302733	0.653	rs2023861	1.74	rs17692129	0.118732	-4.32	-1.07	46	4	lasso	0.19603	9.57e-07	1.26	0.20765	0.982367
GTEX7_Putamen_basal_ganglia	MMD	ENSG00000108960	17	53469974	53499353	0.237	rs890489	2.42	rs17817382	0.012838	-3.47	-0.389	488	488	blup	0.0596	0.00586	-1.25995	0.20769	0.982367
CMC	SLC27A2	ENSG00000140284	15	50474393	50528592	0.1459	rs691552	3.39	rs11634271	0.094622	-6.97	0.671	446	446	bslmm	0.12714	3.23e-15	-1.25985	0.20772	0.982367
CMC	PEBP4	ENSG00000134020	8	22570769	22857513	0.2765	rs1543019	-2.76	rs2175192	0.219694	-10.55	1.118	664	20	enet	0.25025	3.24e-30	-1.25987	0.20772	0.982367
GTEX7_Caudate_basal_ganglia	POLDIP2	ENSG00000004142	17	26673659	26684545	0.2644	rs35668234	3.44	rs2027993	0.141	-5.39	1.71	271	4	lasso	0.19192	2.67e-08	-1.2598	0.20774	0.982367
GTEX7_Putamen_basal_ganglia	ZNF23	ENSG00000167377	16	71481500	71496998	0.199	rs2883938	-2.35	rs12918320	-0.002776	3.16	-1.44	316	316	blup	0.0663	0.00382	-1.2597	0.20778	0.982367
GTEX7_Cerebellar_Hemisphere	TRIM45	ENSG00000134253	1	117653682	117665209	0.287	rs10494196	3.38	rs3795655	0.0405	4.48	-1.207	449	4	lasso	0.060724	0.00335	-1.25966	0.20779	0.982367
GTEX7_Substantia_nigra	FLVCR1	ENSG00000162769	1	213031597	213072705	0.624	rs6697091	3	rs7544198	0.130896	4.44	-1.078	413	14	lasso	0.09352	0.00355	-1.25977	0.2078	0.982367
GTEX7_Amygdala	TAMM41	ENSG00000144559	3	11831916	11888393	0.372	rs420014	3.54	rs1846206	0.183416	-4.61	1.2	490	3	lasso	0.20876	5.16e-06	-1.2595	0.20785	0.982367
GTEX7_Cortex	RP11-223I10.1	ENSG00000261829	2	231916755	231917352	0.2286	rs4973352	-2.72	rs1472959	-0.002682	3.4	1.23	437	2	enet	0.0182	0.0643	1.2594	0.20788	0.982367
GTEX7_Cerebellum	FEZ2	ENSG00000171055	2	36778570	36873230	0.7555	rs717805	-3.49	rs12105545	0.411833	8.53	1.435	610	34	enet	0.463704	2.13e-22	1.25938	0.20789	0.982367
GTEX7_Nucleus_accumbens_basal_ganglia	CTA-29F11.1	ENSG00000260708	22	47157791	47158460	0.5833	rs1009155	2.8	rs12389	0.472928	-8.08	-1.493	571	5	lasso	0.47699	8.2e-20	1.25914	0.20798	0.982367
GTEX7_Amygdala	FAM85B	ENSG00000253893	8	8025341	8084136	0.447	rs13252804	-3.27	rs2980436	0.3008	-6.13	-1.616	319	20	enet	0.38757	7.32e-11	1.259	0.20802	0.982367
GTEX7_Caudate_basal_ganglia	ZNF454	ENSG00000178187	5	178368192	178393434	0.4015	rs6865763	3.06	rs10075112	0.2958	7.19	-1.18	572	5	lasso	0.328341	4.54e-14	-1.259	0.20802	0.982367
GTEX7_Cerebellum	FGFR4	ENSG00000160867	5	176513887	176525145	0.7726	rs4868696	-2.288	rs1700490	0.12	5.88	1.097	387	387	blup	0.419418	8.91e-20	1.259	0.20802	0.982367
CMC	DNMBP	ENSG00000107554	10	101635334	101769676	0.0821	rs12415804	-3.3	rs4148396	0.0544	6.58	0.908	506	7	enet	0.07195	4.13e-09	1.25902	0.20802	0.982367
GTEX7_Putamen_basal_ganglia	SMIM8	ENSG00000111850	6	88032301	88052043	0.358	rs926947	-2.89	rs7745870	0.252044	5.93	-0.817	405	15	enet	0.27404	2.65e-09	-1.25897	0.20804	0.982367
GTEX7_Hippocampus	SQSTM1	ENSG00000161011	5	179233388	179265078	0.301	rs17079808	-2.76	rs2411385	0.051847	3.47	-0.745	447	447	blup	0.12052	0.00012	-1.2588	0.2081	0.982367
GTEX7_Nucleus_accumbens_basal_ganglia	LINC00680	ENSG00000215190	6	58272352	58287779	0.718	rs6459323	-2.51	rs12663198	0.295541	-7.04	-0.622	150	6	lasso	0.5217	2.69e-22	1.2588	0.2081	0.982367
CMC	ATP9B	ENSG00000166377	18	76829285	77138283	0.413	rs1995955	3.67	rs4799014	0.575754	16.14	1.105	582	582	bslmm	0.59951	1.12e-91	1.2589	0.2081	0.982367
GTEX7_Caudate_basal_ganglia	PPWD1	ENSG00000113593	5	64859063	64883376	0.2314	rs1423352	2.56	rs37327	0.133605	-5.38	0.792	418	26	enet	0.168858	2.05e-07	-1.2588	0.20811	0.982367
GTEX7_Frontal_Cortex_BA9	RPARP-AS1	ENSG00000269609	10	104209574	104220863	0.3485	rs17779355	3.8	rs1056744	0.021713	4.09	-1.781	337	337	blup	0.14497	1.36e-05	-1.2586	0.208167	0.982367
GTEX7_Hypothalamus	IKBIP	ENSG00000166130	12	99007183	99038891	0.353	rs17028549	3.06	rs12581119	0.171	5.27	-1.665	443	5	lasso	0.2177	2.44e-07	-1.25857	0.20818	0.982367
CMC	EEFSEC	ENSG00000132394	3	127872297	128127485	0.0749	rs6439093	2.94	rs1735538	0.035532	-5.1	0.777	496	496	blup	0.03971	1.17e-05	-1.25859	0.20818	0.982367
GTEX7_Cerebellar_Hemisphere	HEBP2	ENSG00000051620	6	138724668	138743334	0.4667	rs4895501	2.62	rs7765991	0.135126	-4.51	1.119	461	6	lasso	0.0987	0.000223	-1.25856	0.20819	0.982367
GTEX7_Cerebellar_Hemisphere	AGT	ENSG00000135744	1	230838269	230850043	0.467	rs6667160	4.12	rs2148582	0.457	-7.6	1.178	689	4	lasso	0.431947	6.84e-17	-1.25852	0.2082	0.982367
GTEX7_Cortex	SEPTIN2	ENSG00000168385	2	242254515	242293442	0.7582	rs2240544	-2.04	rs11681497	0.20925	5.67	-1.012	376	376	blup	0.2459	5.81e-10	-1.2585	0.20822	0.982367
GTEX7_Anterior_cingulate_cortex_BA24	RP11-15A1.3	ENSG00000267058	19	44395956	44405957	0.297	rs436681	3.69	rs417699	0.169	4.77	1.19	465	13	enet	0.111449	0.000244	1.25835	0.208264	0.982367
GTEX7_Anterior_cingulate_cortex_BA24	SEPTIN12	ENSG00000140623	16	4827670	4838522	0.483	rs887854	2.96	rs7546	0.351293	6.22	-1.312	390	5	lasso	0.3	4.94e-10	-1.2582	0.20833	0.982367
GTEX7_Cerebellum	CCDC162P	ENSG00000203799	6	109612231	109676266	0.2651	rs1074766	2.88	rs949882	0.04703	-4.5	0.666	393	8	lasso	0.10522	2.55e-05	-1.25816	0.20833	0.982367
GTEX7_Cerebellar_Hemisphere	RP11-195F19.9	ENSG00000230074	9	34665662	34681295	0.415	rs1566595	4.11	rs4878585	0.3	-6.41	-1.445	365	4	lasso	0.28363	1.16e-10	1.25803	0.20838	0.982367
GTEX7_Amygdala	TPTE2P6	ENSG00000205822	13	24982295	25171814	0.596	rs1998834	-2.91	rs943049	0.12484	4.78	0.974	705	9	lasso	0.22494	2.08e-06	1.2579	0.2084	0.982367
GTEX7_Cerebellar_Hemisphere	FLT3	ENSG00000122025	13	28577411	28674729	0.724	rs2504240	-3.52	rs9581970	0.536897	8.21	-1.299	525	8	lasso	0.55093	3.61e-23	-1.25793	0.2084	0.982367
GTEX7_Substantia_nigra	ADA2	ENSG00000093072	22	17660194	17702879	0.789	rs17808446	-3.1	rs1076106	0.182505	-5.02	0.975	533	17	lasso	0.31219	5.25e-08	-1.25783	0.208452	0.982367
GTEX7_Putamen_basal_ganglia	H6PD	ENSG00000049239	1	9294834	9331396	0.433	rs12093524	3	rs4908853	-0.008215	-3.48	-0.603	433	433	blup	0.05119	0.00997	-1.25778	0.20847	0.982367
GTEX7_Cerebellar_Hemisphere	MRPL27	ENSG00000108826	17	48445218	48450575	0.3477	rs7222443	-2.64	rs2097844	0.251548	-5.69	-1.172	487	16	enet	0.23611	6.37e-09	1.25777	0.208474	0.982367
GTEX7_Substantia_nigra	SIGMAR1	ENSG00000147955	9	34634719	34637806	0.388	rs1566595	4.11	rs10972032	0.093617	3.72	2.077	365	365	blup	0.10237	0.00236	1.2577	0.20849	0.982367
GTEX7_Cerebellum	SLC5A11	ENSG00000158865	16	24857162	24922949	0.1685	rs8052587	3.13	rs17624671	0.026988	-4.07	1.173	398	3	lasso	0.037429	0.00946	-1.25763	0.208527	0.982367
GTEX7_Frontal_Cortex_BA9	THBS3	ENSG00000169231	1	155165379	155178842	0.2982	rs12029542	-3.38	rs4072037	0.0679	-4.22	-1.26	337	3	lasso	0.032123	0.0296	1.25752	0.2086	0.982367
CMC	MARCHF5	ENSG00000198060	10	94050920	94113721	0.0853	rs11186740	2.23	rs11186915	0.0682	-6.06	-0.978	335	335	blup	0.07783	9.52e-10	1.2574	0.20861	0.982367
GTEX7_Caudate_basal_ganglia	LNCOC1	ENSG00000253741	8	143783670	143808391	0.4467	rs4976976	-2.56	rs2244163	0.403	-7.6	1.3	405	5	lasso	0.3631	1.02e-15	-1.25731	0.20864	0.982367
GTEX7_Cerebellar_Hemisphere	HEATR6	ENSG00000068097	17	58120555	58156292	0.1693	rs1292061	-2.73	rs8078424	0.052208	3.81	-1.095	226	226	blup	0.06988	0.00175	-1.25726	0.208658	0.982367
GTEX7_Cerebellar_Hemisphere	RP11-203M5.7	ENSG00000258515	14	20919464	20920077	0.536	rs11701	4.79	rs883037	0.18	-5.63	1.776	654	14	lasso	0.20508	7.7e-08	-1.2572	0.20866	0.982367
CMC	ATP10B	ENSG00000118322	5	159990127	160279221	0.3404	rs7714471	2.77	rs4559036	0.358	12.85	1.133	666	28	enet	0.386	8.84e-50	1.2572	0.2087	0.982367
GTEX7_Substantia_nigra	MFRP	ENSG00000235718	11	119209652	119217383	0.463	rs3825059	2.53	rs586763	0.00512	3.32	0.232	415	415	blup	0.0337	0.0574	-1.25706	0.20873	0.982367
GTEX7_Caudate_basal_ganglia	DDX11	ENSG00000013573	12	31226779	31257725	0.8525	rs33162	3.22	rs6487966	0.646246	-9.75	-1.382	458	17	enet	0.66364	2.17e-35	1.25696	0.20877	0.982367
GTEX7_Hypothalamus	KRI1	ENSG00000129347	19	10663761	10676713	0.386	rs12720218	2.48	rs3218222	0.158121	-5.1	-1.82	361	6	lasso	0.24273	4.21e-08	1.25691	0.20879	0.982367
CMC	PLA2G5	ENSG00000127472	1	20354672	20417683	0.1669	rs7539841	-3.13	rs660414	0.137	-8.28	1.453	582	2	lasso	0.155486	1.74e-18	-1.25689	0.20879	0.982367
GTEX7_Cerebellum	METTL21C	ENSG00000139780	13	103338094	103346854	0.3962	rs16961116	-2.84	rs3885617	0.23566	6.16	0.956	676	7	lasso	0.26997	3.55e-12	1.2569	0.2088	0.982367
GTEX7_Substantia_nigra	RP11-10K16.1	ENSG00000245213	4	174053079	174090803	0.39	rs10029692	3.65	rs9884453	0.02104	-4.06	1.171	313	313	blup	0.10369	0.00222	-1.25693	0.2088	0.982367
GTEX7_Cerebellar_Hemisphere	COMMD2	ENSG00000114744	3	149456257	149470286	0.329	rs13067679	2.76	rs9843784	0.219021	5.33	-1.769	478	6	lasso	0.22593	1.46e-08	-1.25675	0.20884	0.982367
GTEX7_Cerebellum	ASCL5	ENSG00000232237	1	201083081	201096312	0.4448	rs3767548	-2.91	rs2281845	0.258	-6.49	-1.087	657	6	lasso	0.23673	1.09e-10	1.25676	0.20884	0.982367
GTEX7_Caudate_basal_ganglia	FAM106A	ENSG00000273018	17	18414535	18455019	0.2935	rs854803	3.15	rs2461847	0.151	5.41	1.504	291	5	lasso	0.23024	7.99e-10	1.2567	0.20885	0.982367
CMC	MAU2	ENSG00000129933	19	19431490	19469563	0.0928	rs7252981	3.22	rs1009136	0.0819	-7.2	2.209	369	369	blup	0.10492	1.01e-12	-1.2567	0.20886	0.982367
GTEX7_Cerebellar_Hemisphere	MTDHP3	ENSG00000268433	19	21860352	21861023	0.825	rs629548	-2.3	rs9749167	0.488	-8.3	-0.846	306	47	enet	0.68955	5.39e-33	1.25666	0.20888	0.982367
GTEX7_Hypothalamus	TBC1D2	ENSG00000095383	9	100961311	101017915	0.4149	rs11794723	-3.14	rs10818610	0.120871	4.91	-0.126	604	48	enet	0.233334	8.19e-08	1.2566	0.20889	0.982367
GTEX7_Anterior_cingulate_cortex_BA24	ADCY10	ENSG00000143199	1	167778625	167883453	0.305	rs1003503	3.03	rs1050037	-0.00932	3.49	1.187	545	545	blup	0.05902	0.00649	1.25659	0.2089	0.982367
GTEX7_Cerebellum	SEPTIN7P2	ENSG00000214765	7	45763379	45808617	0.456	rs1917773	-2.48	rs2471267	0.189273	-5.98	-0.985	405	7	lasso	0.233922	1.45e-10	1.25659	0.2089	0.982367
GTEX7_Hippocampus	AKR1C1	ENSG00000187134	10	4934796	5025475	0.648	rs6422396	-3.42	rs7358080	0.27047	5.75	1.528	677	11	lasso	0.24689	2.02e-08	1.25646	0.2089	0.982367
GTEX7_Nucleus_accumbens_basal_ganglia	RPL31P54	ENSG00000229865	13	78996958	78997327	0.388	rs2026702	2.5	rs9565410	0.272	-6.05	1.249	497	4	lasso	0.27342	1.24e-10	-1.2565	0.2089	0.982367
GTEX7_Nucleus_accumbens_basal_ganglia	C21orf62-AS1	ENSG00000205930	21	34144411	34266043	0.239	rs8130990	2.16	rs844996	0.03125	4.01	-0.97	487	4	lasso	0.0873	0.000398	-1.25654	0.2089	0.982367
GTEX7_Nucleus_accumbens_basal_ganglia	SLC35F5	ENSG00000115084	2	114462588	114514400	0.2597	rs1446247	2.611	rs1044836	-0.000752	-3.57	1.054	319	14	enet	0.07986	0.000688	-1.25645	0.20895	0.982367
GTEX7_Cerebellar_Hemisphere	MTG2	ENSG00000101181	20	60758085	60778624	0.5268	rs6061928	-2.67	rs6089691	0.18735	-5.33	0.866	505	32	enet	0.17546	7.69e-07	-1.2576	0.209	0.982367
GTEX7_Hypothalamus	TRAPPC12-AS1	ENSG00000225234	2	3485013	3486180	0.306	rs13389086	-3.25	rs4641971	0.195157	-4.65	1.32	566	3	lasso	0.14759	2.61e-05	-1.26	0.209	0.982367
GTEX7_Cerebellum	UIMC1	ENSG00000087206	5	176332006	176449634	0.2234	rs4868696	-2.288	rs1700490	0.0607	4.49	1.097	397	397	blup	0.070253	0.000545	1.2563	0.20902	0.982367
GTEX7_Cerebellum	ME1	ENSG00000065833	6	83920108	84140797	0.154	rs493977	-3.22	rs1144180	0.06919	4.14	-0.059	320	320	blup	0.09415	6.76e-05	1.25625	0.20903	0.982367
CMC	STIMATE	ENSG00000213533	3	52870235	52931612	0.0739	rs2253685	2.88	rs9876403	0.071347	5.93	-1.109	400	4	lasso	0.06885	8.92e-09	-1.25621	0.20904	0.982367
GTEX7_Caudate_basal_ganglia	LAT	ENSG00000213658	16	28996147	29002104	0.1043	rs17855750	-2.34	rs34835	0.031419	3.52	1.518	185	185	blup	0.063911	0.00135	1.25607	0.20909	0.982367
CMC	ATP6V0D1	ENSG00000159720	16	67471917	67515140	0.103	rs7184692	2.09	rs9922624	0.120678	-7.5	1.343	221	8	lasso	0.11054	2.39e-13	-1.2558	0.20918	0.982367
GTEX7_Cerebellum	C18orf54	ENSG00000166845	18	51884287	51911588	0.358	rs17471021	-2.95	rs671452	0.11083	-5.13	1.636	333	13	enet	0.12703	3.65e-06	-1.2557	0.2092	0.982367
GTEX7_Hippocampus	AP001469.9	ENSG00000239415	21	47671463	47674047	0.24	rs34686582	-2.79	rs16979054	0.100736	4.37	-1.896	474	474	blup	0.0949	0.00062	-1.2559	0.2092	0.982367
GTEX7_Spinal_cord_cervical_c-1	CYP4F24P	ENSG00000267594	19	15871051	15890719	0.929	rs10407904	2.4	rs10518253	0.616432	7.2	1.332	532	8	enet	0.62392	6.95e-19	1.2555	0.20929	0.982367
GTEX7_Spinal_cord_cervical_c-1	ANKDD1A	ENSG00000166839	15	65204101	65251042	0.327	rs2899700	2.57	rs936867	0.07829	3.45	-0.523	300	9	lasso	0.11361	0.00115	-1.25554	0.2093	0.982367
GTEX7_Spinal_cord_cervical_c-1	TTL	ENSG00000114999	2	113239731	113299316	0.302	rs6747985	-2.43	rs3961919	-0.006092	-3.77	0.807	414	33	enet	0.12138	0.000785	-1.25555	0.2093	0.982367
GTEX7_Cortex	CCNF	ENSG00000162063	16	2479395	2508855	0.3557	rs30991	3.12	rs12386039	-0.006366	3.32	0.106	303	303	blup	0.01407	0.0903	-1.2555	0.20931	0.982367
GTEX7_Caudate_basal_ganglia	MRPS7	ENSG00000125445	17	73257755	73262454	0.2417	rs2035834	-2.95	rs35271045	0.00895	-4.12	-0.669	377	4	lasso	0.02346	0.0375	1.2554	0.20933	0.982367
GTEX7_Caudate_basal_ganglia	FLACC1	ENSG00000155749	2	202152994	202222121	0.3005	rs3754935	-2.78	rs1035142	0.185935	5.79	1.625	348	5	lasso	0.23771	3.96e-10	1.2554	0.20933	0.982367
GTEX7_Cortex	GALNT3	ENSG00000115339	2	166604101	166651192	0.3467	rs777341	3.15	rs2304002	0.203237	5.68	-1.35	435	6	lasso	0.2131	1.05e-08	-1.2554	0.20935	0.982367
GTEX7_Cerebellar_Hemisphere	ZNF534	ENSG00000198633	19	52932440	52955568	0.679	rs899218	-3.05	rs2245620	0.263	6.82	1.2	463	7	lasso	0.46162	2.51e-18	1.25534	0.20936	0.982367
GTEX7_Hypothalamus	RP11-274B21.9	ENSG00000271344	7	128330505	128331771	0.411	rs7779671	3.33	rs6467210	0.27605	5.46	-1.608	366	8	lasso	0.30459	4.33e-10	-1.25532	0.20936	0.982367
GTEX7_Substantia_nigra	ERI1	ENSG00000104626	8	8859657	8974256	0.517	rs10108415	-3.08	rs1900102	0.07079	3.73	0.531	700	700	blup	0.110923	0.00158	1.2553	0.20939	0.982367
GTEX7_Spinal_cord_cervical_c-1	TTC32	ENSG00000183891	2	20096404	20101747	0.619	rs10169811	2.21	rs2304588	0.157142	4.92	-0.729	590	10	lasso	0.15778	0.00013	-1.25529	0.2094	0.982367
GTEX7_Caudate_basal_ganglia	LINC01740	ENSG00000228067	1	212719036	212729407	0.1449	rs6697091	3	rs679840	0.0378	4.22	1.172	468	4	lasso	0.0769	0.000469	1.25518	0.20941	0.982367
CMC	CD52	ENSG00000169442	1	26644448	26647014	0.1195	rs17163470	2.51	rs4471263	0.149	-8.74	1.342	396	6	lasso	0.170599	2.87e-20	-1.25518	0.20941	0.982367
GTEX7_Hypothalamus	KB-208E9.1	ENSG00000272733	22	23923067	23926046	0.407	rs5751614	2.77	rs16994633	0.281823	-5.64	1.37	466	12	lasso	0.2786	3.1e-09	-1.25514	0.209429	0.982367
GTEX7_Caudate_basal_ganglia	DMTF1	ENSG00000135164	7	86781677	86825653	0.3646	rs6967992	-2.62	rs2214104	0.006393	3.44	-2.07	467	467	blup	0.0987	7.85e-05	-1.25504	0.20947	0.982367
GTEX7_Nucleus_accumbens_basal_ganglia	H2AZ2P1	ENSG00000258741	15	93258989	93277425	0.302	rs11634022	2.96	rs2278519	0.080437	-4.73	-0.275	645	645	blup	0.11221	6.17e-05	1.2549	0.2095	0.982367
GTEX7_Cerebellum	LRRC37A6P	ENSG00000230445	10	27535279	27548384	0.3302	rs2484191	2.44	rs1328602	0.279707	-6.65	1.273	451	4	lasso	0.26961	3.69e-12	-1.2548	0.20956	0.982367
GTEX7_Cortex	ADAT1	ENSG00000065457	16	75630879	75657198	0.2499	rs7202877	2.31	rs7189895	0.051345	3.78	-0.022	392	392	blup	0.04889	0.00573	-1.2547	0.20959	0.982367
CMC	TM2D3	ENSG00000184277	15	102161847	102192594	0.0717	rs3743193	-2.81	rs2063695	0.026216	-4.99	-0.267	449	449	blup	0.02777	0.000219	1.25468	0.20959	0.982367
GTEX7_Cerebellum	RP11-157J24.2	ENSG00000272279	6	1528599	1529146	0.7891	rs9505667	3.92	rs13209741	0.36274	7.73	1	707	11	enet	0.36734	6.22e-17	1.25456	0.20964	0.982367
GTEX7_Spinal_cord_cervical_c-1	COX10-AS1	ENSG00000236088	17	13659795	13972812	0.507	rs2108702	3.05	rs11870213	0.13279	4.38	1.273	595	8	lasso	0.18566	3.16e-05	1.2545	0.20966	0.982367
CMC	STAP2	ENSG00000178078	19	4324040	4342783	0.177	rs7255851	-3.15	rs10411394	0.187	9.44	-1.15	380	4	lasso	0.18236	1.12e-21	-1.25444	0.20968	0.982367
GTEX7_Cerebellum	ZNF880	ENSG00000221923	19	52873170	52889048	0.676	rs899218	-3.05	rs11084157	0.425	8.09	-1.107	486	18	lasso	0.421155	7.09e-20	-1.2543	0.20973	0.982367
GTEX7_Hypothalamus	SIGLEC14	ENSG00000254415	19	52145806	52150054	0.375	rs736574	2.68	rs7250849	0.235275	-5.32	1.141	593	6	lasso	0.21643	2.66e-07	-1.25424	0.20975	0.982367
GTEX7_Anterior_cingulate_cortex_BA24	ARMC1	ENSG00000104442	8	66514694	66546442	0.372	rs4358836	-3.72	rs6995242	0.29482	6.46	-1.457	362	5	lasso	0.3097	2.41e-10	-1.2542	0.20978	0.982367
GTEX7_Spinal_cord_cervical_c-1	MTDHP3	ENSG00000268433	19	21860352	21861023	0.343	rs629548	-2.3	rs7254018	0.407851	-5.86	-1.254	307	1	lasso	0.36078	1.47e-09	1.254	0.20984	0.982367
CMC	BOC	ENSG00000144857	3	112929850	113006303	0.3641	rs4682499	2.34	rs972554	0.134341	-8.66	-0.862	484	24	enet	0.22715	3.14e-27	1.254	0.20984	0.982367
GTEX7_Cerebellum	H2BP1	ENSG00000223345	1	120906028	120915073	0.4975	rs11249433	-1.6	rs11249431	0.233	-6.74	0.882	78	17	enet	0.24831	3.36e-11	-1.2539	0.20988	0.982367
GTEX7_Anterior_cingulate_cortex_BA24	PEPD	ENSG00000124299	19	33877856	34012700	0.346	rs8101468	-3.19	rs3556	0.0282	4.52	-0.424	467	15	enet	0.104996	0.000367	-1.25387	0.209889	0.982367
GTEX7_Hippocampus	METTL26	ENSG00000130731	16	684429	686358	0.2784	rs7206329	2.95	rs763144	0.02065	-3.62	-0.025	466	466	blup	0.03032	0.0381	-1.25381	0.20991	0.982367
GTEX7_Cerebellum	ENTPD7	ENSG00000198018	10	101419263	101465997	0.2754	rs12415804	-3.3	rs11190245	0.123887	4.66	1.162	446	3	lasso	0.08997	9.76e-05	1.2537	0.20994	0.982367
GTEX7_Frontal_Cortex_BA9	BCL2L13	ENSG00000099968	22	18111621	18213388	0.37	rs17808446	-3.1	rs5992090	0.0414	3.18	0.789	589	589	blup	0.01121	0.131	1.25361	0.209983	0.982367
GTEX7_Cerebellum	RP11-483I13.5	ENSG00000260879	1	108742548	108744113	0.2658	rs11579777	3.48	rs533233	0.139	-4.83	1.347	369	5	lasso	0.12743	3.52e-06	-1.25358	0.20999	0.982367
GTEX7_Caudate_basal_ganglia	RP5-968J1.1	ENSG00000230839	20	1784662	1798252	0.323	rs6042667	3.08	rs17717569	0.00181	-3.95	1.251	664	664	blup	0.0396	0.00977	1.25275	0.21	0.982367
GTEX7_Cerebellum	PAK5	ENSG00000101349	20	9518036	9819689	0.462	rs6133746	-3.25	rs2072953	0.245901	6.38	1.208	683	8	lasso	0.23522	1.27e-10	1.25308	0.21	0.982367
GTEX7_Cerebellar_Hemisphere	CAPZA1	ENSG00000116489	1	113161795	113214241	0.18	rs4838964	-3.52	rs3013441	0.0704	4.07	0.94	332	332	blup	0.080145	0.000844	1.25353	0.21001	0.982367
GTEX7_Nucleus_accumbens_basal_ganglia	TOP3BP1	ENSG00000228050	22	22577580	22578959	0.5365	rs5757080	3.06	rs11705283	0.262749	6.74	1.124	391	18	enet	0.33676	3.43e-13	1.25351	0.21002	0.982367
GTEX7_Nucleus_accumbens_basal_ganglia	RHBDL3	ENSG00000141314	17	30593195	30651680	0.4378	rs9903176	2.65	rs4132610	0.154833	5.17	0.626	276	276	blup	0.196444	8.62e-08	1.2534	0.21005	0.982367
GTEX7_Caudate_basal_ganglia	EEF1AKMT3	ENSG00000123427	12	58165275	58176324	0.3448	rs17568156	-2.25	rs10877014	0.364529	7.58	1.279	354	3	lasso	0.35912	1.59e-15	1.25328	0.2101	0.982367
GTEX7_Frontal_Cortex_BA9	LINC00205	ENSG00000223768	21	46713200	46717269	0.588	rs11088978	3.11	rs2838867	0.57833	-8.33	-1.265	494	5	lasso	0.564706	1.01e-22	1.2532	0.2101	0.982367
GTEX7_Caudate_basal_ganglia	CD276	ENSG00000103855	15	73976307	74006859	0.212	rs12438872	-3.29	rs7172407	0.07227	4.07	-1.373	361	5	enet	0.04921	0.00447	-1.25314	0.21015	0.982367
GTEX7_Cortex	CTC-525D6.1	ENSG00000264515	19	29777918	30016659	0.591	rs4805355	2.67	rs11671079	0.083692	-5	-0.928	516	516	blup	0.17561	2.53e-07	1.25303	0.2102	0.982367
GTEX7_Cerebellum	SYT3	ENSG00000213023	19	51124564	51171651	0.757	rs3815749	2.81	rs4239490	0.223	6.11	0.319	527	23	enet	0.318653	1.8e-14	-1.25291	0.21024	0.982367
CMC	NDUFAF1	ENSG00000137806	15	41679551	41694717	0.1384	rs3743031	2.62	rs3743038	0.155651	-8.84	-0.792	304	304	bslmm	0.19249	6.58e-23	1.2529	0.21024	0.982367
GTEX7_Putamen_basal_ganglia	AMT	ENSG00000145020	3	49454211	49460186	0.2164	rs35713889	2.9	rs9860055	0.2574	-5.48	1.43	288	16	enet	0.23281	5.64e-08	-1.25289	0.21025	0.982367
GTEX7_Caudate_basal_ganglia	PCDHB8	ENSG00000120322	5	140557371	140560081	0.3795	rs17602721	-3.15	rs1528587	0.248358	6.07	-1.176	443	4	lasso	0.250751	1.14e-10	-1.2529	0.21026	0.982367
GTEX7_Cerebellum	ACBD4	ENSG00000181513	17	43209967	43221548	0.4642	rs1126642	-3.35	rs2291447	0.302091	6.87	1.848	285	6	lasso	0.296	2.18e-13	1.25279	0.21028	0.982367
GTEX7_Cerebellum	PRICKLE1	ENSG00000139174	12	42852140	42984157	0.226	rs17092200	2.81	rs12658	0.075964	4.68	-1.976	443	443	blup	0.07106	0.000508	-1.25277	0.21029	0.982367
GTEX7_Nucleus_accumbens_basal_ganglia	TTC12	ENSG00000149292	11	113185251	113254266	0.624	rs1055076	3	rs12282356	0.214726	6.39	0.636	527	10	lasso	0.43371	1.34e-17	1.25276	0.21029	0.982367
GTEX7_Anterior_cingulate_cortex_BA24	H2BP1	ENSG00000223345	1	120906028	120915073	0.268	rs11249433	-1.6	rs11249433	0.151397	5	-1.604	78	78	blup	0.17537	3.86e-06	-1.25277	0.2103	0.982367
CMC	LPAR3	ENSG00000171517	1	85277285	85358896	0.276	rs634531	3.59	rs12023575	0.0391	5.58	0.245	585	10	lasso	0.121638	1.36e-14	1.25268	0.21032	0.982367
GTEX7_Amygdala	NPEPL1	ENSG00000215440	20	57264187	57294294	0.657	rs6026402	3.23	rs6015372	0.027	3.82	-0.557	547	14	lasso	0.08214	0.00412	-1.2526	0.210359	0.982367
GTEX7_Caudate_basal_ganglia	PICK1	ENSG00000100151	22	38452318	38471708	0.132	rs763121	2.73	rs2076371	0.073441	4.29	1.104	368	3	lasso	0.0876	0.000196	1.25257	0.21036	0.982367
GTEX7_Cerebellum	SLC25A14P1	ENSG00000213608	4	84398677	84399577	0.193	rs2868730	-3.09	rs10516690	0.007901	-3.79	0.842	403	403	blup	0.07276	0.000438	-1.25247	0.2104	0.982367
GTEX7_Anterior_cingulate_cortex_BA24	ZNF404	ENSG00000176222	19	44376515	44405537	0.482	rs436681	3.69	rs396973	0.261	5.91	0.956	460	60	enet	0.242536	3.7e-08	1.25245	0.210405	0.982367
CMC	ZNF500	ENSG00000103199	16	4798240	4817625	0.1073	rs887854	2.96	rs2290560	0.065418	6.12	-1.372	388	34	enet	0.09302	2.09e-11	-1.2524	0.21042	0.982367
GTEX7_Amygdala	RIIAD1	ENSG00000178796	1	151682909	151702281	0.407	rs1496037	-2.41	rs1607933	0.023	-3.7	-0.655	335	19	enet	0.14339	0.000176	1.25237	0.21043	0.982367
GTEX7_Cerebellar_Hemisphere	AC004540.5	ENSG00000214870	7	26438213	26538594	0.8955	rs17345793	-2.97	rs1013688	0.688866	-9.26	-1.099	492	17	lasso	0.715476	2.59e-35	1.2523	0.210445	0.982367
GTEX7_Nucleus_accumbens_basal_ganglia	AC005082.12	ENSG00000226816	7	23245632	23247664	0.2067	rs17796758	-2.84	rs6955115	0.093115	4.54	0.732	433	433	blup	0.082124	0.000582	1.25222	0.21049	0.982367
GTEX7_Cerebellum	SUCLG2	ENSG00000172340	3	67410884	67705038	0.4167	rs9810776	2.64	rs6810055	-0.00662	-3.83	0.083	414	414	blup	0.09867	4.55e-05	1.2522	0.2105	0.982367
GTEX7_Putamen_basal_ganglia	LINC02765	ENSG00000234476	1	225634945	225653045	0.239	rs1051741	-2.71	rs16845225	-0.004409	-3.33	1.424	407	407	blup	0.04815	0.0121	1.25217	0.21051	0.982367
GTEX7_Frontal_Cortex_BA9	LINC01224	ENSG00000269416	19	23582035	23598877	0.357	rs10409326	2.2	rs610054	0.283898	6.04	-1.23	240	9	lasso	0.297072	1.27e-10	-1.25214	0.210519	0.982367
GTEX7_Frontal_Cortex_BA9	RP11-540B6.6	ENSG00000270015	15	31218717	31220610	0.288	rs4461034	-3.12	rs7171208	0.18421	-4.78	-1.892	332	7	lasso	0.19894	2.79e-07	1.25208	0.210541	0.982367
GTEX7_Nucleus_accumbens_basal_ganglia	LRRC47	ENSG00000130764	1	3696784	3713068	0.279	rs869698	-2.87	rs7535775	-0.00706	-3.69	-1.222	469	469	blup	0.07309	0.00113	1.25197	0.21058	0.982367
GTEX7_Caudate_basal_ganglia	TDRKH-AS1	ENSG00000203288	1	151763280	151766878	0.1464	rs1496037	-2.41	rs9017	0.00484	3.63	-0.241	340	340	blup	0.042627	0.00765	-1.25195	0.21059	0.982367
GTEX7_Cerebellum	RP11-114H24.2	ENSG00000260776	15	78206559	78219188	0.7714	rs8027180	-2.53	rs4886979	0.417	-8.79	-1.638	431	14	enet	0.52512	2.06e-26	1.2518	0.21063	0.982367
GTEX7_Cerebellum	KRI1	ENSG00000129347	19	10663761	10676713	0.843	rs12720218	2.48	rs1465701	0.309	-7.11	-1.949	363	17	lasso	0.442892	3.85e-21	1.25167	0.21069	0.982367
GTEX7_Anterior_cingulate_cortex_BA24	TOP3B	ENSG00000100038	22	22311397	22337213	0.272	rs5757080	3.06	rs9610608	0.01155	-3.68	-0.334	411	411	blup	0.06672	0.00402	1.2517	0.2107	0.982367
GTEX7_Cerebellum	MDH1B	ENSG00000138400	2	207602487	207630271	0.4932	rs1921667	2.78	rs3828294	0.314347	7.22	0.899	482	9	lasso	0.348508	5.84e-16	1.25165	0.2107	0.982367
GTEX7_Hypothalamus	ANGPTL2	ENSG00000136859	9	129849611	129885162	0.3095	rs10760444	2.87	rs518170	0.075474	4.24	1.369	368	9	lasso	0.071776	0.00306	1.2516	0.2107	0.982367
GTEX7_Cerebellar_Hemisphere	AC004947.2	ENSG00000233760	7	26591441	26596819	0.3291	rs17345793	-2.97	rs1013688	0.327048	-6.41	-1.099	457	4	lasso	0.28621	9.3e-11	1.2516	0.210714	0.982367
GTEX7_Cerebellum	ZNF276	ENSG00000158805	16	89786808	89807311	0.3728	rs164745	2.73	rs17177891	0.210698	-6.62	-1.955	408	24	enet	0.295245	2.38e-13	1.25155	0.210734	0.982367
GTEX7_Cerebellum	ULBP2	ENSG00000131015	6	150263136	150270371	0.6752	rs601223	2.88	rs1853665	0.22784	-5.94	0.588	529	14	lasso	0.27542	2e-12	-1.25151	0.21075	0.982367
GTEX7_Cortex	ZNF528	ENSG00000167555	19	52901102	52921665	0.369	rs899218	-3.05	rs2245620	0.268184	-6.3	1.2	464	4	lasso	0.29283	7.44e-12	-1.2515	0.21075	0.982367
GTEX7_Caudate_basal_ganglia	RP11-196G11.2	ENSG00000260911	16	31054471	31061201	0.1991	rs4889657	-1.76	rs729482	0.073845	4.82	0.728	241	241	blup	0.152526	8.48e-07	1.25144	0.210772	0.982367
GTEX7_Nucleus_accumbens_basal_ganglia	GPNMB	ENSG00000136235	7	23275586	23314727	0.4951	rs17796758	-2.84	rs199348	0.215587	-6.4	1.072	416	416	blup	0.306807	5.93e-12	-1.25141	0.21079	0.982367
CMC	CD53	ENSG00000143119	1	111415775	111442550	0.1237	rs1416812	-2.46	rs2885805	0.0895	7.25	0.861	610	13	lasso	0.106639	6.51e-13	1.25139	0.21079	0.982367
GTEX7_Spinal_cord_cervical_c-1	MFSD13A	ENSG00000138111	10	104221149	104236802	0.408	rs17779355	3.8	rs2296581	0.213134	4.55	-0.761	336	14	lasso	0.17381	5.79e-05	-1.25137	0.2108	0.982367
GTEX7_Cerebellum	TMEM94	ENSG00000177728	17	73437240	73496171	0.194	rs1135889	-3.24	rs930296	0.028341	3.54	-1.126	347	5	lasso	0.0257	0.0268	-1.25132	0.21082	0.982367
GTEX7_Hypothalamus	HEATR3	ENSG00000155393	16	50099852	50140298	0.671	rs17212761	-2.92	rs8051216	0.380491	-6.61	0.869	376	12	lasso	0.39838	1.9e-13	-1.2512	0.21086	0.982367
CMC	NWD1	ENSG00000188039	19	16830787	16928774	0.4655	rs3826700	-3.12	rs12983375	0.333	-12.31	-1.243	426	3	lasso	0.33444	6.46e-42	1.25118	0.21087	0.982367
CMC	NSUN5P2	ENSG00000106133	7	72418120	72425329	0.0228	rs17339199	2.88	rs7801936	-0.001723	3.31	0.739	108	108	blup	0.01702	0.00316	1.25095	0.21095	0.982367
GTEX7_Nucleus_accumbens_basal_ganglia	DAW1	ENSG00000123977	2	228735770	228789060	0.2626	rs10439364	2.675	rs2396500	0.0422	-3.63	1.773	484	484	blup	0.00393	0.222	-1.25089	0.21098	0.982367
GTEX7_Cerebellum	AC025171.1	ENSG00000215068	5	43041677	43045492	0.1654	rs11746790	2.364	rs17303015	-0.00571	3.37	-0.71	327	327	blup	0.030801	0.0169	1.2508	0.211	0.982367
CMC	NAV3	ENSG00000067798	12	78224685	78606790	0.0623	rs1107895	3.1	rs10506773	0.02049	4.26	-0.748	707	707	blup	0.02468	0.00047	-1.25081	0.211	0.982367
GTEX7_Cerebellum	MTHFD1L	ENSG00000120254	6	151186685	151423023	0.5952	rs2167	-3.46	rs1047665	0.02194	-3.97	0.826	724	71	enet	0.16055	1.71e-07	1.25077	0.21102	0.982367
GTEX7_Caudate_basal_ganglia	AC098826.5	ENSG00000227745	2	132890429	132897002	0.2742	rs1961526	-1.82	rs4410338	0.006938	-3.87	-0.918	225	6	enet	0.04168	0.00827	1.25066	0.21106	0.982367
GTEX7_Cerebellum	RAD54L	ENSG00000085999	1	46713360	46744145	0.2348	rs4420029	2.9	rs4660344	0.0492	4.23	-1.9	354	354	blup	0.05492	0.00206	-1.25065	0.21106	0.982367
GTEX7_Hypothalamus	SIRPB1	ENSG00000101307	20	1544167	1600707	0.591	rs6042667	3.08	rs6075340	0.317843	5.95	1.644	626	6	lasso	0.5233	8.24e-19	1.2506	0.211073	0.982367
GTEX7_Caudate_basal_ganglia	RGS1	ENSG00000090104	1	192544857	192549161	0.2759	rs10921089	2.61	rs2816305	0.0725	4.73	1.736	364	4	lasso	0.103702	5.19e-05	1.25061	0.21108	0.982367
GTEX7_Hypothalamus	USP6NL	ENSG00000148429	10	11495945	11653753	0.518	rs6602512	3.09	rs7908725	-0.0085	-3.67	-2.332	520	12	lasso	0.046465	0.0146	1.25039	0.21116	0.982367
GTEX7_Putamen_basal_ganglia	RETSAT	ENSG00000042445	2	85569211	85581743	0.382	rs17025827	2.88	rs719023	0.012182	3.74	-1.008	450	6	lasso	0.076627	0.00199	-1.25036	0.21117	0.982367
GTEX7_Hippocampus	ATG10	ENSG00000152348	5	81267844	81572676	0.524	rs11950035	-2.97	rs6875409	0.156928	4.97	-0.725	391	7	lasso	0.32935	3.38e-11	-1.2503	0.2112	0.982367
CMC	BEST1	ENSG00000167995	11	61717293	61732987	0.2398	rs6591673	3.19	rs2736597	0.165242	-8.88	1.176	456	13	enet	0.16649	8.81e-20	-1.25028	0.2112	0.982367
GTEX7_Cerebellar_Hemisphere	SRD5A3-AS1	ENSG00000249700	4	56230138	56262014	0.48	rs7673274	-3.48	rs12500837	0.040505	3.58	-1.181	395	6	lasso	0.06364	0.00273	-1.25006	0.21128	0.982367
GTEX7_Anterior_cingulate_cortex_BA24	RP11-488L18.10	ENSG00000259865	1	247350583	247351828	0.28	rs4362022	-3.35	rs6693807	0.074781	4.47	1.733	465	3	lasso	0.09817	0.000564	1.25001	0.2113	0.982367
GTEX7_Cortex	RP11-479G22.8	ENSG00000273038	10	33176189	33178239	0.124	rs869636	-2.56	rs1187056	0.069656	4.38	1.431	446	4	lasso	0.04539	0.0075	1.24991	0.211331	0.982367
GTEX7_Frontal_Cortex_BA9	AL163953.3	ENSG00000237356	14	53635772	54153976	0.206	rs12589690	2.54	rs7143991	0.117595	4.8	1.316	399	4	lasso	0.125235	5.37e-05	1.24989	0.21134	0.982367
GTEX7_Cerebellum	KLHL7-DT	ENSG00000230658	7	23140847	23145322	0.4527	rs17796758	-2.84	rs10235786	0.355424	7.8	0.839	431	6	lasso	0.405474	5.43e-19	1.24981	0.21137	0.982367
GTEX7_Cortex	LINC00476	ENSG00000175611	9	98521513	98638259	0.3741	rs7857474	-2.56	rs589458	0.358	7.12	1.366	531	19	enet	0.362402	6.88e-15	1.2496	0.211439	0.982367
GTEX7_Putamen_basal_ganglia	SLC25A37	ENSG00000147454	8	23386318	23432976	0.518	rs2978473	2.8	rs1631550	0.0129	3.77	-0.415	580	580	blup	0.084616	0.0012	-1.24958	0.21145	0.982367
GTEX7_Spinal_cord_cervical_c-1	DSCC1	ENSG00000136982	8	120846216	120868250	0.4	rs10102995	-3.79	rs7815122	0.170253	-4.55	-1.404	454	30	enet	0.16599	8.61e-05	1.24951	0.211478	0.982367
GTEX7_Cerebellum	ATP8A2	ENSG00000132932	13	25946209	26599989	0.3645	rs9578817	-3.2	rs7329622	0.13215	4.87	0.689	494	494	blup	0.11891	7.56e-06	-1.24933	0.2115	0.982367
CMC	PACSIN1	ENSG00000124507	6	34433916	34503006	0.0712	rs10947475	2.69	rs2814943	0.0127	4.05	-0.251	367	6	lasso	0.021316	0.00108	-1.25	0.21151	0.982367
GTEX7_Putamen_basal_ganglia	ATP2C2-AS1	ENSG00000261286	16	84492865	84500967	0.446	rs3785011	-3.3	rs891258	0.123977	4.11	-0.762	896	5	lasso	0.1327	5.41e-05	-1.24936	0.21153	0.982367
CMC	STAT4	ENSG00000138378	2	191894302	192016322	0.0664	rs3771308	-2.65	rs6738544	0.055334	5.27	-1.277	421	2	lasso	0.040593	9.42e-06	-1.24924	0.211579	0.982367
GTEX7_Nucleus_accumbens_basal_ganglia	RN7SL364P	ENSG00000243560	19	47192056	47192325	0.304	rs918486	2.64	rs874462	0.155278	-4.73	-0.563	353	30	enet	0.0822	0.000579	1.24924	0.21158	0.982367
GTEX7_Cerebellum	POLDIP2	ENSG00000004142	17	26673659	26684545	0.1922	rs35668234	3.44	rs11080054	0.113598	-4.73	1.223	270	4	lasso	0.118	8.18e-06	-1.24918	0.2116	0.982367
GTEX7_Substantia_nigra	RBM6	ENSG00000004534	3	49977440	50137478	0.223	rs17598830	-2.29	rs1062633	0.09703	4.75	-1.549	338	24	enet	0.24487	2.13e-06	-1.2491	0.21162	0.982367
GTEX7_Caudate_basal_ganglia	RP11-431K24.1	ENSG00000238290	1	8086798	8182762	0.2603	rs1193158	-3.16	rs161799	0.0125	4.46	-1.02	368	368	blup	0.088953	0.000175	-1.24908	0.21164	0.982367
GTEX7_Anterior_cingulate_cortex_BA24	LINC01224	ENSG00000269416	19	23582035	23598877	0.341	rs17491363	2.19	rs296092	0.261	5.95	-1.249	239	1	lasso	0.270387	4.84e-09	-1.249	0.211665	0.982367
GTEX7_Cerebellum	EPB41L5	ENSG00000115109	2	120770581	120936695	0.3879	rs7576192	-2.87	rs1627943	0.24871	-6.94	1.15	291	10	lasso	0.242344	6.17e-11	-1.24897	0.21168	0.982367
GTEX7_Nucleus_accumbens_basal_ganglia	TPTE2P1	ENSG00000253771	13	25498815	25542625	0.723	rs9578817	-3.2	rs9507439	0.325	6.55	-1.4	529	15	lasso	0.4979	6.02e-21	-1.2489	0.2117	0.982367
GTEX7_Nucleus_accumbens_basal_ganglia	CHRFAM7A	ENSG00000166664	15	30653443	30686052	0.325	rs6492918	3.01	rs8036176	0.030542	4.24	-1.347	135	22	enet	0.18327	2.5e-07	-1.249	0.2117	0.982367
GTEX7_Frontal_Cortex_BA9	ZNF33B	ENSG00000196693	10	43084555	43133992	0.2087	rs17431892	2.85	rs17335140	0.114944	-4.25	-0.84	289	289	blup	0.11163	0.000137	1.2488	0.211744	0.982367
GTEX7_Nucleus_accumbens_basal_ganglia	RP4-604G5.1	ENSG00000237640	7	99527015	99546243	0.187	rs2261360	3.12	rs2572000	0.08106	4.95	-1.487	267	5	lasso	0.128139	1.85e-05	-1.24868	0.21178	0.982367
GTEX7_Cortex	RP11-108M9.4	ENSG00000238142	1	17215033	17216144	0.5732	rs11203332	-2.19	rs157252	0.0197	4.57	-1.03	340	340	blup	0.207991	1.63e-08	-1.2487	0.2118	0.982367
GTEX7_Frontal_Cortex_BA9	MAFTRR	ENSG00000261390	16	79750622	79804460	0.396	rs4243183	2.84	rs17767281	0.17842	-5.35	1.413	786	6	lasso	0.13986	1.94e-05	-1.24858	0.2118	0.982367
GTEX7_Cerebellar_Hemisphere	FAAH	ENSG00000117480	1	46859937	46879520	0.259	rs4420029	2.9	rs4660928	0.102	-4.16	1.055	360	5	lasso	0.067408	0.00209	-1.24851	0.21185	0.982367
CMC	LCLAT1	ENSG00000172954	2	30670092	30867091	0.2038	rs11681599	2.92	rs12990925	0.126814	-8.29	0.534	621	621	bslmm	0.176932	5.02e-21	-1.24839	0.211888	0.982367
GTEX7_Frontal_Cortex_BA9	COA6	ENSG00000168275	1	234509202	234519795	0.6216	rs1563694	-3.14	rs7524822	0.25	-5.95	1.329	632	16	lasso	0.242783	1e-08	-1.24827	0.2119	0.982367
GTEX7_Spinal_cord_cervical_c-1	UTS2B	ENSG00000188958	3	190984957	191048325	0.744	rs9855788	3.05	rs9816545	0.00168	-3.6	1.472	474	474	blup	0.31015	3.32e-08	-1.24835	0.2119	0.982367
GTEX7_Putamen_basal_ganglia	SMIM30	ENSG00000214194	7	112756773	112758668	0.3343	rs7794808	-3.48	rs12705849	-0.00909	3.2	-0.463	314	314	blup	0.05196	0.00949	-1.24827	0.21193	0.982367
GTEX7_Hippocampus	NINJ2-AS1	ENSG00000177406	12	740057	772872	0.496	rs3088378	-2.67	rs7297967	0.0904	-4.73	-0.609	455	10	lasso	0.23154	6.18e-08	1.24825	0.21194	0.982367
GTEX7_Substantia_nigra	NUDT2	ENSG00000164978	9	34329504	34343709	0.474	rs277579	4.05	rs10971957	0.267023	-5.1	1.284	342	6	lasso	0.17187	8.63e-05	-1.2482	0.21195	0.982367
GTEX7_Cerebellum	PSMC3	ENSG00000165916	11	47440320	47447993	0.2706	rs11039114	3.12	rs7105122	0.082265	-4.19	-1.433	288	7	lasso	0.08632	0.000134	1.2482	0.21196	0.982367
GTEX7_Cerebellar_Hemisphere	C6orf3	ENSG00000255389	6	111921078	111923498	0.8165	rs9487769	3.36	rs7766190	0.176681	6.1	0.89	437	35	enet	0.5698	2.6e-24	1.24813	0.21198	0.982367
GTEX7_Cerebellum	RP11-700H6.4	ENSG00000262006	17	48986998	48987593	0.4168	rs4794173	-2.53	rs4372735	0.06543	4.69	-1.216	412	412	blup	0.162	1.45e-07	-1.24811	0.21199	0.982367
GTEX7_Caudate_basal_ganglia	TTC12	ENSG00000149292	11	113185251	113254266	0.5649	rs1055076	3	rs12801450	0.302232	6.64	0.919	527	8	lasso	0.42933	4.1e-19	1.2482	0.212	0.982367
GTEX7_Frontal_Cortex_BA9	STAU1	ENSG00000124214	20	47729878	47804904	0.186	rs6066932	2.72	rs348274	-0.00298	-4.11	1.404	457	457	blup	0.04775	0.0102	-1.2488	0.212	0.982367
GTEX7_Nucleus_accumbens_basal_ganglia	NUDT9	ENSG00000170502	4	88343734	88380606	0.218	rs1381966	-2.94	rs1463104	0.133	4.34	-1.248	459	1	lasso	0.06754	0.00171	-1.248	0.212	0.982367
CMC	TMPRSS11D	ENSG00000153802	4	68686594	68749750	0.3796	rs10008636	2.55	rs28526365	0.347847	12.74	1.456	385	26	enet	0.357656	2.12e-45	1.24807	0.21201	0.982367
GTEX7_Putamen_basal_ganglia	ZNF626	ENSG00000188171	19	20802867	20844402	0.302	rs3867192	2.69	rs10425463	0.128	4.52	0.803	228	228	blup	0.09994	0.00045	1.24795	0.212048	0.982367
GTEX7_Nucleus_accumbens_basal_ganglia	AMT	ENSG00000145020	3	49454211	49460186	0.4436	rs35713889	2.9	rs1464569	0.282715	-6.27	1.383	288	7	lasso	0.26983	1.71e-10	-1.2479	0.21206	0.982367
GTEX7_Cerebellum	LINC01703	ENSG00000225518	1	226271340	226277993	0.2802	rs1051741	-2.71	rs1219671	0.0201	-3.98	-0.427	392	392	blup	0.02493	0.0286	-1.24775	0.21212	0.982367
GTEX7_Putamen_basal_ganglia	MC1R	ENSG00000258839	16	89978527	89987385	0.204	rs164745	2.73	rs2270459	0.138863	4.63	-1.347	320	4	lasso	0.1249	8.99e-05	-1.24772	0.21213	0.982367
GTEX7_Caudate_basal_ganglia	SYT10	ENSG00000110975	12	33527173	33592754	0.2216	rs11052670	-2.04	rs11832405	0.001413	-3.7	-1.177	382	18	enet	0.01555	0.0739	1.24763	0.21216	0.982367
GTEX7_Hypothalamus	HOMER3-AS1	ENSG00000269019	19	19051131	19057640	0.202	rs2231998	3.12	rs10421019	0.0523	-4.32	-0.044	331	10	enet	0.09147	0.000904	1.24762	0.21217	0.982367
GTEX7_Cerebellum	MAP3K2-DT	ENSG00000236682	2	128146706	128158156	0.6526	rs6754999	3.71	rs13429925	0.475339	8.75	-1.221	440	12	lasso	0.452726	9.93e-22	-1.24755	0.2122	0.982367
GTEX7_Cerebellar_Hemisphere	AC007228.11	ENSG00000269696	19	57056935	57078780	0.627	rs17305423	-3.09	rs12981980	0.448	7.59	1.195	496	31	enet	0.48003	2.95e-19	1.24747	0.21222	0.982367
GTEX7_Nucleus_accumbens_basal_ganglia	TDRD12	ENSG00000173809	19	33210659	33320483	0.309	rs8101468	-3.19	rs2287881	0.191436	-5.47	-1.271	403	6	lasso	0.1683	8.22e-07	1.24744	0.21223	0.982367
GTEX7_Cerebellum	C6orf89	ENSG00000198663	6	36839646	36896740	0.4749	rs9357239	-2.6	rs7761653	0.12852	-4.85	-1.422	540	9	lasso	0.14421	7.69e-07	1.24741	0.21225	0.982367
GTEX7_Anterior_cingulate_cortex_BA24	MIS12	ENSG00000167842	17	5389605	5394134	0.3008	rs4083281	-2.92	rs11867311	0.156411	4.71	1.471	525	5	lasso	0.09086	0.000891	1.2473	0.21227	0.982367
GTEX7_Cerebellum	NBR1	ENSG00000188554	17	41322498	41363708	0.3582	rs2089115	2.5	rs1799966	0.297077	-7.25	-0.632	291	291	blup	0.319	1.81e-14	1.24727	0.2123	0.982367
GTEX7_Cerebellar_Hemisphere	C1orf226	ENSG00000239887	1	162336698	162356600	0.301	rs2282397	2.69	rs10919002	0.197	5.58	-1.295	611	5	lasso	0.179414	5.68e-07	-1.24722	0.21232	0.982367
GTEX7_Hippocampus	RP11-502I4.3	ENSG00000270964	15	67833410	67834942	0.138	rs3784711	2.69	rs2583587	0.069	4.04	-1.022	410	20	enet	0.06168	0.00512	-1.24687	0.21244	0.982367
GTEX7_Cerebellum	MILR1	ENSG00000271605	17	62461569	62464760	0.1518	rs9902749	-2.65	rs16947887	0.010052	3.86	-2.071	226	2	lasso	0.0885	0.000111	-1.24686	0.21245	0.982367
GTEX7_Cortex	LINC01869	ENSG00000180279	19	51320937	51322134	0.396	rs3815749	2.81	rs11673306	0.380018	7.19	1.247	535	6	lasso	0.37036	2.95e-15	1.24685	0.21245	0.982367
GTEX7_Amygdala	CTD-2248H3.1	ENSG00000248794	5	80538149	80538418	0.548	rs13361589	3.77	rs11950033	0.31881	5.84	1.19	447	5	lasso	0.27237	1.3e-07	1.2468	0.21246	0.982367
CMC	DHX35	ENSG00000101452	20	37590942	37668366	0.1901	rs16988021	-3.02	rs16987712	0.193072	-9.77	1.142	453	9	lasso	0.202559	3.82e-24	-1.2467	0.212502	0.982367
CMC	CABLES2	ENSG00000149679	20	60963688	60982341	0.0687	rs2427412	2.89	rs755726	0.014399	-4.62	-0.766	485	18	enet	0.02529	0.000404	1.2467	0.212509	0.982367
GTEX7_Cerebellum	CHKB	ENSG00000100288	22	51017378	51039884	0.674	rs6151425	-3.42	rs131760	0.235694	-6.7	0.801	285	15	enet	0.346619	7.29e-16	-1.24667	0.21252	0.982367
GTEX7_Hippocampus	TLCD5	ENSG00000181264	11	120195838	120204391	0.212	rs1007530	2.95	rs7115714	0.00665	3.67	1.494	553	553	blup	0.05994	0.00572	1.2467	0.21252	0.982367
GTEX7_Cortex	RP11-542G1.1	ENSG00000251185	4	76194278	76286392	0.1914	rs10518131	-3.18	rs1000570	0.02808	-4.03	0.748	393	393	blup	0.05427	0.00378	-1.24659	0.21255	0.982367
CMC	SNX4	ENSG00000114520	3	125165495	125239041	0.047	rs9289256	-2.92	rs4679170	0.048013	-4.88	-1.238	408	4	lasso	0.04121	8.1e-06	1.24654	0.21257	0.982367
GTEX7_Hippocampus	RP11-643G16.4	ENSG00000259648	14	68081646	68083343	0.252	rs7148327	3.24	rs6573781	0.008215	3.71	0.264	368	368	blup	0.01573	0.101	1.24649	0.21258	0.982367
GTEX7_Nucleus_accumbens_basal_ganglia	FAM71E1	ENSG00000142530	19	50970042	50980010	0.233	rs11084002	2.92	rs12609653	0.094213	4.78	-1.543	442	442	blup	0.07004	0.00142	-1.24647	0.21259	0.982367
GTEX7_Anterior_cingulate_cortex_BA24	RP11-433J8.1	ENSG00000258702	14	97059070	97062099	0.524	rs234587	-3.46	rs8019325	0.12908	4.99	-0.336	560	9	lasso	0.2054	5.04e-07	-1.2463	0.2126	0.982367
GTEX7_Cerebellar_Hemisphere	LENG8-AS1	ENSG00000226696	19	54955991	54960223	0.448	rs11672845	3.11	rs10424856	0.236	5.68	-1.171	459	6	lasso	0.26285	6.9e-10	-1.24628	0.21266	0.982367
GTEX7_Cortex	ATP6V0E2	ENSG00000171130	7	149570057	149577784	0.5343	rs855675	-2.59	rs10807976	0.352399	-7.02	0.964	260	9	lasso	0.34852	2.93e-14	-1.24628	0.212662	0.982367
GTEX7_Amygdala	LINC00205	ENSG00000223768	21	46713200	46717269	0.758	rs11088978	3.11	rs2838867	0.37396	-6.35	-1.265	494	16	lasso	0.3756	1.7e-10	1.246	0.2127	0.982367
GTEX7_Frontal_Cortex_BA9	NAA60	ENSG00000122390	16	3493611	3536963	0.273	rs1617722	-2.75	rs7205187	0.0433	-3.87	-1.309	348	348	blup	0.09554	0.000409	1.24621	0.2127	0.982367
GTEX7_Substantia_nigra	SPPL2A	ENSG00000138600	15	50999506	51058005	0.321	rs8042172	3.04	rs8031580	0.033589	-3.57	0.359	398	398	blup	0.03458	0.0551	1.24618	0.2127	0.982367
GTEX7_Cerebellum	NECAB2	ENSG00000103154	16	84002237	84036381	0.4201	rs432223	3.96	rs2550441	-0.006001	-3.51	0.467	970	970	blup	0.017791	0.0546	1.24612	0.21272	0.982367
GTEX7_Cortex	LINC00963	ENSG00000204054	9	132245730	132275947	0.3135	rs4295766	-2.45	rs7037029	0.0126	2.87	-0.109	465	10	lasso	0.000252	0.311	1.2461	0.212742	0.982367
GTEX7_Cerebellar_Hemisphere	ZNF717	ENSG00000227124	3	75758794	75834734	0.7225	rs7649762	-2.54	rs7624584	0.428179	7.36	0.681	165	27	enet	0.457	4.25e-18	1.24605	0.21275	0.982367
GTEX7_Cortex	CORO2B	ENSG00000103647	15	68871308	69020145	0.34	rs1551343	-2.51	rs16952350	-0.007203	3.8	1.246	444	1	enet	0.002535	0.249	1.246	0.21276	0.982367
GTEX7_Cerebellar_Hemisphere	BBS9	ENSG00000122507	7	33168856	33645680	0.2306	rs9690597	2.85	rs9638889	0.04788	-4.07	-0.6	347	347	blup	0.097853	0.000238	1.246	0.21277	0.982367
GTEX7_Hippocampus	ACSL6	ENSG00000164398	5	131142683	131347936	0.218	rs17132288	2.7	rs247011	0.0306	3.94	-1.401	378	33	enet	0.08374	0.00127	-1.2459	0.2128	0.982367
GTEX7_Nucleus_accumbens_basal_ganglia	BRF1	ENSG00000185024	14	105675623	105781926	0.173	rs17852251	-2.83	rs7146643	0.053117	3.82	0.168	196	196	blup	0.0415	0.0117	1.2459	0.2128	0.982367
CMC	PKNOX1	ENSG00000160199	21	44394620	44453691	0.1442	rs229352	-2.88	rs1788479	0.02358	-5.65	0.325	588	588	blup	0.07586	1.56e-09	-1.2459	0.2128	0.982367
CMC	PLEKHA8	ENSG00000106086	7	30067020	30170096	0.1861	rs2041755	2.96	rs10951256	0.244827	11.04	1.201	438	5	lasso	0.26818	1.35e-32	1.24572	0.21287	0.982367
GTEX7_Amygdala	NUP85	ENSG00000125450	17	73201754	73231853	0.447	rs2035834	-2.95	rs11657106	0.277	5.15	-1.286	379	4	lasso	0.21711	3.23e-06	-1.24559	0.2129	0.982367
CMC	NHLH2	ENSG00000177551	1	116378998	116386538	0.1634	rs524965	2.68	rs6670890	0.161	-8.56	1.783	480	18	enet	0.16607	9.89e-20	-1.24552	0.21294	0.982367
GTEX7_Caudate_basal_ganglia	PANK2	ENSG00000125779	20	3869486	3907605	0.216	rs579111	-2.73	rs4815628	-0.00469	3.68	-1.796	558	558	blup	0.0155	0.0743	-1.2444	0.213	0.982367
GTEX7_Cerebellar_Hemisphere	RHD	ENSG00000187010	1	25598884	25656936	0.8	rs11581762	-2.42	rs9689	0.257	6.12	0.516	360	13	lasso	0.559065	1.18e-23	1.24534	0.21301	0.982367
GTEX7_Cerebellum	TMEM232	ENSG00000186952	5	109624934	110074657	0.2731	rs2028258	2.494	rs10051407	0.145	5.99	0.824	332	10	enet	0.203612	2.88e-09	1.2453	0.21303	0.982367
GTEX7_Cortex	SNX32	ENSG00000172803	11	65601112	65624367	0.661	rs570387	-2.88	rs11227332	0.453249	8.48	-1.18	350	17	enet	0.4453	5.92e-19	-1.24513	0.21308	0.982367
CMC	KCNMB4	ENSG00000135643	12	70760056	70828072	0.2189	rs3970821	3.26	rs3752702	0.034475	-5.86	-0.223	629	40	enet	0.14422	3.56e-17	1.24515	0.21308	0.982367
GTEX7_Anterior_cingulate_cortex_BA24	UBE2D1	ENSG00000072401	10	60094735	60130513	0.186	rs10826205	-3.12	rs1029922	0.129222	4.23	-1.067	423	9	enet	0.14946	2.13e-05	-1.24511	0.213093	0.982367
GTEX7_Cerebellum	SACS	ENSG00000151835	13	23902965	24007841	0.6126	rs4769241	2.93	rs17378869	0.25827	-6.41	0.883	690	11	lasso	0.29798	1.77e-13	-1.24502	0.2131	0.982367
CMC	CR1	ENSG00000203710	1	207669492	207813992	0.2014	rs14374	-2.2	rs1408077	0.122	7.67	1.278	485	485	bslmm	0.141557	7.23e-17	1.24491	0.21317	0.982367
GTEX7_Hypothalamus	CTD-2325M2.1	ENSG00000267939	19	8073613	8080909	0.328	rs4580307	3.44	rs4804249	0.056935	-4.19	-0.423	435	435	blup	0.05713	0.00754	1.24487	0.21318	0.982367
GTEX7_Anterior_cingulate_cortex_BA24	RP4-539M6.21	ENSG00000272689	22	30817195	30817525	0.34	rs16988828	3.94	rs5997629	0.09116	3.94	1.626	443	443	blup	0.08467	0.00131	1.2448	0.2132	0.982367
CMC	FAM114A2	ENSG00000055147	5	153369688	153418496	0.2791	rs13174523	-3.38	rs920309	0.393	-13.46	0.956	582	9	lasso	0.408	1.81e-53	-1.2447	0.2132	0.982367
GTEX7_Nucleus_accumbens_basal_ganglia	EXOC3	ENSG00000180104	5	443273	472052	0.277	rs2162872	-3.48	rs10044468	-0.006899	-3.57	0.564	315	315	blup	0.13079	1.51e-05	1.2448	0.21322	0.982367
GTEX7_Anterior_cingulate_cortex_BA24	LINC00205	ENSG00000223768	21	46713200	46717269	0.75	rs11088978	3.11	rs2838867	0.556358	-7.93	-1.265	494	16	lasso	0.5592	8.72e-21	1.24445	0.2133	0.982367
GTEX7_Frontal_Cortex_BA9	CENPH	ENSG00000153044	5	68485375	68506184	0.1525	rs26337	2.04	rs11745578	0.041887	-3.17	0.727	303	303	blup	0.0796	0.0012	-1.24445	0.2133	0.982367
GTEX7_Frontal_Cortex_BA9	CCL3L1	ENSG00000205021	17	34623842	34625731	0.275	rs854663	2.7	rs1065341	-0.00869	3.49	0.443	319	319	blup	0.00626	0.191	1.2443	0.21337	0.982367
CMC	SPHK2	ENSG00000063176	19	49122548	49133974	0.0751	rs2617800	3.47	rs2617805	0.0247	4.53	0.508	467	467	blup	0.02572	0.000363	-1.24435	0.21337	0.982367
GTEX7_Cortex	SLC25A51	ENSG00000122696	9	37879400	37904350	0.3652	rs11790480	3.25	rs1409145	0.308	6.7	-1.098	528	10	lasso	0.331029	1.75e-13	-1.2443	0.213374	0.982367
GTEX7_Cerebellar_Hemisphere	PMS2P5	ENSG00000123965	7	74306894	74366314	0.5283	rs6974767	2.17	rs2267815	0.006419	-4.07	-1.737	100	8	lasso	0.02905	0.0325	1.2443	0.213383	0.982367
GTEX7_Frontal_Cortex_BA9	IQCN	ENSG00000130518	19	18367908	18385319	0.355	rs4808136	2.52	rs12461701	0.18864	-5.45	-1.123	408	3	lasso	0.182145	9.55e-07	1.24427	0.213399	0.982367
GTEX7_Putamen_basal_ganglia	ZNF786	ENSG00000197362	7	148766735	148787874	0.2907	rs243492	-2.69	rs6959224	0.087375	-4.41	-2.084	377	377	blup	0.16436	6.64e-06	1.24426	0.2134	0.982367
GTEX7_Amygdala	CTD-2010I16.1	ENSG00000254595	11	6509416	6510607	0.412	rs7948165	3.58	rs10839585	0.119	-4.58	1.507	648	6	lasso	0.20187	7.57e-06	-1.2442	0.21344	0.982367
CMC	USP45	ENSG00000123552	6	99880190	99969604	0.2613	rs9495145	-2.8	rs4504482	0.12	-7.44	0.297	501	36	enet	0.216672	6.64e-26	-1.24	0.21346	0.982367
CMC	DZIP1L	ENSG00000158163	3	137780832	137834660	0.2374	rs11717337	2.88	rs7622521	0.109244	-7.17	0.712	376	6	lasso	0.17437	1.02e-20	-1.24387	0.21355	0.982367
GTEX7_Cerebellum	ASAH1	ENSG00000104763	8	17913934	17942494	0.4842	rs2904726	-3.5	rs7387912	0.239529	-6.52	-1.483	871	9	lasso	0.238793	8.85e-11	1.24385	0.21356	0.982367
GTEX7_Hypothalamus	GASK1A	ENSG00000144649	3	43020759	43101703	0.294	rs1523125	2.82	rs531888	0.102552	4.19	1.591	392	5	lasso	0.09526	0.000714	1.2438	0.21358	0.982367
GTEX7_Cerebellar_Hemisphere	WDR41	ENSG00000164253	5	76721795	76916436	0.4201	rs6864250	3.051	rs335633	0.246705	5.56	-1.078	527	5	lasso	0.20557	7.41e-08	-1.24376	0.2136	0.982367
GTEX7_Cerebellar_Hemisphere	MAPK12	ENSG00000188130	22	50683879	50700254	0.255	rs6151425	-3.42	rs1129880	0.125433	5.52	-1.252	394	3	lasso	0.17741	6.62e-07	-1.24338	0.21373	0.982367
CMC	METTL21A	ENSG00000144401	2	208445355	208490652	0.1844	rs2718672	2.48	rs2952769	0.202967	-10.11	-1.112	437	7	lasso	0.212873	1.99e-25	1.24319	0.213798	0.982367
GTEX7_Anterior_cingulate_cortex_BA24	KLHL7-DT	ENSG00000230658	7	23140847	23145322	0.5528	rs17796758	-2.84	rs10235786	0.627	8.22	0.839	431	44	enet	0.615	6.38e-24	1.2431	0.21382	0.982367
GTEX7_Nucleus_accumbens_basal_ganglia	NECTIN1	ENSG00000110400	11	119494120	119599794	0.174	rs1007530	2.95	rs4367956	0.067571	-3.97	-1.006	470	4	lasso	0.02446	0.0423	1.2431	0.21383	0.982367
GTEX7_Putamen_basal_ganglia	DSTYK	ENSG00000133059	1	205111632	205180727	0.409	rs4951218	3.31	rs1180734	0.169416	4.75	-0.81	592	9	lasso	0.13835	3.74e-05	-1.24307	0.21384	0.982367
GTEX7_Putamen_basal_ganglia	LNCOC1	ENSG00000253741	8	143783670	143808391	0.47	rs4976976	-2.56	rs2244163	0.228	-5.76	1.3	405	15	enet	0.214766	2.05e-07	-1.24304	0.21385	0.982367
GTEX7_Nucleus_accumbens_basal_ganglia	NWD1	ENSG00000188039	19	16830787	16928774	0.294	rs773902	-2.34	rs12983375	0.33109	-6.63	-1.243	392	2	lasso	0.32477	1.09e-12	1.24294	0.21389	0.982367
GTEX7_Putamen_basal_ganglia	SLC25A30-AS1	ENSG00000251015	13	45992297	45994506	0.292	rs9590925	3.43	rs2325216	0.018531	4.12	-1.089	460	460	blup	0.1344	4.84e-05	-1.243	0.2139	0.982367
GTEX7_Spinal_cord_cervical_c-1	MS4A4E	ENSG00000214787	11	59968726	60010561	0.444	rs627461	2.75	rs643273	0.02018	-3.47	-0.494	413	413	blup	0.1593	0.000121	1.2429	0.21391	0.982367
GTEX7_Spinal_cord_cervical_c-1	RBP3	ENSG00000107618	10	48381487	48390991	0.426	rs11204264	3.22	rs10788706	0.015421	3.25	0.927	185	185	blup	0.03485	0.051	1.24276	0.21396	0.982367
GTEX7_Nucleus_accumbens_basal_ganglia	RP11-108M9.6	ENSG00000272426	1	17230834	17231271	0.124	rs11203332	-2.19	rs3754507	-0.00388	3.67	-1.054	348	348	blup	0.03226	0.0234	-1.24268	0.21398	0.982367
GTEX7_Hippocampus	RP11-861E21.2	ENSG00000267199	18	12438889	12448204	0.515	rs1250171	-3.04	rs12455481	0.133796	-5.47	1.592	410	19	enet	0.2537	1.22e-08	-1.2425	0.214	0.982367
GTEX7_Spinal_cord_cervical_c-1	XXbac-BPGBPG55C20.2	ENSG00000272316	6	58234838	58240189	0.593	rs9476310	2.93	rs6918757	0.336104	-5.98	1.112	153	153	blup	0.39172	1.95e-10	-1.24254	0.214	0.982367
CMC	C5orf63	ENSG00000164241	5	126378250	126409184	0.1229	rs9637915	4.74	rs10071669	0.116	-7.79	1.53	377	14	enet	0.151	5.88e-18	-1.2425	0.214	0.982367
GTEX7_Frontal_Cortex_BA9	TGM1	ENSG00000092295	14	24718320	24733638	0.383	rs9783666	-2.95	rs941504	0.201119	-5.76	0.983	501	4	lasso	0.287096	2.89e-10	-1.24262	0.21401	0.982367
GTEX7_Caudate_basal_ganglia	SERPINF2	ENSG00000167711	17	1646130	1658562	0.3798	rs4790232	3.19	rs2070862	0.336	7.14	1.147	438	2	lasso	0.33574	2.06e-14	1.2426	0.21403	0.982367
CMC	ECI2	ENSG00000198721	6	4115923	4135831	0.1648	rs9504114	2.76	rs3177253	0.16	-8.67	-1.357	648	3	lasso	0.158091	8.63e-19	1.24	0.21406	0.982367
GTEX7_Spinal_cord_cervical_c-1	DDX59-AS1	ENSG00000260088	1	200638635	200663378	0.6693	rs7516247	-3.21	rs3806358	0.504073	-6.46	0.755	539	12	lasso	0.509575	3.13e-14	-1.24246	0.21407	0.982367
GTEX7_Anterior_cingulate_cortex_BA24	SERPINC1	ENSG00000117601	1	173872947	173886516	0.413	rs17346682	2.02	rs4652283	0.064506	4.22	-0.055	261	12	lasso	0.2136	2.86e-07	-1.24231	0.2141	0.982367
GTEX7_Hippocampus	ZFP1	ENSG00000184517	16	75182390	75206134	0.7299	rs6564172	-2.98	rs11645602	0.08047	-4.69	1.093	421	62	enet	0.12469	9.13e-05	-1.24224	0.21415	0.982367
GTEX7_Cerebellum	CTC-459F4.6	ENSG00000267264	19	28294446	28294968	0.338	rs885084	-3.21	rs4239564	0.231	-6.26	-1.425	297	7	lasso	0.203011	3.06e-09	1.24218	0.21417	0.982367
GTEX7_Frontal_Cortex_BA9	SLC25A24	ENSG00000085491	1	108676658	108743471	0.3741	rs11579777	3.48	rs533233	0.355	-6.47	1.347	369	7	lasso	0.298976	1.08e-10	-1.24212	0.2142	0.982367
GTEX7_Frontal_Cortex_BA9	TMEM98	ENSG00000006042	17	31254928	31272124	0.246	rs7223306	-2.69	rs4795725	-0.00744	-3.22	-2.24	530	530	blup	0.06679	0.00284	1.242	0.21422	0.982367
CMC	C1orf74	ENSG00000162757	1	209955661	209957904	0.0852	rs11119300	-3.22	rs2049997	0.0416	-5.71	0.394	487	6	lasso	0.054774	2.89e-07	-1.24203	0.21423	0.982367
GTEX7_Anterior_cingulate_cortex_BA24	PCARE	ENSG00000179270	2	29283842	29297127	0.3155	rs7603280	2.65	rs10182566	0.19968	-4.83	1.042	630	5	lasso	0.1669	6.79e-06	-1.24192	0.2143	0.982367
GTEX7_Caudate_basal_ganglia	USP48	ENSG00000090686	1	22004791	22110099	0.2912	rs12141569	-2.59	rs13374837	-0.00379	-3.1	-0.565	492	492	blup	0.008309	0.141	1.24172	0.21434	0.982367
GTEX7_Hypothalamus	CTD-2349P21.5	ENSG00000263603	17	29056487	29058220	0.144	rs17826255	-2.53	rs170052	0.1118	-4.22	-1.496	281	281	blup	0.08899	0.00105	1.2417	0.21434	0.982367
GTEX7_Caudate_basal_ganglia	TCAM1P	ENSG00000240280	17	61926652	61941739	0.1254	rs3809721	2.99	rs11079531	-0.00529	-3.26	0.418	329	329	blup	0.02457	0.0341	-1.2417	0.21436	0.982367
GTEX7_Cortex	RP1-293L6.1	ENSG00000234688	22	37099963	37117517	0.6559	rs926331	3.5	rs715582	0.244543	-5.97	-1.876	667	13	lasso	0.29178	8.23e-12	1.24157	0.2144	0.982367
GTEX7_Spinal_cord_cervical_c-1	ODF2L	ENSG00000122417	1	86814344	86862023	0.4678	rs6682482	2.78	rs2390097	0.077585	-4.56	-1.138	443	6	lasso	0.067703	0.0104	1.24156	0.2144	0.982367
GTEX7_Substantia_nigra	ZNF44	ENSG00000197857	19	12335501	12405702	0.372	rs7257939	-2.12	rs11671211	-0.012894	-2.95	-0.957	274	20	enet	0.051087	0.0254	1.2414	0.21446	0.982367
GTEX7_Frontal_Cortex_BA9	RASA4DP	ENSG00000233297	7	102322283	102330916	0.353	rs2229796	-2.29	rs3800988	0.004916	-3.14	-0.109	205	205	blup	0.08267	0.000976	1.2414	0.21447	0.982367
GTEX7_Caudate_basal_ganglia	TGM1	ENSG00000092295	14	24718320	24733638	0.315	rs9783666	-2.95	rs941504	0.16874	-5.24	0.983	502	6	lasso	0.15737	5.58e-07	-1.2412	0.2145	0.982367
GTEX7_Anterior_cingulate_cortex_BA24	JMJD8	ENSG00000161999	16	731671	734529	0.277	rs7206329	2.95	rs12599342	0.111556	-4.55	-1.32	451	12	enet	0.109	0.000279	1.2412	0.21454	0.982367
GTEX7_Amygdala	MARCKS	ENSG00000155130	6	114178541	114184648	0.284	rs9400678	-3.11	rs2499615	0.00537	3.37	-0.42	398	398	blup	0.10836	0.00108	-1.241	0.2146	0.982367
GTEX7_Anterior_cingulate_cortex_BA24	TTC23	ENSG00000103852	15	99676528	99791428	0.298	rs2684799	-3.14	rs8026991	0.084128	-5.37	0.854	545	3	lasso	0.10699	0.000323	-1.241	0.2146	0.982367
GTEX7_Hypothalamus	F7	ENSG00000057593	13	113760105	113774995	0.317	rs17694810	-2.76	rs3211770	0.072691	-4.05	0.715	448	448	blup	0.07663	0.00226	-1.2409	0.2146	0.982367
GTEX7_Hippocampus	LLPH	ENSG00000139233	12	66516842	66524548	0.338	rs10784491	2.84	rs7967476	-0.000581	-2.83	-0.652	482	482	blup	0.09679	0.000551	1.24078	0.21469	0.982367
CMC	GSTM3	ENSG00000134202	1	110276554	110284384	0.7459	rs7538029	2.77	rs4970777	0.626	-16.99	-0.904	444	444	bslmm	0.740941	2.74e-134	1.24077	0.21469	0.982367
GTEX7_Caudate_basal_ganglia	AP001468.1	ENSG00000235878	21	47612391	47613673	0.305	rs34686582	-2.79	rs2254522	0.047239	-3.98	-0.651	492	492	blup	0.05193	0.00358	1.2408	0.2147	0.982367
GTEX7_Frontal_Cortex_BA9	SRD5A3-AS1	ENSG00000249700	4	56230138	56262014	0.382	rs7673274	-3.48	rs819266	0.0319	-4.09	0.594	395	395	blup	0.12138	7.01e-05	-1.2407	0.2147	0.982367
GTEX7_Anterior_cingulate_cortex_BA24	LRRC37A16P	ENSG00000267023	17	66121918	66148609	0.4334	rs4968894	2.62	rs7210299	0.193191	-5.12	-1.696	321	7	lasso	0.11106	0.00025	1.2406	0.21474	0.982367
GTEX7_Anterior_cingulate_cortex_BA24	OSGEPL1-AS1	ENSG00000253559	2	190627430	190630282	0.2435	rs256545	3.26	rs17806132	0.11568	-4.15	-1.216	313	3	lasso	0.0559	0.00787	1.24034	0.2148	0.982367
GTEX7_Cerebellum	RP11-861E21.2	ENSG00000267199	18	12438889	12448204	0.729	rs1250171	-3.04	rs12455481	0.386537	-7.82	1.592	410	35	enet	0.53772	2.67e-27	-1.2406	0.2148	0.982367
GTEX7_Cerebellum	TRPM2	ENSG00000142185	21	45770046	45862964	0.554	rs743491	-2.51	rs2096860	0.323212	-7.38	-1.863	490	8	lasso	0.34557	8.24e-16	1.24039	0.2148	0.982367
GTEX7_Spinal_cord_cervical_c-1	GTF2F1	ENSG00000125651	19	6379580	6393992	0.407	rs1613070	3.42	rs398592	-0.012335	-2.66	-0.899	390	390	blup	0.03643	0.0472	1.2403	0.21485	0.982367
GTEX7_Amygdala	SMIM26	ENSG00000232388	20	18548064	18550207	0.389	rs16979870	2.52	rs4813338	0.0546	-4.23	0.718	472	10	enet	0.10321	0.00141	-1.2403	0.214865	0.982367
GTEX7_Anterior_cingulate_cortex_BA24	RP11-644N4.1	ENSG00000273219	7	135389285	135389589	0.342	rs11768962	-2.04	rs3110823	-0.00758	3.22	-1.772	462	462	blup	0.125	0.000103	-1.2403	0.21487	0.982367
CMC	ADCK1	ENSG00000063761	14	78266426	78401355	0.1409	rs8177544	3.59	rs11846215	0.02619	5.73	1.827	705	705	blup	0.07415	2.39e-09	1.24024	0.21489	0.982367
GTEX7_Caudate_basal_ganglia	MIR100HG	ENSG00000255248	11	121899063	121987031	0.2223	rs17125548	2.65	rs11218518	0.011724	-3.87	-0.393	407	407	blup	0.04133	0.00851	-1.2399	0.215	0.982367
GTEX7_Caudate_basal_ganglia	RP11-56B16.2	ENSG00000259556	15	52211270	52222824	0.1669	rs4462536	2.74	rs11630943	0.02032	3.65	1.189	379	5	lasso	0.04335	0.00721	1.23995	0.215	0.982367
GTEX7_Cerebellar_Hemisphere	PRNP	ENSG00000171867	20	4666882	4682236	0.4578	rs6084972	-3.01	rs6084806	0.01293	-3.88	1.835	644	34	enet	0.06695	0.00216	-1.2397	0.215	0.982367
GTEX7_Hypothalamus	RPA2	ENSG00000117748	1	28218035	28241257	0.189	rs1769711	-3.13	rs11247730	0.115937	3.97	-1.289	256	17	enet	0.141712	3.82e-05	-1.23948	0.215	0.982367
GTEX7_Nucleus_accumbens_basal_ganglia	AP001439.2	ENSG00000224541	21	27530409	27548142	0.298	rs4816261	3.32	rs462281	0.0236	-4.02	0.106	513	6	enet	0.065	0.00205	-1.23994	0.215	0.982367
GTEX7_Nucleus_accumbens_basal_ganglia	RP5-855D21.2	ENSG00000273402	8	187045	187669	0.2333	rs10098619	-2.48	rs12115088	0.088923	4.47	-1.329	324	13	enet	0.102366	0.000129	-1.2399	0.21502	0.982367
GTEX7_Nucleus_accumbens_basal_ganglia	ABCC5	ENSG00000114770	3	183637722	183735803	0.1697	rs4912486	2.95	rs1467257	0.060669	-3.74	0.843	483	483	blup	0.05377	0.00472	-1.2398	0.21505	0.982367
GTEX7_Cortex	CCDC170	ENSG00000120262	6	151815165	151942328	0.345	rs2347868	-3.17	rs13198669	0.169461	4.96	-0.453	564	564	blup	0.114706	3.48e-05	-1.2397	0.21507	0.982367
GTEX7_Cerebellum	C19orf44	ENSG00000105072	19	16607122	16632163	0.477	rs773902	-2.34	rs12982931	0.305	-6.96	-1.046	395	9	lasso	0.254467	1.79e-11	1.23972	0.21508	0.982367
GTEX7_Caudate_basal_ganglia	AKAP13	ENSG00000170776	15	85923802	86292586	0.1815	rs338555	-2.67	rs6496174	0.06197	4.6	-1.756	580	580	blup	0.13086	5.38e-06	-1.23967	0.2151	0.982367
CMC	RAPGEF6	ENSG00000158987	5	130759614	130970929	0.164	rs17132288	2.7	rs40400	0.0903	6.82	-1.473	392	25	enet	0.108	4.36e-13	-1.2396	0.2151	0.982367
GTEX7_Caudate_basal_ganglia	TSPAN11	ENSG00000110900	12	31079362	31149534	0.4431	rs33162	3.22	rs11051145	0.403021	7.65	-1.205	493	3	lasso	0.39199	3.74e-17	-1.23959	0.21513	0.982367
GTEX7_Cerebellar_Hemisphere	KB-226F1.1	ENSG00000272955	22	24375562	24376211	0.83	rs5760273	-4.29	rs5760176	0.419898	-7.85	0.882	378	41	enet	0.43279	6.24e-17	-1.23949	0.21516	0.982367
GTEX7_Cerebellum	COBLL1	ENSG00000082438	2	165510134	165700189	0.2036	rs935403	-2.75	rs355865	0.087123	-4.71	-1.263	379	6	lasso	0.05937	0.0014	1.23943	0.21519	0.982367
GTEX7_Cerebellar_Hemisphere	FUT9	ENSG00000172461	6	96463860	96663488	0.2836	rs11756946	-3.18	rs17056071	0.010259	-3.66	0.323	408	408	blup	0.1833	4.2e-07	1.23939	0.2152	0.982367
GTEX7_Cerebellar_Hemisphere	TRPV2	ENSG00000187688	17	16318856	16340317	0.5487	rs608624	-2.81	rs3813769	0.198245	-5.08	-1.07	309	4	lasso	0.17024	1.15e-06	1.23937	0.21521	0.982367
GTEX7_Hippocampus	CLPP	ENSG00000125656	19	6361463	6368919	0.725	rs1613070	3.42	rs17625356	0.058304	4.26	0.463	404	25	enet	0.04966	0.011	1.23924	0.21526	0.982367
GTEX7_Cerebellum	GRAMD2A	ENSG00000175318	15	72452148	72490126	0.0956	rs12591953	1.94	rs4776579	0.0166	3.51	0.941	314	314	blup	0.05742	0.00166	1.2392	0.21527	0.982367
GTEX7_Frontal_Cortex_BA9	AC114730.3	ENSG00000224272	2	242749407	242753111	0.6258	rs4973660	3.92	rs35512023	0.44868	7.6	2.236	192	4	lasso	0.460187	2.63e-17	1.23907	0.2153	0.982367
GTEX7_Putamen_basal_ganglia	RP11-506M13.3	ENSG00000244733	10	81420647	81437248	0.237	rs10762854	-2.88	rs10788338	0.10046	4.01	-0.659	334	8	lasso	0.07453	0.00227	-1.23913	0.2153	0.982367
GTEX7_Hypothalamus	IP6K1	ENSG00000176095	3	49761727	49823975	0.143	rs6765484	-2.01	rs6809879	0.000881	-3.66	1.291	323	323	blup	0.06773	0.00392	-1.2391	0.21531	0.982367
GTEX7_Cerebellum	SLC36A1	ENSG00000123643	5	150816607	150871942	0.7799	rs153462	-3.822	rs41383349	0.22	6.78	-0.992	634	32	enet	0.386842	5.71e-18	-1.239	0.21534	0.982367
GTEX7_Substantia_nigra	JMJD7	ENSG00000243789	15	42120283	42129779	0.307	rs6493017	2.94	rs2925339	0.037867	-3.95	0.116	410	15	enet	0.22622	5.63e-06	-1.23898	0.2154	0.982367
GTEX7_Substantia_nigra	SDHB	ENSG00000117118	1	17345217	17380665	0.662	rs11203332	-2.19	rs2477137	0.071872	-3.8	0.461	359	21	enet	0.18787	3.92e-05	-1.23887	0.2154	0.982367
CMC	SLC5A4	ENSG00000100191	22	32614465	32651328	0.3078	rs7292178	2.74	rs5754009	0.222406	10.09	-0.939	586	12	lasso	0.31598	3.13e-39	-1.23885	0.2154	0.982367
GTEX7_Frontal_Cortex_BA9	BORCS8	ENSG00000254901	19	19287712	19303400	0.391	rs7252981	3.22	rs7260127	0.169297	4.92	-1.648	330	15	enet	0.145167	1.34e-05	-1.23882	0.215411	0.982367
CMC	POGK	ENSG00000143157	1	166808681	166825581	0.0506	rs7528834	3.07	rs7548191	0.00259	-4.88	1.776	606	606	blup	0.027273	0.000248	-1.23878	0.21543	0.982367
GTEX7_Caudate_basal_ganglia	RP11-274B21.9	ENSG00000271344	7	128330505	128331771	0.3493	rs7779671	3.33	rs6467210	0.097361	5.22	-1.608	367	6	lasso	0.12565	8.33e-06	-1.23872	0.21545	0.982367
CMC	ADAL	ENSG00000168803	15	43622872	43646096	0.3619	rs7181079	3.12	rs3742969	0.304843	-11.86	1.848	269	14	lasso	0.31049	1.91e-38	-1.23864	0.21548	0.982367
CMC	GNB1L	ENSG00000185838	22	19770747	19842462	0.178	rs8141691	2.45	rs11704083	0.100857	6.99	1.722	594	21	enet	0.11192	1.68e-13	1.23862	0.2155	0.982367
GTEX7_Cerebellar_Hemisphere	RSAD1	ENSG00000136444	17	48556161	48563336	0.23	rs4794173	-2.53	rs11656959	0.107277	-4.09	-1.184	480	3	lasso	0.04085	0.0138	1.23852	0.215522	0.982367
GTEX7_Cerebellar_Hemisphere	DACT3-AS1	ENSG00000245598	19	47163621	47180704	0.34	rs918486	2.64	rs8106108	0.0596	3.99	0.57	359	7	lasso	0.11618	6.34e-05	1.23851	0.21553	0.982367
GTEX7_Cerebellar_Hemisphere	CCDC25	ENSG00000147419	8	27590835	27630170	0.3	rs10216623	-3.6	rs9797	0.05786	5	0.618	633	6	lasso	0.13547	1.55e-05	1.23847	0.215543	0.982367
GTEX7_Cortex	TPSD1	ENSG00000095917	16	1306060	1308532	0.7098	rs108990	-2.51	rs3760122	0.3042	-6.54	-0.886	446	25	enet	0.43003	3.66e-18	1.2384	0.21555	0.982367
GTEX7_Frontal_Cortex_BA9	ENTPD1	ENSG00000138185	10	97471536	97637023	0.2723	rs10509690	-2.96	rs10786240	-0.000474	-3.8	-0.193	517	35	enet	0.04418	0.013	1.2384	0.215577	0.982367
GTEX7_Cortex	ALDH1L2	ENSG00000136010	12	105413568	105478355	0.2447	rs312136	2.49	rs1864892	-0.00734	-3.28	0.678	681	38	enet	0.04709	0.00658	1.2382	0.2156	0.982367
GTEX7_Frontal_Cortex_BA9	FEZ2	ENSG00000171055	2	36778570	36873230	0.3806	rs717805	-3.49	rs34425257	0.17996	-5.86	1.381	610	6	lasso	0.252777	4.58e-09	-1.23831	0.2156	0.982367
GTEX7_Substantia_nigra	RP11-350J20.5	ENSG00000231760	6	150117711	150119308	0.307	rs7452004	-3.03	rs10782318	0.22451	4.62	-1.159	466	10	lasso	0.1565	0.000182	-1.23826	0.215619	0.982367
GTEX7_Hypothalamus	ZNF33B	ENSG00000196693	10	43084555	43133992	0.17	rs17431892	2.85	rs12261168	0.03266	-3.71	-0.943	287	8	lasso	0.038673	0.0238	1.23826	0.21562	0.982367
GTEX7_Cerebellum	RP11-534L20.5	ENSG00000261000	1	206677281	206677789	0.2469	rs6659397	-2.58	rs3813976	0.151	5.07	-1.232	353	3	lasso	0.13097	2.56e-06	-1.23821	0.21564	0.982367
GTEX7_Hypothalamus	SLC15A5	ENSG00000188991	12	16341419	16430619	0.392	rs11057038	2.32	rs2975138	0.105	-4.43	-0.705	390	3	lasso	0.1378	4.9e-05	1.2382	0.21564	0.982367
CMC	GDAP2	ENSG00000196505	1	118406107	118472253	0.0558	rs3795657	-3.03	rs6683735	0.0125	-4.27	0.211	407	407	blup	0.036635	2.49e-05	-1.23815	0.21566	0.982367
GTEX7_Anterior_cingulate_cortex_BA24	RP4-756H11.3	ENSG00000226824	7	66119525	66134842	0.6386	rs9986881	-2.23	rs17566701	0.567	8.4	0.884	237	23	enet	0.6116	1.01e-23	1.2381	0.21569	0.982367
GTEX7_Hippocampus	THEM6	ENSG00000130193	8	143808621	143818345	0.245	rs4976976	-2.56	rs2244163	0.096645	-4.13	1.3	405	4	lasso	0.0443	0.0154	-1.23803	0.215706	0.982367
GTEX7_Caudate_basal_ganglia	MED31	ENSG00000108590	17	6546635	6554954	0.3477	rs2271314	-3.31	rs7222695	0.183	5.6	0.564	570	8	lasso	0.23648	4.45e-10	1.238	0.21572	0.982367
GTEX7_Cerebellar_Hemisphere	GLB1L3	ENSG00000166105	11	134144139	134189458	0.577	rs1146188	-3.63	rs1146195	0.08257	-5.17	1.396	603	11	lasso	0.227161	1.32e-08	-1.23797	0.21573	0.982367
GTEX7_Cortex	CTD-2248H3.1	ENSG00000248794	5	80538149	80538418	0.361	rs13361589	3.77	rs11950033	0.2383	6.66	1.19	447	5	lasso	0.26229	1.3e-10	1.23793	0.21574	0.982367
GTEX7_Cerebellum	ATP6V1C1	ENSG00000155097	8	104033291	104085279	0.2538	rs1476275	3.01	rs11779236	0.087476	4.45	1.163	531	4	lasso	0.141226	1.01e-06	1.23791	0.21575	0.982367
GTEX7_Anterior_cingulate_cortex_BA24	WWOX	ENSG00000186153	16	78133310	79246564	0.403	rs2059238	-3.39	rs11642209	-0.009269	-3.88	0.841	864	864	blup	0.11	0.000272	-1.2379	0.21576	0.982367
GTEX7_Nucleus_accumbens_basal_ganglia	FAM118A	ENSG00000100376	22	45704849	45737836	0.8371	rs738178	-3.02	rs104664	0.570638	8.54	1.71	615	12	lasso	0.60349	1.69e-27	1.23783	0.21578	0.982367
GTEX7_Hippocampus	OCIAD2	ENSG00000145247	4	48887036	48908954	0.123	rs2605240	3.19	rs2354937	0.00319	-3.19	1.281	183	183	blup	0.048508	0.0118	-1.2377	0.2158	0.982367
GTEX7_Nucleus_accumbens_basal_ganglia	GOLGA8H	ENSG00000261794	15	30896329	30906764	0.125	rs17227989	-2.32	rs1043742	0.087412	4.07	-1.59	179	3	lasso	0.1379	8.76e-06	-1.2378	0.2158	0.982367
GTEX7_Substantia_nigra	LINC02145	ENSG00000250490	5	6310554	6339997	0.64	rs4702360	2.48	rs4701729	0.0567	-4.07	-0.647	634	634	blup	0.02602	0.0831	1.2378	0.2158	0.982367
GTEX7_Cerebellum	GRIN3B	ENSG00000116032	19	1000418	1009731	0.472	rs2241623	2.91	rs739883	0.13	5.69	-1.01	469	21	enet	0.212071	1.26e-09	-1.23766	0.21584	0.982367
GTEX7_Cerebellum	AC005082.12	ENSG00000226816	7	23245632	23247664	0.1151	rs17796758	-2.84	rs6953996	0.036368	3.94	0.859	433	433	blup	0.019234	0.0478	1.23758	0.21587	0.982367
GTEX7_Anterior_cingulate_cortex_BA24	UBE2U	ENSG00000177414	1	64669310	64733051	0.41	rs1260817	2.37	rs825239	0.425525	6.98	-1.177	499	2	lasso	0.43602	4.59e-15	-1.23763	0.2159	0.982367
GTEX7_Cerebellar_Hemisphere	THUMPD3	ENSG00000134077	3	9404526	9428475	0.4297	rs17049971	3.08	rs3898760	0.041267	-4.35	0.017	546	12	enet	0.12051	4.63e-05	1.23751	0.2159	0.982367
GTEX7_Cerebellar_Hemisphere	LRFN5	ENSG00000165379	14	42076773	42373752	0.432	rs1465643	2.79	rs11157247	0.204	6.15	0.199	353	353	blup	0.31005	1.13e-11	1.2375	0.21591	0.982367
GTEX7_Nucleus_accumbens_basal_ganglia	DYDC2	ENSG00000133665	10	82104501	82127829	0.549	rs12098864	3.69	rs10749572	0.499586	8.06	-1.204	529	2	lasso	0.47145	1.61e-19	-1.23743	0.21593	0.982367
GTEX7_Cerebellum	AK8	ENSG00000165695	9	135600965	135754164	0.2494	rs541142	3.79	rs2254289	0.07158	-4.81	1.021	562	5	lasso	0.07655	0.000315	-1.2373	0.21598	0.982367
GTEX7_Anterior_cingulate_cortex_BA24	DNALI1	ENSG00000163879	1	38022520	38032458	0.388	rs11264047	2.88	rs17559337	0.11361	4.89	-1.075	449	13	lasso	0.20157	6.56e-07	-1.23735	0.216	0.982367
GTEX7_Cerebellar_Hemisphere	S100B	ENSG00000160307	21	48018875	48025121	0.189	rs11702684	-2.74	rs2839226	0.080331	-4.02	-0.032	307	307	blup	0.0659	0.00232	1.2372	0.216	0.982367
GTEX7_Cortex	CPLANE2	ENSG00000132881	1	16558195	16563657	0.1675	rs6603855	-2.91	rs1008529	0.154	5.12	-1.187	318	2	lasso	0.118313	2.62e-05	-1.23733	0.216	0.982367
GTEX7_Nucleus_accumbens_basal_ganglia	AC073464.7	ENSG00000232502	2	95426519	95426861	0.3699	rs3113002	1.965	rs11164111	0.214	5.84	0.826	66	66	blup	0.22374	9.06e-09	1.23722	0.21601	0.982367
CMC	SGCB	ENSG00000163069	4	52886872	52904648	0.0249	rs6554330	-1.94	rs7440594	0.01688	3.68	0.889	192	21	enet	0.012561	0.00975	1.23718	0.21602	0.982367
GTEX7_Amygdala	RP11-274B21.1	ENSG00000242588	7	128171752	128269512	0.376	rs750464	-2.81	rs4731447	0.0804	-4.68	0.488	371	4	lasso	0.13423	0.000285	-1.2372	0.21603	0.982367
GTEX7_Hippocampus	ADAMTS7P4	ENSG00000218052	15	85798600	85873565	0.25	rs338555	-2.67	rs11074256	0.0743	4.28	-1.258	576	6	lasso	0.07741	0.00189	-1.23717	0.21603	0.982367
CMC	LRIG3	ENSG00000139263	12	59265931	59314303	0.0487	rs908394	-3.09	rs10877182	0.01294	-4.77	-0.585	458	458	bslmm	0.02634	0.000312	1.23716	0.21603	0.982367
GTEX7_Hypothalamus	ARC	ENSG00000198576	8	143692405	143696833	0.249	rs4976976	-2.56	rs2239703	-0.00905	-3.22	-0.407	414	414	blup	0.1013	0.00049	1.2371	0.21605	0.982367
GTEX7_Cerebellar_Hemisphere	ANKRA2	ENSG00000164331	5	72848160	72861511	0.2479	rs7710068	2.824	rs168222	0.006521	-3.83	0.822	540	540	blup	0.06323	0.00281	1.23685	0.2161	0.982367
GTEX7_Cortex	RP11-64C12.3	ENSG00000267733	18	12201981	12223538	0.249	rs1250171	-3.04	rs2849416	0.030888	-3.84	-0.293	417	417	blup	0.0534	0.00405	1.23694	0.2161	0.982367
GTEX7_Cortex	CCDC144B	ENSG00000154874	17	18441117	18528930	0.1896	rs854803	3.15	rs584300	0.006283	4.18	1.344	252	252	blup	0.10379	8.2e-05	1.23689	0.21613	0.982367
GTEX7_Amygdala	PGM5P4	ENSG00000225398	2	114299514	114320875	0.55	rs1446247	2.61	rs4849261	0.21885	5.13	0.447	405	405	blup	0.18125	2.34e-05	1.2369	0.21614	0.982367
CMC	C2CD3	ENSG00000168014	11	73723763	73882255	0.0384	rs17244616	-2.7	rs624049	0.03928	4.41	1.236	445	3	lasso	0.03183	8.08e-05	1.23666	0.21621	0.982367
GTEX7_Cerebellar_Hemisphere	CTGLF12P	ENSG00000179296	10	49217898	49239729	0.402	rs1881735	2.24	rs769009	0.166889	-4.71	1.228	168	4	lasso	0.14939	5.51e-06	-1.23664	0.21622	0.982367
GTEX7_Cerebellum	NMNAT3	ENSG00000163864	3	139279022	139396859	0.3842	rs11714886	-3.57	rs16849307	0.0167	-4.04	0.552	525	10	lasso	0.08042	0.000225	-1.23661	0.21623	0.982367
GTEX7_Cerebellum	KCNIP3	ENSG00000115041	2	95963052	96051825	0.1314	rs3113002	1.97	rs3821341	0.007279	3.42	1.187	119	119	blup	0.057667	0.00162	1.23644	0.21629	0.982367
CMC	MRPL39	ENSG00000154719	21	26957968	26979829	0.1204	rs12483240	3.4	rs2010214	0.03823	-5.69	-0.099	384	384	blup	0.068022	1.1e-08	1.2364	0.2163	0.982367
GTEX7_Spinal_cord_cervical_c-1	SCAT1	ENSG00000267123	17	76613471	76628139	0.457	rs4796808	-3.03	rs4796796	-0.00992	3.16	-0.919	551	551	blup	0.09332	0.00305	-1.2364	0.21631	0.982367
GTEX7_Putamen_basal_ganglia	SCAP	ENSG00000114650	3	47455203	47518616	0.1141	rs13059519	-2.05	rs11713101	0.02937	3.45	-0.975	143	143	blup	0.0418	0.0182	-1.23625	0.21636	0.982367
GTEX7_Frontal_Cortex_BA9	GGPS1	ENSG00000152904	1	235490665	235507847	0.4157	rs2799442	-2.68	rs2802938	0.0383	4.36	-1.616	346	8	lasso	0.057706	0.00523	-1.23628	0.2164	0.982367
GTEX7_Cerebellum	PGK1P2	ENSG00000213290	19	12670385	12671919	0.209	rs2974754	3.38	rs2861410	0.193	5.54	-1.017	287	3	lasso	0.178051	3.33e-08	-1.23602	0.21645	0.982367
GTEX7_Anterior_cingulate_cortex_BA24	TEFM	ENSG00000172171	17	29224354	29233838	0.1372	rs17826255	-2.53	rs11651858	0.165124	-4.44	-1.236	270	1	lasso	0.13614	5.05e-05	1.236	0.21646	0.982367
GTEX7_Frontal_Cortex_BA9	PNPO	ENSG00000108439	17	46018872	46025654	0.179	rs12451413	-3.35	rs7503584	0.0307	4.32	-0.778	376	376	blup	0.12577	5.18e-05	-1.236	0.21646	0.982367
GTEX7_Hypothalamus	RP13-753N3.1	ENSG00000263531	17	29190939	29191958	0.1388	rs17826255	-2.53	rs11651858	0.1671	4.65	-1.236	274	1	lasso	0.17234	5.21e-06	-1.236	0.21646	0.982367
CMC	RAB23	ENSG00000112210	6	57053607	57087078	0.0382	rs6939623	-2.29	rs6936915	0.0108	3.38	-0.569	202	202	blup	0.020704	0.00126	-1.24	0.21647	0.982367
GTEX7_Frontal_Cortex_BA9	RP11-78O7.2	ENSG00000270091	17	19799903	19800600	0.223	rs203471	-3.03	rs397969	0.00485	-3.56	1.32	303	303	blup	0.01543	0.0959	-1.2359	0.21649	0.982367
GTEX7_Cortex	LINC02607	ENSG00000228971	1	95975672	96247898	0.2525	rs10874901	-3.02	rs10783011	0.12	-4.19	-1.106	437	7	lasso	0.101189	0.0001	1.23592	0.2165	0.982367
GTEX7_Spinal_cord_cervical_c-1	MIR3936HG	ENSG00000233006	5	131646978	131705608	0.263	rs1881457	2.8	rs4705903	0.044867	-3.78	-1.406	419	419	blup	0.1248	0.000665	1.2358	0.2165	0.982367
GTEX7_Cortex	TBC1D9B	ENSG00000197226	5	179289066	179334859	0.25	rs17079808	-2.76	rs248321	0.140999	-4.6	1.019	441	5	lasso	0.13256	8.44e-06	-1.23577	0.21654	0.982367
GTEX7_Hypothalamus	TDGF1	ENSG00000241186	3	46616045	46668033	0.646	rs3828477	-2.65	rs3806702	0.499066	7.31	1.128	374	7	lasso	0.50478	6.22e-18	1.2356	0.2166	0.982367
GTEX7_Cortex	AMT	ENSG00000145020	3	49454211	49460186	0.2303	rs35713889	2.9	rs7644148	0.266764	-6.32	1.336	288	288	blup	0.21711	7.4e-09	-1.23558	0.21661	0.982367
GTEX7_Frontal_Cortex_BA9	AC129492.6	ENSG00000214999	17	7982800	7984883	0.433	rs7503751	2.51	rs2131810	-0.00561	-3.44	-2.389	452	42	enet	0.10066	0.000289	1.2355	0.21664	0.982367
GTEX7_Nucleus_accumbens_basal_ganglia	CECR7	ENSG00000237438	22	17517460	17541715	0.9297	rs5992636	3.44	rs5748829	0.29155	7.08	-0.864	474	28	enet	0.59754	4.38e-27	-1.2354	0.21668	0.982367
GTEX7_Putamen_basal_ganglia	TTC21A	ENSG00000168026	3	39149152	39180394	0.3596	rs11926428	-2.65	rs1112438	0.10029	4.3	0.924	478	478	blup	0.10237	0.000385	1.23539	0.21669	0.982367
GTEX7_Cerebellum	LAMB2P1	ENSG00000270441	3	49177519	49198284	0.0796	rs35713889	2.9	rs7617480	0.0119	-4.31	2.279	260	260	blup	0.02905	0.0198	-1.23531	0.21672	0.982367
GTEX7_Hippocampus	DACT3-AS1	ENSG00000245598	19	47163621	47180704	0.3	rs918486	2.64	rs12974613	-0.005895	-3.04	1.468	359	359	blup	0.07661	0.00199	1.23524	0.21674	0.982367
CMC	SLC22A18	ENSG00000110628	11	2920951	2946476	0.0894	rs2283169	2.7	rs450208	0.047844	5.81	0.673	487	5	lasso	0.08732	8.81e-11	1.235	0.21683	0.982367
CMC	CRAT	ENSG00000095321	9	131857089	131873468	0.0803	rs4295766	-2.45	rs3124510	0.076647	-6.33	-1.235	389	1	lasso	0.06975	7.14e-09	1.235	0.21683	0.982367
GTEX7_Cerebellar_Hemisphere	AMT	ENSG00000145020	3	49454211	49460186	0.4446	rs35713889	2.9	rs3448	0.455634	-7.68	1.39	288	288	blup	0.46821	1.18e-18	-1.23494	0.21685	0.982367
GTEX7_Anterior_cingulate_cortex_BA24	NDUFAF7	ENSG00000003509	2	37458774	37480546	0.3136	rs11682102	-2.58	rs2110963	-0.00317	-4.02	1.058	485	485	blup	0.0684	0.00362	-1.23474	0.2169	0.982367
GTEX7_Frontal_Cortex_BA9	RBM26-AS1	ENSG00000227354	13	79980444	79998463	0.584	rs9574473	-3.74	rs1155848	0.29564	5.87	-1.14	395	10	lasso	0.3528	1.01e-12	-1.23486	0.2169	0.982367
GTEX7_Nucleus_accumbens_basal_ganglia	SCN1A	ENSG00000144285	2	166845670	166984523	0.1875	rs777341	3.15	rs12692787	0.0546	-4.87	-0.853	435	7	lasso	0.12141	3.08e-05	1.23469	0.21695	0.982367
GTEX7_Caudate_basal_ganglia	RPS20	ENSG00000008988	8	56979854	56987069	0.2203	rs12155521	3.04	rs17813240	0.0172	3.46	0.724	375	5	lasso	0.0255	0.0315	1.23464	0.216965	0.982367
GTEX7_Caudate_basal_ganglia	LINC02166	ENSG00000260259	16	89749028	89752977	0.2859	rs164745	2.73	rs164749	0.108454	5.41	1.455	421	8	enet	0.143167	1.89e-06	1.23461	0.216974	0.982367
GTEX7_Substantia_nigra	CRAT	ENSG00000095321	9	131857089	131873468	0.303	rs4295766	-2.45	rs10988198	0.005028	-3.57	-1.262	383	3	lasso	0.07371	0.00889	1.2346	0.21698	0.982367
GTEX7_Caudate_basal_ganglia	LINC01431	ENSG00000232645	20	23337231	23338753	0.211	rs7273411	-2.87	rs6048760	0.08584	4.57	1.146	563	10	lasso	0.0916	0.000141	1.23521	0.217	0.982367
GTEX7_Cerebellar_Hemisphere	SCAND1	ENSG00000171222	20	34541539	34547394	0.2457	rs6060690	2.43	rs6121163	0.0541	-3.73	0.23	271	271	blup	0.10685	0.000125	1.2352	0.217	0.982367
GTEX7_Cerebellum	AC131971.1	ENSG00000183562	11	3011093	3012563	0.3552	rs2283169	2.7	rs16928945	0.171984	5.67	-0.942	461	8	lasso	0.18248	2.19e-08	-1.2345	0.217	0.982367
GTEX7_Hippocampus	LINC01597	ENSG00000205611	20	29513582	29521213	0.247	rs4911301	1.64	rs1811868	0.08636	4.66	0.747	66	66	blup	0.167	5.55e-06	1.2337	0.217	0.982367
GTEX7_Nucleus_accumbens_basal_ganglia	PSMG4	ENSG00000180822	6	3231637	3303607	0.22	rs9392487	-3.25	rs4329154	0.092423	-4.38	-1.435	615	4	lasso	0.04771	0.00739	1.2346	0.217	0.982367
GTEX7_Hypothalamus	RAB30-DT	ENSG00000246067	11	82783108	82817761	0.373	rs12293386	-3.11	rs11601610	0.04538	4.1	0.722	425	37	enet	0.17081	5.76e-06	1.2345	0.21703	0.982367
CMC	ANTKMT	ENSG00000103254	16	770581	772601	0.0638	rs7206329	2.95	rs12599130	0.046399	4.8	2.508	465	11	enet	0.03765	1.94e-05	1.2344	0.21705	0.982367
GTEX7_Frontal_Cortex_BA9	PTH2R	ENSG00000144407	2	209224438	209719227	0.3369	rs2718672	2.48	rs962595	0.0235	-3.69	-1.859	357	10	lasso	0.016781	0.087	1.23418	0.2171	0.982367
GTEX7_Anterior_cingulate_cortex_BA24	KNOP1	ENSG00000103550	16	19714902	19729557	0.658	rs12924813	2.83	rs720176	0.27622	5.73	-1.136	450	13	lasso	0.178	3.31e-06	-1.2342	0.21714	0.982367
GTEX7_Cerebellar_Hemisphere	RNH1	ENSG00000023191	11	494512	507300	0.493	rs7942030	3.09	rs12418639	0.18395	-5.56	2.022	418	8	lasso	0.251753	1.75e-09	-1.23417	0.21714	0.982367
CMC	EML4	ENSG00000143924	2	42396490	42559688	0.046	rs4618098	-3.18	rs13416119	0.042223	5.31	-1.661	608	12	enet	0.030285	0.000118	-1.23415	0.217148	0.982367
GTEX7_Cortex	CUTALP	ENSG00000226752	9	123587106	123616651	0.848	rs3780674	-3.04	rs12343516	0.524	8.67	-1.097	359	25	enet	0.551316	4e-25	-1.2341	0.217154	0.982367
GTEX7_Frontal_Cortex_BA9	SIGLEC14	ENSG00000254415	19	52145806	52150054	0.449	rs736574	2.68	rs7250849	0.280794	-5.96	1.141	595	4	lasso	0.227042	3.37e-08	-1.23403	0.217191	0.982367
GTEX7_Anterior_cingulate_cortex_BA24	HNRNPA1L2	ENSG00000139675	13	53191605	53217919	0.456	rs9563123	2.38	rs9526975	0.32403	-6.06	0.509	421	5	lasso	0.33074	4.54e-11	-1.23395	0.2172	0.982367
GTEX7_Frontal_Cortex_BA9	MCF2L-AS1	ENSG00000235280	13	113621798	113623138	0.332	rs17694810	-2.47	rs1317506	0.27572	5.79	-0.9	447	3	lasso	0.25097	5.28e-09	-1.23414	0.2172	0.982367
GTEX7_Hippocampus	FANK1	ENSG00000203780	10	127585108	127698161	0.336	rs1531331	-3.25	rs10794050	-0.0042	3.58	-1.111	600	600	blup	0.07962	0.00164	-1.23396	0.2172	0.982367
GTEX7_Hypothalamus	MSL1	ENSG00000188895	17	38278551	38293042	0.1862	rs803121	2.34	rs2715554	0.02017	-4.37	-1.234	305	1	lasso	0.05375	0.0093	1.234	0.2172	0.982367
GTEX7_Anterior_cingulate_cortex_BA24	SHMT1	ENSG00000176974	17	18231187	18266856	0.3215	rs854803	3.15	rs643333	0.011972	3.87	-1.083	265	265	blup	0.11739	0.000167	-1.2338	0.21729	0.982367
CMC	TMEM132E	ENSG00000181291	17	32907768	32966337	0.1797	rs3785907	3.69	rs11651584	0.0997	-6.88	-0.932	623	3	lasso	0.09006	4.41e-11	1.23371	0.21731	0.982367
GTEX7_Cerebellum	PCDHGA9	ENSG00000261934	5	140782520	140892546	0.1645	rs17602721	-3.146	rs3828680	-0.00506	3.44	1.174	499	499	blup	0.033266	0.0136	1.2337	0.21733	0.982367
GTEX7_Hippocampus	DBI	ENSG00000155368	2	120124497	120130126	0.5183	rs1371566	2.83	rs17008480	0.026876	3.92	-0.13	447	447	blup	0.09855	0.000492	-1.23367	0.21733	0.982367
CMC	TMEM155	ENSG00000164112	4	122680088	122686582	0.0601	rs12508618	-2.85	rs4833233	0.045319	4.93	-1.25	436	3	lasso	0.024021	0.000553	-1.23362	0.21734	0.982367
GTEX7_Cortex	NSA2	ENSG00000164346	5	74062817	74072737	0.8219	rs11745925	-3.61	rs6877188	0.6101	9.55	-0.743	476	39	enet	0.65608	7.69e-33	-1.2336	0.21735	0.982367
GTEX7_Cerebellar_Hemisphere	NUMB	ENSG00000133961	14	73741815	73930348	0.27	rs2075025	2.29	rs177378	0.0177	-4.19	-0.746	363	16	enet	0.1059	0.000133	1.2335	0.21738	0.982367
GTEX7_Caudate_basal_ganglia	MUC4	ENSG00000145113	3	195473636	195539148	0.4564	rs4916503	-2.58	rs6797622	0.083088	5.53	0.454	302	302	blup	0.24801	1.49e-10	1.2334	0.2174	0.982367
GTEX7_Cerebellum	CTD-2162K18.3	ENSG00000267353	19	37264614	37266810	0.203	rs1878926	1.83	rs320887	0.0496	-4.07	1.441	274	274	blup	0.091376	8.63e-05	-1.23336	0.21744	0.982367
GTEX7_Cerebellum	ILKAP	ENSG00000132323	2	239079042	239112370	0.2408	rs11684091	-3.42	rs4663907	0.028438	-3.07	0.427	487	487	blup	0.025145	0.028	1.23333	0.21745	0.982367
GTEX7_Cerebellar_Hemisphere	RP11-521O16.1	ENSG00000260634	2	127781828	127783299	0.3371	rs6754999	3.71	rs6713701	0.047947	-4.26	0.374	469	47	enet	0.0964	0.000264	-1.23313	0.2175	0.982367
GTEX7_Cortex	RP11-708J19.1	ENSG00000260236	3	47420579	47422489	0.0758	rs7651753	2.23	rs7628631	0.056215	-4	-1.784	146	146	blup	0.03557	0.0161	1.23321	0.2175	0.982367
GTEX7_Frontal_Cortex_BA9	AC018641.7	ENSG00000226468	7	32496575	32497370	0.391	rs7779180	3.21	rs10273165	0.274316	5.79	-0.552	510	9	lasso	0.27488	7.85e-10	-1.2332	0.21751	0.982367
GTEX7_Putamen_basal_ganglia	STK4	ENSG00000101109	20	43595115	43708600	0.353	rs6104008	3.16	rs6073629	0.068309	3.99	-1.892	423	423	blup	0.0856	0.00113	-1.2331	0.21752	0.982367
GTEX7_Nucleus_accumbens_basal_ganglia	SCIMP	ENSG00000161929	17	5112256	5138155	0.2351	rs2875849	-2.76	rs2439945	0.111727	4.53	-0.66	465	465	blup	0.131081	1.48e-05	1.2331	0.21754	0.982367
GTEX7_Cortex	RCE1	ENSG00000173653	11	66610306	66614017	0.115	rs11227644	-2.22	rs566673	0.034262	3.77	-0.941	235	23	enet	0.06504	0.00165	-1.23303	0.21756	0.982367
GTEX7_Hypothalamus	POMT1	ENSG00000130714	9	134378289	134399193	0.4655	rs2281901	-2.62	rs2966340	0.150359	-4.92	-1.093	464	3	lasso	0.132196	7.01e-05	1.233	0.21756	0.982367
GTEX7_Cortex	LINC00852	ENSG00000231177	3	10326103	10327430	0.2434	rs892608	2.67	rs11706450	-0.004811	-3.89	-0.328	618	618	blup	0.06158	0.00215	1.23299	0.21758	0.982367
GTEX7_Anterior_cingulate_cortex_BA24	CDA	ENSG00000158825	1	20915441	20945401	0.351	rs618041	-2.67	rs527912	0.102133	4.98	0.796	483	5	lasso	0.13105	7e-05	1.23282	0.2176	0.982367
GTEX7_Cerebellar_Hemisphere	TUBB6	ENSG00000176014	18	12307668	12344319	0.271	rs1250171	-3.04	rs4073975	0.20243	-5.15	-1.028	428	3	lasso	0.18295	4.33e-07	1.233	0.2176	0.982367
GTEX7_Hippocampus	BCKDHB	ENSG00000083123	6	80816364	81055987	0.297	rs9352779	2.91	rs806843	0.114506	4.28	0.715	467	5	lasso	0.0601	0.00567	1.23299	0.2176	0.982367
GTEX7_Putamen_basal_ganglia	PARP2	ENSG00000129484	14	20811741	20826064	0.248	rs11701	4.79	rs2210191	-0.00822	-3.28	-0.426	622	622	blup	0.03544	0.0273	-1.233	0.2176	0.982367
CMC	IQCH	ENSG00000103599	15	67547138	67794598	0.1286	rs9652479	-2.73	rs7166081	0.105989	-7.18	1.693	597	597	bslmm	0.09802	5.88e-12	-1.23293	0.2176	0.982367
CMC	DCDC1	ENSG00000170959	11	30851916	31391357	0.0491	rs10437628	2.55	rs12277314	0.026968	4.12	-0.458	453	453	blup	0.01916	0.00185	1.23284	0.21763	0.982367
CMC	CUL7	ENSG00000044090	6	43005355	43021683	0.0618	rs3734683	-2.63	rs2273918	0.0528	-5	-1.187	377	2	lasso	0.0415	7.54e-06	1.23	0.21763	0.982367
GTEX7_Cortex	CTD-2554C21.1	ENSG00000267422	19	38270326	38283505	0.114	rs3786873	-2.53	rs7259272	0.052856	3.88	1.013	305	3	lasso	0.05579	0.00336	1.23268	0.2177	0.982367
GTEX7_Frontal_Cortex_BA9	HRNR	ENSG00000197915	1	152184558	152196669	0.5171	rs12046030	2.68	rs1933063	0.12	5.29	-0.171	386	45	enet	0.246567	7.46e-09	1.2328	0.2177	0.982367
GTEX7_Putamen_basal_ganglia	ZNF69	ENSG00000198429	19	11998599	12025144	0.31	rs11085784	2.61	rs776291	0.0196	-3.66	-0.231	319	319	blup	0.04537	0.0145	-1.23242	0.217793	0.982367
GTEX7_Anterior_cingulate_cortex_BA24	ARMC2	ENSG00000118690	6	109169619	109295186	0.217	rs9386754	2.53	rs2806372	0.018366	-3.93	0.283	388	388	blup	0.04112	0.0199	-1.2323	0.2178	0.982367
GTEX7_Frontal_Cortex_BA9	SETD4	ENSG00000185917	21	37406839	37451687	0.383	rs11088346	-3.56	rs2835241	0.18226	-5.27	0.573	504	26	enet	0.245373	8.19e-09	-1.2324	0.2178	0.982367
GTEX7_Substantia_nigra	KCTD7	ENSG00000243335	7	66093868	66276446	0.231	rs9986881	-2.23	rs2659915	0.046143	3.42	0.924	250	5	enet	0.03651	0.0503	1.23236	0.21781	0.982367
GTEX7_Caudate_basal_ganglia	ZNF816	ENSG00000180257	19	53430388	53466164	0.382	rs899218	-3.05	rs9967593	0.00862	3.69	-0.355	456	46	enet	0.089375	0.000169	1.23234	0.21782	0.982367
CMC	EXO1	ENSG00000174371	1	242011269	242058450	0.0658	rs28586974	2.58	rs2526699	0.0475	-5.36	1.427	550	3	lasso	0.040609	9.38e-06	-1.23229	0.21784	0.982367
GTEX7_Anterior_cingulate_cortex_BA24	PGM2	ENSG00000169299	4	37828255	37864558	0.2809	rs11734812	-2.68	rs1115683	0.124902	5.06	1.233	671	3	lasso	0.18671	1.8e-06	1.2321	0.2179	0.982367
GTEX7_Cerebellar_Hemisphere	VAMP1	ENSG00000139190	12	6571403	6580153	0.6318	rs7316224	-2.92	rs12964	0.407868	-7.49	1.483	406	28	enet	0.47024	9.31e-19	-1.23213	0.2179	0.982367
GTEX7_Cerebellar_Hemisphere	AC159540.1	ENSG00000230606	2	98081083	98099107	0.4834	rs4586672	1.64	rs1257006	0.303311	6.9	0.905	134	134	blup	0.38249	1.18e-14	1.23222	0.2179	0.982367
GTEX7_Putamen_basal_ganglia	LINC02475	ENSG00000251350	4	44018878	44024080	0.412	rs13132855	2.36	rs7681969	0.23958	5.37	1.21	292	14	enet	0.19453	8.46e-07	1.23206	0.2179	0.982367
GTEX7_Amygdala	WARS2-AS1	ENSG00000231365	1	119683019	119818596	0.27	rs10754411	2.43	rs4508058	0.154	-4.17	-0.999	402	11	lasso	0.12658	0.000423	1.23209	0.21792	0.982367
GTEX7_Cerebellum	ATP2C2-AS1	ENSG00000261286	16	84492865	84500967	0.5823	rs3785011	-3.3	rs416476	0.24683	6.21	-1.177	896	11	lasso	0.243799	5.32e-11	-1.2319	0.217986	0.982367
GTEX7_Cerebellar_Hemisphere	LINC02166	ENSG00000260259	16	89749028	89752977	0.167	rs164745	2.73	rs3114898	0.004558	-3.36	-0.067	420	420	blup	0.02768	0.0359	1.2319	0.218002	0.982367
GTEX7_Putamen_basal_ganglia	LINC02346	ENSG00000206187	15	26147507	26298267	0.468	rs4906969	3.67	rs4906838	0.235295	5.4	-1.09	671	9	lasso	0.20519	4.03e-07	-1.23175	0.21804	0.982367
GTEX7_Cerebellar_Hemisphere	SH2D7	ENSG00000183476	15	78370150	78397251	0.189	rs8027180	-2.53	rs11856876	0.077967	4.32	1.965	417	3	lasso	0.04573	0.00975	1.23166	0.21808	0.982367
GTEX7_Amygdala	MED15P5	ENSG00000236595	2	131009141	131010132	0.234	rs4474835	-2.74	rs6431145	0.15528	4.72	-1.056	144	144	blup	0.16426	5.84e-05	-1.2316	0.2181	0.982367
GTEX7_Frontal_Cortex_BA9	GS1-304P7.2	ENSG00000228238	1	186547411	186548431	0.164	rs979924	-3.54	rs6689727	0.00852	3.76	-1.504	387	387	blup	0.033271	0.0274	-1.2316	0.2181	0.982367
GTEX7_Cerebellar_Hemisphere	USP32P2	ENSG00000233327	17	18414576	18429244	0.4954	rs854803	3.15	rs7222009	0.30879	6.24	1.517	294	25	enet	0.3959	3.04e-15	1.23159	0.218103	0.982367
GTEX7_Cerebellum	ZNF534	ENSG00000198633	19	52932440	52955568	0.621	rs899218	-3.05	rs2290747	0.263	6.53	1.205	463	6	lasso	0.270174	3.48e-12	1.23141	0.21817	0.982367
GTEX7_Cerebellum	SNED1	ENSG00000162804	2	241938255	242034983	0.3028	rs3828345	-3.32	rs13025495	0.110687	4.55	-0.993	471	6	lasso	0.064054	0.000933	-1.23141	0.21817	0.982367
GTEX7_Spinal_cord_cervical_c-1	PTGES3P2	ENSG00000217643	2	26045338	26045819	0.408	rs6546506	2.74	rs6741640	0.093714	-3.75	-2.044	279	279	blup	0.02742	0.0737	1.23121	0.2182	0.982367
GTEX7_Cerebellar_Hemisphere	PEBP1	ENSG00000089220	12	118573663	118583389	0.3773	rs9669300	-3.32	rs708868	0.140681	5.01	0.813	507	507	blup	0.16995	1.17e-06	1.23126	0.21823	0.982367
GTEX7_Cerebellum	DDI2	ENSG00000197312	1	15943995	15995539	0.3262	rs16851358	2.59	rs12745403	0.309	6.89	-1.248	477	6	lasso	0.30107	1.26e-13	-1.23123	0.21824	0.982367
GTEX7_Anterior_cingulate_cortex_BA24	MINCR	ENSG00000253716	8	144362331	144363860	0.65	rs13277059	-2.67	rs6651422	0.32612	-6.5	1.782	383	34	enet	0.3387	2.39e-11	-1.2312	0.21825	0.982367
GTEX7_Spinal_cord_cervical_c-1	PCM1	ENSG00000078674	8	17780349	17885478	0.717	rs13252649	3.67	rs478420	0.48182	6.33	-1.157	868	8	lasso	0.43531	9.47e-12	-1.23116	0.218264	0.982367
CMC	CFL1	ENSG00000172757	11	65590493	65629497	0.0365	rs570387	-2.88	rs526200	-0.001134	-3.5	-0.878	350	350	bslmm	0.01689	0.00326	1.23111	0.21828	0.982367
GTEX7_Cerebellum	SEPHS2	ENSG00000179918	16	30454952	30457502	0.3031	rs7202714	-3.59	rs1133238	0.168436	5.12	1.686	202	3	lasso	0.123637	4.95e-06	1.23111	0.218282	0.982367
GTEX7_Cerebellar_Hemisphere	EEF1AKMT3	ENSG00000123427	12	58165275	58176324	0.5754	rs17568156	-2.25	rs10877016	0.55221	8.55	1.2	354	29	enet	0.57219	1.84e-24	1.2311	0.21829	0.982367
GTEX7_Anterior_cingulate_cortex_BA24	GCOM2	ENSG00000227725	4	68904262	68905368	0.5062	rs10008636	2.55	rs28526365	0.176649	4.61	1.456	302	4	lasso	0.15827	1.2e-05	1.231	0.2183	0.982367
GTEX7_Cerebellar_Hemisphere	FGFR4	ENSG00000160867	5	176513887	176525145	0.7107	rs4868696	-2.288	rs17078712	0.220201	6.52	0.791	387	61	enet	0.53255	4.24e-22	1.23114	0.2183	0.982367
GTEX7_Caudate_basal_ganglia	FMO2	ENSG00000094963	1	171154347	171181822	0.2751	rs12076134	3.98	rs28384819	-0.00578	-4.09	0.926	549	549	blup	0.117846	1.6e-05	-1.23096	0.21834	0.982367
GTEX7_Hippocampus	RABAC1	ENSG00000105404	19	42460833	42463542	0.143	rs1820184	-2.24	rs4803512	0.083003	3.68	-0.026	228	228	blup	0.07617	0.00205	-1.23092	0.21835	0.982367
GTEX7_Hypothalamus	LINC02883	ENSG00000259416	15	86298172	86299468	0.425	rs338555	-2.67	rs2554	0.164635	-5.45	1.146	563	7	lasso	0.19377	1.25e-06	-1.23079	0.2184	0.982367
GTEX7_Caudate_basal_ganglia	PLAC9P1	ENSG00000214100	2	130680435	130691890	0.4544	rs12478202	3.02	rs1922633	0.185348	-5.3	1.016	289	289	blup	0.1984	1.49e-08	-1.23071	0.21843	0.982367
GTEX7_Hypothalamus	RP11-157J24.2	ENSG00000272279	6	1528599	1529146	0.708	rs9505667	3.92	rs13209741	0.398854	6.93	1	707	17	lasso	0.40459	1.1e-13	1.23053	0.2185	0.982367
CMC	PSRC1	ENSG00000134222	1	109822178	109825808	0.1967	rs1277216	-3.17	rs14000	0.0379	-5.59	-1.391	444	8	lasso	0.134426	4.77e-16	1.23053	0.2185	0.982367
GTEX7_Cortex	TRPM3	ENSG00000083067	9	73143979	74061820	0.4288	rs2310024	3.16	rs649375	-0.00723	-3.97	-0.029	472	22	enet	0.078833	0.00057	-1.2304	0.21854	0.982367
GTEX7_Hippocampus	NUP85	ENSG00000125450	17	73201754	73231853	0.515	rs2035834	-2.95	rs11657106	0.167889	5.24	-1.286	379	4	lasso	0.09648	0.000562	-1.23042	0.21854	0.982367
GTEX7_Caudate_basal_ganglia	CCDC30	ENSG00000186409	1	42929001	43120335	0.231	rs9943167	2.51	rs6698350	0.0259	-4.34	-1.361	340	340	blup	0.077846	0.000434	1.23025	0.2186	0.982367
GTEX7_Cerebellum	NAA16	ENSG00000172766	13	41885341	41951166	0.2931	rs9566690	3.05	rs7319540	0.06263	-4.96	-1.024	341	6	lasso	0.0915	8.53e-05	1.23022	0.2186	0.982367
GTEX7_Cortex	HTR1D	ENSG00000179546	1	23516993	23521222	0.2005	rs10917360	3.96	rs4654834	0.117	4.99	-2.005	366	366	blup	0.114845	3.44e-05	-1.23028	0.2186	0.982367
GTEX7_Hippocampus	AGMO	ENSG00000187546	7	15239943	15601640	0.299	rs2389553	2.34	rs12699708	0.030478	4.3	0.157	525	525	blup	0.0447	0.0151	-1.2301	0.2186	0.982367
GTEX7_Cerebellum	HBQ1	ENSG00000086506	16	230452	231180	0.299	rs7206329	2.95	rs7197253	0.0721	4.9	2.138	300	4	lasso	0.099199	4.34e-05	1.23013	0.21865	0.982367
GTEX7_Putamen_basal_ganglia	TEFM	ENSG00000172171	17	29224354	29233838	0.271	rs17826255	-2.53	rs11651858	0.133826	-5.42	-1.236	270	2	lasso	0.1678	5.25e-06	1.23006	0.21867	0.982367
GTEX7_Cortex	AC137723.5	ENSG00000235296	17	79899745	79905477	0.2539	rs28386899	-4.25	rs35810039	0.240272	5.81	1.413	310	3	lasso	0.19105	6.92e-08	1.23005	0.21868	0.982367
GTEX7_Anterior_cingulate_cortex_BA24	L3MBTL2	ENSG00000100395	22	41601209	41627275	0.131	rs139515	-2.59	rs139460	0.0295	-3.6	-1.342	268	268	blup	0.07612	0.00224	1.2299	0.2187	0.982367
GTEX7_Frontal_Cortex_BA9	RP11-826N14.4	ENSG00000251623	5	175564160	175582741	0.2053	rs6870937	-2.44	rs7443800	0.039547	-4.2	-1.731	324	5	lasso	0.03811	0.0197	1.22997	0.2187	0.982367
CMC	FGFR4	ENSG00000160867	5	176513887	176525145	0.0896	rs4868696	-2.29	rs2546095	0.000158	-3.78	-1.105	390	390	blup	0.0191	0.00186	1.2299	0.2187	0.982367
GTEX7_Anterior_cingulate_cortex_BA24	DSCC1	ENSG00000136982	8	120846216	120868250	0.611	rs10102995	-3.79	rs7815122	0.33061	-6.7	-1.404	454	11	lasso	0.3743	1.22e-12	1.23	0.21871	0.982367
GTEX7_Cerebellar_Hemisphere	MAP6D1	ENSG00000180834	3	183533664	183543382	0.3692	rs2971459	2.18	rs3792587	0.157707	-5.04	-1.781	469	469	blup	0.22895	1.14e-08	1.22996	0.21871	0.982367
CMC	TLR4	ENSG00000136869	9	120466610	120479149	0.0715	rs12684229	3.29	rs2809369	0.01554	-4.53	1.614	573	573	bslmm	0.03476	3.94e-05	-1.22991	0.21873	0.982367
GTEX7_Caudate_basal_ganglia	GNMT	ENSG00000124713	6	42928496	42931618	0.4051	rs3734683	-2.63	rs2395943	0.33669	7.4	-0.926	371	4	lasso	0.3668	6.74e-16	-1.22988	0.21874	0.982367
GTEX7_Frontal_Cortex_BA9	BORCS6	ENSG00000196544	17	8091652	8093564	0.376	rs7502675	-2.51	rs3744646	0.0507	-3.37	0.665	431	431	blup	0.081	0.00109	1.2298	0.21876	0.982367
GTEX7_Hypothalamus	POLI	ENSG00000101751	18	51795774	51847636	0.366	rs17471021	-2.95	rs11083046	0.13693	-4.68	0.832	333	3	lasso	0.21164	3.7e-07	-1.2298	0.21878	0.982367
CMC	SRPK1	ENSG00000096063	6	35800743	35889119	0.084	rs7775107	2.22	rs651158	0.0617	5.57	1.163	463	4	lasso	0.057132	1.62e-07	1.23	0.21879	0.982367
CMC	GOT2	ENSG00000125166	16	58741035	58768261	0.0641	rs3743565	-2.66	rs9926182	0.030436	-4.84	-1.665	465	7	enet	0.05861	1.13e-07	1.2296	0.21883	0.982367
CMC	GALNT13	ENSG00000144278	2	154728426	155310361	0.0885	rs1037091	-2.74	rs16834756	0.009947	4.54	-1.261	673	673	blup	0.037403	2.06e-05	-1.22959	0.21885	0.982367
GTEX7_Caudate_basal_ganglia	CASP7	ENSG00000165806	10	115438942	115490662	0.4603	rs11196430	-3.09	rs3121478	0.310187	6.85	1.38	600	11	lasso	0.313738	2.11e-13	1.22957	0.21886	0.982367
GTEX7_Amygdala	KCNS2	ENSG00000156486	8	99439250	99445076	0.199	rs10088925	2.69	rs12680195	0.06995	3.81	0.212	397	397	blup	0.07483	0.00596	1.2295	0.21887	0.982367
GTEX7_Cerebellum	RP11-342K6.1	ENSG00000270696	2	75887588	75889334	0.342	rs17011070	-3.69	rs17689863	0.128644	5.43	1.206	535	5	lasso	0.135687	1.67e-06	1.22953	0.21887	0.982367
GTEX7_Caudate_basal_ganglia	POLR2E	ENSG00000099817	19	1086594	1095598	0.405	rs2241623	2.91	rs6843	0.306	7.01	-1.192	452	4	lasso	0.306786	4.35e-13	-1.22945	0.2189	0.982367
CMC	DPY19L3	ENSG00000178904	19	32896449	32976801	0.0687	rs4805752	-3.09	rs7252443	0.0549	5.64	-0.68	447	2	lasso	0.05963	8.75e-08	-1.22932	0.21895	0.982367
GTEX7_Caudate_basal_ganglia	AP000351.10	ENSG00000235231	22	24373117	24374043	0.567	rs5760273	-4.29	rs5760176	0.427705	-7.91	0.882	381	47	enet	0.47868	6.62e-22	-1.2293	0.21896	0.982367
GTEX7_Anterior_cingulate_cortex_BA24	CRNKL1	ENSG00000101343	20	20015012	20036690	0.294	rs728173	-2.85	rs6081869	0.141842	4.01	-1.317	660	8	lasso	0.03739	0.0252	-1.23029	0.219	0.982367
GTEX7_Cerebellum	KCNH2	ENSG00000055118	7	150642049	150675403	0.3545	rs7807594	-2.54	rs3807370	0.2997	6.83	-1.214	564	3	lasso	0.2818	1.01e-12	-1.22893	0.2191	0.982367
CMC	CEMIP	ENSG00000103888	15	81071684	81244117	0.0575	rs950426	-3.44	rs12437679	0.037442	-4.55	-0.055	581	581	bslmm	0.02794	0.00021	-1.22894	0.2191	0.982367
CMC	FAM193B	ENSG00000146067	5	176946789	176981542	0.0597	rs6601075	2.41	rs28626332	0.0114	-4.15	1.451	262	3	lasso	0.0176	0.00273	-1.2289	0.2191	0.982367
GTEX7_Frontal_Cortex_BA9	SLC31A2	ENSG00000136867	9	115913222	115926417	0.3223	rs7022692	2.6	rs3750533	-0.00696	3.16	0.873	575	575	blup	0.02256	0.0576	1.2289	0.21912	0.982367
GTEX7_Cerebellum	CD151	ENSG00000177697	11	832843	839831	0.3892	rs7942030	3.09	rs7947690	0.279613	-6.65	-1.22	417	2	lasso	0.27145	3.04e-12	1.2288	0.21915	0.982367
GTEX7_Substantia_nigra	CYP4F24P	ENSG00000267594	19	15871051	15890719	0.856	rs10407904	2.4	rs10518252	0.660394	7.15	1.285	532	15	lasso	0.645716	3.03e-19	1.2288	0.21915	0.982367
GTEX7_Cortex	AC141586.5	ENSG00000215154	16	2653351	2680495	0.2134	rs30991	3.12	rs34610373	0.15791	-5.19	1.697	294	2	lasso	0.20069	3.05e-08	-1.2288	0.21916	0.982367
GTEX7_Amygdala	ALDH4A1	ENSG00000159423	1	19197926	19229275	0.558	rs2992736	3.34	rs17492518	0.195	5.29	1.971	540	4	lasso	0.27047	1.46e-07	1.22869	0.21919	0.982367
CMC	ARL1	ENSG00000120805	12	101786898	101801598	0.0549	rs11110811	-3.07	rs17500203	0.04924	-5.09	-1.224	512	2	lasso	0.03431	4.39e-05	1.22862	0.21921	0.982367
GTEX7_Cerebellar_Hemisphere	LIN52	ENSG00000205659	14	74551499	74667936	0.28	rs1860714	3.38	rs34076068	0.154	-4.95	-1.166	417	13	lasso	0.1383	1.25e-05	1.2285	0.21927	0.982367
GTEX7_Cerebellar_Hemisphere	LINC00680	ENSG00000215190	6	58272352	58287779	0.7786	rs6459323	-2.51	rs12213747	0.277453	6.93	1.468	150	5	lasso	0.5393	1.74e-22	1.22831	0.21933	0.982367
GTEX7_Nucleus_accumbens_basal_ganglia	PUS10	ENSG00000162927	2	61167357	61245394	0.215	rs1177301	-2.671	rs7573815	-0.00273	-3.42	1.612	325	325	blup	0.04816	0.00714	-1.22827	0.21935	0.982367
GTEX7_Frontal_Cortex_BA9	EEF1AKMT3	ENSG00000123427	12	58165275	58176324	0.29	rs17568156	-2.25	rs8181644	0.373728	6.75	1.268	354	4	lasso	0.35637	7.34e-13	1.22811	0.2194	0.982367
GTEX7_Cerebellum	TTC12	ENSG00000149292	11	113185251	113254266	0.6895	rs1055076	3	rs3897583	0.186311	6.42	-0.051	527	11	lasso	0.30718	6.44e-14	1.2281	0.21941	0.982367
GTEX7_Cortex	DSCC1	ENSG00000136982	8	120846216	120868250	0.658	rs10102995	-3.79	rs7815122	0.35302	-7.37	-1.404	454	4	lasso	0.42243	8.92e-18	1.22804	0.21943	0.982367
CMC	EIF3F	ENSG00000175390	11	7991798	8023409	0.1055	rs11828978	-2.78	rs4559682	0.080743	6.16	-1.228	686	1	lasso	0.07879	7.5e-10	-1.228	0.21945	0.982367
GTEX7_Cerebellar_Hemisphere	MUC20-OT1	ENSG00000242086	3	195384933	195460422	0.7824	rs2344654	-2.37	rs9820939	0.119887	5.53	0.615	284	16	lasso	0.45085	8.5e-18	1.22794	0.21947	0.982367
CMC	NAA16	ENSG00000172766	13	41885341	41951166	0.0672	rs9566690	3.05	rs9525479	0.044725	-5.39	-1	344	344	blup	0.037859	1.84e-05	1.2279	0.21947	0.982367
GTEX7_Hypothalamus	CHPT1	ENSG00000111666	12	102090725	102137918	0.337	rs12317537	3.38	rs10778139	0.0223	-3.79	0.237	482	8	lasso	0.0232	0.0635	-1.22789	0.21949	0.982367
GTEX7_Spinal_cord_cervical_c-1	LATS1	ENSG00000131023	6	149979289	150039392	0.231	rs12209388	2.8	rs4354168	0.005151	3.33	-1.321	461	461	blup	0.07254	0.00827	-1.22792	0.2195	0.982367
CMC	SAP18	ENSG00000150459	13	21714653	21723221	0.0732	rs1928270	-2.84	rs927911	0.066042	-5.93	0.752	417	6	enet	0.04889	1.23e-06	-1.2277	0.21955	0.982367
GTEX7_Cortex	MTPAP	ENSG00000107951	10	30598730	30663377	0.317	rs2482837	3.06	rs2489857	0.152802	-4.8	-1.375	600	3	lasso	0.12567	1.46e-05	1.22771	0.219557	0.982367
GTEX7_Cortex	LINC00614	ENSG00000236983	10	27232252	27233347	0.433	rs7895809	-3.64	rs9703520	0.191868	5.54	-1.206	448	23	enet	0.19482	5.03e-08	-1.22761	0.219595	0.982367
GTEX7_Cortex	ST7L	ENSG00000007341	1	113066140	113163447	0.1896	rs4838964	-3.52	rs7544663	0.13	4.49	1.122	331	3	lasso	0.097568	0.000133	1.2275	0.2196	0.982367
GTEX7_Caudate_basal_ganglia	EBAG9P1	ENSG00000233690	10	101457164	101457706	0.2832	rs12415804	-3.3	rs3740078	0.187291	5.82	1.163	452	7	lasso	0.157255	5.64e-07	1.22757	0.21961	0.982367
GTEX7_Spinal_cord_cervical_c-1	BEND3P1	ENSG00000231345	10	52415727	52420232	0.275	rs12573170	2.5	rs4935737	0.048167	4.2	0.068	437	437	blup	0.12494	0.00066	1.22757	0.21961	0.982367
GTEX7_Anterior_cingulate_cortex_BA24	EXOC3-AS1	ENSG00000221990	5	441645	443258	0.4997	rs2162872	-3.48	rs12188164	0.0155	4.07	0.964	315	32	enet	0.06355	0.00489	-1.22752	0.21963	0.982367
GTEX7_Amygdala	GPR108	ENSG00000125734	19	6729925	6737614	0.837	rs1613070	3.42	rs3810223	0.45934	-6.37	0.807	470	16	lasso	0.44856	7.93e-13	-1.22747	0.21965	0.982367
GTEX7_Anterior_cingulate_cortex_BA24	TMEM44	ENSG00000145014	3	194308402	194354418	0.3429	rs7641855	3.08	rs10933658	-0.00834	3.04	0.341	544	544	blup	0.0508	0.0108	1.2274	0.21967	0.982367
GTEX7_Caudate_basal_ganglia	RAB6C-AS1	ENSG00000225449	2	130724165	130738039	0.6828	rs12478202	3.02	rs1922633	0.343629	-8.08	1.016	257	9	enet	0.41203	3.44e-18	-1.22727	0.21972	0.982367
GTEX7_Cerebellum	RP11-350J20.9	ENSG00000216906	6	150225379	150227554	0.3734	rs601223	2.88	rs6557133	0.191	6.55	-0.967	514	9	lasso	0.21017	1.52e-09	-1.22713	0.21977	0.982367
GTEX7_Hippocampus	RP11-439A17.7	ENSG00000236933	1	120835810	120838343	0.283	rs1660605	2.46	rs6683357	0.270254	5.55	1.212	101	5	lasso	0.23753	4e-08	1.22711	0.2198	0.982367
CMC	ULK4	ENSG00000168038	3	41288090	42003922	0.4902	rs6794510	-3.23	rs1716642	0.629638	16.91	-1.086	654	43	enet	0.66484	4.25e-109	-1.22701	0.21982	0.982367
GTEX7_Nucleus_accumbens_basal_ganglia	CGB2	ENSG00000104818	19	49535169	49536495	0.621	rs12460223	-2.47	rs3810177	0.248685	6	0.911	429	12	lasso	0.23329	4.05e-09	1.22687	0.21987	0.982367
GTEX7_Hippocampus	STIMATE	ENSG00000213533	3	52870235	52931612	0.151	rs2253685	2.88	rs6792578	0.11721	4.23	-1.264	378	4	lasso	0.08759	0.00099	-1.22682	0.21989	0.982367
CMC	ABCC8	ENSG00000006071	11	17414432	17498449	0.1962	rs537393	-4.09	rs10832785	0.083558	6.91	0.911	552	29	enet	0.16801	5.82e-20	-1.22683	0.21989	0.982367
GTEX7_Substantia_nigra	RP11-346C20.3	ENSG00000271009	16	73094369	73096215	0.727	rs17680796	-3.06	rs9931395	-0.01299	3.47	0.023	469	469	blup	0.08133	0.00625	-1.2269	0.2199	0.982367
GTEX7_Cerebellar_Hemisphere	METAP1	ENSG00000164024	4	99916771	99983964	0.438	rs17587689	2.9	rs17595186	0.092379	-4.35	0.782	505	10	lasso	0.19816	1.33e-07	-1.22675	0.21991	0.982367
GTEX7_Amygdala	ZNF404	ENSG00000176222	19	44376515	44405537	0.462	rs436681	3.69	rs8104290	0.32728	5.4	1.036	460	29	enet	0.24813	5.47e-07	1.22672	0.21993	0.982367
GTEX7_Cerebellum	FASTKD1	ENSG00000138399	2	170386259	170430385	0.2739	rs6721561	3.59	rs12052238	0.111708	5.72	-1.489	433	25	enet	0.14621	6.41e-07	-1.22662	0.21997	0.982367
GTEX7_Frontal_Cortex_BA9	CUTALP	ENSG00000226752	9	123587106	123616651	0.852	rs3780674	-3.04	rs1060817	0.586	8.3	-1.213	359	14	enet	0.62837	1.08e-26	-1.2266	0.21999	0.982367
GTEX7_Caudate_basal_ganglia	PARVA	ENSG00000197702	11	12398732	12552348	0.2939	rs16911116	-2.99	rs6485678	0.030656	3.91	0.459	666	39	enet	0.01561	0.0735	1.2261	0.22	0.982367
GTEX7_Caudate_basal_ganglia	AP003068.23	ENSG00000254614	11	64945077	64949305	0.5139	rs2361216	2.45	rs3953797	0.429261	-7.88	1.267	331	3	lasso	0.41063	4.07e-18	-1.2276	0.22	0.982367
GTEX7_Hypothalamus	OMA1	ENSG00000162600	1	58881056	59012474	0.479	rs11207324	3.23	rs3087585	0.125214	4.77	-1.229	549	6	lasso	0.197166	9.93e-07	-1.22533	0.22	0.982367
GTEX7_Frontal_Cortex_BA9	ZXDC	ENSG00000070476	3	126156444	126194762	0.3272	rs9863762	-2.47	rs777507	0.205936	-5.11	0.466	534	534	blup	0.16722	2.81e-06	-1.22646	0.22002	0.982367
GTEX7_Cortex	FAM220CP	ENSG00000213612	9	99883941	99884771	0.2421	rs1330125	3.16	rs6478095	0.0785	-4.38	-0.707	299	30	enet	0.121221	2.08e-05	1.2265	0.220028	0.982367
GTEX7_Substantia_nigra	WASHC2A	ENSG00000099290	10	51827648	51893269	0.715	rs1436213	-2.43	rs2338050	0.381781	-5.64	-1.269	262	8	lasso	0.31946	3.45e-08	1.22637	0.22006	0.982367
CMC	DNAJA3	ENSG00000103423	16	4475806	4506776	0.2336	rs703812	2.38	rs4786494	0.293417	11.55	-1.291	445	3	lasso	0.29047	1.24e-35	-1.2263	0.22007	0.982367
GTEX7_Cortex	TDO2	ENSG00000151790	4	156775890	156841558	0.2579	rs2878123	2.87	rs3796551	0.04015	-3.78	-1.61	459	5	lasso	0.04659	0.00684	1.22631	0.22008	0.982367
GTEX7_Hippocampus	METTL18	ENSG00000171806	1	169761670	169764107	0.372	rs12145587	2.91	rs12135361	0.193616	-5.4	1.157	559	27	enet	0.25632	1.01e-08	-1.22634	0.2201	0.982367
GTEX7_Substantia_nigra	RAMP2-AS1	ENSG00000197291	17	40905932	40913275	0.334	rs2089115	2.5	rs11657684	0.01636	-3.66	-1.773	261	261	blup	0.03343	0.0582	1.2262	0.22012	0.982367
CMC	CCT7	ENSG00000135624	2	73460548	73480149	0.0659	rs869927	3.19	rs6711278	0.046425	4.86	-1.216	281	4	lasso	0.026132	0.000328	-1.22617	0.220136	0.982367
GTEX7_Nucleus_accumbens_basal_ganglia	TRIM51FP	ENSG00000219061	11	49854692	49860872	0.116	rs7106742	2.67	rs7129116	0.015951	-4.12	1.241	218	2	lasso	0.06796	0.00166	-1.22615	0.22014	0.982367
GTEX7_Hippocampus	NDUFAF6	ENSG00000156170	8	95907995	96128683	0.24	rs17730095	-2.77	rs1453377	0.051539	-3.82	-0.172	456	456	blup	0.1125	0.000201	1.22615	0.220142	0.982367
CMC	GPRC5B	ENSG00000167191	16	19868616	19897489	0.1065	rs12924813	2.83	rs2074037	0.046689	-5.13	-1.134	456	5	lasso	0.04301	5.21e-06	1.2261	0.22015	0.982367
GTEX7_Amygdala	TSPAN11	ENSG00000110900	12	31079362	31149534	0.636	rs33162	3.22	rs11051145	0.29185	5.53	-1.205	489	12	lasso	0.22131	2.55e-06	-1.226	0.22018	0.982367
GTEX7_Frontal_Cortex_BA9	RP11-486A14.2	ENSG00000257252	12	93710911	93771512	0.536	rs7302224	-2.4	rs11107208	0.025617	3.62	0.883	410	410	blup	0.06534	0.00313	1.22592	0.2202	0.982367
GTEX7_Frontal_Cortex_BA9	OBI1-AS1	ENSG00000234377	13	78493824	79191463	0.261	rs2026702	2.5	rs1410739	0.01775	3.38	1.723	466	466	blup	0.01187	0.125	1.22603	0.2202	0.982367
GTEX7_Hippocampus	INAVA	ENSG00000163362	1	200860176	200884863	0.308	rs7516247	-3.21	rs1543805	-0.000132	-3.38	0.531	604	18	enet	0.03156	0.0351	1.22611	0.2202	0.982367
CMC	FGF1	ENSG00000113578	5	141971743	142077617	0.1149	rs13179022	3.31	rs7708257	0.0777	6.27	1.242	613	3	lasso	0.0714	4.77e-09	1.226	0.2202	0.982367
GTEX7_Caudate_basal_ganglia	ZNF276	ENSG00000158805	16	89786808	89807311	0.1575	rs164745	2.73	rs17177891	0.006876	-3.96	-1.955	408	408	blup	0.0096	0.125	1.22594	0.220221	0.982367
GTEX7_Cerebellum	ADA2	ENSG00000093072	22	17660194	17702879	0.86	rs17808446	-3.1	rs17807317	0.402003	7.9	-1.199	533	25	enet	0.479562	2.17e-23	-1.22593	0.22023	0.982367
GTEX7_Nucleus_accumbens_basal_ganglia	MSTO1	ENSG00000125459	1	155579979	155718153	0.308	rs12735992	2.08	rs35264597	0.008	3.3	0.696	223	223	blup	0.01502	0.0882	1.22593	0.22023	0.982367
GTEX7_Anterior_cingulate_cortex_BA24	THAP7-AS1	ENSG00000230513	22	21356175	21364631	0.492	rs1108101	2.77	rs369250	0.23257	-5.56	-1.284	367	5	lasso	0.3602	4.02e-12	1.2257	0.2203	0.982367
GTEX7_Cerebellar_Hemisphere	RNF180	ENSG00000164197	5	63461671	63668696	0.186	rs3914039	3.132	rs7715314	0.07993	-4.89	-1.229	293	4	lasso	0.12261	3.97e-05	1.22581	0.2203	0.982367
CMC	TPH1	ENSG00000129167	11	18039111	18063973	0.1229	rs17715485	-4.36	rs211130	0.075194	6.4	1.57	478	478	bslmm	0.07851	8.04e-10	1.22571	0.22031	0.982367
GTEX7_Caudate_basal_ganglia	BBS9	ENSG00000122507	7	33168856	33645680	0.1685	rs9690597	2.85	rs1362368	0.017608	-4.32	-0.167	346	346	blup	0.07021	0.000809	1.22547	0.2204	0.982367
GTEX7_Frontal_Cortex_BA9	EPCAM	ENSG00000119888	2	47572297	47614740	0.4668	rs17540504	2.58	rs17036537	0.24873	5.81	0.862	511	6	lasso	0.146168	1.25e-05	1.22543	0.2204	0.982367
GTEX7_Putamen_basal_ganglia	KRR1	ENSG00000111615	12	75890684	75905416	0.301	rs1275546	2.84	rs2279244	0.04219	3.93	-0.658	522	522	blup	0.02227	0.0647	-1.2254	0.22043	0.982367
GTEX7_Amygdala	COX11	ENSG00000166260	17	53029263	53046146	0.395	rs9891134	-2.35	rs11870311	0.0314	-4.05	-0.568	499	40	enet	0.12182	0.000542	1.22516	0.2205	0.982367
GTEX7_Cerebellum	AC007228.11	ENSG00000269696	19	57056935	57078780	0.645	rs17305423	-3.09	rs16987310	0.436	8.57	1.429	497	12	lasso	0.524913	2.13e-26	1.22519	0.2205	0.982367
GTEX7_Hippocampus	LINC00205	ENSG00000223768	21	46713200	46717269	0.579	rs11088978	3.11	rs2838867	0.581902	-8.17	-1.265	494	5	lasso	0.588	9.61e-23	1.2251	0.2205	0.982367
CMC	RAB3IP	ENSG00000127328	12	70132461	70216984	0.1244	rs3970821	3.26	rs710710	0.051752	5.6	0.351	586	8	lasso	0.08796	7.51e-11	1.22515	0.22052	0.982367
GTEX7_Cerebellar_Hemisphere	XPNPEP3	ENSG00000196236	22	41253081	41363838	0.183	rs2072856	-2.89	rs138312	0.11717	-5.12	0.766	286	4	lasso	0.1531	4.17e-06	-1.22505	0.22056	0.982367
GTEX7_Cerebellum	SRPK1	ENSG00000096063	6	35800743	35889119	0.1824	rs7775107	2.22	rs2817027	0.0943	4.41	1.103	420	3	lasso	0.11604	9.76e-06	1.22504	0.22056	0.982367
CMC	TIGD1	ENSG00000221944	2	233412779	233415226	0.3522	rs2853406	-2.78	rs11683262	0.269779	11.25	-1.225	441	1	lasso	0.268654	1.17e-32	-1.225	0.220575	0.982367
GTEX7_Amygdala	MRPL43	ENSG00000055950	10	102729215	102747272	0.517	rs807013	-2.89	rs12769518	-0.002591	-2.56	-0.446	420	420	blup	0.14446	0.000167	-1.22497	0.22059	0.982367
GTEX7_Hypothalamus	MAFTRR	ENSG00000261390	16	79750622	79804460	0.524	rs4243183	2.84	rs4404082	0.151222	-5.12	1.507	785	44	enet	0.15322	1.82e-05	-1.2249	0.22062	0.982367
GTEX7_Nucleus_accumbens_basal_ganglia	SUZ12P1	ENSG00000264538	17	29036317	29117926	0.4667	rs17826255	-2.53	rs11652631	0.367627	-7.59	-1.078	287	13	enet	0.381154	3.98e-15	1.2248	0.22063	0.982367
GTEX7_Anterior_cingulate_cortex_BA24	DUS2	ENSG00000167264	16	68021649	68113223	0.181	rs1107074	-1.85	rs255049	0.037679	3.5	1.264	256	256	blup	0.0889	0.00101	1.2247	0.22068	0.982367
GTEX7_Cortex	TTLL12	ENSG00000100304	22	43562628	43583139	0.3573	rs138997	-2.94	rs762960	-0.004079	-3.72	-0.331	560	560	blup	0.01388	0.0917	-1.22469	0.22069	0.982367
GTEX7_Hippocampus	SLC7A9	ENSG00000021488	19	33321415	33360672	0.621	rs8101468	-3.19	rs8102279	0.122015	-5.43	0.308	421	421	blup	0.38757	2.32e-13	-1.22468	0.22069	0.982367
GTEX7_Nucleus_accumbens_basal_ganglia	RP11-467H10.1	ENSG00000213542	7	76744716	76745509	0.272	rs38700	-2.68	rs3095463	-0.005428	-3.74	-0.909	280	280	blup	0.112576	6e-05	1.22462	0.22072	0.982367
CMC	RSU1	ENSG00000148484	10	16632610	16859527	0.1278	rs17138743	-2.65	rs2603795	0.0803	7.18	-0.393	740	12	enet	0.13548	3.61e-16	-1.22463	0.22072	0.982367
GTEX7_Cortex	CTA-150C2.13	ENSG00000235209	22	39317232	39320713	0.4069	rs9622836	3.22	rs132500	0.300241	-6.44	-1.16	395	3	lasso	0.26344	1.17e-10	1.22458	0.22073	0.982367
GTEX7_Hypothalamus	PSMG4	ENSG00000180822	6	3231637	3303607	0.307	rs9392487	-3.25	rs4337973	0.167677	-4.8	-1.279	615	6	lasso	0.08733	0.00117	1.2245	0.22076	0.982367
GTEX7_Frontal_Cortex_BA9	HCN2	ENSG00000099822	19	589893	617159	0.37	rs12982379	-3.49	rs2285899	-0.007344	-3.14	0.967	433	433	blup	0.077873	0.00135	1.2245	0.220763	0.982367
GTEX7_Anterior_cingulate_cortex_BA24	AC021860.1	ENSG00000196355	4	38628029	38666430	0.5733	rs923665	2.67	rs337645	0.043617	-4.38	1.081	603	7	lasso	0.05287	0.00953	-1.2244	0.2208	0.982367
GTEX7_Caudate_basal_ganglia	RP11-508N22.12	ENSG00000272983	10	38426265	38433327	0.6443	rs9732107	-1.75	rs17587699	0.069379	-5.84	-1.31	220	12	lasso	0.329001	4.23e-14	1.22431	0.22084	0.982367
GTEX7_Anterior_cingulate_cortex_BA24	STRADA	ENSG00000266173	17	61780192	61819330	0.2146	rs3809721	2.99	rs4480868	0.042915	-4.24	0.952	314	314	blup	0.12636	9.45e-05	-1.2242	0.22086	0.982367
GTEX7_Cortex	C11orf1	ENSG00000137720	11	111749659	111756699	0.186	rs2068856	2.54	rs11821811	0.016994	-4.12	0.306	343	343	blup	0.11932	2.42e-05	1.22426	0.22086	0.982367
GTEX7_Hypothalamus	PCM1	ENSG00000078674	8	17780349	17885478	0.571	rs13252649	3.67	rs478420	0.42821	6.83	-1.157	870	8	lasso	0.4196	2.82e-14	-1.2242	0.22086	0.982367
GTEX7_Amygdala	NUSAP1	ENSG00000137804	15	41624892	41673248	0.586	rs3743031	2.62	rs8037574	0.45664	6.48	-1.042	275	4	lasso	0.43495	2.27e-12	-1.2241	0.2209	0.982367
GTEX7_Cortex	AC004540.5	ENSG00000214870	7	26438213	26538594	0.6517	rs17345793	-2.97	rs1013688	0.447547	-7.84	-1.099	493	3	lasso	0.4309	3.31e-18	1.22391	0.220985	0.982367
GTEX7_Cerebellum	BCAS4	ENSG00000124243	20	49411431	49493714	0.52	rs6013066	2.85	rs4809813	0.074519	-4.9	-1.361	495	9	lasso	0.0897	9.99e-05	1.22356	0.221	0.982367
GTEX7_Frontal_Cortex_BA9	CCDC189	ENSG00000196118	16	30768744	30774031	0.353	rs4238961	-3.55	rs13338946	-0.00411	-4.08	-1.288	208	208	blup	0.02254	0.0577	1.22382	0.221	0.982367
GTEX7_Hippocampus	RP4-610C12.3	ENSG00000225490	20	29521637	29522987	0.222	rs4911301	1.64	rs1811868	0.078972	4.59	0.747	67	4	lasso	0.1583	9.97e-06	1.2236	0.221	0.982367
GTEX7_Hypothalamus	CTA-29F11.1	ENSG00000260708	22	47157791	47158460	0.493	rs1009155	2.8	rs12389	0.405713	-6.71	-1.493	571	5	lasso	0.49416	1.91e-17	1.22382	0.221018	0.982367
GTEX7_Spinal_cord_cervical_c-1	SPNS2	ENSG00000183018	17	4402133	4442330	0.226	rs12601416	-3.9	rs2325881	0.03625	3.85	-0.444	459	459	blup	0.10911	0.00143	-1.2238	0.22102	0.982367
GTEX7_Anterior_cingulate_cortex_BA24	TRGC1	ENSG00000211689	7	38297480	38305279	0.3157	rs10226230	2.84	rs1860517	0.00445	-3.68	-1.914	648	648	blup	0.0775	0.00206	1.2238	0.22103	0.982367
CMC	USP36	ENSG00000055483	17	76783463	76837523	0.1399	rs4796808	-3.03	rs3744802	0.126	-8.12	-1.051	646	3	lasso	0.12966	1.67e-15	1.22378	0.22104	0.982367
GTEX7_Substantia_nigra	SNORA48	ENSG00000209582	17	7478031	7478165	0.645	rs6258	-2.7	rs12951053	-0.0104	-3.32	-0.294	481	481	blup	-0.00113	0.343	1.2237	0.22106	0.982367
CMC	SUMF2	ENSG00000129103	7	56131695	56148363	0.192	rs1722282	3.08	rs4424212	0.206865	10.21	1.666	287	13	enet	0.22411	7.64e-27	1.22368	0.22107	0.982367
GTEX7_Anterior_cingulate_cortex_BA24	CROCCP2	ENSG00000215908	1	16944751	16971178	0.663	rs13375644	-2.21	rs156908	0.087201	4.34	-0.208	263	35	enet	0.26391	7.82e-09	1.22369	0.2211	0.982367
GTEX7_Nucleus_accumbens_basal_ganglia	GPATCH2L	ENSG00000089916	14	76618259	76720685	0.251	rs7160891	2.95	rs6574310	0.005986	3.56	0.629	482	4	lasso	0.0192	0.0633	1.2236	0.2211	0.982367
GTEX7_Cerebellar_Hemisphere	RP4-740C4.7	ENSG00000272420	1	2294500	2295067	0.337	rs9442614	2.46	rs3795272	0.172	5.3	-1.084	355	18	enet	0.22568	1.49e-08	-1.22346	0.22116	0.982367
GTEX7_Cerebellum	GTF2IP20	ENSG00000272645	1	224139096	224141141	0.2861	rs12118128	2.53	rs2404851	0.176	-5.88	1.272	337	7	lasso	0.19739	5.27e-09	-1.22343	0.22117	0.982367
GTEX7_Cortex	RP1-90G24.11	ENSG00000273325	22	32680670	32681118	0.2324	rs7292178	2.74	rs1543320	0.034441	-4.06	-1.371	608	4	lasso	0.05986	0.00246	1.22337	0.22119	0.982367
GTEX7_Hippocampus	CTD-2619J13.17	ENSG00000268912	19	58939999	58942515	0.27	rs8107849	2.75	rs7259841	0.144049	4.85	-0.722	304	26	enet	0.17604	3.01e-06	-1.22321	0.22125	0.982367
GTEX7_Cerebellum	ARPC2	ENSG00000163466	2	219081817	219119079	0.1931	rs4674246	2.41	rs10206984	0.156169	-5.46	-0.911	454	14	enet	0.091495	8.54e-05	1.22315	0.22127	0.982367
GTEX7_Putamen_basal_ganglia	SUZ12P1	ENSG00000264538	17	29036317	29117926	0.48	rs17826255	-2.53	rs1061342	0.493726	-7.54	-1.131	287	30	enet	0.4731	6.28e-17	1.22302	0.22132	0.982367
GTEX7_Cerebellar_Hemisphere	GNB1L	ENSG00000185838	22	19770747	19842462	0.321	rs8141691	2.45	rs6518584	0.17741	4.76	1.28	567	16	enet	0.08247	0.000715	1.223	0.22133	0.982367
GTEX7_Anterior_cingulate_cortex_BA24	PSME3IP1	ENSG00000172775	16	57186378	57220028	0.306	rs9926794	3.65	rs9937918	-0.009154	-3.71	1.558	534	534	blup	0.06	0.00612	1.2228	0.22139	0.982367
GTEX7_Frontal_Cortex_BA9	CSTB	ENSG00000160213	21	45192393	45196326	0.273	rs229352	-2.88	rs162386	-0.0052	3.19	0.018	451	451	blup	0.055786	0.00595	-1.2228	0.2214	0.982367
GTEX7_Putamen_basal_ganglia	C4orf33	ENSG00000151470	4	130014472	130037795	0.478	rs1514572	3.15	rs4975274	0.16777	4.72	0.648	373	373	blup	0.17956	2.37e-06	1.22274	0.2214	0.982367
GTEX7_Cerebellum	FAM106A	ENSG00000213077	17	18427880	18430160	0.4521	rs854803	3.15	rs584300	0.048722	5.08	1.344	293	20	enet	0.173	5.26e-08	1.2227	0.22144	0.982367
GTEX7_Cerebellar_Hemisphere	LINC02556	ENSG00000236611	22	23668803	23670680	0.468	rs5751614	2.77	rs131690	0.304811	6.36	-1.479	452	7	lasso	0.39628	2.92e-15	-1.22268	0.22145	0.982367
GTEX7_Hypothalamus	RNF24	ENSG00000101236	20	3907956	3996229	0.398	rs579111	-2.73	rs6084530	-0.007655	3.68	-1.437	611	611	blup	0.0169	0.0962	-1.2227	0.221451	0.982367
CMC	CAPZA2	ENSG00000198898	7	116451124	116562103	0.0443	rs17139774	3.02	rs10243024	-0.00069	-4.12	1.286	367	367	blup	0.00554	0.0615	-1.22263	0.22147	0.982367
GTEX7_Nucleus_accumbens_basal_ganglia	FARSA	ENSG00000179115	19	13033293	13044851	0.164	rs2974754	3.38	rs1060218	0.086629	4.15	-1.252	325	3	lasso	0.05107	0.00576	-1.22252	0.22151	0.982367
GTEX7_Caudate_basal_ganglia	GUSBP4	ENSG00000239650	6	58246051	58256569	0.1399	rs9476310	2.93	rs2012049	0.10276	-4.42	1.221	153	3	lasso	0.0724	0.000678	-1.22246	0.22153	0.982367
GTEX7_Cortex	KLHL7-DT	ENSG00000230658	7	23140847	23145322	0.5586	rs17796758	-2.84	rs7787110	0.489787	8.63	0.908	431	2	lasso	0.5654	4.74e-26	1.22236	0.22157	0.982367
GTEX7_Spinal_cord_cervical_c-1	NUP93	ENSG00000102900	16	56764017	56878797	0.614	rs8055724	3.46	rs7187512	0.18166	-4.93	0.399	535	16	enet	0.3763	5.38e-10	-1.22233	0.22158	0.982367
GTEX7_Anterior_cingulate_cortex_BA24	AF131216.5	ENSG00000255020	8	11203257	11205011	0.281	rs11997943	2.93	rs1435277	0.12507	-4.65	0.47	639	639	blup	0.0865	0.00117	-1.2223	0.22159	0.982367
GTEX7_Frontal_Cortex_BA9	ZNF720	ENSG00000197302	16	31724550	31806190	0.348	rs12927233	2.83	rs17839526	0.17162	-4.9	-1.198	207	4	lasso	0.13344	3.04e-05	1.22224	0.2216	0.982367
GTEX7_Nucleus_accumbens_basal_ganglia	TRDN	ENSG00000186439	6	123537483	123958238	0.188	rs17553648	3.28	rs7749148	0.132864	4.3	-1.657	459	12	enet	0.09828	0.000175	-1.2222	0.2216	0.982367
GTEX7_Substantia_nigra	RP11-536C5.2	ENSG00000225279	1	160032278	160049611	0.631	rs6700440	2.85	rs2121479	-0.012868	3.35	-1.796	508	13	lasso	0.04961	0.0272	-1.22233	0.2216	0.982367
CMC	OXTR	ENSG00000180914	3	8792094	8811314	0.3499	rs9848605	-3.46	rs237895	0.207761	10.04	1.089	744	7	lasso	0.28264	1.48e-34	1.22226	0.22161	0.982367
GTEX7_Amygdala	AC074289.1	ENSG00000225889	2	64370373	64479993	0.471	rs17028296	-2.77	rs12470429	0.092	4.65	0.181	398	28	enet	0.24938	5.08e-07	1.2222	0.22162	0.982367
GTEX7_Cerebellum	CAPZA1	ENSG00000116489	1	113161795	113214241	0.1887	rs4838964	-3.52	rs7535636	0.101	4.56	1.134	332	12	enet	0.09673	5.39e-05	1.22213	0.22166	0.982367
GTEX7_Hippocampus	LINC01224	ENSG00000269416	19	23582035	23598877	0.229	rs17491363	2.19	rs610054	0.224642	5.4	-1.23	239	4	lasso	0.23185	6.04e-08	-1.22212	0.22166	0.982367
GTEX7_Cerebellum	ASNSD1	ENSG00000138381	2	190526111	190535557	0.4778	rs256545	3.26	rs12693551	0.263627	-6.47	-0.992	292	3	lasso	0.279576	1.29e-12	1.22207	0.22168	0.982367
GTEX7_Frontal_Cortex_BA9	OR1H1P	ENSG00000228914	9	125370315	125371079	0.4279	rs10818647	2.76	rs2778636	4.45e-05	-3.72	-0.213	475	475	blup	0.10612	0.000199	-1.222	0.22169	0.982367
GTEX7_Hippocampus	AC018641.7	ENSG00000226468	7	32496575	32497370	0.328	rs7779180	3.21	rs10951345	0.264546	5.53	-0.531	509	509	blup	0.2226	1.18e-07	-1.2221	0.2217	0.982367
GTEX7_Putamen_basal_ganglia	GUSBP1	ENSG00000183666	5	21341942	21589481	0.461	rs17683709	2.71	rs6884724	0.060256	4.52	0.386	261	33	enet	0.1813	2.1e-06	1.22208	0.2217	0.982367
GTEX7_Caudate_basal_ganglia	C6orf89	ENSG00000198663	6	36839646	36896740	0.3053	rs9357239	-2.6	rs4711464	0.01308	3.91	0.48	539	539	blup	0.1218	1.16e-05	1.22198	0.22172	0.982367
GTEX7_Cerebellum	RBM15-AS1	ENSG00000227963	1	110828997	110881793	0.5333	rs7538029	2.77	rs666493	0.399	-7.9	-1.097	567	25	enet	0.38181	1.07e-17	1.22197	0.22172	0.982367
GTEX7_Frontal_Cortex_BA9	COPG2	ENSG00000158623	7	130146089	130353598	0.289	rs10260920	-2.32	rs10954272	-0.008276	-3.23	-0.71	420	420	blup	0.01957	0.0712	1.2219	0.22173	0.982367
GTEX7_Anterior_cingulate_cortex_BA24	TMEM167A	ENSG00000174695	5	82348665	82373682	0.2447	rs256810	-2.52	rs702505	-0.00419	3.32	-1.589	417	417	blup	0.10575	0.00035	-1.22181	0.22178	0.982367
GTEX7_Spinal_cord_cervical_c-1	FABP5P9	ENSG00000259630	15	85958459	85958864	0.384	rs338555	-2.67	rs11073962	-0.008519	3.31	1.252	540	540	blup	0.06106	0.0143	-1.22174	0.2218	0.982367
CMC	DNALI1	ENSG00000163879	1	38022520	38032458	0.1178	rs11264047	2.88	rs4415526	0.0699	6.45	-0.574	455	4	lasso	0.138042	1.84e-16	-1.22174	0.22181	0.982367
GTEX7_Nucleus_accumbens_basal_ganglia	IL1RL2	ENSG00000115598	2	102803433	102856462	0.28	rs974950	3.125	rs12474258	0.176	5.4	-1.601	539	11	lasso	0.17691	4.15e-07	-1.22156	0.22187	0.982367
GTEX7_Nucleus_accumbens_basal_ganglia	BDH2	ENSG00000164039	4	104000592	104021040	0.249	rs7668550	2.54	rs6830624	0.0822	4.54	1.353	332	4	lasso	0.11245	6.06e-05	1.22143	0.2219	0.982367
CMC	RAB2A	ENSG00000104388	8	61429416	61536186	0.0501	rs12235034	2.69	rs17814894	0.016808	4.67	-0.714	454	454	bslmm	0.01944	0.00173	-1.22139	0.22194	0.982367
GTEX7_Hippocampus	ERGIC3	ENSG00000125991	20	34129770	34145405	0.16	rs2275274	3.13	rs224331	0.099776	3.92	1.819	314	13	enet	0.0917	0.000761	1.2203	0.222	0.982367
GTEX7_Hypothalamus	AC024937.4	ENSG00000231464	3	195723609	195725104	0.358	rs4916503	-2.58	rs4927848	0.195371	-4.77	-0.931	294	9	enet	0.15607	1.51e-05	1.2212	0.22201	0.982367
GTEX7_Frontal_Cortex_BA9	CA13	ENSG00000185015	8	86132816	86196302	0.128	rs16913216	3.21	rs13259399	0.134043	4.34	-1.287	243	5	lasso	0.05866	0.00491	-1.2212	0.22203	0.982367
GTEX7_Nucleus_accumbens_basal_ganglia	C2orf92	ENSG00000228486	2	98280680	98319527	0.1399	rs7570750	2.572	rs10199493	0.0267	-3.42	-0.37	145	23	enet	0.04661	0.00801	-1.22107	0.22206	0.982367
GTEX7_Anterior_cingulate_cortex_BA24	TOMM7	ENSG00000196683	7	22852251	22862470	0.2247	rs17796758	-2.84	rs4722189	0.129	-4.72	-1.216	502	4	lasso	0.0556	0.00802	1.221	0.22208	0.982367
GTEX7_Cerebellum	PRKCE	ENSG00000171132	2	45878484	46415129	0.3977	rs7598174	2.49	rs867286	-0.003493	3.9	0.375	682	682	blup	0.018789	0.0498	1.22098	0.22209	0.982367
GTEX7_Putamen_basal_ganglia	RHD	ENSG00000187010	1	25598884	25656936	0.745	rs11581762	-2.42	rs4649084	0.272768	6.19	0.755	361	8	lasso	0.41602	1.72e-14	1.22099	0.22209	0.982367
GTEX7_Cerebellar_Hemisphere	PPWD1	ENSG00000113593	5	64859063	64883376	0.1767	rs1423352	2.556	rs28342	0.140617	-5.05	1.352	417	13	enet	0.13746	1.34e-05	-1.22097	0.2221	0.982367
GTEX7_Frontal_Cortex_BA9	GPR55	ENSG00000135898	2	231772033	231825781	0.4824	rs4973352	-2.72	rs6750171	0.24995	-5.64	-1.418	456	5	lasso	0.278731	5.74e-10	1.22085	0.2221	0.982367
GTEX7_Cerebellum	LYRM4	ENSG00000214113	6	5102827	5261172	0.363	rs10484316	-3.02	rs421473	0.17667	-5.31	-2.058	629	629	blup	0.13862	1.28e-06	1.22087	0.22213	0.982367
GTEX7_Cerebellar_Hemisphere	PLEKHA6	ENSG00000143850	1	204187979	204346793	0.287	rs11799830	-2.38	rs12760824	-0.0082	3.32	0.915	557	557	blup	0.065308	0.00242	1.22082	0.22216	0.982367
GTEX7_Cerebellum	PRMT8	ENSG00000111218	12	3490515	3703139	0.671	rs17769657	-3.15	rs3759362	0.018755	3.89	0.132	649	649	blup	0.04653	0.00427	-1.22078	0.22217	0.982367
GTEX7_Hippocampus	RP11-10C24.3	ENSG00000271643	3	33837180	33838442	0.134	rs9838500	-2.58	rs9853874	0.05861	3.59	0.56	355	12	lasso	0.03435	0.0293	1.22066	0.22221	0.982367
GTEX7_Caudate_basal_ganglia	OSBPL3	ENSG00000070882	7	24836158	25021253	0.4	rs886800	-3.08	rs10265239	0.099935	-5.37	-1.891	610	7	lasso	0.15901	4.84e-07	1.22062	0.22223	0.982367
CMC	PLCL1	ENSG00000115896	2	198669426	199437305	0.0637	rs16827916	2.17	rs2054125	0.005123	-3.59	-1.214	397	397	blup	0.0245	0.000491	-1.2206	0.222238	0.982367
GTEX7_Frontal_Cortex_BA9	UHRF2	ENSG00000147854	9	6413151	6507054	0.2786	rs11793017	-2.98	rs10758719	-0.00158	-3.62	-1.67	440	440	blup	0.05504	0.00626	1.2206	0.22224	0.982367
GTEX7_Cerebellar_Hemisphere	C17orf50	ENSG00000154768	17	34087916	34092098	0.5556	rs9905838	2.99	rs3826404	0.408828	7.62	-0.846	372	3	lasso	0.42515	1.42e-16	-1.22045	0.222294	0.982367
GTEX7_Cortex	DNAL1	ENSG00000119661	14	74111578	74170435	0.278	rs2075025	2.29	rs7153989	0.014533	4.2	-1.631	389	389	blup	0.128	1.2e-05	-1.22031	0.2223	0.982367
GTEX7_Cerebellum	SNX19	ENSG00000120451	11	130745331	130786404	0.7315	rs2512642	-2.8	rs2276097	0.533827	9.02	-1.142	642	32	enet	0.52988	9.57e-27	-1.2202	0.2224	0.982367
GTEX7_Frontal_Cortex_BA9	RP11-350J20.5	ENSG00000231760	6	150117711	150119308	0.197	rs7452004	-3.03	rs11155662	0.071059	4.19	-1.216	466	3	lasso	0.08447	0.000865	-1.2203	0.2224	0.982367
GTEX7_Cerebellar_Hemisphere	SULT1A2	ENSG00000197165	16	28603264	28608430	0.429	rs17855750	-2.34	rs181209	0.170668	4.86	0.68	190	10	enet	0.20568	7.34e-08	1.2201	0.222425	0.982367
GTEX7_Caudate_basal_ganglia	RP11-408A13.4	ENSG00000272871	9	14588795	14590063	0.4527	rs10122910	-3.38	rs10961649	0.21524	6.07	0.217	707	10	lasso	0.316448	1.59e-13	1.22005	0.222447	0.982367
GTEX7_Caudate_basal_ganglia	CTD-3064H18.4	ENSG00000180458	19	38036372	38040073	0.273	rs1654345	-2	rs2290999	0.106	-4.74	0.895	280	20	enet	0.13514	3.74e-06	-1.22001	0.22246	0.982367
GTEX7_Cerebellar_Hemisphere	AP4M1	ENSG00000221838	7	99699172	99707968	0.283	rs2261360	3.12	rs2285886	0.092323	4.65	-0.846	273	6	lasso	0.113613	7.64e-05	-1.22	0.222464	0.982367
GTEX7_Cerebellar_Hemisphere	ARMC2	ENSG00000118690	6	109169619	109295186	0.4366	rs9386754	2.53	rs2768558	0.300043	6.87	-0.852	387	14	enet	0.3146	7.46e-12	-1.21992	0.2225	0.982367
GTEX7_Putamen_basal_ganglia	TTC23	ENSG00000103852	15	99676528	99791428	0.421	rs2684799	-3.14	rs4965225	0.078892	5.03	-0.941	545	17	enet	0.14275	2.8e-05	-1.21969	0.22258	0.982367
GTEX7_Cerebellum	CXCL14	ENSG00000145824	5	134906373	134914969	0.234	rs2302038	2.622	rs7715094	0.0429	-4.03	1.222	561	4	lasso	0.027124	0.0235	-1.2197	0.22259	0.982367
GTEX7_Cortex	AP003068.23	ENSG00000254614	11	64945077	64949305	0.6	rs2361216	2.45	rs3953797	0.470603	-8.06	1.267	331	5	lasso	0.45394	2.07e-19	-1.21967	0.22259	0.982367
CMC	TBCK	ENSG00000145348	4	106962756	107242652	0.0484	rs17264527	-3.06	rs13106209	0.041856	-4.94	-1.062	438	5	lasso	0.036936	2.31e-05	1.21963	0.2226	0.982367
GTEX7_Caudate_basal_ganglia	STPG3	ENSG00000197768	9	140145713	140147934	0.1957	rs13288421	-2.39	rs9330193	0.09771	4.21	1.781	362	362	blup	0.051211	0.0038	1.21957	0.222626	0.982367
CMC	MTFMT	ENSG00000103707	15	65294845	65321977	0.067	rs2899700	2.57	rs34636936	0.010922	4.42	-1.469	317	4	lasso	0.04551	2.82e-06	-1.21949	0.22266	0.982367
GTEX7_Amygdala	CLEC1A	ENSG00000150048	12	10222153	10264226	0.348	rs2277416	-2.89	rs16910526	0.021347	-4.21	1.551	395	4	lasso	0.22139	2.54e-06	-1.2194	0.2227	0.982367
GTEX7_Nucleus_accumbens_basal_ganglia	ALG10	ENSG00000139133	12	34175216	34182629	0.117	rs11053060	1.98	rs1843737	0.056623	-4.17	-1.446	233	233	blup	0.048285	0.00708	1.2194	0.2227	0.982367
GTEX7_Amygdala	KCNIP3	ENSG00000115041	2	95963052	96051825	0.12	rs3113002	1.97	rs872580	0.06974	3.48	1.358	119	119	blup	0.05604	0.0155	1.2193	0.22271	0.982367
CMC	EPM2AIP1	ENSG00000178567	3	37027357	37034795	0.0268	rs9854871	-2.35	rs6806158	0.009125	3.6	-0.445	408	32	enet	0.01649	0.00361	-1.21925	0.22275	0.982367
GTEX7_Frontal_Cortex_BA9	GSTT1	ENSG00000184674	22	24376133	24384680	0.893	rs5760273	-4.29	rs5760176	0.581718	-8.25	0.882	385	78	enet	0.69094	2.57e-31	-1.21922	0.222762	0.982367
GTEX7_Caudate_basal_ganglia	FAM161B	ENSG00000156050	14	74398204	74417117	0.153	rs1860714	3.38	rs2075026	0.018659	3.66	0.499	411	411	blup	0.04107	0.00869	1.2191	0.2228	0.982367
GTEX7_Hypothalamus	AMACR	ENSG00000242110	5	33986283	34008220	0.65	rs967409	2.9	rs10941110	0.175957	-5.87	-0.865	420	35	enet	0.21923	2.19e-07	1.21916	0.2228	0.982367
GTEX7_Spinal_cord_cervical_c-1	LGSN	ENSG00000146166	6	63985856	64029882	0.684	rs16894480	2.84	rs9294196	0.435732	6.03	1.987	277	34	enet	0.38634	2.79e-10	1.21916	0.2228	0.982367
GTEX7_Nucleus_accumbens_basal_ganglia	IL21R	ENSG00000103522	16	27413483	27462115	0.402	rs1040163	3.48	rs1134711	0.030686	-4.41	0.714	508	508	blup	0.05395	0.00466	-1.21908	0.22281	0.982367
CMC	NAPEPLD	ENSG00000161048	7	102740223	102790007	0.0471	rs17153873	-2.61	rs12533076	0.000334	-3.45	-0.4	283	283	bslmm	0.01259	0.00968	-1.21893	0.22287	0.982367
GTEX7_Spinal_cord_cervical_c-1	RP4-610C12.3	ENSG00000225490	20	29521637	29522987	0.233	rs4911301	1.64	rs6087445	0.04505	4.05	1.352	67	67	blup	0.114112	0.00112	1.219	0.222873	0.982367
GTEX7_Cortex	NUP54	ENSG00000138750	4	77035812	77069668	0.3683	rs1876095	2.81	rs11723400	0.19182	5.19	-1.024	487	8	lasso	0.14527	3.04e-06	-1.21889	0.22288	0.982367
GTEX7_Caudate_basal_ganglia	SRPK1	ENSG00000096063	6	35800743	35889119	0.1876	rs7775107	2.22	rs677937	0.13926	5.29	1.217	420	3	lasso	0.1594	4.66e-07	1.21889	0.22289	0.982367
CMC	TFB1M	ENSG00000029639	6	155578643	155635627	0.2854	rs9480212	-2.72	rs1334688	0.36	13.02	-1.294	529	4	lasso	0.366548	9.1e-47	-1.22	0.22289	0.982367
GTEX7_Frontal_Cortex_BA9	RP11-156L14.1	ENSG00000265702	17	60776605	60815283	0.195	rs8081798	3.18	rs9303463	0.105	-4.62	1.14	235	5	lasso	0.08857	0.000656	-1.2188	0.22292	0.982367
CMC	RPL10A	ENSG00000198755	6	35436185	35438562	0.2145	rs942373	-2.48	rs13214239	0.0909	6.76	0.457	416	30	enet	0.110265	2.57e-13	1.22	0.22294	0.982367
GTEX7_Caudate_basal_ganglia	MED8	ENSG00000159479	1	43849588	43855479	0.187	rs627263	-2.33	rs1999674	0.0674	-4.51	-0.465	458	40	enet	0.056557	0.00246	1.21871	0.22295	0.982367
GTEX7_Frontal_Cortex_BA9	GSAP	ENSG00000186088	7	76940068	77045717	0.571	rs17464058	2.53	rs10953236	0.324092	-6.32	0.88	323	10	lasso	0.29206	1.92e-10	-1.2187	0.22295	0.982367
GTEX7_Cerebellar_Hemisphere	EXOSC10	ENSG00000171824	1	11126675	11159938	0.183	rs877307	-2.81	rs2486920	0.00491	3.84	-1.92	358	358	blup	0.054224	0.00532	-1.21868	0.22296	0.982367
GTEX7_Cerebellum	RP5-1021I20.1	ENSG00000259065	14	74254063	74269973	0.682	rs1860714	3.38	rs17182607	0.27353	6.96	-0.916	393	47	enet	0.33278	3.62e-15	-1.2187	0.22297	0.982367
GTEX7_Cerebellar_Hemisphere	RNF8	ENSG00000112130	6	37321748	37362514	0.2389	rs9357239	-2.6	rs2284923	0.247945	-5.67	-1.042	567	2	lasso	0.236	6.4e-09	1.21864	0.22298	0.982367
GTEX7_Cortex	BDH2	ENSG00000164039	4	104000592	104021040	0.3052	rs7668550	2.54	rs6830624	0.24952	5.96	1.353	332	3	lasso	0.23397	1.68e-09	1.21863	0.22299	0.982367
GTEX7_Caudate_basal_ganglia	RP11-163O19.1	ENSG00000254714	11	49872181	49884080	0.2352	rs7106742	2.67	rs11040464	-0.004812	3.43	0.144	218	218	blup	0.09028	0.000157	-1.2177	0.223	0.982367
GTEX7_Cerebellum	CFAP61	ENSG00000089101	20	20033158	20341346	0.372	rs728173	-2.85	rs6046818	-0.005612	3.63	-2.301	660	660	blup	0.00655	0.159	-1.21908	0.223	0.982367
GTEX7_Frontal_Cortex_BA9	MMP24OS	ENSG00000126005	20	33804265	33865934	0.573	rs2275274	3.13	rs6060341	0.44359	-7.35	1.252	344	5	lasso	0.42998	6.22e-16	-1.2182	0.223	0.982367
GTEX7_Hypothalamus	RRP15	ENSG00000067533	1	218458629	218511325	0.54	rs6690218	2.44	rs10863387	0.340928	6.29	1.323	476	4	lasso	0.318811	1.43e-10	1.2189	0.223	0.982367
GTEX7_Putamen_basal_ganglia	TOR1B	ENSG00000136816	9	132565432	132573560	0.495	rs13302591	2.96	rs2274508	0.110219	4.37	0.717	483	8	lasso	0.20014	5.73e-07	1.2187	0.223	0.982367
CMC	GOLIM4	ENSG00000173905	3	167726465	167813763	0.0539	rs1392321	-2.75	rs4510418	-0.000216	4.08	0.02	355	355	bslmm	0.00869	0.0265	-1.21846	0.22305	0.982367
GTEX7_Anterior_cingulate_cortex_BA24	C1QTNF6	ENSG00000133466	22	37576207	37595425	0.484	rs926331	3.5	rs734139	0.32255	-6.05	1.078	648	13	enet	0.27491	3.45e-09	-1.2184	0.2231	0.982367
GTEX7_Hypothalamus	OR2A20P	ENSG00000170356	7	143947138	143950050	0.379	rs2189874	-2.88	rs6464577	0.209883	-4.96	-1.88	305	305	blup	0.17804	3.57e-06	1.21834	0.2231	0.982367
GTEX7_Cerebellar_Hemisphere	LEXM	ENSG00000162398	1	55271736	55307925	0.258	rs11583256	-2.77	rs12081312	0.0897	-4.95	-1.412	533	26	enet	0.063366	0.00278	1.21824	0.22313	0.982367
CMC	CASP7	ENSG00000165806	10	115438942	115490662	0.2761	rs11196430	-3.09	rs3127110	0.245	10.56	1.296	614	7	lasso	0.32803	5.64e-41	1.21823	0.22314	0.982367
GTEX7_Amygdala	ZNF419	ENSG00000105136	19	57999079	58006048	0.49	rs12459119	3.35	rs6510082	0.41753	6.07	1.068	491	11	lasso	0.40002	3.01e-11	1.2182	0.22315	0.982367
GTEX7_Putamen_basal_ganglia	ARL17B	ENSG00000228696	17	44352150	44439130	0.686	rs199529	1.78	rs17698176	0.209672	4.92	-1.498	61	5	lasso	0.2916	6.86e-10	-1.21816	0.22316	0.982367
GTEX7_Hypothalamus	RP11-893F2.13	ENSG00000253730	17	48235694	48238637	0.3039	rs7222443	-2.64	rs1460211	-0.00497	3.19	0.355	445	445	blup	0.03448	0.0309	-1.2181	0.22317	0.982367
GTEX7_Hippocampus	VPS53	ENSG00000141252	17	411908	624957	0.424	rs2663330	-2.9	rs4968055	0.024555	4.23	-2.049	403	24	enet	0.08636	0.00107	-1.21811	0.22318	0.982367
GTEX7_Substantia_nigra	SMIM19	ENSG00000176209	8	42396298	42409603	0.547	rs12155532	2.46	rs2923427	0.20791	4.86	1.494	265	265	blup	0.226588	5.52e-06	1.2181	0.22318	0.982367
GTEX7_Cortex	RC3H1	ENSG00000135870	1	173900352	173991435	0.1533	rs17346682	2.02	rs16847018	0.095	-3.91	1.218	273	1	lasso	0.059102	0.00261	-1.218	0.2232	0.982367
GTEX7_Cerebellar_Hemisphere	GRHPR	ENSG00000137106	9	37422663	37436987	0.4065	rs471579	3.14	rs7856656	0.209	5.53	-1.537	463	4	lasso	0.20105	1.06e-07	-1.21788	0.22327	0.982367
GTEX7_Cortex	RP11-191L17.1	ENSG00000272663	2	48667182	48667736	0.2433	rs4953592	-3.54	rs4443044	0.049549	-4.82	-1.822	428	428	blup	0.0944	0.00017	1.2177	0.22332	0.982367
GTEX7_Substantia_nigra	EIF4E3	ENSG00000163412	3	71724567	71803924	0.628	rs9865527	-3.48	rs6804667	0.29222	-5.74	0.992	559	54	enet	0.40239	2.09e-10	-1.2177	0.22334	0.982367
GTEX7_Hippocampus	C9orf64	ENSG00000165118	9	86553226	86571901	0.2928	rs17086797	-2.65	rs10868031	0.10531	-4.32	1.554	526	3	lasso	0.11372	0.000186	-1.21767	0.22335	0.982367
GTEX7_Cerebellar_Hemisphere	ACTR8	ENSG00000113812	3	53901093	53916229	0.3985	rs4687747	2.66	rs4687758	0.185941	-5.47	1.715	504	43	enet	0.15861	2.76e-06	-1.21763	0.22336	0.982367
GTEX7_Nucleus_accumbens_basal_ganglia	ZNF34	ENSG00000196378	8	145998499	146012730	0.16	rs2979287	2.67	rs1625919	0.043099	-3.7	-1.066	214	214	blup	0.051768	0.00547	1.2176	0.22338	0.982367
GTEX7_Cerebellar_Hemisphere	PSEN1	ENSG00000080815	14	73603126	73690399	0.35	rs11627333	-2.35	rs362384	-0.00425	-3.86	0.506	406	406	blup	0.00181	0.271	1.2175	0.2234	0.982367
GTEX7_Spinal_cord_cervical_c-1	FAM118A	ENSG00000100376	22	45704849	45737836	0.768	rs738178	-3.02	rs3827393	0.474545	6.26	1.567	615	12	lasso	0.4809	3.12e-13	1.2175	0.2234	0.982367
GTEX7_Anterior_cingulate_cortex_BA24	CCDC113	ENSG00000103021	16	58265061	58317740	0.281	rs11867123	3.8	rs2288013	0.156444	-4.43	1.323	493	3	lasso	0.145	2.84e-05	-1.2175	0.22342	0.982367
GTEX7_Amygdala	COMMD2	ENSG00000114744	3	149456257	149470286	0.338	rs13067679	2.76	rs10935774	0.091931	4.15	-1.306	475	23	enet	0.16757	4.9e-05	-1.2174	0.22347	0.982367
GTEX7_Putamen_basal_ganglia	AC007228.11	ENSG00000269696	19	57056935	57078780	0.531	rs17305423	-3.09	rs3813141	0.286	6	1.363	497	28	enet	0.35612	3.61e-12	1.2173	0.22349	0.982367
GTEX7_Amygdala	KNOP1	ENSG00000103550	16	19714902	19729557	0.586	rs12924813	2.83	rs720176	0.394877	5.95	-1.136	450	5	lasso	0.36691	3.08e-10	-1.2174	0.2235	0.982367
GTEX7_Cerebellar_Hemisphere	TNFAIP8	ENSG00000145779	5	118604387	118735383	0.402	rs924623	-3.458	rs11956215	0.149297	5.12	-1.265	364	11	lasso	0.20115	1.05e-07	-1.21717	0.2235	0.982367
GTEX7_Substantia_nigra	ASB5	ENSG00000164122	4	177134824	177198722	0.476	rs7684092	3.6	rs6553938	0.24025	4.78	-1.312	495	6	lasso	0.19415	2.87e-05	-1.21725	0.2235	0.982367
CMC	BCL2L2	ENSG00000129473	14	23767999	23780968	0.0947	rs223110	2.86	rs8020117	0.042258	4.52	-1.045	463	3	lasso	0.04448	3.64e-06	-1.21721	0.22352	0.982367
CMC	GSTM4	ENSG00000168765	1	110198703	110208118	0.237	rs7538029	2.77	rs560018	0.205	-9.7	-1.442	453	4	lasso	0.239262	8.75e-29	1.21721	0.22352	0.982367
GTEX7_Cortex	GUSBP1	ENSG00000183666	5	21341942	21589481	0.4768	rs17683709	2.71	rs6884724	0.082951	4.79	0.386	261	261	blup	0.22993	2.4e-09	1.21705	0.22359	0.982367
GTEX7_Cerebellar_Hemisphere	FTCD	ENSG00000160282	21	47556176	47575481	0.575	rs34686582	-2.79	rs4818826	0.33735	-6.66	-1.228	498	9	lasso	0.3308	1.7e-12	1.2171	0.2236	0.982367
GTEX7_Cerebellum	METTL6	ENSG00000206562	3	15422782	15482073	0.5127	rs4437128	-2.62	rs6807885	0.173	-5.72	1.88	377	6	lasso	0.18175	2.35e-08	-1.21702	0.2236	0.982367
GTEX7_Cortex	RP11-666A8.7	ENSG00000267543	17	74546033	74546908	0.3723	rs4789267	-3.22	rs895156	0.130746	4.93	-1.289	510	7	lasso	0.09426	0.000172	-1.21693	0.22363	0.982367
GTEX7_Hypothalamus	GPX1	ENSG00000233276	3	49394609	49396033	0.165	rs35713889	2.9	rs6803222	0.093181	-3.84	-0.984	277	13	lasso	0.0706	0.00329	1.2168	0.22369	0.982367
GTEX7_Hippocampus	KRT23	ENSG00000108244	17	39078948	39093886	0.196	rs16968821	2.69	rs3907875	0.006941	3.35	-0.263	443	443	blup	0.09365	0.000673	-1.21669	0.22372	0.982367
GTEX7_Cortex	RGP1	ENSG00000107185	9	35749203	35758572	0.172	rs10972487	-3.32	rs13301140	0.0832	4.49	-1.282	416	7	lasso	0.041358	0.0103	-1.2167	0.223731	0.982367
GTEX7_Substantia_nigra	AC007228.11	ENSG00000269696	19	57056935	57078780	0.403	rs17305423	-3.09	rs12981980	0.40856	5.7	1.195	497	3	lasso	0.348433	6.21e-09	1.2166	0.22376	0.982367
GTEX7_Putamen_basal_ganglia	GULP1	ENSG00000144366	2	189156396	189460653	0.144	rs35429436	-3.29	rs2882449	-0.009115	-3.12	0.115	283	283	blup	0.041322	0.0187	-1.21655	0.22378	0.982367
CMC	IL7	ENSG00000104432	8	79587978	79717758	0.1529	rs7000123	-2.36	rs1054283	0.159349	-8.75	0.795	339	25	enet	0.15596	1.54e-18	-1.2164	0.22383	0.982367
GTEX7_Cerebellar_Hemisphere	CTD-2619J13.19	ENSG00000269473	19	58951815	58957216	0.349	rs8107849	2.75	rs4801583	0.204	5.53	0.83	301	9	lasso	0.23399	7.57e-09	1.21635	0.22385	0.982367
GTEX7_Anterior_cingulate_cortex_BA24	CENPM	ENSG00000100162	22	42334725	42343168	0.281	rs733278	3.34	rs8135804	0.18397	4.99	-1.008	346	7	enet	0.21175	3.25e-07	-1.2161	0.2239	0.982367
GTEX7_Cerebellar_Hemisphere	METTL21C	ENSG00000139780	13	103338094	103346854	0.355	rs16961116	-2.84	rs3885617	0.136265	5.17	0.956	674	10	lasso	0.17461	8.21e-07	1.21616	0.2239	0.982367
GTEX7_Hippocampus	TOP3BP1	ENSG00000228050	22	22577580	22578959	0.597	rs5757080	3.06	rs11705283	0.272	6.13	1.124	390	16	lasso	0.4026	5.94e-14	1.2162	0.2239	0.982367
GTEX7_Frontal_Cortex_BA9	FANK1	ENSG00000203780	10	127585108	127698161	0.313	rs1531331	-3.25	rs1278247	0.20564	5.41	-1.05	603	5	lasso	0.19953	2.67e-07	-1.2162	0.223902	0.982367
GTEX7_Cerebellum	ZNF112	ENSG00000062370	19	44830708	44871377	0.309	rs10408058	-3.85	rs2722735	0.0703	-4.8	1.574	449	6	lasso	0.070109	0.000551	-1.21618	0.22392	0.982367
GTEX7_Cortex	TPTE2P1	ENSG00000253771	13	25498815	25542625	0.622	rs9578817	-3.2	rs9507431	0.138931	6.28	-2.159	529	39	enet	0.47153	2.3e-20	-1.21604	0.22397	0.982367
GTEX7_Putamen_basal_ganglia	RP11-426C22.6	ENSG00000260953	16	29273594	29275800	0.5	rs252308	2.11	rs3851775	0.36709	-6.62	1.225	164	2	lasso	0.3708	1.02e-12	-1.21603	0.22397	0.982367
GTEX7_Cerebellum	LIME1	ENSG00000203896	20	62366815	62370456	0.273	rs6122469	3.52	rs2427535	0.188484	5.49	1.377	440	3	lasso	0.22094	5.28e-10	1.21689	0.224	0.982367
GTEX7_Cerebellum	NPIPB7	ENSG00000233232	16	28467693	28481868	0.2855	rs8182158	2.35	rs3859172	0.363879	-7.9	1.253	217	3	lasso	0.365265	7.99e-17	-1.21592	0.224017	0.982367
GTEX7_Cortex	NAA50	ENSG00000121579	3	113435307	113465147	0.2209	rs17667362	-2.79	rs9813630	0.001782	3	-0.529	410	410	blup	0.07935	0.000547	-1.21589	0.22403	0.982367
GTEX7_Cerebellum	GDF9	ENSG00000164404	5	132196873	132202576	0.2082	rs1881457	2.797	rs2057825	0.0543	-4.47	0.631	410	6	lasso	0.081619	0.000202	-1.2159	0.22404	0.982367
GTEX7_Substantia_nigra	NFS1	ENSG00000244005	20	34255977	34287281	0.16	rs2275274	3.13	rs1536147	0.065061	3.79	2.02	294	294	blup	0.1251	0.000812	1.2159	0.224041	0.982367
GTEX7_Caudate_basal_ganglia	UHRF1BP1	ENSG00000065060	6	34759857	34850915	0.3845	rs9394220	-2.57	rs2764208	0.40796	7.92	-1.192	359	10	lasso	0.3984	1.76e-17	-1.21584	0.22405	0.982367
GTEX7_Cerebellar_Hemisphere	SAV1	ENSG00000151748	14	51098776	51135049	0.156	rs4901030	-2.98	rs3015447	0.0392	4.03	-1.212	469	12	enet	0.10599	0.000133	-1.2158	0.22406	0.982367
GTEX7_Cerebellar_Hemisphere	RP11-861E21.1	ENSG00000267108	18	12432896	12437634	0.443	rs1250171	-3.04	rs919	0.288534	6.15	-0.835	409	20	enet	0.37945	1.6e-14	-1.2154	0.2242	0.982367
GTEX7_Frontal_Cortex_BA9	PCM1	ENSG00000078674	8	17780349	17885478	0.351	rs13252649	3.67	rs478420	0.255976	5.63	-1.157	870	3	lasso	0.210811	1.15e-07	-1.2154	0.2242	0.982367
GTEX7_Hypothalamus	PSPC1P1	ENSG00000227879	13	19775777	19801572	0.301	rs13378194	3.36	rs2785519	0.000216	4.06	0.077	338	338	blup	0.06315	0.0052	-1.21547	0.2242	0.982367
CMC	TIMM22	ENSG00000177370	17	900357	906911	0.1881	rs2663330	-2.9	rs3744750	0.134	8.34	1.102	447	3	lasso	0.14455	3.27e-17	1.21543	0.2242	0.982367
CMC	ZDHHC11	ENSG00000188818	5	710471	851101	0.0457	rs4956934	-3.19	rs12518227	-0.00205	-3.27	-0.151	378	378	blup	0.0142	0.00651	-1.2155	0.2242	0.982367
GTEX7_Caudate_basal_ganglia	NIPA2	ENSG00000140157	15	23004684	23034427	0.1998	rs1822889	-2.88	rs7168115	-0.00622	-3.71	-1.018	176	176	blup	0.04401	0.00683	1.21542	0.22421	0.982367
GTEX7_Cerebellar_Hemisphere	GPR135	ENSG00000181619	14	59895740	59932060	0.178	rs10483717	-2.5	rs7144391	0.00982	-3.75	-1.497	466	466	blup	0.04301	0.0118	1.2153	0.22427	0.982367
GTEX7_Cortex	MANEA-DT	ENSG00000261366	6	96023059	96025326	0.18	rs17055922	3.01	rs6932267	0.053802	4.7	0.058	324	15	enet	0.113825	3.73e-05	1.2152	0.22427	0.982367
CMC	ECPAS	ENSG00000136813	9	114122972	114247025	0.1162	rs4979031	2.51	rs12350676	0.08023	6.45	0.293	577	28	enet	0.06511	2.26e-08	1.2151	0.22433	0.982367
GTEX7_Cerebellum	TNFAIP8	ENSG00000145779	5	118604387	118735383	0.4897	rs924623	-3.458	rs3813301	0.196	6.58	-1.23	364	9	lasso	0.24236	6.16e-11	-1.215	0.22436	0.982367
CMC	RAPGEFL1	ENSG00000108352	17	38333263	38351908	0.0998	rs803121	2.34	rs4566234	0.0695	6.5	1.023	300	7	lasso	0.09041	4.05e-11	1.21502	0.22436	0.982367
CMC	GTF3C2	ENSG00000115207	2	27548716	27579868	0.0646	rs12373799	2.37	rs6743819	0.091102	-6.6	-1.622	313	8	lasso	0.078958	7.19e-10	1.21485	0.224423	0.982367
GTEX7_Hypothalamus	UHRF1BP1	ENSG00000065060	6	34759857	34850915	0.233	rs9394220	-2.57	rs6899938	0.099763	4.75	-1.313	359	5	lasso	0.10806	0.000321	-1.21484	0.22443	0.982367
GTEX7_Cerebellum	AGT	ENSG00000135744	1	230838269	230850043	0.7132	rs6667160	4.12	rs2148582	0.451	-8.71	1.178	689	14	lasso	0.48398	1.13e-23	-1.21473	0.22447	0.982367
GTEX7_Cerebellar_Hemisphere	ELAC2	ENSG00000006744	17	12895708	12921504	0.5988	rs7212267	3.28	rs1044569	0.403009	-7.15	-1.188	570	6	lasso	0.42003	2.46e-16	1.21458	0.224526	0.982367
GTEX7_Caudate_basal_ganglia	ZNF124	ENSG00000196418	1	247285277	247335318	0.4649	rs4362022	-3.35	rs4925715	0.302	-6.98	1.262	467	4	lasso	0.342129	1.03e-14	-1.21454	0.22454	0.982367
GTEX7_Caudate_basal_ganglia	NKAIN1	ENSG00000084628	1	31652592	31712401	0.6972	rs6695189	2.87	rs10753244	0.424	-8.36	-1.203	430	26	enet	0.537245	1.41e-25	1.21441	0.22459	0.982367
GTEX7_Hippocampus	LARP6	ENSG00000166173	15	71123863	71146498	0.254	rs10735127	3.66	rs4777316	0.0361	3.83	0.066	394	394	blup	0.11215	0.000206	1.2144	0.22459	0.982367
GTEX7_Caudate_basal_ganglia	PPFIA2	ENSG00000139220	12	81652045	82153332	0.1558	rs7979947	-2.71	rs1921045	0.127655	4.9	-1.218	387	2	lasso	0.10298	5.51e-05	-1.21439	0.2246	0.982367
GTEX7_Frontal_Cortex_BA9	CD52	ENSG00000169442	1	26644448	26647014	0.2393	rs17163470	2.51	rs7550997	0.199	-5.06	1.207	397	8	lasso	0.160545	4.52e-06	-1.21435	0.2246	0.982367
GTEX7_Hippocampus	H2BP1	ENSG00000223345	1	120906028	120915073	0.269	rs11249433	-1.6	rs11249431	0.164719	-5.22	0.882	78	5	lasso	0.16938	4.73e-06	-1.21437	0.2246	0.982367
CMC	CELF4	ENSG00000101489	18	34823010	35146000	0.0534	rs7240706	3.32	rs17749840	0.001719	-3.36	-0.098	509	509	blup	0.01655	0.00355	1.2145	0.2246	0.982367
GTEX7_Nucleus_accumbens_basal_ganglia	AC007009.1	ENSG00000244239	7	8301863	8302451	0.4464	rs10239677	4	rs9472	0.213035	-5.65	1.352	726	9	enet	0.216127	1.71e-08	-1.21425	0.22465	0.982367
GTEX7_Cerebellum	AF001550.7	ENSG00000262983	16	21206168	21217298	0.4487	rs8049411	2.89	rs2075521	0.119478	5.51	-1.636	266	7	lasso	0.158775	2.02e-07	-1.21425	0.224654	0.982367
GTEX7_Cerebellum	ZFP69	ENSG00000187815	1	40942887	40962015	0.4626	rs3013462	3.14	rs6600338	0.305	-6.9	0.882	429	8	lasso	0.32545	8.33e-15	-1.21411	0.2247	0.982367
GTEX7_Putamen_basal_ganglia	ITIH4	ENSG00000055955	3	52846991	52865495	0.3948	rs2253685	2.88	rs9876403	0.30168	6.19	-1.109	389	389	blup	0.31327	1.24e-10	-1.21407	0.22472	0.982367
GTEX7_Hypothalamus	FAM85B	ENSG00000253893	8	8025341	8084136	0.361	rs13252804	-3.27	rs2945230	0.16358	-5.93	-1.644	320	320	blup	0.284	2.07e-09	1.214	0.22473	0.982367
GTEX7_Frontal_Cortex_BA9	SFTPD	ENSG00000133661	10	81697496	81742370	0.5497	rs10736365	3.18	rs11201011	0.165779	-5.81	-0.873	305	10	lasso	0.24263	1.01e-08	1.2139	0.22477	0.982367
GTEX7_Frontal_Cortex_BA9	AP000347.4	ENSG00000234353	22	23980679	23982949	0.27	rs5751614	2.77	rs12157657	0.111707	-4.85	-1.137	469	6	enet	0.09218	0.000514	1.21389	0.22479	0.982367
GTEX7_Cerebellum	U2AF1	ENSG00000160201	21	44513066	44527697	0.281	rs229352	-2.88	rs13051945	-0.00391	3.03	0.879	512	512	blup	-0.00234	0.423	1.21381	0.2248	0.982367
GTEX7_Cortex	PSMG3-AS1	ENSG00000230487	7	1609709	1629262	0.373	rs4724814	3.58	rs4518570	0.156336	-4.96	0.709	350	6	lasso	0.19361	5.57e-08	-1.21384	0.224807	0.982367
GTEX7_Hippocampus	GP1BA	ENSG00000185245	17	4835592	4838325	0.471	rs12601416	-3.9	rs1046368	0.016638	-3.81	1.427	446	446	blup	0.1138	0.000185	1.21381	0.22482	0.982367
GTEX7_Hypothalamus	SMYD4	ENSG00000186532	17	1682779	1733928	0.4092	rs4790232	3.19	rs11062	0.2948	-5.8	1.164	437	4	lasso	0.28504	1.91e-09	-1.2137	0.22484	0.982367
GTEX7_Hypothalamus	LY6K	ENSG00000160886	8	143781529	143786545	0.328	rs4976976	-2.56	rs2244163	0.08999	-4.45	1.3	400	25	enet	0.118	0.000172	-1.2137	0.22484	0.982367
GTEX7_Caudate_basal_ganglia	TSFM	ENSG00000123297	12	58176372	58201854	0.1293	rs17568156	-2.25	rs11172344	0.14827	-5.22	1.251	354	17	enet	0.11882	1.48e-05	-1.21368	0.22487	0.982367
GTEX7_Anterior_cingulate_cortex_BA24	RP11-361F15.2	ENSG00000225135	6	147708800	147711601	0.242	rs1523965	2.5	rs9497759	-0.007507	-3.26	-0.026	438	438	blup	0.0759	0.00227	1.2137	0.2249	0.982367
GTEX7_Cerebellum	CABYR	ENSG00000154040	18	21718942	21741567	0.585	rs17797779	3.11	rs1049684	0.261516	-7.05	-1.212	482	14	lasso	0.34498	8.82e-16	1.2136	0.2249	0.982367
GTEX7_Nucleus_accumbens_basal_ganglia	CEP85	ENSG00000130695	1	26560691	26605299	0.251	rs17163470	2.51	rs3795687	0.0876	4.24	-1.145	429	5	lasso	0.08239	0.000571	-1.21354	0.22492	0.982367
GTEX7_Hippocampus	LINC00476	ENSG00000175611	9	98521513	98638259	0.4013	rs7857474	-2.56	rs591486	0.32064	6.03	1.272	530	6	lasso	0.25758	9.16e-09	1.21342	0.22497	0.982367
GTEX7_Cerebellum	KIAA0895L	ENSG00000196123	16	67209505	67217943	0.531	rs3026089	2.22	rs868213	0.139403	6.75	1.507	262	13	enet	0.278957	1.37e-12	1.2134	0.224976	0.982367
GTEX7_Cerebellum	LIN52	ENSG00000205659	14	74551499	74667936	0.299	rs1860714	3.38	rs12890967	0.13795	-5.18	-0.776	420	420	blup	0.16164	1.55e-07	1.2133	0.225	0.982367
GTEX7_Amygdala	A4GNT	ENSG00000118017	3	137842560	137851229	0.353	rs11717337	2.88	rs4678403	0.058415	-4.08	0.444	362	9	lasso	0.11778	0.000667	-1.2133	0.22503	0.982367
GTEX7_Cortex	WIPF3	ENSG00000122574	7	29846102	29956682	0.2859	rs2041755	2.96	rs174916	0.064499	-4.64	-0.613	544	7	lasso	0.07225	0.000947	1.21319	0.225056	0.982367
GTEX7_Caudate_basal_ganglia	ADA2	ENSG00000093072	22	17660194	17702879	0.638	rs17808446	-3.1	rs17807317	0.122403	5.62	-1.199	533	17	lasso	0.23138	7.18e-10	-1.21317	0.22506	0.982367
GTEX7_Cerebellum	POLA2	ENSG00000014138	11	65029233	65073060	0.2074	rs677298	-2.4	rs677740	0.028913	4.43	-1.341	334	15	enet	0.07097	0.000512	-1.2132	0.22506	0.982367
GTEX7_Substantia_nigra	AATF	ENSG00000108270	17	35306175	35414171	0.473	rs9889432	-2.92	rs2301685	0.17289	4.33	1.078	422	5	lasso	0.12652	0.00076	1.2132	0.22506	0.982367
CMC	NUBPL	ENSG00000151413	14	31959162	32330430	0.2112	rs7151141	-2.99	rs1540425	0.042854	-4.95	-0.341	471	471	bslmm	0.10909	3.47e-13	1.21302	0.22512	0.982367
GTEX7_Amygdala	PCDHA10	ENSG00000250120	5	140235595	140391929	0.246	rs34282994	3.31	rs2262572	0.09275	4.03	-1.719	375	3	lasso	0.16247	6.43e-05	-1.2129	0.22515	0.982367
GTEX7_Cortex	MAP1B	ENSG00000131711	5	71403061	71505395	0.2492	rs1459213	2.65	rs3828616	0.131923	4.71	0.957	450	3	lasso	0.06235	0.00203	1.21286	0.22519	0.982367
GTEX7_Substantia_nigra	AKAP3	ENSG00000111254	12	4724674	4758213	0.594	rs4316580	-3.2	rs979877	0.33241	-5.25	-1.229	692	15	enet	0.3472	6.69e-09	1.2128	0.22519	0.982367
GTEX7_Cerebellum	ATP5PO	ENSG00000241837	21	35275757	35288284	0.201	rs2070393	2.88	rs915574	0.129758	-5.45	-0.815	407	2	lasso	0.11457	1.11e-05	1.21276	0.2252	0.982367
GTEX7_Cortex	NEDD8	ENSG00000129559	14	24686058	24701660	0.265	rs9783666	-2.95	rs4537942	0.035065	-3.79	0.653	492	5	lasso	0.0664	0.00148	-1.21276	0.2252	0.982367
CMC	PIGP	ENSG00000185808	21	38431470	38445470	0.0525	rs17814675	2.7	rs11701388	0.08144	6.42	-1.034	437	3	lasso	0.078196	8.7e-10	-1.2127	0.2252	0.982367
GTEX7_Caudate_basal_ganglia	C7orf13	ENSG00000244291	7	156431057	156433348	0.5657	rs7808581	-3.7	rs6980337	0.315696	-7.01	-1.285	465	3	lasso	0.30757	4.01e-13	1.21275	0.22523	0.982367
GTEX7_Cerebellar_Hemisphere	PHYH	ENSG00000107537	10	13319796	13344412	0.33	rs3781080	3.06	rs1414395	0.08936	-4.67	0.716	697	19	enet	0.0554	0.0049	-1.21269	0.225247	0.982367
GTEX7_Putamen_basal_ganglia	C10orf115	ENSG00000204566	10	23492745	23528745	0.207	rs12240894	-2.83	rs7898352	0.05126	4.13	-1.357	347	5	lasso	0.06694	0.00367	-1.21254	0.2253	0.982367
GTEX7_Substantia_nigra	NDUFA10	ENSG00000130414	2	240831867	240964819	0.659	rs4996007	-2.545	rs6735806	0.026893	-3.67	0.967	557	17	lasso	0.030625	0.0665	-1.21264	0.2253	0.982367
GTEX7_Amygdala	FAM89A	ENSG00000182118	1	231154704	231175992	0.724	rs6667160	4.12	rs4543780	0.282	-5.23	-0.891	598	12	lasso	0.27884	8.82e-08	1.21237	0.22537	0.982367
GTEX7_Cerebellar_Hemisphere	RNU6-353P	ENSG00000201136	15	43994561	43994668	0.228	rs2439832	2.45	rs3784275	0.132759	-4.95	0.732	261	10	enet	0.141914	9.6e-06	-1.21238	0.22537	0.982367
GTEX7_Cerebellar_Hemisphere	COQ8A	ENSG00000163050	1	227085237	227175246	0.223	rs2236913	2.52	rs7553990	0.00888	4.24	-0.217	492	492	blup	0.060341	0.00345	1.21235	0.22538	0.982367
GTEX7_Caudate_basal_ganglia	KMT5A	ENSG00000183955	12	123868320	123893905	0.2414	rs9697735	-2.57	rs6488868	0.050587	-4.41	0.439	346	346	blup	0.05506	0.00277	-1.21228	0.2254	0.982367
GTEX7_Frontal_Cortex_BA9	AC007773.2	ENSG00000267213	19	32880956	32896466	0.33	rs4805752	-3.09	rs3810400	0.000538	-3.91	-0.331	413	8	lasso	0.084699	0.000852	1.21217	0.225447	0.982367
GTEX7_Cerebellar_Hemisphere	CER1	ENSG00000147869	9	14719722	14722715	0.6364	rs10122910	-3.38	rs10961684	0.179	5.77	1.84	708	17	enet	0.37487	2.51e-14	1.21217	0.22545	0.982367
CMC	ZNF431	ENSG00000196705	19	21324827	21373034	0.0322	rs3867192	2.69	rs7254094	0.0149	-4.36	0.898	297	297	bslmm	0.01596	0.00412	-1.21196	0.22553	0.982367
GTEX7_Frontal_Cortex_BA9	RBP4	ENSG00000138207	10	95351444	95361501	0.3097	rs17108179	3.42	rs11187685	0.02727	-3.1	-0.239	556	9	lasso	0.03534	0.0238	-1.2119	0.225544	0.982367
GTEX7_Hypothalamus	GINM1	ENSG00000055211	6	149887430	149912884	0.267	rs1934225	-2.83	rs237025	0.043616	-4.27	-0.237	430	430	blup	0.17832	3.51e-06	1.21187	0.22556	0.982367
GTEX7_Anterior_cingulate_cortex_BA24	RP11-245J24.1	ENSG00000238276	10	120001076	120027222	0.408	rs1338174	-2.94	rs7921255	0.239044	5.66	1.174	541	4	lasso	0.2269	1.13e-07	1.21185	0.225571	0.982367
GTEX7_Caudate_basal_ganglia	GGH	ENSG00000137563	8	63927638	63951730	0.2701	rs9987202	2.83	rs1031551	0.1	5.04	-1.656	413	7	lasso	0.1845	5.15e-08	-1.2118	0.225588	0.982367
CMC	N4BP2L1	ENSG00000139597	13	32974861	33002315	0.3974	rs9567578	3.1	rs9534318	0.264434	-10.99	-2.114	452	42	enet	0.313515	7.06e-39	1.2118	0.2256	0.982367
GTEX7_Cerebellum	FAR2P1	ENSG00000180178	2	130748029	130808704	0.1994	rs4474835	-2.74	rs12475827	0.069639	4.93	1.409	239	5	lasso	0.120967	6.29e-06	1.21174	0.22561	0.982367
GTEX7_Anterior_cingulate_cortex_BA24	AC009120.6	ENSG00000259972	16	74339100	74369244	0.273	rs6564172	-2.98	rs13334448	0.107594	-4.25	-1.027	352	11	lasso	0.056	0.00784	1.2117	0.22562	0.982367
GTEX7_Hippocampus	CTF1	ENSG00000150281	16	30907928	30914881	0.1587	rs4465620	2.62	rs11150590	0.0423	-4.03	1.61	235	4	lasso	0.04851	0.0118	-1.21162	0.22566	0.982367
GTEX7_Cerebellar_Hemisphere	CDIP1	ENSG00000089486	16	4560676	4588829	0.611	rs703812	4.32	rs8129	0.584138	8.74	-0.775	428	18	enet	0.60549	1.28e-26	-1.2115	0.225693	0.982367
GTEX7_Cerebellar_Hemisphere	HMGCL	ENSG00000117305	1	24128375	24165110	0.296	rs11249058	-2.91	rs2076343	0.172	4.93	-1.069	370	2	lasso	0.210895	4.86e-08	-1.2113	0.22578	0.982367
GTEX7_Caudate_basal_ganglia	ELAC2	ENSG00000006744	17	12895708	12921504	0.4582	rs7212267	3.28	rs1044569	0.301	-6.65	-1.188	570	3	lasso	0.27504	1.07e-11	1.2113	0.22579	0.982367
GTEX7_Cerebellum	ZNF571	ENSG00000180479	19	38045684	38085673	0.218	rs1654345	-2	rs7259272	0.0697	-4.57	1.013	288	288	blup	0.139573	1.17e-06	-1.21124	0.2258	0.982367
GTEX7_Nucleus_accumbens_basal_ganglia	LNPK	ENSG00000144320	2	176788620	176867567	0.3492	rs2140537	2.766	rs4246623	0.326	-6.51	1.311	449	5	lasso	0.30615	6.3e-12	-1.21125	0.2258	0.982367
GTEX7_Cerebellar_Hemisphere	PCA3	ENSG00000225937	9	79379352	79402485	0.544	rs12336000	-2.87	rs4744805	0.198	-5.39	-0.782	584	41	enet	0.26329	6.65e-10	1.21119	0.22582	0.982367
GTEX7_Nucleus_accumbens_basal_ganglia	CTD-2349P21.5	ENSG00000263603	17	29056487	29058220	0.1724	rs17826255	-2.53	rs999797	0.110156	-3.97	-1.19	281	3	lasso	0.071659	0.00126	1.2111	0.22586	0.982367
GTEX7_Nucleus_accumbens_basal_ganglia	RP11-578O24.2	ENSG00000254352	8	79636031	79636371	0.1849	rs7000123	-2.36	rs3736169	-0.007696	-3.82	0.85	322	3	lasso	0.059941	0.00299	-1.2111	0.22587	0.982367
GTEX7_Cortex	ATP6V0E2-AS1	ENSG00000204934	7	149564786	149577699	0.3674	rs855675	-2.59	rs12540296	0.147701	-4.9	1.324	259	6	lasso	0.13107	9.5e-06	-1.21101	0.225891	0.982367
GTEX7_Cerebellum	MRI1	ENSG00000037757	19	13875346	13885096	0.24	rs2900964	-2.32	rs2305778	0.00808	4.02	-1.219	330	29	enet	0.115085	1.06e-05	-1.21086	0.22595	0.982367
GTEX7_Hypothalamus	AC005082.12	ENSG00000226816	7	23245632	23247664	0.319	rs17796758	-2.84	rs9639460	0.119495	-4.13	-1.323	433	5	lasso	0.06802	0.00385	1.21083	0.22596	0.982367
GTEX7_Anterior_cingulate_cortex_BA24	RP11-445H22.3	ENSG00000132832	20	43285092	43324737	0.503	rs6104008	3.16	rs6031753	0.23396	5.48	0.062	418	8	lasso	0.26754	5.98e-09	-1.21021	0.226	0.982367
GTEX7_Hypothalamus	LINS1	ENSG00000140471	15	101099574	101143435	0.256	rs3764198	-2.84	rs8451	0.055098	-4.48	1.525	590	8	enet	0.10781	0.000326	-1.21072	0.226	0.982367
GTEX7_Spinal_cord_cervical_c-1	LINC01600	ENSG00000164385	6	2622147	2634837	0.617	rs318448	2.93	rs2325963	0.025524	-4.16	-0.053	587	16	lasso	0.25236	9.09e-07	-1.21061	0.226	0.982367
GTEX7_Cerebellum	WDR18	ENSG00000065268	19	983174	994569	0.512	rs2241623	2.91	rs2285899	0.215	6.56	0.967	468	10	enet	0.24096	7.1e-11	1.21071	0.22601	0.982367
CMC	CD151	ENSG00000177697	11	832843	839831	0.1601	rs7942030	3.09	rs7947690	0.156237	-8.64	-1.22	423	4	lasso	0.15325	3.18e-18	1.21052	0.22608	0.982367
GTEX7_Caudate_basal_ganglia	LAP3	ENSG00000002549	4	17578815	17609595	0.1265	rs16894693	-2.73	rs4479701	0.005363	3.51	0.039	436	436	blup	0.01621	0.0697	1.2105	0.22609	0.982367
GTEX7_Nucleus_accumbens_basal_ganglia	C9orf135	ENSG00000204711	9	72435709	72521148	0.243	rs2781532	-2.14	rs10521434	0.160902	5.11	-1.189	449	6	lasso	0.1384	8.44e-06	-1.2105	0.22609	0.982367
GTEX7_Frontal_Cortex_BA9	TMED5	ENSG00000117500	1	93615299	93646285	0.2411	rs17109997	-2.24	rs10782959	0.129	-4.57	1.626	266	266	blup	0.15434	7.02e-06	-1.21046	0.2261	0.982367
GTEX7_Nucleus_accumbens_basal_ganglia	RP11-647K16.1	ENSG00000272979	2	191318818	191319247	0.1704	rs3771308	-2.645	rs11692448	0.0416	-3.66	0.833	342	3	lasso	0.06754	0.00171	-1.21042	0.22612	0.982367
GTEX7_Hippocampus	GATC	ENSG00000257218	12	120884241	120899389	0.557	rs3956833	-2.97	rs667913	0.272	-6	0.61	391	9	lasso	0.30401	2.6e-10	-1.21033	0.22615	0.982367
GTEX7_Cerebellar_Hemisphere	FAM85A	ENSG00000255495	8	12051976	12053789	0.145	rs13272288	-2.61	rs6983129	0.10589	4.57	-0.327	202	4	lasso	0.06586	0.00233	-1.21032	0.226157	0.982367
CMC	BORCS8	ENSG00000254901	19	19287712	19303400	0.0636	rs7252981	3.22	rs10418053	0.0469	-5.3	0.716	329	5	lasso	0.04618	2.39e-06	-1.21025	0.22618	0.982367
GTEX7_Amygdala	AP000351.8	ENSG00000224676	22	24350068	24352081	0.46	rs5760273	-4.29	rs5760176	0.265604	-5.28	0.882	394	24	enet	0.1804	2.45e-05	-1.21023	0.22619	0.982367
GTEX7_Frontal_Cortex_BA9	SUCO	ENSG00000094975	1	172501489	172580971	0.3145	rs2901612	-3	rs730278	0.0628	-4.21	-0.614	393	393	blup	0.097388	0.000361	1.21022	0.2262	0.982367
GTEX7_Putamen_basal_ganglia	CTD-2349P21.9	ENSG00000266490	17	29119390	29119851	0.452	rs17826255	-2.53	rs3760318	0.170086	5.4	-1.104	268	13	lasso	0.2587	8.42e-09	-1.2102	0.2262	0.982367
CMC	SMC6	ENSG00000163029	2	17845079	17981509	0.0605	rs1452430	-3.27	rs300154	0.035402	-4.34	1.134	520	25	enet	0.032673	6.57e-05	-1.21019	0.226204	0.982367
CMC	MEIS1	ENSG00000143995	2	66660584	66801001	0.2083	rs10496134	-2.67	rs17625724	0.113331	7.43	0.402	539	539	bslmm	0.125119	5.47e-15	1.20995	0.226297	0.982367
GTEX7_Cortex	ABTB1	ENSG00000114626	3	127391778	127399768	0.2439	rs6439093	2.94	rs782439	-0.007497	3.23	0.966	417	417	blup	0.03599	0.0156	1.20995	0.2263	0.982367
GTEX7_Spinal_cord_cervical_c-1	NUSAP1	ENSG00000137804	15	41624892	41673248	0.454	rs3743031	2.62	rs7162231	0.136485	4.91	-1.176	277	277	blup	0.25961	6.08e-07	-1.20989	0.2263	0.982367
GTEX7_Cerebellum	SLC35E2B	ENSG00000189339	1	1592939	1624167	0.8513	rs9442614	2.46	rs4648786	0.135	-5.56	0.618	307	16	lasso	0.45905	4.1e-22	1.2099	0.22632	0.982367
GTEX7_Putamen_basal_ganglia	ADA2	ENSG00000093072	22	17660194	17702879	0.586	rs17808446	-3.1	rs17807317	0.28684	5.76	-1.199	532	10	lasso	0.244379	2.43e-08	-1.2099	0.22633	0.982367
GTEX7_Hypothalamus	ZNF25	ENSG00000175395	10	38238500	38265561	0.238	rs4934856	-2.18	rs1208660	0.10717	4.43	-1.596	279	279	blup	0.140904	4.02e-05	-1.20978	0.22636	0.982367
GTEX7_Substantia_nigra	HTATIP2	ENSG00000109854	11	20385231	20405329	0.618	rs3802799	3.13	rs10833310	0.03608	-3.71	-0.787	706	706	blup	0.1632	0.000132	-1.20977	0.22637	0.982367
GTEX7_Cerebellum	EGFR	ENSG00000146648	7	55086714	55324313	0.2565	rs10280515	3.21	rs10499753	0.072717	-4.29	1.691	515	515	blup	0.006667	0.157	-1.20967	0.22641	0.982367
GTEX7_Cerebellum	IPO8	ENSG00000133704	12	30781922	30848920	0.292	rs33162	3.22	rs3888018	0.16404	5.63	-0.022	573	4	lasso	0.15038	4.38e-07	1.20961	0.22643	0.982367
GTEX7_Cortex	EFHC1	ENSG00000096093	6	52285106	52387892	0.284	rs7754194	-2.63	rs10484877	0.255613	5.89	-1.301	529	3	lasso	0.181602	1.53e-07	-1.2096	0.22644	0.982367
GTEX7_Caudate_basal_ganglia	ZFP36	ENSG00000128016	19	39897453	39900052	0.206	rs7247097	-2.45	rs12608613	0.00501	-3.55	-0.673	446	446	blup	0.025991	0.0303	1.20956	0.22645	0.982367
GTEX7_Nucleus_accumbens_basal_ganglia	PRKDC	ENSG00000253729	8	48685669	48872743	0.2176	rs8178046	-1.9	rs949635	-0.002408	-2.85	1.277	188	3	lasso	0.004357	0.214	-1.2095	0.22646	0.982367
GTEX7_Anterior_cingulate_cortex_BA24	FMC1	ENSG00000164898	7	139024203	139031065	0.1932	rs10954650	2.6	rs11772771	0.13	-4.4	1.191	351	4	lasso	0.1125	0.000228	-1.2095	0.22647	0.982367
GTEX7_Cerebellum	MSL1	ENSG00000188895	17	38278551	38293042	0.3585	rs803121	2.34	rs2715554	0.319875	-7.14	-1.234	305	2	lasso	0.303	1.01e-13	1.20949	0.22648	0.982367
GTEX7_Caudate_basal_ganglia	PPP4R4	ENSG00000119698	14	94612465	94746072	0.366	rs8020379	3.44	rs1956456	0.010871	-3.84	-1.131	759	759	blup	0.10496	4.68e-05	1.2095	0.2265	0.982367
GTEX7_Anterior_cingulate_cortex_BA24	BTNL3	ENSG00000168903	5	180415845	180433727	0.3995	rs6861389	2.83	rs4700772	0.213	5.16	-1.397	300	6	lasso	0.19042	1.4e-06	-1.20937	0.22652	0.982367
GTEX7_Caudate_basal_ganglia	DHFR	ENSG00000228716	5	79922047	79950802	0.4329	rs10077280	3.14	rs1643659	0.297253	-6.87	-0.608	480	480	blup	0.331671	3.18e-14	1.2094	0.22652	0.982367
GTEX7_Nucleus_accumbens_basal_ganglia	MTCH2	ENSG00000109919	11	47638867	47664175	0.244	rs11039114	3.12	rs10838698	0.191846	5.51	-0.635	287	287	blup	0.18951	1.51e-07	-1.20933	0.22654	0.982367
GTEX7_Cortex	RRM1	ENSG00000167325	11	4115937	4160106	0.235	rs16909291	3.13	rs2920144	0.020923	4.55	1.135	509	7	lasso	0.06097	0.00226	1.20918	0.22659	0.982367
GTEX7_Cortex	LRRC29	ENSG00000125122	16	67241042	67260951	0.2975	rs3026089	2.22	rs8050887	-0.007397	3.49	1.169	250	250	blup	0.05196	0.00452	1.2091	0.22663	0.982367
GTEX7_Hypothalamus	MORN4	ENSG00000171160	10	99374310	99393344	0.531	rs1253407	2.44	rs3814555	0.16894	-5.1	-1.628	477	477	blup	0.196683	1.03e-06	1.20909	0.22663	0.982367
GTEX7_Substantia_nigra	DZANK1	ENSG00000089091	20	18364011	18447925	0.41	rs2328359	-2.46	rs6132058	-0.012669	3.5	-1.318	458	458	blup	0.0597	0.017	-1.209	0.226645	0.982367
GTEX7_Cerebellum	CA3	ENSG00000164879	8	86285665	86361269	0.2051	rs34997350	2.93	rs2279700	0.055754	-3.97	-0.982	196	196	blup	0.048031	0.00375	1.20896	0.22668	0.982367
CMC	MGC2752	ENSG00000268784	19	59093391	59093976	0.0927	rs933670	2.54	rs11666790	0.0372	-5.07	0.559	233	233	bslmm	0.06083	6.51e-08	-1.20896	0.22668	0.982367
GTEX7_Cerebellum	DENND4A	ENSG00000174485	15	65950384	66084631	0.2323	rs2292114	-2.84	rs7176565	0.118	4.77	1.081	406	3	lasso	0.1335	2.04e-06	1.2089	0.22669	0.982367
GTEX7_Anterior_cingulate_cortex_BA24	RNF216P1	ENSG00000196204	7	5013619	5080306	0.437	rs10226233	-2.38	rs12671224	0.194	-4.72	-1.135	353	6	lasso	0.2498	2.2e-08	1.2089	0.22672	0.982367
GTEX7_Hippocampus	DOCK3	ENSG00000088538	3	50712672	51421629	0.113	rs739431	1.76	rs4586853	0.06726	3.79	1.215	314	2	lasso	0.05113	0.01	1.20873	0.22677	0.982367
GTEX7_Cerebellum	SPATA5	ENSG00000145375	4	123844229	124240605	0.271	rs309375	-2.85	rs17408557	0.122052	4.87	0.716	337	10	lasso	0.09548	6.02e-05	1.20857	0.2268	0.982367
GTEX7_Putamen_basal_ganglia	DHRS1	ENSG00000157379	14	24759804	24769039	0.587	rs9783666	-2.95	rs12895335	0.25348	-5.63	0.525	495	495	blup	0.37956	4.73e-13	-1.2086	0.2268	0.982367
GTEX7_Putamen_basal_ganglia	SURF1	ENSG00000148290	9	136218610	136223552	0.798	rs17150482	-3.58	rs3124768	0.33382	-6.17	0.951	603	21	lasso	0.48475	1.85e-17	-1.2087	0.2268	0.982367
CMC	TMEM59	ENSG00000116209	1	54497347	54519177	0.1465	rs4927084	2.35	rs7539402	0.00802	-4.64	-0.263	491	491	bslmm	0.058631	1.12e-07	1.20863	0.22681	0.982367
GTEX7_Cerebellum	RP11-817O13.8	ENSG00000260274	15	75660496	75661925	0.2443	rs11072558	-2.45	rs3866545	0.119	5.84	-0.564	233	3	lasso	0.20736	2e-09	-1.2086	0.22683	0.982367
GTEX7_Cerebellum	RP11-379F4.4	ENSG00000240207	3	158450052	158501859	0.7592	rs34058260	2.44	rs12489730	0.386	7.74	-0.665	400	14	lasso	0.44597	2.53e-21	-1.20856	0.22683	0.982367
GTEX7_Cortex	VPS28	ENSG00000160948	8	145649000	145653931	0.5839	rs7837375	3.02	rs2977837	0.25271	6.44	-0.853	184	8	lasso	0.26234	1.3e-10	-1.2085	0.22685	0.982367
GTEX7_Amygdala	NDUFAF1	ENSG00000137806	15	41679551	41694717	0.364	rs3743031	2.62	rs316611	0.22951	-4.94	-1.112	298	6	lasso	0.24245	7.61e-07	1.2085	0.2269	0.982367
GTEX7_Putamen_basal_ganglia	LEPROT	ENSG00000213625	1	65886270	65901690	0.398	rs4655762	-2.48	rs10889546	0.277176	5.89	1.196	443	5	lasso	0.2365	4.32e-08	1.20839	0.2269	0.982367
GTEX7_Substantia_nigra	RP11-861E21.2	ENSG00000267199	18	12438889	12448204	0.463	rs1250171	-3.04	rs578667	0.15424	4.72	-1.518	410	6	lasso	0.28109	3.02e-07	-1.208	0.2269	0.982367
GTEX7_Cerebellum	EFTUD2	ENSG00000108883	17	42927311	42977030	0.2503	rs1126642	-3.35	rs6503404	0.082701	-4.07	2.049	369	369	blup	0.0732	0.000421	-1.20834	0.22692	0.982367
GTEX7_Nucleus_accumbens_basal_ganglia	PLAC9P1	ENSG00000214100	2	130680435	130691890	0.2019	rs12478202	3.021	rs1922633	0.177	-5.63	1.016	289	3	lasso	0.17673	4.21e-07	-1.20814	0.22699	0.982367
GTEX7_Putamen_basal_ganglia	TSPAN11	ENSG00000110900	12	31079362	31149534	0.727	rs33162	3.22	rs11051145	0.53145	7.7	-1.205	487	8	lasso	0.50773	1.54e-18	-1.2081	0.227	0.982367
GTEX7_Caudate_basal_ganglia	MTFR1L	ENSG00000117640	1	26145131	26159432	0.1492	rs17163470	2.51	rs11247824	0.107	-4.24	0.967	375	10	enet	0.082025	0.000309	-1.20808	0.22702	0.982367
GTEX7_Caudate_basal_ganglia	AC004540.5	ENSG00000214870	7	26438213	26538594	0.4527	rs17345793	-2.97	rs1013688	0.302526	-6.73	-1.099	493	7	lasso	0.27951	6.89e-12	1.20791	0.22708	0.982367
GTEX7_Cerebellum	IL17RB	ENSG00000056736	3	53880607	53899827	0.4427	rs4687747	2.66	rs3821867	0.347	7.55	0.913	506	26	enet	0.35485	2.77e-16	1.20791	0.22708	0.982367
GTEX7_Amygdala	SLFN13	ENSG00000154760	17	33762115	33775856	0.329	rs4251715	2.46	rs321600	0.0985	-4.03	-1.274	380	2	lasso	0.11219	0.00089	1.20788	0.2271	0.982367
GTEX7_Frontal_Cortex_BA9	MYO15A	ENSG00000091536	17	18012020	18083116	0.268	rs854803	3.15	rs854779	0.106	-4.85	1.261	326	3	lasso	0.17641	1.45e-06	-1.2079	0.2271	0.982367
GTEX7_Hippocampus	DHRS4L2	ENSG00000187630	14	24439148	24475617	0.775	rs10138696	3.43	rs11852080	0.080954	-4.72	2.232	493	493	blup	0.27186	3.13e-09	-1.20781	0.22712	0.982367
GTEX7_Caudate_basal_ganglia	CIAO1	ENSG00000144021	2	96931870	96939087	0.1811	rs3731935	-2.53	rs17119615	0.028361	-3.75	-0.913	154	154	blup	0.04663	0.00552	1.20755	0.22722	0.982367
GTEX7_Cerebellum	GPC1	ENSG00000063660	2	241375088	241407493	0.3745	rs3828345	-3.32	rs2292832	0.076218	5.02	-1.31	541	38	enet	0.156665	2.45e-07	-1.20751	0.22724	0.982367
GTEX7_Spinal_cord_cervical_c-1	RP11-983P16.4	ENSG00000257337	12	53408380	53448222	0.52	rs17736550	2.66	rs7302861	-0.00316	-3.49	1.843	553	553	blup	0.0414	0.0371	-1.20746	0.2273	0.982367
GTEX7_Frontal_Cortex_BA9	RPL12	ENSG00000197958	9	130209953	130213684	0.3903	rs3824527	-2.73	rs13292096	0.344	-6.58	0.996	360	24	enet	0.35247	1.04e-12	-1.2073	0.22732	0.982367
CMC	COL5A2	ENSG00000204262	2	189896622	190044605	0.1441	rs11889402	2.3	rs1996576	0.126635	8	2.14	351	351	bslmm	0.126082	4.26e-15	1.20716	0.227369	0.982367
GTEX7_Nucleus_accumbens_basal_ganglia	SYCE3	ENSG00000217442	22	50989541	51001334	0.686	rs6151425	-3.42	rs5770775	0.063513	3.64	1.115	303	15	lasso	0.14834	3.92e-06	1.20715	0.22737	0.982367
GTEX7_Cerebellar_Hemisphere	CA3	ENSG00000164879	8	86285665	86361269	0.279	rs34997350	2.93	rs7011926	0.20361	-5.25	-1.161	196	5	lasso	0.18415	3.94e-07	1.20715	0.227376	0.982367
GTEX7_Anterior_cingulate_cortex_BA24	NFRKB	ENSG00000170322	11	129733531	129765485	0.484	rs2008849	3.61	rs1940114	0.05717	-4.31	1.017	462	462	blup	0.15866	1.17e-05	-1.20716	0.2274	0.982367
GTEX7_Putamen_basal_ganglia	CTD-2587H19.2	ENSG00000268496	19	54945363	54945845	0.371	rs11672845	3.11	rs7255633	0.259	5.64	-1.218	454	6	lasso	0.23774	3.94e-08	-1.20708	0.2274	0.982367
CMC	OLFML2B	ENSG00000162745	1	161952982	161993644	0.1325	rs2282397	2.69	rs2499836	0.0141	4.94	-0.979	583	4	lasso	0.026745	0.000282	-1.20703	0.22742	0.982367
GTEX7_Hippocampus	ZNF266	ENSG00000174652	19	9523272	9546254	0.617	rs4239546	2.31	rs11880207	0.654714	-8.54	1.297	394	26	enet	0.63962	6.71e-26	-1.20691	0.22747	0.982367
GTEX7_Spinal_cord_cervical_c-1	CDRT4	ENSG00000239704	17	15339332	15406922	0.284	rs4597355	-2.41	rs9911005	0.13928	-4.16	1.381	401	3	lasso	0.09358	0.00301	-1.2069	0.22747	0.982367
GTEX7_Frontal_Cortex_BA9	BAIAP3	ENSG00000007516	16	1383602	1399439	0.349	rs108990	-2.51	rs2294605	0.13155	4.4	1.367	463	6	lasso	0.14408	1.45e-05	1.20688	0.2275	0.982367
GTEX7_Substantia_nigra	RP5-921G16.1	ENSG00000242593	7	123672259	124035172	0.417	rs2285996	2.54	rs10224465	0.155758	-4.03	1.847	396	7	lasso	0.121661	0.000955	-1.20672	0.22754	0.982367
GTEX7_Cerebellar_Hemisphere	EZR	ENSG00000092820	6	159186773	159240444	0.2443	rs648853	-2.88	rs3127168	0.044839	-3.69	-0.074	534	534	blup	0.0498	0.00728	1.20666	0.22756	0.982367
GTEX7_Frontal_Cortex_BA9	TSFM	ENSG00000123297	12	58176372	58201854	0.284	rs17568156	-2.25	rs10877016	0.259225	-6.09	1.2	354	3	lasso	0.23948	1.29e-08	-1.20644	0.2276	0.982367
GTEX7_Frontal_Cortex_BA9	CRIPAK	ENSG00000179979	4	1385340	1389780	0.406	rs4865483	-2.54	rs11937228	0.0599	4.22	-1.326	348	7	lasso	0.13431	2.86e-05	-1.2065	0.2276	0.982367
GTEX7_Nucleus_accumbens_basal_ganglia	EPHA5	ENSG00000145242	4	66185281	66536213	0.249	rs4860662	-3.06	rs25447	-0.00637	-3.85	0.486	413	413	blup	0.08496	0.000472	1.2066	0.2276	0.982367
GTEX7_Substantia_nigra	EBPL	ENSG00000123179	13	50234859	50265611	0.516	rs1028814	3.38	rs9596178	0.05302	-4.27	-1.159	397	397	blup	0.15351	0.00021	1.2064	0.2276	0.982367
GTEX7_Substantia_nigra	NCL	ENSG00000115053	2	232318242	232348352	0.646	rs6727769	3.006	rs10186875	0.104493	3.95	-0.169	377	8	lasso	0.12275	0.000908	-1.2065	0.2276	0.982367
GTEX7_Cerebellum	SRP14-AS1	ENSG00000248508	15	40331512	40359491	0.3482	rs2290379	3.11	rs8041057	0.164	-5.12	0.231	449	7	lasso	0.18718	1.4e-08	-1.2065	0.22763	0.982367
GTEX7_Anterior_cingulate_cortex_BA24	MIR137HG	ENSG00000225206	1	98453556	98515419	0.283	rs12729332	2.42	rs11808051	0.07408	4.34	-0.568	362	4	lasso	0.14116	3.65e-05	-1.20618	0.2277	0.982367
GTEX7_Anterior_cingulate_cortex_BA24	RP1-199J3.5	ENSG00000219755	6	100023588	100024332	0.333	rs9495145	-2.8	rs486881	0.260423	-5.43	0.908	446	10	lasso	0.26622	6.59e-09	-1.2063	0.2277	0.982367
GTEX7_Frontal_Cortex_BA9	TEFM	ENSG00000172171	17	29224354	29233838	0.252	rs17826255	-2.53	rs9914242	0.226	-5.43	-1.26	270	6	lasso	0.22526	3.86e-08	1.2063	0.22771	0.982367
GTEX7_Nucleus_accumbens_basal_ganglia	ELAC2	ENSG00000006744	17	12895708	12921504	0.3599	rs7212267	3.28	rs1044569	0.331975	-6.57	-1.188	570	4	lasso	0.330966	6.01e-13	1.2062	0.22776	0.982367
GTEX7_Cerebellar_Hemisphere	VLDLR-AS1	ENSG00000236404	9	2422702	2641395	0.3626	rs7021724	2.47	rs7042220	0.0172	-4.33	-0.607	767	7	lasso	0.06983	0.00176	1.20609	0.22778	0.982367
GTEX7_Anterior_cingulate_cortex_BA24	SUN1	ENSG00000164828	7	855528	936072	0.5478	rs11771438	2.31	rs1133122	-0.00567	3.45	-0.913	317	317	blup	0.0738	0.00258	-1.206	0.22782	0.982367
GTEX7_Nucleus_accumbens_basal_ganglia	NTN5	ENSG00000142233	19	49164664	49176338	0.199	rs2617800	3.06	rs516246	0.00064	3.26	1.679	458	458	blup	0.00317	0.238	1.20594	0.22784	0.982367
GTEX7_Amygdala	FAM86B3P	ENSG00000173295	8	8086117	8102387	0.358	rs13252804	-3.27	rs2945230	0.07485	-4.01	-1.644	323	9	lasso	0.09552	0.00209	1.2058	0.2279	0.982367
GTEX7_Frontal_Cortex_BA9	ABHD13	ENSG00000139826	13	108870727	108886603	0.566	rs1886195	-3.54	rs2148429	0.03426	-3.76	-0.919	598	598	blup	0.19318	4.26e-07	1.20573	0.2279	0.982367
GTEX7_Frontal_Cortex_BA9	DNAH17-AS1	ENSG00000267432	17	76480964	76495428	0.393	rs4796808	-3.03	rs894976	0.197	5.36	0.875	513	7	lasso	0.21987	5.81e-08	1.2058	0.2279	0.982367
GTEX7_Frontal_Cortex_BA9	ZNF717	ENSG00000227124	3	75758794	75834734	0.6696	rs7649762	-2.54	rs7624584	0.515697	7.84	0.681	166	8	enet	0.56122	1.6e-22	1.20577	0.2279	0.982367
CMC	CCNO	ENSG00000152669	5	54526980	54529508	0.0649	rs11747258	-3.26	rs189208	0.0576	-6.82	-0.588	407	12	enet	0.104	1.3e-12	1.2059	0.2279	0.982367
GTEX7_Caudate_basal_ganglia	SNX19	ENSG00000120451	11	130745331	130786404	0.6785	rs2512642	-2.8	rs3751039	0.333437	-6.99	-0.991	642	61	enet	0.40526	7.76e-18	1.2052	0.228	0.982367
CMC	UMODL1-AS1	ENSG00000184385	21	43522244	43528644	0.3603	rs2839530	2.74	rs11203184	0.35105	12.62	1.388	848	848	bslmm	0.347239	8.03e-44	1.2056	0.228	0.982367
GTEX7_Frontal_Cortex_BA9	NBEAL2	ENSG00000160796	3	47021173	47051193	0.1253	rs7651753	2.23	rs2276853	0.070581	4.27	-0.872	287	9	enet	0.10114	0.00028	-1.20541	0.22805	0.982367
GTEX7_Cerebellar_Hemisphere	LTB4R	ENSG00000213903	14	24780656	24787242	0.338	rs9783666	-2.95	rs17184682	-0.000203	3.45	0.241	507	507	blup	0.06007	0.00351	-1.2054	0.22806	0.982367
GTEX7_Cortex	ECE2	ENSG00000145194	3	183967438	184010819	0.2315	rs4912486	2.95	rs1001817	0.119544	4.79	-0.957	510	12	enet	0.09366	0.000181	-1.20516	0.22814	0.982367
GTEX7_Putamen_basal_ganglia	CTD-2336O2.1	ENSG00000253982	8	1710156	1712668	0.785	rs1043228	-3.38	rs6558533	0.379	-6.47	-1.071	732	21	lasso	0.318289	8.3e-11	1.2051	0.22817	0.982367
GTEX7_Cerebellum	IRAG1	ENSG00000072952	11	10594638	10715535	0.2981	rs11042911	3.38	rs4910182	0.003163	-3.71	0.399	604	7	lasso	0.04841	0.00363	-1.205	0.2282	0.982367
GTEX7_Hypothalamus	RAB6C-AS1	ENSG00000225449	2	130724165	130738039	0.525	rs12478202	3.02	rs6760544	0.20166	-5.8	1.083	257	4	lasso	0.22239	1.76e-07	-1.21	0.2282	0.982367
GTEX7_Cerebellum	RP11-209D14.2	ENSG00000261033	17	19911364	19912547	0.1531	rs203471	-3.03	rs12453720	0.023252	-3.89	0.995	278	278	blup	0.0598	0.00135	-1.20498	0.22821	0.982367
GTEX7_Hypothalamus	ARL17A	ENSG00000185829	17	44594068	44657088	0.44	rs2004580	2.59	rs169201	0.30341	6.55	0.537	144	144	blup	0.34415	1.89e-11	1.2048	0.22828	0.982367
GTEX7_Caudate_basal_ganglia	POC5	ENSG00000152359	5	74969949	75013313	0.1667	rs12657643	-3.19	rs17649055	-0.007067	3.14	-0.546	386	386	blup	0.013871	0.0856	1.2047	0.22831	0.982367
CMC	WASHC4	ENSG00000136051	12	105501102	105562912	0.1782	rs11112639	3.08	rs10083185	0.106853	-7.25	1.28	682	682	bslmm	0.11555	6.58e-14	-1.20469	0.22832	0.982367
GTEX7_Cerebellum	EEPD1	ENSG00000122547	7	36192758	36341152	0.2153	rs11973236	-2.33	rs11972579	0.130507	-4.56	-1.045	499	3	lasso	0.100049	4.03e-05	1.20462	0.22835	0.982367
GTEX7_Cerebellum	TUBG2	ENSG00000037042	17	40811323	40819024	0.3304	rs2089115	2.5	rs2292749	0.055845	-4.68	0.474	260	260	blup	0.1	4.01e-05	-1.20461	0.22836	0.982367
GTEX7_Hypothalamus	ZNF589	ENSG00000164048	3	48282590	48340743	0.539	rs3731563	2.57	rs7619865	0.321979	6.16	-0.845	249	6	lasso	0.28679	1.68e-09	-1.2045	0.22839	0.982367
GTEX7_Hippocampus	RP11-613D13.8	ENSG00000244953	11	43965337	43968756	0.38	rs7114211	3.56	rs178528	-0.0083	3.68	-1.101	524	524	blup	0.03756	0.0238	-1.2043	0.22846	0.982367
GTEX7_Caudate_basal_ganglia	MRPS9	ENSG00000135972	2	105654441	105716418	0.2638	rs10194273	2.83	rs12616421	0.155437	-4.94	1.159	481	7	lasso	0.08825	0.000185	-1.20427	0.22848	0.982367
GTEX7_Nucleus_accumbens_basal_ganglia	REPIN1-AS1	ENSG00000240449	7	150060866	150069679	0.2306	rs1872176	2.02	rs3800784	-0.003314	-3.46	1.071	372	372	blup	0.0575	0.00358	1.20426	0.22849	0.982367
GTEX7_Amygdala	PTTG1IP	ENSG00000183255	21	46269500	46293752	0.485	rs11088978	3.11	rs2838711	-0.00978	-2.71	0.221	568	568	blup	0.0586	0.0136	-1.204	0.2285	0.982367
GTEX7_Hippocampus	STAG3L1	ENSG00000205583	7	74988448	75024657	0.407	rs1167795	3.54	rs17207196	0.183058	4.86	-0.787	163	7	lasso	0.1489	1.87e-05	-1.2043	0.2285	0.982367
GTEX7_Substantia_nigra	LINC02470	ENSG00000225231	12	10089178	10096094	0.653	rs2277416	-2.89	rs10505741	-0.00204	4.09	-0.569	327	39	enet	0.1117	0.00152	-1.2041	0.22855	0.982367
GTEX7_Anterior_cingulate_cortex_BA24	MTARC2	ENSG00000117791	1	220921567	220958150	0.289	rs7539344	-2.51	rs7556458	0.093554	-4.31	-0.656	405	405	blup	0.08597	0.00121	1.20399	0.2286	0.982367
GTEX7_Cerebellum	ARHGAP28	ENSG00000088756	18	6729717	6915715	0.508	rs4798443	-3.47	rs6506431	0.075704	4.49	1.438	603	603	blup	0.07584	0.000335	-1.204	0.2286	0.982367
GTEX7_Cerebellum	FTCD-AS1	ENSG00000237338	21	47571528	47572561	0.256	rs34686582	-2.79	rs4818826	0.042895	-4.61	-1.228	496	496	blup	0.09244	7.86e-05	1.20389	0.2286	0.982367
GTEX7_Frontal_Cortex_BA9	CTD-2248H3.1	ENSG00000248794	5	80538149	80538418	0.6088	rs13361589	3.77	rs11950033	0.353111	6.59	1.19	447	5	lasso	0.30533	6.34e-11	1.20408	0.2286	0.982367
GTEX7_Substantia_nigra	NKAIN1	ENSG00000084628	1	31652592	31712401	0.653	rs6695189	2.87	rs12033303	0.466589	-6.12	-1.19	430	20	enet	0.48841	4.81e-13	1.204	0.2286	0.982367
GTEX7_Cerebellar_Hemisphere	MIDEAS	ENSG00000156030	14	74181825	74256988	0.381	rs1860714	3.38	rs17129430	0.209	-5.44	1.162	387	13	lasso	0.22203	2e-08	-1.2039	0.22863	0.982367
GTEX7_Frontal_Cortex_BA9	RAB6C	ENSG00000222014	2	130737235	130740311	0.2433	rs12478202	3.02	rs6760544	0.08883	-4.72	1.083	257	6	enet	0.058816	0.00486	-1.20366	0.2287	0.982367
GTEX7_Substantia_nigra	DTX3L	ENSG00000163840	3	122283085	122294050	0.288	rs2715259	2.9	rs1560352	0.04491	3.54	0.132	502	502	blup	0.082233	0.00599	1.2037	0.2287	0.982367
GTEX7_Nucleus_accumbens_basal_ganglia	CTA-150C2.13	ENSG00000235209	22	39317232	39320713	0.3964	rs9622836	3.22	rs5750695	0.268465	-6.45	-1.219	395	9	enet	0.29364	2e-11	1.20354	0.22877	0.982367
GTEX7_Nucleus_accumbens_basal_ganglia	ATAD3C	ENSG00000215915	1	1385069	1405538	0.321	rs3737728	-2.62	rs1695824	0.144	-4.44	-1.244	291	5	lasso	0.10137	0.000139	1.20347	0.22879	0.982367
GTEX7_Cerebellum	PDIA3P2	ENSG00000224677	15	43941321	43941478	0.1035	rs2439832	2.45	rs3742971	0.0091	4.03	1.82	254	254	blup	0.03732	0.00955	1.2034	0.22883	0.982367
GTEX7_Cerebellum	LINC01356	ENSG00000215866	1	113362792	113393265	0.3835	rs4838964	-3.52	rs7527283	0.118	-5.16	1.925	321	8	lasso	0.0979	4.87e-05	-1.20328	0.22887	0.982367
GTEX7_Spinal_cord_cervical_c-1	TUBG2	ENSG00000037042	17	40811323	40819024	0.245	rs2089115	2.5	rs4028634	0.21103	4.51	-1.161	260	2	lasso	0.2248	4.06e-06	-1.2033	0.22887	0.982367
GTEX7_Substantia_nigra	MLLT10P1	ENSG00000238151	20	29637799	29638060	0.194	rs1543438	1.77	rs6059244	0.009464	3.14	1.076	100	100	blup	0.0677	0.0118	1.2033	0.228875	0.982367
GTEX7_Caudate_basal_ganglia	TBC1D26-AS1	ENSG00000233002	17	15638337	15652506	0.545	rs9674557	2.33	rs2240593	0.288	6.45	1.264	339	4	lasso	0.31278	2.33e-13	1.2032	0.22889	0.982367
GTEX7_Nucleus_accumbens_basal_ganglia	MCOLN3	ENSG00000055732	1	85483765	85514182	0.51	rs10782529	3.38	rs6674050	0.357	-7.45	-0.889	574	5	lasso	0.41649	9.13e-17	1.20323	0.22889	0.982367
GTEX7_Cerebellar_Hemisphere	CYCSP34	ENSG00000176268	13	41437735	41438038	0.646	rs9566690	3.05	rs4254182	0.367538	-7.18	1.009	354	10	lasso	0.35335	2.04e-13	-1.20313	0.2289	0.982367
GTEX7_Cerebellar_Hemisphere	DEPDC1B	ENSG00000035499	5	59892739	59996017	0.1325	rs35386	-2.132	rs13187930	0.077103	-4.46	0.924	319	319	blup	0.11749	5.76e-05	-1.20319	0.2289	0.982367
CMC	TNC	ENSG00000041982	9	117782806	117880536	0.057	rs7867918	-3.44	rs10817761	-0.001781	3.98	1.943	664	664	blup	0.02779	0.000218	1.20317	0.22891	0.982367
GTEX7_Spinal_cord_cervical_c-1	TACC3	ENSG00000013810	4	1723227	1746898	0.403	rs474235	-2.96	rs2854915	0.06515	-3.89	-1.785	271	5	lasso	0.05621	0.0181	1.2031	0.22894	0.982367
GTEX7_Caudate_basal_ganglia	SCUBE1	ENSG00000159307	22	43593289	43739394	0.505	rs138997	-2.94	rs2007836	0.305693	6.63	1.073	568	6	lasso	0.26601	2.61e-11	1.20308	0.22895	0.982367
CMC	C2orf42	ENSG00000115998	2	70377012	70475747	0.0577	rs10496176	3.32	rs2279158	0.058144	-5.51	1.201	438	2	lasso	0.052499	5.07e-07	-1.20304	0.228959	0.982367
GTEX7_Cerebellum	STMN3	ENSG00000197457	20	62271061	62284780	0.281	rs6122469	3.52	rs6062302	0.193434	5.85	-1.53	432	3	lasso	0.20089	3.76e-09	-1.20406	0.229	0.982367
GTEX7_Hippocampus	UQCC1	ENSG00000101019	20	33890369	33999944	0.244	rs2275274	3.13	rs6060402	0.025315	-4.21	1.701	329	329	blup	0.151	1.62e-05	-1.2038	0.229	0.982367
CMC	ACSM5	ENSG00000183549	16	20420856	20452658	0.1653	rs6416610	-2.1	rs7199761	0.042964	5.19	1.468	410	410	bslmm	0.09121	3.31e-11	1.2028	0.22906	0.982367
GTEX7_Caudate_basal_ganglia	RGMB-AS1	ENSG00000246763	5	98105322	98109173	0.1564	rs2547952	2.79	rs12153602	0.060507	-4.36	-0.729	342	3	lasso	0.054293	0.00295	1.2028	0.22907	0.982367
GTEX7_Nucleus_accumbens_basal_ganglia	PFKFB3	ENSG00000170525	10	6186881	6277495	0.359	rs648072	-3.58	rs11257741	-0.004677	3.79	-0.572	708	708	blup	0.01734	0.0734	1.20274	0.22908	0.982367
GTEX7_Cerebellum	RP11-981G7.1	ENSG00000261451	8	10291182	10295822	0.6543	rs6991853	3.21	rs4841339	0.34267	-7.27	-0.787	716	12	lasso	0.36088	1.35e-16	1.20261	0.22913	0.982367
CMC	ALG11	ENSG00000253710	13	52586534	52603800	0.0415	rs10676	2.31	rs9535875	0.057296	-5.19	-1.077	349	2	lasso	0.049429	1.08e-06	1.2025	0.22916	0.982367
GTEX7_Cortex	RBM20	ENSG00000203867	10	112404155	112599227	0.433	rs17127275	2.96	rs1417638	0.205212	-5.89	1.214	464	2	lasso	0.17818	2.04e-07	-1.20247	0.229181	0.982367
CMC	IRF6	ENSG00000117595	1	209959036	209979465	0.094	rs11119300	-3.22	rs17015250	0.0527	-6.27	-1.265	499	18	enet	0.065865	1.87e-08	1.20246	0.22919	0.982367
GTEX7_Nucleus_accumbens_basal_ganglia	RP11-73M18.8	ENSG00000269958	14	104162690	104163500	0.279	rs7156395	3.07	rs12432994	0.190192	-5.26	0.977	354	2	lasso	0.1595	1.64e-06	-1.2024	0.2292	0.982367
GTEX7_Spinal_cord_cervical_c-1	ZNF25	ENSG00000175395	10	38238500	38265561	0.271	rs4934856	-2.18	rs1148274	0.207911	4.82	-1.284	278	18	lasso	0.22631	3.75e-06	-1.2024	0.22921	0.982367
GTEX7_Cortex	SCAPER	ENSG00000140386	15	76640526	77197785	0.128	rs284907	3.04	rs17464903	0.137763	4.6	1.202	233	6	lasso	0.141968	3.97e-06	1.20232	0.22924	0.982367
GTEX7_Amygdala	B3GALT6	ENSG00000176022	1	1167629	1170421	0.372	rs3737728	-2.62	rs12093154	0.056	-3.62	-1.092	236	4	lasso	0.02025	0.0993	1.20227	0.22926	0.982367
GTEX7_Nucleus_accumbens_basal_ganglia	RP3-465N24.5	ENSG00000261349	1	25592593	25593627	0.524	rs11581762	-2.42	rs9689	0.17	5.42	0.516	359	13	lasso	0.24818	1.13e-09	1.20216	0.2293	0.982367
GTEX7_Cerebellar_Hemisphere	RP11-139I14.2	ENSG00000237390	1	156358018	156365401	0.341	rs1412310	2.59	rs2253358	0.0162	-3.99	0.909	414	8	lasso	0.110612	9.49e-05	-1.20213	0.22931	0.982367
GTEX7_Cerebellum	RP11-379F4.8	ENSG00000271778	3	158500336	158500913	0.2314	rs6793618	2.32	rs6441225	0.166	5.12	-1.197	409	6	lasso	0.13028	2.72e-06	-1.20203	0.22935	0.982367
CMC	FRG1BP	ENSG00000149531	20	29611857	29634010	0.1526	rs1543438	1.77	rs1811868	0.107755	7.11	0.747	107	5	lasso	0.112623	1.4e-13	1.202	0.229364	0.982367
GTEX7_Cerebellar_Hemisphere	AMZ2P1	ENSG00000214174	17	62962668	62971694	0.4317	rs9902749	-2.65	rs35020254	0.058581	4.65	1.097	293	7	lasso	0.09915	0.000217	1.20191	0.2294	0.982367
GTEX7_Cerebellar_Hemisphere	MAP3K2-DT	ENSG00000236682	2	128146706	128158156	0.7701	rs6754999	3.71	rs13429925	0.618627	9.13	-1.221	440	27	enet	0.64333	2.65e-29	-1.20199	0.2294	0.982367
GTEX7_Frontal_Cortex_BA9	CKMT2-AS1	ENSG00000247572	5	80499903	80597379	0.8183	rs13361589	3.77	rs2270823	0.386792	7.14	1.236	464	21	enet	0.52225	2.21e-20	1.20203	0.2294	0.982367
GTEX7_Cerebellar_Hemisphere	ZNF229	ENSG00000167383	19	44921685	44952766	0.378	rs157582	4.45	rs1434575	0.00837	-4.17	1.079	451	451	blup	0.0541	0.00537	-1.20184	0.22942	0.982367
GTEX7_Spinal_cord_cervical_c-1	SAAL1	ENSG00000166788	11	18091482	18127638	0.49	rs537393	-4.09	rs7942794	0.25304	-4.68	0.978	429	7	lasso	0.2272	3.57e-06	-1.2018	0.22942	0.982367
CMC	ZNF404	ENSG00000176222	19	44376515	44405537	0.1847	rs436681	3.69	rs8104290	0.227	10.34	1.036	458	3	lasso	0.2265	3.8e-27	1.20178	0.22945	0.982367
GTEX7_Substantia_nigra	C17orf97	ENSG00000187624	17	260118	273510	0.567	rs542927	-2.72	rs11150882	0.32685	5.21	-1.118	299	6	lasso	0.2476	1.84e-06	-1.2017	0.22946	0.982367
GTEX7_Nucleus_accumbens_basal_ganglia	PTBP2	ENSG00000117569	1	97187221	97289294	0.386	rs7528631	2.58	rs12094917	0.0253	-3.77	0.072	418	418	blup	0.08669	0.000415	-1.20167	0.22949	0.982367
GTEX7_Cerebellum	DDX18	ENSG00000088205	2	118572226	118589955	0.2083	rs13003121	2.49	rs370828	-0.005364	-3.88	0.426	471	21	enet	-0.001831	0.397	-1.20162	0.22951	0.982367
GTEX7_Cerebellum	CORO1B	ENSG00000172725	11	67205519	67211292	0.1757	rs2066490	2.47	rs3741168	0.096723	-4.83	0.184	244	31	enet	0.11232	1.36e-05	-1.2016	0.22952	0.982367
CMC	HELLS	ENSG00000119969	10	96305547	96373662	0.0414	rs12769135	2.78	rs10882460	0.0376	5.08	0.663	385	12	enet	0.04309	5.11e-06	1.20149	0.22956	0.982367
GTEX7_Cerebellar_Hemisphere	GRB2	ENSG00000177885	17	73314157	73401790	0.1879	rs1055129	-3.12	rs820388	-0.006554	-3.28	0.701	349	349	blup	0.04503	0.0103	1.20147	0.229568	0.982367
GTEX7_Cortex	ZNF500	ENSG00000103199	16	4798240	4817625	0.242	rs887854	2.96	rs2305657	0.126309	5.26	-1.442	389	4	lasso	0.12247	1.88e-05	-1.2014	0.22959	0.982367
GTEX7_Anterior_cingulate_cortex_BA24	USP3-AS1	ENSG00000259248	15	63836446	63893788	0.391	rs7183733	-2.7	rs11635675	0.016049	-4.26	1.375	388	10	lasso	0.11383	0.00021	-1.2013	0.2296	0.982367
GTEX7_Spinal_cord_cervical_c-1	ZNF534	ENSG00000198633	19	52932440	52955568	0.541	rs899218	-3.05	rs2290747	0.359875	5.82	1.205	463	2	lasso	0.39143	1.98e-10	1.2013	0.22964	0.982367
GTEX7_Nucleus_accumbens_basal_ganglia	SMYD5	ENSG00000135632	2	73441350	73454365	0.2618	rs869927	3.19	rs7599223	0.132	-4.78	1.238	279	10	enet	0.11359	5.56e-05	-1.20121	0.22967	0.982367
GTEX7_Substantia_nigra	AMH	ENSG00000104899	19	2249308	2252072	0.814	rs12975010	-3.06	rs7249235	0.124125	-4.12	-0.062	409	14	lasso	0.130585	0.000627	1.2012	0.22967	0.982367
GTEX7_Caudate_basal_ganglia	CCBE1	ENSG00000183287	18	57098172	57364612	0.589	rs668992	3.77	rs1970693	0.15748	5.26	1.039	603	10	lasso	0.234832	5.19e-10	1.2012	0.2297	0.982367
GTEX7_Nucleus_accumbens_basal_ganglia	BCAS4	ENSG00000124243	20	49411431	49493714	0.4292	rs6013066	2.85	rs4809813	0.248753	-5.78	-1.361	495	9	lasso	0.2219	1.06e-08	1.20107	0.229723	0.982367
GTEX7_Hippocampus	RP11-489D6.2	ENSG00000259446	15	33595858	33602860	0.743	rs10519861	-3.58	rs2251110	0.367	6.57	-1.385	828	18	lasso	0.39025	1.83e-13	-1.20105	0.22973	0.982367
GTEX7_Cortex	SCN1A	ENSG00000144285	2	166845670	166984523	0.1713	rs777341	3.15	rs16822821	0.146334	-4.58	-1.147	435	1	lasso	0.138	5.45e-06	1.201	0.22975	0.982367
GTEX7_Frontal_Cortex_BA9	HMCES	ENSG00000183624	3	128997671	129025029	0.2277	rs10804591	2.67	rs9847824	0.043362	-3.93	1.201	300	1	enet	0.08058	0.00112	-1.201	0.22975	0.982367
GTEX7_Cerebellar_Hemisphere	P2RX4	ENSG00000135124	12	121647660	121671909	0.3442	rs28468612	2.65	rs3892756	0.159231	-5.14	0.015	417	24	enet	0.22071	2.22e-08	-1.20088	0.2298	0.982367
GTEX7_Cerebellum	CYP4V2	ENSG00000145476	4	187112674	187134610	0.802	rs11132383	-3.37	rs3736455	0.212805	6.26	0.899	581	41	enet	0.28462	7.51e-13	1.20082	0.2298	0.982367
GTEX7_Spinal_cord_cervical_c-1	CTD-2248H3.1	ENSG00000248794	5	80538149	80538418	0.588	rs13361589	3.77	rs11950033	0.308449	5.42	1.19	447	30	enet	0.3169	2.22e-08	1.2009	0.2298	0.982367
CMC	SPA17	ENSG00000064199	11	124543694	124567414	0.185	rs4622281	3.44	rs10219424	0.119574	-7.47	1.092	520	520	bslmm	0.11776	3.71e-14	-1.20083	0.22982	0.982367
GTEX7_Amygdala	SFTPD	ENSG00000133661	10	81697496	81742370	0.434	rs10736365	3.18	rs1304463	0.293013	-5.39	-0.682	305	9	enet	0.26045	2.65e-07	1.20073	0.22986	0.982367
CMC	PLAC9	ENSG00000189129	10	81891438	81905115	0.1676	rs10736365	3.18	rs1983775	0.104	-7.06	0.246	406	6	lasso	0.14892	1.02e-17	1.20073	0.22986	0.982367
GTEX7_Cerebellum	KB-1269D1.8	ENSG00000248409	22	23734958	23736026	0.31	rs5751614	2.77	rs8141822	0.002287	-3.94	1.272	504	6	lasso	0.027256	0.0232	-1.2007	0.22987	0.982367
GTEX7_Frontal_Cortex_BA9	CTD-2583A14.11	ENSG00000270804	19	58379253	58380202	0.287	rs8107849	2.75	rs2009061	-0.008545	3.73	0.218	468	468	blup	0.017019	0.0855	1.20065	0.229887	0.982367
GTEX7_Caudate_basal_ganglia	PGS1	ENSG00000087157	17	76374721	76421195	0.386	rs4796808	-3.03	rs2271613	0.0185	-3.79	-0.616	487	487	blup	0.07843	0.000414	1.2006	0.2299	0.982367
GTEX7_Hippocampus	C22orf23	ENSG00000128346	22	38339528	38349676	0.168	rs2267368	-2.39	rs5756825	0.103	-4.18	1.667	377	377	blup	0.0747	0.00225	-1.2005	0.2299	0.982367
GTEX7_Cerebellum	ARC	ENSG00000198576	8	143692405	143696833	0.2649	rs4976976	-2.56	rs28473387	0.120064	5	1.129	414	4	lasso	0.136892	1.5e-06	1.20042	0.22997	0.982367
GTEX7_Frontal_Cortex_BA9	RP11-146G7.2	ENSG00000263797	18	6873398	6875023	0.373	rs4798443	-3.47	rs16950727	0.223773	5.69	-0.953	604	11	enet	0.2055	1.71e-07	-1.2004	0.22999	0.982367
GTEX7_Amygdala	RP11-315D16.4	ENSG00000260657	15	68560130	68570332	0.453	rs3784711	2.69	rs12148843	0.28425	5.33	-0.908	477	8	lasso	0.26081	2.6e-07	-1.2002	0.23	0.982367
GTEX7_Frontal_Cortex_BA9	FAM200B	ENSG00000237765	4	15683285	15707188	0.396	rs4698323	-2.41	rs6815254	0.238	-6.2	-0.847	558	3	lasso	0.2552	3.78e-09	1.2002	0.23	0.982367
CMC	ALG6	ENSG00000088035	1	63833261	63904233	0.0765	rs17123995	3.12	rs11208199	-0.000631	3.47	-0.85	572	572	bslmm	0.006437	0.0483	-1.20033	0.23001	0.982367
GTEX7_Spinal_cord_cervical_c-1	FAM85B	ENSG00000253893	8	8025341	8084136	0.308	rs13252804	-3.27	rs2945230	0.325339	-5.55	-1.644	318	318	blup	0.28885	1.16e-07	1.20023	0.230052	0.982367
CMC	KCNJ14	ENSG00000182324	19	48958766	48969367	0.151	rs3815908	3.24	rs1799257	0.112	7.64	-1.203	530	530	bslmm	0.09145	3.11e-11	-1.2002	0.23006	0.982367
GTEX7_Frontal_Cortex_BA9	WDR31	ENSG00000148225	9	116075502	116102578	0.3043	rs10981864	-2.7	rs3087548	0.153	4.65	1.164	603	5	lasso	0.15422	7.08e-06	1.2002	0.23007	0.982367
GTEX7_Cerebellar_Hemisphere	CKMT1A	ENSG00000223572	15	43985084	43991420	0.343	rs2439832	2.45	rs3862138	-0.005163	-3.61	-0.373	259	259	blup	0.04247	0.0123	1.20014	0.23009	0.982367
GTEX7_Cerebellum	SLIT2	ENSG00000145147	4	20254883	20622184	0.268	rs4443280	2.17	rs4403045	0.127769	4.68	-1.2	381	1	lasso	0.07573	0.000338	-1.2	0.2301	0.982367
GTEX7_Putamen_basal_ganglia	KCNJ8	ENSG00000121361	12	21917889	21928515	0.379	rs3819868	-3.06	rs722248	0.013507	3.38	-2.1	501	26	enet	0.04176	0.0182	-1.2001	0.23011	0.982367
GTEX7_Nucleus_accumbens_basal_ganglia	THEM4	ENSG00000159445	1	151846060	151882284	0.156	rs1496037	-2.41	rs6685187	-0.00376	-3.4	-0.844	336	336	blup	0.01756	0.0722	1.19993	0.23017	0.982367
GTEX7_Amygdala	SNAP23	ENSG00000092531	15	42783431	42837547	0.355	rs6493017	2.94	rs3986280	0.08466	-4.12	-1.023	367	367	blup	0.13554	0.000266	1.1998	0.2302	0.982367
GTEX7_Substantia_nigra	MGMT	ENSG00000170430	10	131265448	131566271	0.611	rs10764896	3.96	rs12243040	0.284067	-5.13	1.109	596	6	lasso	0.30479	8.01e-08	-1.19984	0.2302	0.982367
GTEX7_Cerebellar_Hemisphere	RP11-5P18.10	ENSG00000232456	1	16361673	16366524	0.209	rs6603855	-2.91	rs12038479	-0.00735	3.65	0.51	379	379	blup	0.062207	0.00302	1.19983	0.23021	0.982367
GTEX7_Putamen_basal_ganglia	RP13-753N3.1	ENSG00000263531	17	29190939	29191958	0.147	rs17826255	-2.53	rs9893922	0.079823	3.75	-1.16	274	274	blup	0.0624	0.0049	-1.19978	0.23022	0.982367
GTEX7_Hippocampus	ACCS	ENSG00000110455	11	44087475	44105772	0.63	rs7114211	3.56	rs178501	0.26724	5.46	-1.754	531	21	enet	0.33704	1.79e-11	-1.1997	0.23025	0.982367
GTEX7_Cerebellum	TRPM6	ENSG00000119121	9	77337411	77503010	0.2656	rs10869417	-2.78	rs773147	0.05721	4.18	-1.122	406	7	lasso	0.012	0.0936	-1.19965	0.23027	0.982367
GTEX7_Anterior_cingulate_cortex_BA24	ECI2	ENSG00000198721	6	4115923	4135831	0.455	rs9504114	2.76	rs649725	0.189584	-5.3	-0.789	640	6	lasso	0.16658	6.92e-06	1.1995	0.2303	0.982367
GTEX7_Cerebellum	MTHFD1	ENSG00000100714	14	64854749	64926722	0.321	rs9919904	3.74	rs1152592	-0.00624	-3.98	1.117	498	498	blup	0.07844	0.000267	-1.1996	0.2303	0.982367
GTEX7_Frontal_Cortex_BA9	SNRPC	ENSG00000124562	6	34725183	34741571	0.265	rs9394220	-2.57	rs2764208	0.178858	-4.93	-1.192	357	13	lasso	0.11319	0.000123	1.1995	0.2303	0.982367
GTEX7_Hypothalamus	LINC00680	ENSG00000215190	6	58272352	58287779	0.689	rs6459323	-2.51	rs12213747	0.24651	6.31	1.468	150	4	lasso	0.46885	2.55e-16	1.19959	0.2303	0.982367
GTEX7_Spinal_cord_cervical_c-1	DUS2	ENSG00000167264	16	68021649	68113223	0.257	rs1107074	-1.85	rs7201591	0.06157	3.53	1.173	256	256	blup	0.0339	0.0535	1.19959	0.2303	0.982367
GTEX7_Substantia_nigra	TYW5	ENSG00000162971	2	200794698	200820459	0.29	rs17531061	2.812	rs203772	0.114341	-3.91	-0.767	364	7	lasso	0.100095	0.00262	1.19958	0.2303	0.982367
GTEX7_Cerebellar_Hemisphere	GASK1B	ENSG00000164125	4	159045626	159094470	0.254	rs1047725	2.73	rs7384	0.089255	4.76	-1.329	307	5	lasso	0.13594	1.49e-05	-1.19936	0.23039	0.982367
GTEX7_Anterior_cingulate_cortex_BA24	NUSAP1	ENSG00000137804	15	41624892	41673248	0.409	rs3743031	2.62	rs13313520	0.395737	6.79	-0.886	278	23	enet	0.47448	1.04e-16	-1.1993	0.2304	0.982367
GTEX7_Frontal_Cortex_BA9	RP11-977G19.11	ENSG00000257303	12	56693926	56708592	0.555	rs4759218	2.47	rs17118431	0.435902	-7.33	-0.28	261	29	enet	0.38721	4.19e-14	1.19935	0.2304	0.982367
GTEX7_Substantia_nigra	UBE2K	ENSG00000078140	4	39699664	39784412	0.523	rs1053504	-2.83	rs6816573	0.04275	-3.57	0.626	364	364	blup	-0.00474	0.429	-1.1993	0.2304	0.982367
GTEX7_Caudate_basal_ganglia	CTA-150C2.13	ENSG00000235209	22	39317232	39320713	0.444	rs9622836	3.22	rs132500	0.240678	-6.31	-1.16	395	34	enet	0.26847	2.05e-11	1.19923	0.23044	0.982367
GTEX7_Anterior_cingulate_cortex_BA24	CYP4F24P	ENSG00000267594	19	15871051	15890719	0.748	rs10407904	2.4	rs10419282	0.504	7.46	1.261	532	6	lasso	0.494988	1.24e-17	1.19914	0.230474	0.982367
GTEX7_Anterior_cingulate_cortex_BA24	RP3-467K16.4	ENSG00000228140	1	15729475	15735929	0.486	rs16851241	-2.6	rs2092324	0.299019	6.14	0.91	517	5	lasso	0.30949	2.45e-10	1.19898	0.2305	0.982367
CMC	GFOD2	ENSG00000141098	16	67708434	67753324	0.0232	rs7196793	1.78	rs7187476	0.010169	-4.54	1.245	231	3	lasso	0.01005	0.0186	-1.1991	0.2305	0.982367
GTEX7_Nucleus_accumbens_basal_ganglia	POLR2E	ENSG00000099817	19	1086594	1095598	0.426	rs2241623	2.91	rs6843	0.347514	6.8	-1.192	451	5	lasso	0.35599	5.16e-14	-1.19902	0.23052	0.982367
GTEX7_Nucleus_accumbens_basal_ganglia	CYP4F24P	ENSG00000267594	19	15871051	15890719	0.756	rs10407904	2.4	rs10518253	0.592243	8.84	1.332	532	9	lasso	0.61398	3.06e-28	1.19897	0.23054	0.982367
CMC	PATE2	ENSG00000196844	11	125646008	125648714	0.108	rs750337	3.19	rs666160	0.031926	-5.04	-0.924	556	556	bslmm	0.05074	7.82e-07	1.19896	0.23054	0.982367
GTEX7_Frontal_Cortex_BA9	ST3GAL6-AS1	ENSG00000239445	3	98433174	98451495	0.6209	rs3772097	3.35	rs4857414	0.27866	-5.99	-0.88	397	22	enet	0.28579	3.22e-10	1.19893	0.23055	0.982367
GTEX7_Cerebellum	SATB1	ENSG00000182568	3	18386879	18487080	0.3758	rs4280657	2.38	rs11921478	0.00382	-3.41	1.183	368	63	enet	0.08396	0.000165	-1.19889	0.23057	0.982367
GTEX7_Cortex	XRCC3	ENSG00000126215	14	104163946	104181841	0.15	rs7156395	3.07	rs12432907	0.073652	-4.37	1.119	346	4	lasso	0.134	7.3e-06	-1.19875	0.2306	0.982367
GTEX7_Hypothalamus	CEBPZOS	ENSG00000218739	2	37423631	37443336	0.235	rs11124547	-2.4	rs10209937	0.089467	-4.48	-1.57	513	4	lasso	0.1025	0.000455	1.2	0.2306	0.982367
GTEX7_Nucleus_accumbens_basal_ganglia	HAS3	ENSG00000103044	16	69139467	69152622	0.229	rs12445536	2.59	rs34295116	-0.001778	3.59	-2.44	308	25	enet	0.05218	0.00531	-1.19865	0.23066	0.982367
GTEX7_Frontal_Cortex_BA9	SEMA3B-AS1	ENSG00000232352	3	50304073	50304803	0.2643	rs17598830	-3.1	rs2526392	-0.000264	3.62	1.021	337	3	enet	0.00769	0.171	1.19855	0.2307	0.982367
GTEX7_Nucleus_accumbens_basal_ganglia	ZNF720	ENSG00000197302	16	31724550	31806190	0.199	rs12927233	2.83	rs2359234	0.129815	-4.73	-1.198	207	5	lasso	0.1277	1.91e-05	1.19851	0.23072	0.982367
GTEX7_Frontal_Cortex_BA9	VRK1	ENSG00000100749	14	97263641	97398059	0.217	rs234587	-3.46	rs7149193	0.012725	3.64	-0.312	472	472	blup	0.040279	0.017	1.19836	0.23078	0.982367
GTEX7_Amygdala	PPIL3	ENSG00000240344	2	201735630	201754026	0.804	rs3754935	-2.78	rs10183261	0.38088	-6.46	0.414	449	15	lasso	0.52507	1.29e-15	-1.1983	0.2308	0.982367
GTEX7_Cerebellar_Hemisphere	RP3-465N24.5	ENSG00000261349	1	25592593	25593627	0.658	rs11581762	-2.42	rs3091242	0.231	5.81	0.995	359	8	lasso	0.420632	2.31e-16	1.19831	0.2308	0.982367
GTEX7_Amygdala	NINJ2-AS1	ENSG00000177406	12	740057	772872	0.672	rs3088378	-2.67	rs2075032	0.274558	4.95	1.738	455	16	enet	0.14622	0.000152	1.1982	0.23084	0.982367
GTEX7_Cerebellum	NEFL	ENSG00000104725	8	24808468	24814624	0.2101	rs2979828	-3.37	rs2976441	0.117371	4.58	-1.308	490	4	lasso	0.054023	0.00223	-1.19812	0.23087	0.982367
GTEX7_Anterior_cingulate_cortex_BA24	LINC02883	ENSG00000259416	15	86298172	86299468	0.313	rs338555	-2.67	rs17571078	0.208371	-5.2	1.121	563	17	enet	0.2238	1.4e-07	-1.198	0.2309	0.982367
GTEX7_Anterior_cingulate_cortex_BA24	CAPN9	ENSG00000135773	1	230883130	230937749	0.411	rs6667160	4.12	rs11579420	0.244804	-5.41	-2.19	692	3	lasso	0.19341	1.14e-06	1.19815	0.2309	0.982367
GTEX7_Cortex	G3BP2	ENSG00000138757	4	76567966	76649709	0.1649	rs1876095	2.81	rs4394025	0.01483	-3.93	-1.583	460	14	enet	0.06594	0.00154	1.19793	0.23095	0.982367
GTEX7_Cortex	RP5-1142A6.2	ENSG00000224888	16	88797588	88807826	0.5728	rs13334367	3.01	rs9788969	0.016465	-4.17	0.412	396	77	enet	0.14474	3.17e-06	1.1979	0.23097	0.982367
GTEX7_Putamen_basal_ganglia	FBN1	ENSG00000166147	15	48700503	48938046	0.21	rs10519196	-2.69	rs4775774	0.100348	3.89	0.188	345	345	blup	0.08178	0.00143	1.19788	0.23097	0.982367
GTEX7_Anterior_cingulate_cortex_BA24	LA16c-329F2.1	ENSG00000261399	16	1763528	1764209	0.445	rs258281	2.87	rs173164	0.024058	-3.43	-0.494	477	477	blup	0.128	8.66e-05	1.1978	0.231	0.982367
GTEX7_Cortex	CTD-2561B21.5	ENSG00000261924	17	78940039	78945013	0.3596	rs7213201	3.5	rs6565507	0.277504	6.34	1.629	441	3	lasso	0.29775	4.64e-12	1.19778	0.231	0.982367
CMC	PRMT7	ENSG00000132600	16	68344877	68392466	0.2335	rs7196495	2.23	rs3785113	0.18875	9.79	1.238	319	319	bslmm	0.18815	2.22e-22	1.1977	0.23105	0.982367
GTEX7_Cerebellum	CDK19	ENSG00000155111	6	110931181	111137161	0.3006	rs6933627	-2.58	rs706933	-0.00403	3.64	-0.273	397	397	blup	0.04392	0.00536	-1.19757	0.23108	0.982367
GTEX7_Spinal_cord_cervical_c-1	LINC00032	ENSG00000231459	9	27245682	27282791	0.505	rs7047856	3.14	rs10081660	-0.0085	3.28	-0.681	628	628	blup	0.10742	0.00155	1.1976	0.231081	0.982367
GTEX7_Hypothalamus	POLR1B	ENSG00000125630	2	113299492	113334635	0.336	rs6747985	-2.43	rs13395779	0.102446	5.49	-0.879	398	5	lasso	0.16237	1e-05	-1.2	0.2311	0.982367
GTEX7_Cerebellum	RP11-384L8.1	ENSG00000261572	3	32278180	32280070	0.3099	rs4955203	2.86	rs7634427	0.0178	3.63	-0.198	486	5	lasso	0.01627	0.0628	1.19747	0.23112	0.982367
GTEX7_Cortex	ZNF682	ENSG00000197124	19	20107867	20150315	0.32	rs7252981	3.22	rs8106847	0.098807	5.01	1.141	268	268	blup	0.14658	2.73e-06	1.19746	0.23113	0.982367
GTEX7_Caudate_basal_ganglia	CUTALP	ENSG00000226752	9	123587106	123616651	0.9248	rs3780674	-3.04	rs1060817	0.61794	9.42	-1.213	359	20	lasso	0.663709	2.14e-35	-1.19732	0.231181	0.982367
GTEX7_Cortex	VWA5B1	ENSG00000158816	1	20617412	20681387	0.2237	rs618041	-2.67	rs10799613	-0.00564	-3.68	0.063	590	590	blup	0.026543	0.0328	-1.1974	0.2312	0.982367
CMC	SKOR1	ENSG00000188779	15	68112042	68126899	0.0639	rs3784711	2.69	rs11631030	-0.002157	-3.4	-0.981	364	364	bslmm	0.01087	0.015	-1.19717	0.23124	0.982367
GTEX7_Cerebellar_Hemisphere	FANCM	ENSG00000187790	14	45605143	45670093	0.116	rs712419	2.49	rs10152101	0.007	3.22	-1.85	256	5	lasso	0.00225	0.261	-1.1972	0.23125	0.982367
GTEX7_Cerebellar_Hemisphere	PCM1	ENSG00000078674	8	17780349	17885478	0.636	rs13252649	3.67	rs478420	0.43386	7.39	-1.157	869	20	enet	0.40135	1.74e-15	-1.19703	0.231293	0.982367
GTEX7_Cerebellar_Hemisphere	ZDHHC8P1	ENSG00000133519	22	23732793	23744913	0.339	rs5751614	2.77	rs5751652	0.092185	-4.27	2.43	513	8	lasso	0.08513	0.000592	-1.19702	0.2313	0.982367
GTEX7_Nucleus_accumbens_basal_ganglia	RP11-57H12.5	ENSG00000228852	1	95708781	95729610	0.434	rs10874901	-3.02	rs11165318	0.154	5.43	-0.984	488	26	enet	0.19122	1.32e-07	-1.19693	0.23133	0.982367
GTEX7_Spinal_cord_cervical_c-1	TMC6	ENSG00000141524	17	76106539	76128488	0.578	rs7214910	3.35	rs910557	0.01044	-3.61	1.874	538	14	lasso	0.13727	0.00036	-1.1968	0.23137	0.982367
GTEX7_Spinal_cord_cervical_c-1	TWSG1	ENSG00000128791	18	9334765	9402418	0.444	rs2032165	2.89	rs7229150	-0.001939	-4.04	-1.582	502	502	blup	0.09495	0.00282	1.19683	0.23137	0.982367
CMC	PPP1R1A	ENSG00000135447	12	54969171	54982443	0.0637	rs10876688	-2.76	rs10506336	-0.001732	-4.01	-1.91	408	408	blup	0.03239	7.05e-05	1.19684	0.23137	0.982367
GTEX7_Cerebellar_Hemisphere	TSPAN10	ENSG00000182612	17	79604197	79615779	0.6559	rs28386899	-3.78	rs9895741	0.309428	-6.86	0.993	319	26	enet	0.34985	2.84e-13	-1.19677	0.231397	0.982367
GTEX7_Cortex	LINC02668	ENSG00000226762	10	3282563	3299402	0.384	rs12242262	3.06	rs10175	0.025981	-3.41	0.453	714	714	blup	0.08535	0.000344	-1.19674	0.231407	0.982367
GTEX7_Cerebellum	SEPHS1	ENSG00000086475	10	13359424	13390297	0.3502	rs3781080	3.06	rs615497	0.04112	-4.67	0.01	692	8	lasso	0.14788	5.51e-07	1.1967	0.23142	0.982367
GTEX7_Caudate_basal_ganglia	LINC01238	ENSG00000237940	2	242912834	242919427	0.2511	rs4973660	3.78	rs11510409	0.09553	-4.47	1.126	134	4	lasso	0.04774	0.00504	-1.19669	0.23143	0.982367
GTEX7_Cortex	RNF135	ENSG00000181481	17	29295803	29326929	0.1301	rs17826255	-2.53	rs9911784	0.010827	3.58	-1.248	283	283	blup	0.04893	0.00571	-1.19653	0.23149	0.982367
GTEX7_Frontal_Cortex_BA9	VCPKMT	ENSG00000100483	14	50575350	50583318	0.326	rs4901030	-2.98	rs11157727	0.234513	-5.86	1.173	352	5	enet	0.200605	2.46e-07	-1.19644	0.23152	0.982367
CMC	ACSF3	ENSG00000176715	16	89154783	89222254	0.3426	rs164745	2.73	rs9635539	0.120575	8.21	0.665	458	458	blup	0.15004	7.53e-18	-1.1964	0.23156	0.982367
GTEX7_Cortex	MAPK12	ENSG00000188130	22	50683879	50700254	0.3948	rs6151425	-3.42	rs1129880	0.375974	7.23	-1.252	393	2	lasso	0.35644	1.29e-14	-1.19626	0.23159	0.982367
GTEX7_Putamen_basal_ganglia	CTA-29F11.1	ENSG00000260708	22	47157791	47158460	0.877	rs1009155	2.8	rs12389	0.41567	-7.11	-1.493	571	7	enet	0.400091	7.5e-14	1.1962	0.2316	0.982367
GTEX7_Putamen_basal_ganglia	TTC12	ENSG00000149292	11	113185251	113254266	0.487	rs1055076	3	rs3897583	0.214278	5.89	-0.051	527	16	lasso	0.38432	3.1e-13	1.1962	0.23162	0.982367
GTEX7_Cerebellum	DDX51	ENSG00000185163	12	132621139	132628880	0.469	rs7134297	2.39	rs7136649	0.20424	-6.2	1.026	280	280	blup	0.20516	2.48e-09	-1.19617	0.23163	0.982367
GTEX7_Nucleus_accumbens_basal_ganglia	CLHC1	ENSG00000162994	2	55401927	55459699	0.2614	rs11694644	2.914	rs7349405	0.25	5.98	1.209	506	4	lasso	0.21364	2.1e-08	1.19618	0.23163	0.982367
GTEX7_Cortex	GNA14	ENSG00000156049	9	80037995	80263223	0.331	rs17788791	3.51	rs12336869	0.033	-3.76	-0.722	385	14	enet	0.047518	0.00637	1.1961	0.23164	0.982367
GTEX7_Putamen_basal_ganglia	RAB6C-AS1	ENSG00000225449	2	130724165	130738039	0.707	rs12478202	3.02	rs1922633	0.376484	-7.64	1.016	257	4	lasso	0.522592	2.91e-19	-1.19615	0.23164	0.982367
GTEX7_Putamen_basal_ganglia	PI16	ENSG00000164530	6	36922209	36932613	0.431	rs9357239	-2.6	rs17624006	0.118155	4.84	0.742	535	16	enet	0.16016	8.8e-06	1.19609	0.23166	0.982367
GTEX7_Cortex	SMC2-AS1	ENSG00000270332	9	106842305	106855354	0.2078	rs17239163	-3.42	rs6479251	0.00114	-3.13	0.453	504	20	lasso	0.010959	0.117	1.1961	0.23167	0.982367
GTEX7_Cerebellum	FLT3	ENSG00000122025	13	28577411	28674729	0.7912	rs2504240	-3.52	rs6491248	0.53142	9.31	-1.071	525	10	lasso	0.5533	1.98e-28	-1.19606	0.2317	0.982367
GTEX7_Spinal_cord_cervical_c-1	MTMR3	ENSG00000100330	22	30279144	30426855	0.509	rs5997591	-2.41	rs2530682	-0.009792	3.42	0.783	393	393	blup	0.055	0.0192	-1.1961	0.2317	0.982367
CMC	A4GALT	ENSG00000128274	22	43088127	43117304	0.1986	rs733278	3.34	rs17003208	0.043819	6.19	0.134	486	33	enet	0.12748	2.95e-15	1.19592	0.2317	0.982367
GTEX7_Frontal_Cortex_BA9	ATOH7	ENSG00000179774	10	69990386	69991871	0.471	rs2275935	-3	rs1162761	0.071055	3.76	0.115	384	384	blup	0.14264	1.6e-05	1.196	0.231713	0.982367
GTEX7_Putamen_basal_ganglia	CTD-2554C21.1	ENSG00000267422	19	38270326	38283505	0.211	rs3786873	-2.53	rs2909105	0.174	-4.97	-1.082	305	5	lasso	0.12837	7.19e-05	1.19588	0.231745	0.982367
GTEX7_Cerebellar_Hemisphere	SUSD2	ENSG00000099994	22	24577227	24585078	0.143	rs5760273	-4.29	rs6004041	0.070175	4.28	1.667	350	2	lasso	0.11271	8.15e-05	1.19585	0.23176	0.982367
GTEX7_Cortex	SUZ12P1	ENSG00000264538	17	29036317	29117926	0.2857	rs17826255	-2.53	rs11652631	0.198618	-5.97	-1.078	287	16	enet	0.19789	3.87e-08	1.19583	0.23176	0.982367
GTEX7_Amygdala	SLC16A8	ENSG00000100156	22	38474141	38480100	0.346	rs763121	2.73	rs1004764	0.017685	3.86	1.882	357	8	lasso	0.1608	7.02e-05	1.19581	0.23177	0.982367
GTEX7_Amygdala	NRG4	ENSG00000169752	15	76228310	76352136	0.497	rs2469534	3.31	rs4886747	0.17026	-4.72	1.727	300	299	blup	0.23283	1.32e-06	-1.1956	0.2318	0.982367
GTEX7_Anterior_cingulate_cortex_BA24	SUSD2	ENSG00000099994	22	24577227	24585078	0.311	rs5760273	-4.29	rs5760262	0.05692	4.23	1.339	347	347	blup	0.09158	0.000852	1.1958	0.2318	0.982367
GTEX7_Cerebellum	FYB2	ENSG00000187889	1	57184477	57285369	0.2945	rs12732823	-3.27	rs439378	-0.003	-3.9	0.302	652	652	blup	-0.00374	0.512	-1.19572	0.2318	0.982367
GTEX7_Cerebellum	RP11-1101H11.1	ENSG00000249849	5	177109295	177140970	0.6007	rs6601075	2.407	rs7703727	0.0736	-5.34	0.324	249	11	lasso	0.206691	2.14e-09	1.1957	0.2318	0.982367
GTEX7_Caudate_basal_ganglia	RP11-678G14.3	ENSG00000268555	19	21753624	21770124	0.345	rs629548	-2.3	rs2650804	0.105	4.77	0.601	307	307	blup	0.206977	6.85e-09	1.19565	0.23183	0.982367
CMC	ZNF25	ENSG00000175395	10	38238500	38265561	0.1132	rs4934856	-2.18	rs2505202	0.101	7.14	-0.464	264	264	blup	0.13723	2.27e-16	-1.19566	0.23183	0.982367
GTEX7_Cerebellar_Hemisphere	SPICE1	ENSG00000163611	3	113161565	113234034	0.1737	rs2029227	-2.48	rs6775574	0.007697	4.15	-0.946	435	435	blup	0.04798	0.00831	-1.19564	0.23184	0.982367
GTEX7_Nucleus_accumbens_basal_ganglia	H2BP1	ENSG00000223345	1	120906028	120915073	0.257	rs11249433	-1.6	rs6683357	0.191	-5.43	1.212	78	3	lasso	0.18073	3.06e-07	-1.19558	0.23186	0.982367
GTEX7_Hippocampus	RP11-102M11.2	ENSG00000261758	3	136471472	136474622	0.3	rs7624691	-2.67	rs1681817	0.19121	5.76	-1.446	337	22	enet	0.27245	2.99e-09	-1.19552	0.23188	0.982367
GTEX7_Amygdala	ACOT1	ENSG00000184227	14	74003818	74010498	0.548	rs2075025	2.29	rs7151745	0.09049	4.09	1.072	356	356	blup	0.24778	5.58e-07	1.1954	0.2319	0.982367
GTEX7_Amygdala	SNHG18	ENSG00000250786	5	9546312	9550721	0.416	rs385	3.08	rs16883129	0.02912	-4.28	-0.286	698	9	lasso	0.14393	0.000171	1.1953	0.23197	0.982367
GTEX7_Substantia_nigra	LINC02274	ENSG00000258586	14	74289262	74296838	0.43	rs1860714	3.38	rs17182607	0.30754	4.98	-0.916	385	4	lasso	0.2609	9.04e-07	-1.1953	0.232	0.982367
GTEX7_Frontal_Cortex_BA9	RP11-166O4.5	ENSG00000235475	7	66800963	66805011	0.212	rs12698588	-2.71	rs2537522	0.108982	-4.47	-1.3	369	2	lasso	0.09606	0.000395	1.1952	0.23201	0.982367
CMC	EEF1AKMT3	ENSG00000123427	12	58165275	58176324	0.2667	rs17568156	-2.25	rs703842	0.354287	12.83	1.376	347	3	lasso	0.36327	2.93e-46	1.19521	0.23201	0.982367
GTEX7_Hypothalamus	MAPK13	ENSG00000156711	6	36095586	36107842	0.414	rs7775107	2.22	rs10447396	0.19617	4.87	1.49	369	369	blup	0.18616	2.08e-06	1.19511	0.23204	0.982367
GTEX7_Amygdala	CASP7	ENSG00000165806	10	115438942	115490662	0.611	rs11196430	-3.09	rs3121478	0.030675	4.23	1.38	600	600	blup	0.19794	9.4e-06	1.19509	0.23205	0.982367
GTEX7_Spinal_cord_cervical_c-1	SIGLEC14	ENSG00000254415	19	52145806	52150054	0.62	rs736574	2.68	rs7250849	0.009147	-4.66	1.141	593	12	lasso	0.15922	0.000121	-1.195	0.23209	0.982367
GTEX7_Frontal_Cortex_BA9	UBE3B	ENSG00000151148	12	109915207	109974507	0.46	rs11611277	2.8	rs10850838	0.017221	-3.85	1.766	427	8	lasso	0.05385	0.00678	-1.19505	0.2321	0.982367
GTEX7_Substantia_nigra	STAG3L3	ENSG00000174353	7	72440227	72476445	0.331	rs17339199	2.88	rs1861014	0.010888	3.38	-1.208	92	4	lasso	0.115788	0.00126	-1.1949	0.23213	0.982367
GTEX7_Anterior_cingulate_cortex_BA24	PMS2CL	ENSG00000187953	7	6749759	6793493	0.3091	rs12530758	3.65	rs9639027	0.055	-3.92	-0.878	320	320	blup	0.0367	0.0264	1.1949	0.23214	0.982367
GTEX7_Cerebellar_Hemisphere	LINC01224	ENSG00000269416	19	23582035	23598877	0.575	rs10409326	2.2	rs12978866	0.69	9.25	-1.083	240	5	lasso	0.69521	1.75e-33	-1.19483	0.23215	0.982367
GTEX7_Nucleus_accumbens_basal_ganglia	PVRIG	ENSG00000213413	7	99815864	99819113	0.3062	rs2261360	3.12	rs11764176	0.191091	5.18	-1.305	278	9	lasso	0.181873	2.79e-07	-1.19478	0.23217	0.982367
CMC	MAN2B2	ENSG00000013288	4	6576902	6625089	0.1917	rs7377975	3.52	rs4689486	0.101361	-6.87	0.628	538	20	enet	0.132068	8.87e-16	-1.1948	0.23217	0.982367
GTEX7_Putamen_basal_ganglia	C17orf97	ENSG00000187624	17	260118	273510	0.701	rs542927	-2.72	rs11150882	0.351581	6.26	-1.118	299	16	lasso	0.3181	8.44e-11	-1.19477	0.23218	0.982367
GTEX7_Spinal_cord_cervical_c-1	ZNF709	ENSG00000242852	19	12571998	12624668	0.337	rs2974754	3.38	rs8107642	0.133542	-4.15	-2.048	284	4	lasso	0.13504	0.000402	1.1946	0.23223	0.982367
GTEX7_Cerebellum	TRIM45	ENSG00000134253	1	117653682	117665209	0.485	rs10494196	3.38	rs10923207	0.257	6.63	-0.941	449	3	lasso	0.26537	5.76e-12	-1.19456	0.23226	0.982367
GTEX7_Nucleus_accumbens_basal_ganglia	SEPTIN2	ENSG00000168385	2	242254515	242293442	0.4411	rs2240544	-2.041	rs11681497	0.279	5.98	-1.012	376	5	lasso	0.24444	1.56e-09	-1.19437	0.23233	0.982367
GTEX7_Cerebellum	UBXN8	ENSG00000104691	8	30589764	30624522	0.2015	rs2252480	2.81	rs11986256	0.05549	4.19	1.254	369	4	lasso	0.046647	0.00423	1.19436	0.23234	0.982367
GTEX7_Caudate_basal_ganglia	MARCHF8	ENSG00000165406	10	45950035	46090354	0.2472	rs12257537	-1.88	rs10900226	0.106782	4.43	0.836	228	228	blup	0.102356	5.81e-05	1.19432	0.23235	0.982367
GTEX7_Anterior_cingulate_cortex_BA24	ZC3H3	ENSG00000014164	8	144519825	144623623	0.269	rs6558292	3.8	rs896945	0.22219	-5.02	0.901	360	36	enet	0.1428	3.29e-05	-1.1943	0.23237	0.982367
GTEX7_Cerebellar_Hemisphere	PTX3	ENSG00000163661	3	157154578	157161417	0.2855	rs9878474	-3.04	rs8925	0.014371	4.02	0.325	438	438	blup	0.10464	0.000146	1.19428	0.23237	0.982367
GTEX7_Hippocampus	ACSM1	ENSG00000166743	16	20634559	20710212	0.165	rs6416610	-2.1	rs16970587	0.05422	4.1	1.345	392	10	lasso	0.06761	0.00352	1.19425	0.23238	0.982367
GTEX7_Cerebellar_Hemisphere	PPFIA1	ENSG00000131626	11	70116806	70230509	0.473	rs11231949	-3.16	rs670310	0.24508	-6.7	1.601	419	4	lasso	0.280689	1.5e-10	-1.19422	0.23239	0.982367
GTEX7_Caudate_basal_ganglia	EXOC3-AS1	ENSG00000221990	5	441645	443258	0.3465	rs2162872	-3.48	rs2241598	0.120727	-4.62	1.052	315	4	lasso	0.091601	0.000141	-1.1942	0.23242	0.982367
CMC	ACTB	ENSG00000075624	7	5566782	5603415	0.0842	rs6953261	2.73	rs852423	0.090186	7.42	1.132	329	3	lasso	0.10743	5.31e-13	1.19403	0.23247	0.982367
GTEX7_Cortex	AC018638.1	ENSG00000229413	7	128293740	128293989	0.2489	rs7779671	3.33	rs2562734	0.064624	-4.37	1.218	367	4	lasso	0.04599	0.00716	-1.19401	0.232474	0.982367
GTEX7_Cerebellum	LINC00158	ENSG00000185433	21	26758133	26804013	0.29	rs12483240	3.4	rs2829750	0.009331	4.05	0.799	347	347	blup	0.0742	0.000387	1.194	0.2325	0.982367
GTEX7_Cortex	RP5-1157M23.2	ENSG00000243224	3	52273274	52275113	0.2033	rs9817697	3.2	rs1546737	0.047174	-4.72	-0.073	326	15	enet	0.09996	0.000111	-1.1939	0.23252	0.982367
GTEX7_Cerebellum	NUDT16L1	ENSG00000168101	16	4743695	4745860	0.248	rs703812	3.38	rs841225	0.173901	-6.04	-1.87	396	8	enet	0.187633	1.34e-08	1.19387	0.23253	0.982367
GTEX7_Hippocampus	RP11-1017G21.5	ENSG00000271780	14	102414684	102415762	0.321	rs2749907	3.01	rs2720220	0.119484	5	0.951	339	4	lasso	0.17215	3.92e-06	1.19384	0.23254	0.982367
GTEX7_Spinal_cord_cervical_c-1	ZNF124	ENSG00000196418	1	247285277	247335318	0.7052	rs4362022	-3.35	rs4925715	0.386497	-5.99	1.262	467	10	lasso	0.428611	1.53e-11	-1.19385	0.23254	0.982367
GTEX7_Cerebellar_Hemisphere	DDI2	ENSG00000197312	1	15943995	15995539	0.222	rs16851358	2.59	rs12745403	0.151	5.25	-1.248	477	21	enet	0.169506	1.21e-06	-1.1938	0.23256	0.982367
GTEX7_Substantia_nigra	SMCO3	ENSG00000179256	12	14957584	14967116	0.771	rs7297700	2.64	rs10846103	-0.00127	-3.01	-0.051	368	368	blup	0.06692	0.0122	-1.1937	0.2326	0.982367
CMC	NMT2	ENSG00000152465	10	15144583	15210692	0.0671	rs6602868	2.82	rs4750597	0.0232	-4.68	-2.695	583	23	enet	0.03561	3.2e-05	1.19356	0.23265	0.982367
GTEX7_Cerebellar_Hemisphere	ZNF682	ENSG00000197124	19	20107867	20150315	0.271	rs7252981	3.22	rs2286923	0.108	4.97	1.24	268	268	blup	0.13396	1.73e-05	1.1935	0.23267	0.982367
GTEX7_Spinal_cord_cervical_c-1	LAMP3	ENSG00000078081	3	182840001	182881627	0.666	rs4859242	2.59	rs10513791	0.09727	3.74	0.484	406	11	lasso	0.1275	0.000582	1.19347	0.2327	0.982367
GTEX7_Anterior_cingulate_cortex_BA24	LINC00202-1	ENSG00000232224	10	27220135	27230930	0.486	rs7895809	-3.64	rs9703520	0.218581	5.86	-1.206	449	2	lasso	0.18289	2.33e-06	-1.19337	0.232725	0.982367
GTEX7_Cerebellum	MYADML2	ENSG00000185105	17	79897521	79905109	0.6886	rs28386899	-3.91	rs35810039	0.453282	8.29	1.413	314	6	lasso	0.448	1.92e-21	1.19335	0.23273	0.982367
GTEX7_Cerebellar_Hemisphere	ANKRD42	ENSG00000137494	11	82904781	82971736	0.402	rs12293386	-3.11	rs515718	0.14161	5.05	1.475	405	405	blup	0.208533	5.86e-08	1.19317	0.2328	0.982367
GTEX7_Hypothalamus	ARG2	ENSG00000081181	14	68086515	68118437	0.26	rs7148327	3.24	rs9743912	-0.00951	3.55	-1.358	368	368	blup	0.0561	0.00806	-1.1931	0.23282	0.982367
CMC	FIG4	ENSG00000112367	6	110012499	110146631	0.2433	rs9481038	3.44	rs7771313	0.2	-9.84	1.038	475	19	enet	0.205167	1.81e-24	-1.19	0.23288	0.982367
GTEX7_Cerebellum	RP11-176H8.1	ENSG00000203546	14	31803518	31926647	0.273	rs10130804	2.86	rs12893465	0.18318	5.45	1.232	308	3	lasso	0.14808	5.4e-07	1.1929	0.2329	0.982367
CMC	AGBL4	ENSG00000186094	1	48998527	50489585	0.1509	rs4567320	2.67	rs2354463	0.0242	-4.63	-0.208	741	36	enet	0.055106	2.67e-07	-1.19292	0.2329	0.982367
CMC	SART3	ENSG00000075856	12	108916357	108955176	0.1179	rs2374977	3.15	rs888555	0.063609	-6.39	-0.785	473	2	lasso	0.0879	7.61e-11	1.19284	0.23293	0.982367
CMC	PCCB	ENSG00000114054	3	135969148	136056738	0.0906	rs1519260	-2.71	rs940174	0.187021	9.42	-1.223	307	7	lasso	0.18203	1.22e-21	-1.19282	0.23294	0.982367
GTEX7_Cerebellar_Hemisphere	UHRF1BP1	ENSG00000065060	6	34759857	34850915	0.3026	rs9394220	-2.57	rs2764208	0.289949	6.1	-1.192	357	7	lasso	0.221	2.16e-08	-1.19279	0.23295	0.982367
GTEX7_Cerebellum	NUP42	ENSG00000136243	7	23221446	23240630	0.5937	rs17796758	-2.84	rs7808488	0.455523	-8.64	0.92	429	8	lasso	0.463421	2.21e-22	-1.19272	0.23298	0.982367
GTEX7_Caudate_basal_ganglia	SLC66A2	ENSG00000122490	18	77662420	77711664	0.166	rs8091998	2.65	rs8084582	-0.00382	3.23	-0.695	319	319	blup	0.008656	0.137	1.1926	0.233	0.982367
GTEX7_Cerebellum	TMC2	ENSG00000149488	20	2517253	2622430	0.507	rs4481063	-3.29	rs6515646	0.288619	6.72	1.366	598	8	lasso	0.25297	2.08e-11	1.19235	0.233	0.982367
GTEX7_Hippocampus	LINC02475	ENSG00000251350	4	44018878	44024080	0.293	rs13132855	2.36	rs4321670	0.19158	4.89	1.159	292	4	lasso	0.152526	1.46e-05	1.1927	0.233	0.982367
GTEX7_Hypothalamus	FLG-AS1	ENSG00000237975	1	152140601	152339163	0.825	rs12046030	2.68	rs1496042	0.271209	6.1	0.481	376	18	lasso	0.426888	1.44e-14	1.19317	0.233	0.982367
GTEX7_Caudate_basal_ganglia	EYA3	ENSG00000158161	1	28296855	28415207	0.2303	rs1769711	-3.13	rs490149	0.191	6.07	1.254	260	4	lasso	0.205729	7.67e-09	1.19262	0.23302	0.982367
GTEX7_Putamen_basal_ganglia	GALK2	ENSG00000156958	15	49447853	49660066	0.177	rs10519196	-2.69	rs1874616	0.032379	3.84	-1.351	333	333	blup	0.04452	0.0153	-1.19261	0.23302	0.982367
GTEX7_Caudate_basal_ganglia	FOXRED2	ENSG00000100350	22	36883237	36903148	0.334	rs2097465	3.33	rs139997	0.207618	5.61	1.123	642	6	enet	0.22097	1.89e-09	1.19255	0.23305	0.982367
GTEX7_Nucleus_accumbens_basal_ganglia	PROM2	ENSG00000155066	2	95940201	95957056	0.1415	rs3113002	1.965	rs3772044	0.0358	-4.19	1.278	122	122	blup	0.09144	0.000292	-1.19243	0.23309	0.982367
GTEX7_Substantia_nigra	MEIOB	ENSG00000162039	16	1883984	1934295	0.382	rs30991	3.12	rs1742454	0.18091	4.37	-1.392	455	25	enet	0.18326	4.93e-05	-1.1925	0.2331	0.982367
GTEX7_Cortex	KPNA1	ENSG00000114030	3	122140796	122233792	0.2244	rs2715259	2.9	rs9851180	0.086819	-4.52	0.937	496	3	lasso	0.04329	0.00883	-1.1924	0.23311	0.982367
CMC	PPP1R7	ENSG00000115685	2	242088991	242123067	0.0486	rs4676380	2.37	rs3868	0.032676	-5.01	1.188	417	24	enet	0.026779	0.00028	-1.19227	0.233155	0.982367
GTEX7_Anterior_cingulate_cortex_BA24	FRA10AC1	ENSG00000148690	10	95427640	95462329	0.527	rs12220128	-3.14	rs10786134	0.144387	5.65	1.648	528	8	lasso	0.31191	2.03e-10	1.1922	0.233182	0.982367
GTEX7_Cerebellar_Hemisphere	POLDIP2	ENSG00000004142	17	26673659	26684545	0.3424	rs35668234	3.44	rs11080054	0.107515	-4.59	1.223	271	6	lasso	0.16488	1.72e-06	-1.19216	0.2332	0.982367
GTEX7_Frontal_Cortex_BA9	TSPAN11	ENSG00000110900	12	31079362	31149534	0.388	rs33162	3.22	rs11051145	0.293164	6.06	-1.205	490	2	lasso	0.27488	7.84e-10	-1.19209	0.2332	0.982367
CMC	RAD52	ENSG00000002016	12	1021243	1099219	0.245	rs3088378	-2.67	rs12816367	0.157914	-8.82	1.266	435	28	enet	0.22092	1.94e-26	-1.19211	0.23322	0.982367
CMC	TMEM126B	ENSG00000171204	11	85339629	85347580	0.0327	rs286028	3.25	rs575050	0.022413	-4.44	-0.571	349	349	bslmm	0.02249	0.000808	1.19208	0.23323	0.982367
GTEX7_Frontal_Cortex_BA9	RP11-245J24.1	ENSG00000238276	10	120001076	120027222	0.2902	rs1338174	-2.94	rs7921255	0.099133	4.95	1.174	541	4	lasso	0.14261	1.6e-05	1.1921	0.233234	0.982367
GTEX7_Frontal_Cortex_BA9	TPTE2P3	ENSG00000198384	13	53063128	53161222	0.237	rs9563123	2.38	rs9535832	0.01741	3.31	0.077	370	370	blup	0.01253	0.119	1.19203	0.2333	0.982367
GTEX7_Hypothalamus	AC006050.2	ENSG00000231421	17	28900489	28904018	0.5208	rs17826255	-2.53	rs170052	0.30024	6.35	-1.496	297	297	blup	0.30072	5.83e-10	-1.1919	0.23332	0.982367
GTEX7_Cerebellar_Hemisphere	LY6K	ENSG00000160886	8	143781529	143786545	0.207	rs4976976	-2.56	rs2585146	0.06257	4.29	-1.446	400	5	lasso	0.05888	0.00382	-1.1917	0.23338	0.982367
GTEX7_Spinal_cord_cervical_c-1	GRB14	ENSG00000115290	2	165349322	165478358	0.406	rs13398947	2.68	rs10192863	0.03121	-3.79	-0.567	344	46	enet	0.04735	0.0277	-1.19156	0.2334	0.982367
CMC	GALNT3	ENSG00000115339	2	166604101	166651192	0.075	rs777341	3.15	rs6717367	0.059773	5.85	-1.209	455	6	lasso	0.069706	7.21e-09	-1.19159	0.233424	0.982367
GTEX7_Hippocampus	RRM1	ENSG00000167325	11	4115937	4160106	0.223	rs16909291	3.13	rs12806698	0.09984	4.39	1.279	509	3	lasso	0.07314	0.00248	1.1916	0.23344	0.982367
GTEX7_Hypothalamus	RP11-140A10.3	ENSG00000235010	10	133994729	133999466	0.341	rs6571241	3.34	rs2818409	0.20605	5.3	0.845	464	11	enet	0.225209	1.45e-07	1.19153	0.23345	0.982367
GTEX7_Putamen_basal_ganglia	RAB6C	ENSG00000222014	2	130737235	130740311	0.596	rs12478202	3.02	rs1922633	0.266147	-6.82	1.016	257	3	lasso	0.30333	2.74e-10	-1.19146	0.23347	0.982367
GTEX7_Nucleus_accumbens_basal_ganglia	C19orf33	ENSG00000167644	19	38794801	38795649	0.243	rs3786873	-2.53	rs3900981	0.233044	-5.77	-1.348	369	3	lasso	0.16196	1.35e-06	1.19145	0.23348	0.982367
GTEX7_Anterior_cingulate_cortex_BA24	COA6	ENSG00000168275	1	234509202	234519795	0.427	rs1563694	-3.14	rs6586384	0.223024	5.47	-1.328	631	9	lasso	0.14644	2.59e-05	-1.19138	0.2335	0.982367
GTEX7_Cerebellar_Hemisphere	TYW5	ENSG00000162971	2	200794698	200820459	0.4367	rs17531061	2.81	rs203772	0.148114	-5.55	-0.767	362	362	blup	0.20402	8.37e-08	1.19135	0.2335	0.982367
GTEX7_Anterior_cingulate_cortex_BA24	ZNF814	ENSG00000204514	19	58360099	58400442	0.35	rs8107849	2.75	rs2074080	-0.000553	-3.97	-1.33	473	473	blup	0.056458	0.00761	1.19135	0.233516	0.982367
GTEX7_Hypothalamus	RP5-1021I20.1	ENSG00000259065	14	74254063	74269973	0.414	rs1860714	3.38	rs17182607	0.33832	6.1	-0.916	390	3	lasso	0.3275	7.2e-11	-1.1912	0.23357	0.982367
GTEX7_Cortex	RP11-274B21.10	ENSG00000271553	7	128307097	128308210	0.4127	rs7779671	3.33	rs7794447	0.158772	5.58	-0.465	366	7	lasso	0.26553	9.67e-11	-1.19117	0.233588	0.982367
GTEX7_Frontal_Cortex_BA9	CTD-2554C21.3	ENSG00000229481	19	38320191	38322797	0.226	rs3786873	-2.53	rs7250409	0.150777	4.92	-0.646	326	6	lasso	0.167748	2.7e-06	-1.19113	0.233603	0.982367
GTEX7_Cortex	ADAL	ENSG00000168803	15	43622872	43646096	0.374	rs7181079	3.12	rs1549525	0.239737	-6.13	1.83	265	265	blup	0.220019	5.74e-09	-1.19109	0.23362	0.982367
GTEX7_Cerebellum	PTAFR	ENSG00000169403	1	28473677	28520447	0.3343	rs1769711	-3.13	rs11539548	-0.00591	3.69	1.948	253	8	lasso	0.00682	0.155	1.19107	0.23363	0.982367
GTEX7_Cerebellum	AJ003147.8	ENSG00000262521	16	3231233	3234018	0.2995	rs2285675	2.76	rs9940294	0.089484	-5.2	1.463	403	9	lasso	0.102573	3.22e-05	-1.19104	0.233637	0.982367
GTEX7_Amygdala	TDGF1	ENSG00000241186	3	46616045	46668033	0.482	rs3828477	-2.65	rs3806702	0.390704	5.85	1.128	374	3	lasso	0.38727	7.47e-11	1.191	0.23365	0.982367
GTEX7_Cerebellum	RP11-325P15.1	ENSG00000225603	1	146522379	146524043	0.2135	rs7521249	2.79	rs12124149	0.138	5.69	1.164	310	3	lasso	0.23043	2.05e-10	1.19099	0.23366	0.982367
CMC	TMEM63A	ENSG00000196187	1	226033237	226070069	0.116	rs1051741	-2.71	rs360103	0.109	-7.12	-1.317	400	4	lasso	0.098552	5.13e-12	1.19082	0.23372	0.982367
GTEX7_Hippocampus	RNF157	ENSG00000141576	17	74138534	74236454	0.239	rs1135889	-3.24	rs9909931	0.064325	4.35	-1.273	423	5	lasso	0.09553	0.000597	-1.19079	0.23374	0.982367
GTEX7_Putamen_basal_ganglia	NXN	ENSG00000167693	17	702553	883010	0.478	rs9891196	3.01	rs537122	0.078909	3.58	0.658	437	437	blup	0.0893	0.000888	1.19074	0.23376	0.982367
CMC	SGO2	ENSG00000163535	2	201374731	201448505	0.0516	rs17531061	2.81	rs2293528	0.034319	4.75	-0.917	493	4	lasso	0.032331	7.15e-05	-1.19069	0.233775	0.982367
GTEX7_Caudate_basal_ganglia	DARS2	ENSG00000117593	1	173793641	173827684	0.195	rs16845703	2.25	rs2281486	0.0729	-4.47	-0.615	278	278	blup	0.108382	3.52e-05	1.19052	0.23384	0.982367
GTEX7_Substantia_nigra	RP5-1159O4.1	ENSG00000272894	7	7592093	7606627	0.514	rs9648104	3.92	rs17166192	0.016666	3.72	0.266	715	19	enet	0.152206	0.000224	1.19037	0.2339	0.982367
GTEX7_Cortex	CBARP	ENSG00000099625	19	1228286	1238026	0.453	rs2668432	3.27	rs2668423	0.000723	-3.37	0.4	424	424	blup	0.03762	0.0137	-1.19031	0.23392	0.982367
GTEX7_Putamen_basal_ganglia	STAG3L1	ENSG00000205583	7	74988448	75024657	0.381	rs1167795	3.54	rs17207196	0.221959	5.15	-0.787	163	163	blup	0.19556	7.89e-07	-1.19033	0.23392	0.982367
GTEX7_Cerebellum	GPR146	ENSG00000164849	7	1084212	1098897	0.1868	rs4725103	-2.99	rs4724039	0.05588	4.46	0.601	377	29	enet	0.122612	5.43e-06	1.19029	0.23393	0.982367
GTEX7_Hypothalamus	HAAO	ENSG00000162882	2	42994229	43019733	0.327	rs10495897	2.5	rs920390	0.157649	-5.6	-1.111	455	9	lasso	0.25036	2.44e-08	1.19	0.234	0.982367
GTEX7_Amygdala	PPA2	ENSG00000138777	4	106290234	106395238	0.275	rs17264527	-3.06	rs2726516	0.266	-5.05	1.359	403	5	lasso	0.23772	1e-06	-1.19	0.23403	0.982367
GTEX7_Cerebellum	LINC01303	ENSG00000250548	14	62023031	62037371	0.528	rs17098304	3.24	rs1092183	0.00067	-3.63	1.381	492	492	blup	0.16993	7.14e-08	1.19	0.23404	0.982367
CMC	HTD2	ENSG00000255154	3	58303341	58303847	0.0838	rs4681686	-2.73	rs7622074	0.053279	5.63	-1.897	459	4	lasso	0.07658	1.3e-09	-1.18997	0.23406	0.982367
GTEX7_Caudate_basal_ganglia	FAM118A	ENSG00000100376	22	45704849	45737836	0.654	rs738178	-3.02	rs3827393	0.412192	7.73	1.567	615	10	lasso	0.43374	2.36e-19	1.18985	0.23411	0.982367
CMC	TNN	ENSG00000120332	1	175036994	175117202	0.456	rs10753106	-2.36	rs2072031	0.29	11.57	-0.917	494	8	lasso	0.369494	3.18e-47	-1.1897	0.23416	0.982367
GTEX7_Putamen_basal_ganglia	CTD-2587H19.3	ENSG00000269873	19	54949192	54949528	0.425	rs11672845	3.11	rs1862488	0.121	4.56	-1.443	457	6	lasso	0.13804	3.82e-05	-1.18964	0.234188	0.982367
GTEX7_Frontal_Cortex_BA9	RIPK1	ENSG00000137275	6	3064225	3115421	0.539	rs9392487	-3.25	rs6907943	0.080918	4.79	0.703	661	661	blup	0.02876	0.0374	1.1896	0.2342	0.982367
GTEX7_Cerebellum	PPM1F	ENSG00000100034	22	22273793	22307209	0.861	rs5757080	3.06	rs240065	0.522759	8.97	-0.806	414	36	enet	0.544272	9.04e-28	-1.18959	0.23421	0.982367
GTEX7_Frontal_Cortex_BA9	LRRCC1	ENSG00000133739	8	86019382	86058311	0.256	rs16913216	3.55	rs3779899	0.080417	-4.27	-1.158	258	3	lasso	0.188572	5.98e-07	1.1896	0.23421	0.982367
GTEX7_Spinal_cord_cervical_c-1	GLRX3	ENSG00000108010	10	131934663	131982785	0.449	rs7904722	3.96	rs12098857	-0.007627	-3.59	-0.709	625	38	enet	0.02902	0.0681	1.18956	0.23422	0.982367
GTEX7_Cerebellar_Hemisphere	LINC02600	ENSG00000250986	4	3760475	3765117	0.676	rs2699414	-3.66	rs10937909	0.033121	-4.39	0.068	296	13	lasso	0.2211	2.15e-08	1.18949	0.23425	0.982367
GTEX7_Anterior_cingulate_cortex_BA24	MIR31HG	ENSG00000171889	9	21455641	21559668	0.3734	rs4246868	-2.72	rs720975	-0.002298	-3.67	-0.754	459	459	blup	0.0699	0.0033	1.1895	0.23426	0.982367
GTEX7_Hippocampus	AP001877.1	ENSG00000256885	11	95556681	95557336	0.488	rs494901	-3.47	rs1944080	0.27536	6.07	-1.381	626	5	lasso	0.2428	2.73e-08	-1.1894	0.23429	0.982367
CMC	TRPS1	ENSG00000104447	8	116420724	116821899	0.049	rs12546151	2.68	rs2737219	0.015137	-4.33	-1.284	402	19	enet	0.01812	0.0024	1.18932	0.23431	0.982367
GTEX7_Putamen_basal_ganglia	NDUFS1	ENSG00000023228	2	206979541	207024327	0.456	rs1921667	2.78	rs12694040	0.225138	-5.41	-1.665	420	40	enet	0.213593	2.23e-07	1.18929	0.23433	0.982367
GTEX7_Amygdala	DGCR2	ENSG00000070413	22	19023795	19109967	0.412	rs712964	-2.97	rs1034727	0.11612	4.81	-1.229	411	7	lasso	0.1895	1.49e-05	-1.18925	0.23434	0.982367
GTEX7_Cortex	DDTL	ENSG00000099974	22	24309089	24314721	0.2429	rs5760273	-4.29	rs5759867	0.040525	3.36	1.147	408	408	blup	0.03833	0.013	1.18924	0.23435	0.982367
CMC	PIGB	ENSG00000069943	15	55611158	55647846	0.0921	rs4774727	2.32	rs12901464	0.00173	4.04	-1.657	478	478	bslmm	0.01936	0.00176	-1.1892	0.23436	0.982367
GTEX7_Cortex	ELAC2	ENSG00000006744	17	12895708	12921504	0.4006	rs7212267	3.28	rs1044569	0.391352	-7.26	-1.188	570	2	lasso	0.38982	3.57e-16	1.18918	0.23437	0.982367
GTEX7_Caudate_basal_ganglia	NMNAT3	ENSG00000163864	3	139279022	139396859	0.2125	rs11714886	-3.57	rs7636269	0.012469	3.98	0.205	525	20	enet	0.04138	0.00847	1.1891	0.2344	0.982367
GTEX7_Cortex	ANKRD30B	ENSG00000180777	18	14728271	14852737	0.222	rs11665283	2.49	rs785993	0.05539	4.63	1.442	128	9	enet	0.1123	4.19e-05	1.1891	0.2344	0.982367
CMC	RIT2	ENSG00000152214	18	40323192	40695657	0.0569	rs16976379	-3.36	rs1835496	0.014133	4.19	0.113	493	14	enet	0.02129	0.00109	-1.1892	0.2344	0.982367
GTEX7_Nucleus_accumbens_basal_ganglia	TMED5	ENSG00000117500	1	93615299	93646285	0.247	rs17109997	-2.24	rs7535628	0.0976	-4.93	0.731	266	266	blup	0.1235	2.63e-05	-1.18897	0.23445	0.982367
GTEX7_Cerebellar_Hemisphere	CTD-2561J22.5	ENSG00000268119	19	21627043	21646710	0.715	rs1862466	2.56	rs8112960	0.658	-9.03	-1.147	298	12	enet	0.71133	6.28e-35	1.1889	0.23448	0.982367
GTEX7_Anterior_cingulate_cortex_BA24	UFSP2	ENSG00000109775	4	186320694	186347139	0.6245	rs1021217	3.08	rs3733645	0.346436	-6.96	1.416	550	18	enet	0.41296	3.94e-14	-1.1888	0.2345	0.982367
CMC	ANKRD31	ENSG00000145700	5	74364100	74532703	0.1049	rs16872352	2.98	rs6885887	0.134	-7.98	1.305	428	9	lasso	0.126	3.89e-15	-1.189	0.2345	0.982367
GTEX7_Cerebellum	MCM7	ENSG00000166508	7	99690351	99699563	0.2652	rs2261360	3.12	rs4729565	0.040203	4.21	-1.958	274	19	enet	0.104231	2.78e-05	-1.18881	0.23452	0.982367
GTEX7_Cortex	WDR18	ENSG00000065268	19	983174	994569	0.714	rs2241623	2.91	rs2285899	0.334623	7.23	0.967	468	32	enet	0.33385	1.32e-13	1.1887	0.23456	0.982367
GTEX7_Spinal_cord_cervical_c-1	STAG3L5P	ENSG00000242294	7	99933702	99949523	0.447	rs2261360	3.12	rs11559117	0.5645	6.81	1.508	302	11	lasso	0.54266	1.86e-15	1.1887	0.2346	0.982367
GTEX7_Amygdala	MIR3936HG	ENSG00000233006	5	131646978	131705608	0.477	rs1881457	2.8	rs272842	0.30835	-5.34	-1.228	419	5	lasso	0.27752	9.56e-08	1.1886	0.23462	0.982367
GTEX7_Cortex	NUP50	ENSG00000093000	22	45559722	45583896	0.3561	rs3761481	3.21	rs132851	0.14857	-5.16	-1.069	659	5	lasso	0.08146	0.000465	1.18851	0.23463	0.982367
GTEX7_Cerebellar_Hemisphere	METTL24	ENSG00000053328	6	110567131	110679475	0.3746	rs9481038	3.44	rs4947066	0.225133	-5.37	-0.922	414	6	lasso	0.26	8.78e-10	1.18849	0.23464	0.982367
GTEX7_Hypothalamus	ENPP5	ENSG00000112796	6	46126924	46138708	0.35	rs12208873	3.54	rs9349348	0.075151	3.97	1.605	518	16	enet	0.11523	0.000205	1.18843	0.23466	0.982367
CMC	CETN4P	ENSG00000224786	4	123651703	123653348	0.1786	rs309375	-2.85	rs309370	0.135574	8.06	1.609	293	293	bslmm	0.127845	2.68e-15	1.18839	0.23468	0.982367
CMC	KIF3A	ENSG00000131437	5	132028320	132073330	0.0455	rs1881457	2.8	rs2897160	0.00566	-3.5	-0.125	433	433	bslmm	0.0113	0.0135	-1.1884	0.2347	0.982367
GTEX7_Frontal_Cortex_BA9	ELAC2	ENSG00000006744	17	12895708	12921504	0.312	rs7212267	3.28	rs1044569	0.411	-7.22	-1.188	570	1	lasso	0.40586	6.94e-15	1.188	0.23483	0.982367
GTEX7_Hypothalamus	CICP14	ENSG00000271529	7	128296016	128298845	0.308	rs7779671	3.33	rs11765023	0.165119	4.44	-0.853	365	6	lasso	0.13665	5.28e-05	-1.18786	0.23489	0.982367
GTEX7_Spinal_cord_cervical_c-1	UHRF1BP1	ENSG00000065060	6	34759857	34850915	0.398	rs9394220	-2.57	rs2764208	0.233187	4.7	-1.192	358	10	lasso	0.20543	1.13e-05	-1.18777	0.2349	0.982367
CMC	PCDHGA2	ENSG00000081853	5	140718539	140892546	0.044	rs17602721	-3.15	rs6861047	0.0305	-5.27	0.897	590	3	enet	0.0403	1.02e-05	-1.1877	0.2349	0.982367
GTEX7_Putamen_basal_ganglia	LINC00680	ENSG00000215190	6	58272352	58287779	0.693	rs6459323	-2.51	rs12663198	0.277718	-6.9	-0.622	150	3	lasso	0.53508	6.88e-20	1.18769	0.23495	0.982367
GTEX7_Cerebellar_Hemisphere	GLUD1P2	ENSG00000227781	10	48952491	48980269	0.213	rs11204264	3.22	rs786783	0.109954	-4.06	-0.789	145	7	lasso	0.11603	6.41e-05	1.18765	0.234971	0.982367
GTEX7_Amygdala	AC079922.3	ENSG00000237753	2	113399409	113403267	0.446	rs6747985	-2.43	rs17587043	0.22895	4.93	-1.097	477	10	lasso	0.21715	3.22e-06	-1.1876	0.23498	0.982367
GTEX7_Caudate_basal_ganglia	RP11-680F20.9	ENSG00000255027	11	125773142	125808811	0.1663	rs668171	2.39	rs11220285	0.037198	-4.18	-0.326	558	558	blup	0.04531	0.00614	-1.1866	0.235	0.982367
GTEX7_Caudate_basal_ganglia	RP11-869B15.1	ENSG00000269290	11	64552393	64553092	0.188	rs476037	-3.05	rs11231929	0.007561	3.32	-1.104	344	344	blup	0.01237	0.0977	1.1874	0.235	0.982367
GTEX7_Spinal_cord_cervical_c-1	RP11-274B21.3	ENSG00000243679	7	128294023	128294776	0.528	rs7779671	3.33	rs1970827	0.2032	4.6	-1.7	365	6	lasso	0.16517	8.97e-05	-1.1875	0.235	0.982367
GTEX7_Caudate_basal_ganglia	EBF2	ENSG00000221818	8	25699246	25902913	0.3791	rs9314317	3.63	rs11135923	0.0328	3.99	0.649	563	53	enet	0.0706	0.000783	-1.18749	0.235034	0.982367
GTEX7_Cerebellum	CTC-325H20.7	ENSG00000270614	19	9458782	9459379	0.277	rs7247038	2.15	rs10408485	0.104	6.16	1.302	400	26	enet	0.276235	1.83e-12	1.18743	0.23506	0.982367
CMC	CDC42EP4	ENSG00000179604	17	71279763	71308314	0.0788	rs9890368	-3.17	rs1042988	-0.0013	4.15	-0.594	595	595	bslmm	0.01021	0.0179	1.18743	0.23506	0.982367
GTEX7_Anterior_cingulate_cortex_BA24	SNRPC	ENSG00000124562	6	34725183	34741571	0.22	rs9394220	-2.57	rs2764208	0.146532	-4.18	-1.192	354	11	lasso	0.1105	0.000259	1.1872	0.2351	0.982367
GTEX7_Frontal_Cortex_BA9	PPM1M	ENSG00000164088	3	52279841	52284613	0.5002	rs9817697	3.2	rs6793317	0.226289	5.59	1.315	329	4	lasso	0.20852	1.37e-07	1.18732	0.2351	0.982367
CMC	SERHL2	ENSG00000183569	22	42949623	42970388	0.0835	rs733278	3.34	rs137094	0.027443	5.28	0.755	430	430	bslmm	0.0312	9.43e-05	1.18729	0.2351	0.982367
GTEX7_Cerebellum	RP11-301O19.1	ENSG00000273080	2	86422713	86423172	0.3266	rs13403623	2.98	rs2367203	0.240536	6.17	0.42	454	33	enet	0.248924	3.16e-11	1.18709	0.23519	0.982367
CMC	NETO2	ENSG00000171208	16	47111614	47177908	0.0531	rs8051017	-2.56	rs17739525	0.01002	-4.42	1.802	173	173	blup	0.03899	1.39e-05	-1.1871	0.23519	0.982367
GTEX7_Anterior_cingulate_cortex_BA24	PCDHA9	ENSG00000204961	5	140227048	140391929	0.4257	rs34282994	3.34	rs246039	0.152	5.18	0.997	373	373	blup	0.16878	5.98e-06	1.18706	0.2352	0.982367
GTEX7_Caudate_basal_ganglia	A4GNT	ENSG00000118017	3	137842560	137851229	0.1736	rs11717337	2.88	rs774814	0.13824	-4.92	1.187	363	1	lasso	0.11184	2.64e-05	-1.187	0.2352	0.982367
GTEX7_Cortex	RP5-1021I20.1	ENSG00000259065	14	74254063	74269973	0.483	rs1860714	3.38	rs17182607	0.351982	7.17	-0.916	393	32	enet	0.358	1.05e-14	-1.18719	0.2352	0.982367
GTEX7_Spinal_cord_cervical_c-1	RPL23AP7	ENSG00000240356	2	114368079	114384667	0.761	rs1446247	2.61	rs6724135	0.176739	-4.81	-0.751	335	14	lasso	0.36996	8.15e-10	1.18699	0.2352	0.982367
GTEX7_Substantia_nigra	MTDHP3	ENSG00000268433	19	21860352	21861023	0.419	rs629548	-2.3	rs7254018	0.227926	-4.43	-1.254	307	5	lasso	0.14515	0.000314	1.1871	0.2352	0.982367
GTEX7_Cerebellum	EXOC4	ENSG00000131558	7	132937829	133751342	0.1922	rs4142542	-2.35	rs17167181	-0.004712	-3.6	-0.183	292	292	blup	0.030313	0.0177	1.18702	0.23522	0.982367
GTEX7_Cerebellar_Hemisphere	SEPTIN12	ENSG00000140623	16	4827670	4838522	0.623	rs887854	2.96	rs7546	0.552778	8.29	-1.312	390	6	lasso	0.58738	2e-25	-1.1868	0.235298	0.982367
GTEX7_Caudate_basal_ganglia	ACAP2	ENSG00000114331	3	194995465	195163807	0.4154	rs823025	-2.63	rs823302	0.17893	5.72	-0.697	361	33	enet	0.27556	1.02e-11	-1.1869	0.2353	0.982367
GTEX7_Nucleus_accumbens_basal_ganglia	PACRGL	ENSG00000163138	4	20697905	20754530	0.481	rs1019997	2.52	rs1365580	0.256	-6.05	-0.836	481	34	enet	0.2429	1.79e-09	1.18681	0.2353	0.982367
GTEX7_Cerebellar_Hemisphere	MTRF1L	ENSG00000112031	6	153308497	153323820	0.8258	rs11758223	3.88	rs766127	0.57003	8.46	-0.148	547	38	enet	0.5722	1.83e-24	-1.18673	0.23533	0.982367
CMC	ABCA8	ENSG00000141338	17	66863433	66951533	0.0861	rs4508477	-2.63	rs7213314	0.0492	6.09	0.954	502	4	lasso	0.06953	7.54e-09	1.18669	0.23535	0.982367
GTEX7_Cerebellum	NUDCD3	ENSG00000015676	7	44418720	44530479	0.3806	rs3217953	-2.76	rs7799558	0.164404	7.01	-1.189	351	13	lasso	0.276656	1.75e-12	-1.18666	0.23536	0.982367
GTEX7_Caudate_basal_ganglia	SNRPC	ENSG00000124562	6	34725183	34741571	0.2029	rs9394220	-2.57	rs2764208	0.23479	-5.98	-1.192	357	7	lasso	0.2149	3.31e-09	1.18655	0.2354	0.982367
GTEX7_Cortex	TNFRSF18	ENSG00000186891	1	1138888	1142071	0.437	rs3737728	-2.62	rs3813204	0.251	5.95	1.25	233	7	lasso	0.232481	1.92e-09	1.18657	0.2354	0.982367
GTEX7_Putamen_basal_ganglia	SHISA3	ENSG00000178343	4	42399856	42404504	0.388	rs1450912	-2.67	rs17630450	0.17729	4.87	-0.394	484	9	lasso	0.23399	5.18e-08	1.18644	0.2354	0.982367
CMC	TMEM217	ENSG00000172738	6	37179956	37225931	0.0669	rs9357239	-2.6	rs10947698	-0.000903	-3.62	1.438	634	634	bslmm	0.026425	0.000306	1.19	0.23544	0.982367
GTEX7_Putamen_basal_ganglia	AC087163.2	ENSG00000232344	17	17913957	17915136	0.16	rs4646364	-3.23	rs2280777	0.117718	-3.74	1.203	366	4	enet	0.0766	0.002	-1.18643	0.23545	0.982367
GTEX7_Putamen_basal_ganglia	ADARB2-AS1	ENSG00000205696	10	1568832	1599179	0.548	rs4880810	2.66	rs2291871	0.00486	-3.99	-0.973	716	18	enet	0.09193	0.000751	1.18631	0.2355	0.982517
GTEX7_Cerebellum	AP000351.8	ENSG00000224676	22	24350068	24352081	0.428	rs5760273	-4.29	rs5760176	0.274464	-6.54	0.882	397	30	enet	0.261038	9.04e-12	-1.18626	0.23552	0.982517
GTEX7_Cerebellum	RP11-849H4.4	ENSG00000251143	11	71725337	71731956	0.1049	rs1006488	2.57	rs4944242	0.045529	-3.78	0.603	243	26	enet	0.06626	0.00077	-1.1862	0.23555	0.982517
GTEX7_Frontal_Cortex_BA9	ZNF682	ENSG00000197124	19	20107867	20150315	0.206	rs7252981	3.22	rs8106847	0.112827	4.35	1.141	268	3	lasso	0.070863	0.00216	1.18603	0.235612	0.982517
CMC	PTPRU	ENSG00000060656	1	29563028	29653325	0.074	rs766385	2.71	rs271328	0.0175	-4.38	-1.101	403	4	lasso	0.014953	0.00531	1.18593	0.23565	0.982517
GTEX7_Cerebellar_Hemisphere	BTBD2	ENSG00000133243	19	1985447	2034880	0.278	rs34770195	-2.79	rs4807191	0.101	4.72	-1.346	395	395	blup	0.12782	2.71e-05	-1.18591	0.23566	0.982517
CMC	ZNF430	ENSG00000118620	19	21203426	21242856	0.0848	rs3867192	2.69	rs10413841	0.011	-4.34	0.068	287	287	blup	0.04323	4.94e-06	-1.18585	0.23568	0.982517
GTEX7_Cerebellar_Hemisphere	SLITRK6	ENSG00000184564	13	86366925	86373623	0.76	rs9576027	-2.45	rs4911070	0.595996	8.67	-0.66	371	26	enet	0.65298	4.93e-30	-1.18591	0.2357	0.982517
CMC	RBAK	ENSG00000146587	7	5085452	5109119	0.3015	rs10226233	-2.38	rs4640971	0.219959	10.22	-1.227	367	5	lasso	0.24457	1.79e-29	-1.18581	0.2357	0.982517
CMC	ZNF890P	ENSG00000159904	7	5160870	5184177	0.1336	rs3807572	2.61	rs3924810	0.074367	6.25	0.471	356	27	enet	0.11921	2.54e-14	1.18575	0.23572	0.982517
GTEX7_Caudate_basal_ganglia	LINC01085	ENSG00000248698	4	14113592	14141676	0.1761	rs3096566	3.46	rs17343916	0.112336	4.4	-0.537	590	590	blup	0.10238	5.79e-05	-1.1857	0.23573	0.982517
GTEX7_Cerebellar_Hemisphere	RP11-91J19.4	ENSG00000272005	8	424455	427966	0.356	rs10098619	-2.48	rs17665621	0.09881	-4.44	0.251	429	36	enet	0.1719	1.01e-06	-1.18568	0.235747	0.982517
GTEX7_Caudate_basal_ganglia	RP11-455J20.3	ENSG00000273240	2	190628585	190629182	0.3256	rs256545	3.26	rs1233284	0.177256	-5.3	-1.133	317	5	lasso	0.14592	1.49e-06	1.18564	0.23576	0.982517
GTEX7_Substantia_nigra	GAS2L1P2	ENSG00000228376	9	99837953	99844227	0.224	rs1330125	2.92	rs4145255	0.163321	4.39	2.203	290	6	enet	0.14925	0.000258	1.1857	0.23576	0.982517
GTEX7_Cerebellar_Hemisphere	APIP	ENSG00000149089	11	34874641	34938046	0.808	rs3794110	-3.06	rs1117050	0.60812	8.9	-0.894	690	73	enet	0.638805	5.73e-29	-1.18563	0.23577	0.982517
GTEX7_Cerebellum	TTC23	ENSG00000103852	15	99676528	99791428	0.4526	rs2684799	-3.14	rs2084900	0.355	-7.8	1.049	545	8	lasso	0.30118	1.25e-13	-1.1856	0.23577	0.982517
GTEX7_Cerebellar_Hemisphere	AGAP9	ENSG00000198035	10	48189612	48237508	0.283	rs11204264	3.22	rs4342964	0.148352	-4.4	-1.099	195	8	lasso	0.11483	7e-05	1.18557	0.235791	0.982517
GTEX7_Anterior_cingulate_cortex_BA24	FAM47E	ENSG00000189157	4	77135193	77204933	0.3153	rs1876095	2.81	rs6849069	0.308705	5.86	1.185	483	3	lasso	0.29443	7.88e-10	1.1856	0.2358	0.982517
CMC	ENPP6	ENSG00000164303	4	185009859	185142383	0.104	rs9992036	5.47	rs6820454	0.069465	-5.73	1.165	578	4	lasso	0.048595	1.32e-06	-1.18548	0.23583	0.982517
GTEX7_Anterior_cingulate_cortex_BA24	CARD14	ENSG00000141527	17	78143791	78183130	0.3012	rs7213201	3.5	rs4889841	-0.007209	3.8	-1.924	472	472	blup	0.01612	0.1	-1.1853	0.23588	0.982517
GTEX7_Amygdala	LA16c-OS12.2	ENSG00000268836	16	235747	236293	0.437	rs7206329	2.95	rs1203981	0.082685	4.92	-2.491	303	303	blup	0.23136	1.44e-06	-1.18519	0.2359	0.982517
GTEX7_Amygdala	RP11-390P2.4	ENSG00000225177	6	139013685	139018425	0.505	rs4391279	2.52	rs6901919	0.19395	5.37	0.75	446	6	lasso	0.31261	1.09e-08	1.1853	0.2359	0.982517
GTEX7_Hippocampus	LINC00865	ENSG00000232229	10	91589267	91600618	0.57	rs10887951	2.49	rs1125326	0.46942	7.25	1.367	496	10	lasso	0.48011	3.02e-17	1.18541	0.2359	0.982517
GTEX7_Substantia_nigra	RP11-17E13.2	ENSG00000272864	1	75164453	75165017	0.493	rs4650280	3.13	rs1590639	0.214542	-5.36	-0.811	377	10	lasso	0.32169	3.03e-08	1.18523	0.2359	0.982517
GTEX7_Cerebellar_Hemisphere	OLFM3	ENSG00000118733	1	102268130	102462586	0.356	rs11587732	2.77	rs12128684	-0.00818	-3.46	-0.309	488	488	blup	0.088577	0.000462	1.18511	0.23597	0.982517
GTEX7_Cortex	RIN2	ENSG00000132669	20	19867165	19983101	0.373	rs728173	-2.85	rs6046080	0.018394	-3.24	-0.528	735	735	blup	0.069	0.00121	1.18493	0.236	0.982517
GTEX7_Cerebellar_Hemisphere	ADHFE1	ENSG00000147576	8	67342420	67383836	0.46	rs6991418	3.09	rs2719008	0.38164	7.29	0.637	303	9	enet	0.38277	1.15e-14	1.18494	0.23604	0.982517
GTEX7_Cerebellar_Hemisphere	PCDHB10	ENSG00000120324	5	140571942	140575215	0.4012	rs17602721	-3.146	rs12654953	0.245039	-5.88	-0.329	439	7	lasso	0.2521	1.7e-09	1.18483	0.2361	0.982517
GTEX7_Substantia_nigra	GOLIM4	ENSG00000173905	3	167726465	167813763	0.344	rs1392321	-2.75	rs189048	-0.01258	-2.91	-0.463	336	29	enet	0.000992	0.303	1.1848	0.2361	0.982517
GTEX7_Cerebellum	PNRC2	ENSG00000189266	1	24285599	24289952	0.4615	rs6691722	-2.92	rs12719820	0.138	-6.1	-1.34	405	31	enet	0.42344	5.25e-20	1.18458	0.23618	0.982517
GTEX7_Frontal_Cortex_BA9	MUC20	ENSG00000176945	3	195447753	195467994	0.8335	rs4916503	-2.58	rs11926771	0.311553	6.09	1.794	299	20	lasso	0.48854	1.15e-18	1.18458	0.23619	0.982517
GTEX7_Cortex	METTL21C	ENSG00000139780	13	103338094	103346854	0.426	rs16961116	-2.84	rs7336551	0.180802	5.96	0.395	676	8	lasso	0.29488	6.12e-12	1.1845	0.23622	0.982517
GTEX7_Cerebellum	AFF4	ENSG00000072364	5	132211071	132299326	0.2858	rs1881457	2.797	rs30178	0.0987	4.83	1.185	394	21	enet	0.143614	8.13e-07	1.1844	0.23626	0.982517
GTEX7_Amygdala	RP11-91J19.4	ENSG00000272005	8	424455	427966	0.472	rs10098619	-2.48	rs7000863	-0.00675	-3.71	0.984	429	33	enet	0.10453	0.00132	-1.1844	0.23627	0.982517
GTEX7_Hippocampus	VPS28	ENSG00000160948	8	145649000	145653931	0.413	rs7837375	3.02	rs11992877	0.025724	4.43	-0.996	185	6	lasso	0.0262	0.05	-1.18433	0.236283	0.982517
GTEX7_Amygdala	SNURF	ENSG00000273173	15	25200133	25223729	0.38	rs2714769	2.99	rs4445877	0.01351	-3.79	-0.177	383	383	blup	0.08008	0.00457	1.1842	0.2363	0.982517
GTEX7_Frontal_Cortex_BA9	CAST	ENSG00000153113	5	95860971	96115299	0.3329	rs26519	2.16	rs26484	0.207475	5.17	0.679	465	8	lasso	0.25831	2.96e-09	1.18428	0.2363	0.982517
CMC	GZF1	ENSG00000125812	20	23342787	23353700	0.0818	rs7273411	-2.87	rs2253834	0.068707	-6.66	1.206	568	3	lasso	0.075191	1.84e-09	-1.1841	0.236357	0.982517
GTEX7_Cortex	GSTM3	ENSG00000134202	1	110276554	110284384	0.8569	rs7538029	2.77	rs1332018	0.324	-7.72	-0.722	447	17	lasso	0.553306	2.97e-25	1.18409	0.2364	0.982517
GTEX7_Cerebellar_Hemisphere	RP11-540B6.3	ENSG00000261628	15	31191683	31192530	0.301	rs12442141	3.01	rs16956249	0.268109	-6.02	1.193	319	3	lasso	0.259193	9.39e-10	-1.18401	0.23641	0.982517
GTEX7_Hypothalamus	SCN11A	ENSG00000168356	3	38887260	38992052	0.411	rs9871385	2.94	rs28362641	0.034853	4.26	0.736	468	8	lasso	0.08956	0.00102	1.1839	0.23646	0.982517
GTEX7_Cerebellar_Hemisphere	IQSEC1	ENSG00000144711	3	12938719	13114617	0.4429	rs753833	-2.57	rs1157649	0.211628	5.44	0.299	491	7	lasso	0.20068	1.09e-07	1.18382	0.23648	0.982517
GTEX7_Cerebellum	LINC01869	ENSG00000180279	19	51320937	51322134	0.704	rs3815749	2.81	rs11673306	0.29	6.71	1.247	535	17	lasso	0.23672	1.09e-10	1.18381	0.23649	0.982517
CMC	TOP1MT	ENSG00000184428	8	144386554	144442149	0.1167	rs13277059	-2.67	rs12674761	0.097209	-6.79	0.543	404	4	lasso	0.10283	1.72e-12	-1.18369	0.23654	0.982604
CMC	POLR3C	ENSG00000186141	1	145592605	145611025	0.0185	rs2992020	2.73	rs9728619	0.03	-3.98	0.439	110	110	bslmm	0.01891	0.00197	1.18362	0.23656	0.982604
GTEX7_Hypothalamus	ACSM1	ENSG00000166743	16	20634559	20710212	0.294	rs6416610	-2.1	rs11643676	-0.0094	3.44	0.885	391	391	blup	0.03441	0.0311	1.1834	0.23666	0.982604
GTEX7_Amygdala	RBL2	ENSG00000103479	16	53467889	53525561	0.506	rs7201826	-2.63	rs4784312	0.205364	-5.05	-2.214	385	385	blup	0.22461	2.12e-06	1.18322	0.2367	0.982604
GTEX7_Cerebellum	RFC1	ENSG00000035928	4	39289076	39367995	0.161	rs2711990	2.46	rs2381349	0.108464	-4.63	2.182	421	19	enet	0.13247	2.23e-06	-1.18323	0.2367	0.982604
GTEX7_Cortex	CSRP2	ENSG00000175183	12	77252495	77272840	0.2992	rs771655	4.54	rs11116780	0.00443	-4.05	0.293	470	5	lasso	0.07212	0.000956	-1.18326	0.2367	0.982604
GTEX7_Spinal_cord_cervical_c-1	PPIL1	ENSG00000137168	6	36822603	36842800	0.4	rs9357239	-2.6	rs7755143	0.006656	-3.22	-0.616	537	537	blup	0.07943	0.00594	1.18323	0.2367	0.982604
GTEX7_Substantia_nigra	CTD-2619J13.19	ENSG00000269473	19	58951815	58957216	0.607	rs8107849	2.75	rs9304814	0.162407	4.18	0.758	299	69	enet	0.08505	0.00526	1.1833	0.2367	0.982604
GTEX7_Cerebellum	IRF7	ENSG00000185507	11	612553	615999	0.3633	rs7942030	3.09	rs11246212	-0.0016	-4.05	1.258	465	465	blup	0.07691	0.000305	-1.1832	0.23671	0.982604
GTEX7_Anterior_cingulate_cortex_BA24	CCDC6	ENSG00000108091	10	61548521	61666414	0.413	rs16914591	2.6	rs10821636	0.064772	4.5	0.637	578	578	blup	0.08538	0.00126	1.18322	0.236723	0.982604
GTEX7_Cortex	PPP3CC	ENSG00000120910	8	22298332	22398652	0.1528	rs1543019	-2.76	rs1116084	0.09989	-4.47	0.048	525	525	blup	0.05635	0.00322	1.18303	0.2368	0.982604
GTEX7_Hippocampus	LINC00957	ENSG00000235314	7	44078770	44081905	0.528	rs6968228	2.2	rs10228823	0.242847	-5.73	-1.264	346	4	lasso	0.2569	9.63e-09	1.183	0.2368	0.982604
GTEX7_Caudate_basal_ganglia	LCN10	ENSG00000187922	9	139632619	139637808	0.3333	rs28539249	-2.65	rs4880089	0.03161	4.03	1.173	387	2	enet	0.072012	0.000698	1.18294	0.236833	0.982604
GTEX7_Cortex	TUBGCP4	ENSG00000137822	15	43661419	43699293	0.143	rs7181079	3.12	rs2467402	0.021309	3.87	0.828	269	11	enet	0.098225	0.000127	1.18289	0.23685	0.982604
GTEX7_Caudate_basal_ganglia	PHETA2	ENSG00000177096	22	42470255	42475445	0.189	rs733278	3.34	rs11090076	0.107273	-4.16	-0.277	340	340	blup	0.06213	0.00156	-1.1827	0.23693	0.982604
GTEX7_Cerebellar_Hemisphere	PSMG4	ENSG00000180822	6	3231637	3303607	0.3031	rs9392487	-3.25	rs13193012	0.049474	-4.43	-0.372	615	5	lasso	0.0897	0.000427	1.18259	0.23697	0.982604
GTEX7_Nucleus_accumbens_basal_ganglia	CCDC18-AS1	ENSG00000223745	1	93727743	93811582	0.699	rs17109997	-2.24	rs771463	0.574	-9.09	1.298	299	7	lasso	0.63515	8.37e-30	-1.18256	0.23698	0.982604
GTEX7_Nucleus_accumbens_basal_ganglia	GTF2IP13	ENSG00000272556	7	45854201	45854862	0.3107	rs1917773	-2.48	rs2461123	0.022616	4.12	-0.948	408	25	enet	0.118647	3.8e-05	-1.18256	0.23698	0.982604
GTEX7_Anterior_cingulate_cortex_BA24	HRCT1	ENSG00000196196	9	35906189	35907138	0.4303	rs10972487	-3.32	rs7035913	0.059483	4.32	0.369	435	8	lasso	0.09283	0.000788	1.1825	0.23699	0.982604
GTEX7_Frontal_Cortex_BA9	BCAS4	ENSG00000124243	20	49411431	49493714	0.343	rs6013066	2.85	rs12480466	0.19485	-5.62	-1.41	495	7	lasso	0.21435	8.82e-08	1.1816	0.237	0.982604
GTEX7_Hippocampus	RP11-874J12.3	ENSG00000266513	18	3770017	3771430	0.36	rs629534	-2.94	rs11081082	0.022116	-3.69	0.097	555	7	lasso	0.0979	0.000514	-1.1821	0.237	0.982604
GTEX7_Hypothalamus	GSTM3	ENSG00000134202	1	110276554	110284384	0.792	rs7538029	2.77	rs1332018	0.535191	-7.6	-0.722	447	9	enet	0.54809	4.9e-20	1.1816	0.237	0.982604
GTEX7_Cerebellum	PKMP3	ENSG00000220563	6	86369610	86370324	0.2669	rs4707202	2.59	rs1173416	0.25061	-6.52	1.388	339	4	lasso	0.24132	6.85e-11	-1.18198	0.23721	0.982604
GTEX7_Putamen_basal_ganglia	PGAP3	ENSG00000161395	17	37827375	37853050	0.195	rs8074753	2.97	rs2952151	0.042933	4.11	0.658	318	318	blup	0.0609	0.0054	1.18185	0.23726	0.982604
GTEX7_Nucleus_accumbens_basal_ganglia	SLC7A9	ENSG00000021488	19	33321415	33360672	0.53	rs8101468	-3.19	rs8109698	0.37767	-7.17	1.154	421	7	lasso	0.44228	5.03e-18	-1.18184	0.23727	0.982604
GTEX7_Cerebellum	AP001468.1	ENSG00000235878	21	47612391	47613673	0.708	rs34686582	-2.79	rs914247	0.333616	7.54	1.039	492	15	lasso	0.40826	3.8e-19	1.18185	0.2373	0.982604
GTEX7_Spinal_cord_cervical_c-1	BACE2	ENSG00000182240	21	42539728	42654445	0.692	rs1467756	-3.07	rs11701851	0.41696	-6.19	-1.264	582	23	enet	0.431	1.29e-11	1.1819	0.2373	0.982604
GTEX7_Cerebellar_Hemisphere	HEATR5A	ENSG00000129493	14	31760994	31889788	0.235	rs10130804	2.86	rs7150262	0.157	-5.07	1.205	301	3	lasso	0.13992	1.11e-05	-1.1817	0.23732	0.982604
GTEX7_Cortex	RP11-540B6.2	ENSG00000260382	15	31174470	31175434	0.198	rs12442141	3.01	rs11632229	0.047641	4.57	-0.888	315	315	blup	0.04779	0.00623	-1.18168	0.23733	0.982604
GTEX7_Cerebellar_Hemisphere	EBPL	ENSG00000123179	13	50234859	50265611	0.853	rs1028814	3.38	rs9596178	0.266189	-7.01	-1.159	398	20	lasso	0.5237	1.34e-21	1.18154	0.2374	0.982604
GTEX7_Cerebellum	CECR7	ENSG00000237438	22	17517460	17541715	0.899	rs5992636	3.44	rs947822	0.214019	6.99	-0.942	474	33	enet	0.459009	4.12e-22	-1.18142	0.23744	0.982604
GTEX7_Cortex	TMED4	ENSG00000158604	7	44617493	44621886	0.1756	rs3217953	-2.68	rs217376	0.03107	-4.49	-1.347	367	367	blup	0.06662	0.00146	1.1813	0.237485	0.982604
GTEX7_Anterior_cingulate_cortex_BA24	SLC7A9	ENSG00000021488	19	33321415	33360672	0.522	rs8101468	-3.19	rs17272267	0.264	-6.59	0.813	418	10	lasso	0.378772	8.24e-13	-1.18109	0.237566	0.982604
GTEX7_Cerebellar_Hemisphere	NPM2	ENSG00000158806	8	21881636	21894408	0.291	rs6587004	-2.72	rs7813392	0.0142	4.15	1.336	439	439	blup	0.03774	0.0173	1.18102	0.237594	0.982604
GTEX7_Cortex	RP3-465N24.5	ENSG00000261349	1	25592593	25593627	0.4771	rs11581762	-2.42	rs9689	0.107	4.76	0.516	358	21	enet	0.142872	3.69e-06	1.18101	0.2376	0.982604
GTEX7_Frontal_Cortex_BA9	GEN1	ENSG00000178295	2	17935125	17966632	0.3814	rs1452430	-3.27	rs16983818	0.07513	4.13	1.29	485	485	blup	0.061409	0.00408	1.18095	0.2376	0.982604
GTEX7_Cerebellum	ACYP2	ENSG00000170634	2	54197975	54532437	0.2317	rs17518440	2.63	rs6545389	0.120347	5.02	0.453	458	12	enet	0.155293	2.78e-07	1.18092	0.23764	0.982604
GTEX7_Cerebellum	RP13-516M14.1	ENSG00000260563	17	80251592	80252786	0.2495	rs11903	-3.85	rs3176835	0.107985	-4.55	-0.557	319	25	enet	0.0735	0.000412	1.18081	0.23768	0.982604
GTEX7_Cerebellar_Hemisphere	BX322557.10	ENSG00000215447	21	46707967	46711653	0.342	rs11088978	3.11	rs7276828	0.275449	-6.53	-1.165	495	30	enet	0.2815	1.4e-10	1.1808	0.2377	0.982604
GTEX7_Caudate_basal_ganglia	PRPF4	ENSG00000136875	9	116037623	116055185	0.2251	rs10981864	-2.7	rs17763934	0.08006	4.07	1.165	607	3	lasso	0.047212	0.00526	1.18074	0.237707	0.982604
GTEX7_Cortex	ATP12A	ENSG00000075673	13	25254549	25285921	0.328	rs9578817	-3.2	rs7317681	0.003405	3.55	1.678	566	566	blup	0.08609	0.000325	1.18065	0.23774	0.982604
GTEX7_Hippocampus	LINC02021	ENSG00000249846	3	129831393	129839422	0.317	rs10804591	2.67	rs9757129	0.07005	4.02	-0.074	328	14	enet	0.08556	0.00113	-1.18064	0.23774	0.982604
GTEX7_Cortex	SURF1	ENSG00000148290	9	136218610	136223552	0.8517	rs17150482	-3.58	rs571549	0.354	-7.06	1.048	603	65	enet	0.465058	5.2e-20	-1.1806	0.237749	0.982604
GTEX7_Cerebellum	LNCOC1	ENSG00000253741	8	143783670	143808391	0.2875	rs4976976	-2.56	rs12155758	0.191145	6.17	-0.838	405	17	enet	0.24292	5.82e-11	-1.1806	0.23776	0.982604
GTEX7_Spinal_cord_cervical_c-1	EIF4E3	ENSG00000163412	3	71724567	71803924	0.775	rs9865527	-3.48	rs6804667	0.43629	-6.18	0.992	559	12	lasso	0.4492	3.45e-12	-1.18043	0.2378	0.982604
CMC	GLIPR2	ENSG00000122694	9	36136732	36163910	0.1227	rs7854544	3.89	rs752353	0.113974	7.88	1.603	416	5	lasso	0.12663	3.69e-15	1.18046	0.23782	0.982604
GTEX7_Anterior_cingulate_cortex_BA24	RP11-261C10.7	ENSG00000253326	1	243218163	243219696	0.436	rs2343126	2.35	rs4146968	0.01715	-3.89	-0.403	336	336	blup	0.10848	0.000294	-1.18029	0.2379	0.982604
CMC	CHEK1	ENSG00000149554	11	125495036	125546150	0.1793	rs750337	3.19	rs2241502	0.09998	6.97	1.486	576	11	lasso	0.13227	8.41e-16	1.18025	0.2379	0.982604
CMC	YWHAG	ENSG00000170027	7	75956116	75988348	0.0446	rs38700	-2.68	rs11765693	0.02993	-4.31	0.933	233	3	lasso	0.04965	1.02e-06	-1.18012	0.23795	0.982604
CMC	RUBCNL	ENSG00000102445	13	46916139	47012325	0.1213	rs6561296	2.41	rs259734	0.057395	-6.49	-1.062	600	4	lasso	0.096367	8.95e-12	1.1801	0.23796	0.982604
GTEX7_Cerebellum	STAG3L5P	ENSG00000242294	7	99933702	99949523	0.6533	rs2261360	3.12	rs6965458	0.636739	9.89	1.286	305	17	enet	0.638134	2.3e-35	1.18007	0.23797	0.982604
GTEX7_Amygdala	RP11-86H7.6	ENSG00000223675	1	95051112	95057853	0.361	rs10874901	-3.02	rs1144300	-0.0115	3.32	1.214	518	518	blup	0.05843	0.0137	1.18005	0.23798	0.982604
GTEX7_Caudate_basal_ganglia	IRAG1-AS1	ENSG00000177112	11	10562819	10621479	0.4506	rs11042911	3.38	rs1462941	0.225346	-6.5	1.389	525	5	lasso	0.28112	5.88e-12	-1.179	0.238	0.982604
GTEX7_Cerebellar_Hemisphere	TMC2	ENSG00000149488	20	2517253	2622430	0.4593	rs4481063	-3.29	rs6515646	0.11443	4.84	1.366	598	7	lasso	0.10561	0.000136	1.1796	0.238	0.982604
GTEX7_Frontal_Cortex_BA9	ELP3	ENSG00000134014	8	27947190	28048673	0.561	rs9331908	3.35	rs4732838	0.152226	4.86	2.336	567	48	enet	0.23557	1.75e-08	1.1799	0.23804	0.982604
GTEX7_Spinal_cord_cervical_c-1	NME2	ENSG00000243678	17	49230920	49249108	0.269	rs7207896	2.85	rs10514981	0.01153	-3.88	-0.651	441	6	lasso	0.06378	0.0126	1.1799	0.23804	0.982604
GTEX7_Hypothalamus	RP11-209D14.2	ENSG00000261033	17	19911364	19912547	0.2803	rs203471	-3.03	rs16941857	-0.0029	3.79	0.316	278	277	blup	0.05874	0.00683	-1.1799	0.23805	0.982604
GTEX7_Caudate_basal_ganglia	RP11-315D16.4	ENSG00000260657	15	68560130	68570332	0.5142	rs3784711	2.69	rs6494730	0.39217	7.63	-1.11	478	3	lasso	0.3764	2.27e-16	-1.17979	0.23808	0.982604
GTEX7_Caudate_basal_ganglia	DHRS1	ENSG00000157379	14	24759804	24769039	0.468	rs9783666	-2.95	rs3825586	0.206	-6.04	0.492	496	8	lasso	0.29019	2.36e-12	-1.1799	0.2381	0.982604
GTEX7_Putamen_basal_ganglia	BRF1	ENSG00000185024	14	105675623	105781926	0.297	rs17852251	-2.83	rs2735819	0.03989	3.59	-0.289	195	195	blup	0.05592	0.00738	-1.1797	0.2381	0.982604
GTEX7_Caudate_basal_ganglia	CHPT1	ENSG00000111666	12	102090725	102137918	0.314	rs12317537	3.38	rs6539012	0.023261	4.59	-0.49	485	31	enet	0.14908	1.14e-06	-1.17971	0.23811	0.982604
GTEX7_Cortex	UBE2Q2L	ENSG00000259511	15	84841242	84850986	0.224	rs967374	3.19	rs150968	0.107888	-5.01	-1.299	254	2	lasso	0.089882	0.000242	1.1797	0.23812	0.982604
GTEX7_Caudate_basal_ganglia	RP11-158M2.3	ENSG00000259407	15	86287340	86293512	0.2399	rs338555	-2.67	rs2542606	0.04446	4.08	-1.667	560	9	lasso	0.08821	0.000186	-1.17966	0.23813	0.982604
GTEX7_Putamen_basal_ganglia	NPIPB7	ENSG00000233232	16	28467693	28481868	0.273	rs8182158	2.35	rs28698667	0.233638	-5.15	1.151	216	4	lasso	0.1762	2.98e-06	-1.17954	0.23818	0.982604
GTEX7_Anterior_cingulate_cortex_BA24	WDHD1	ENSG00000198554	14	55405668	55493823	0.245	rs1951441	2.69	rs11158018	0.01348	3.44	0.499	437	437	blup	0.0751	0.00238	1.1795	0.2382	0.982604
GTEX7_Substantia_nigra	RP11-661A12.12	ENSG00000254812	8	144714241	144715926	0.53	rs6558292	3.8	rs2242086	0.10513	-4.58	-0.314	350	60	enet	0.139747	0.000406	1.1795	0.23821	0.982604
GTEX7_Frontal_Cortex_BA9	FAM87A	ENSG00000182366	8	325931	333174	0.24	rs10098619	-2.48	rs7002743	0.062312	-4.6	0.587	396	5	lasso	0.054684	0.00641	-1.1794	0.23822	0.982604
GTEX7_Substantia_nigra	CD59	ENSG00000085063	11	33719807	33757991	0.282	rs11032246	2.09	rs831630	0.23736	-4.52	1.179	442	2	lasso	0.2163	9.37e-06	-1.1793	0.23828	0.982604
GTEX7_Hippocampus	ABL2	ENSG00000143322	1	179068462	179198819	0.334	rs7519811	3.06	rs2793813	0.133167	-4.77	-0.753	447	8	lasso	0.19195	1.01e-06	1.17929	0.2383	0.982604
GTEX7_Hippocampus	CALHM6	ENSG00000188820	6	116782533	116784934	0.217	rs9387402	2.71	rs2858829	0.135341	4.21	1.857	379	8	lasso	0.1059	0.000307	1.17936	0.2383	0.982604
GTEX7_Cerebellum	RP11-1376P16.2	ENSG00000265678	17	80111306	80112691	0.1997	rs28386899	-4.2	rs11653012	0.024806	4.03	0.22	323	323	blup	0.0617	0.00115	-1.17923	0.23831	0.982604
GTEX7_Hypothalamus	EEF1AKMT3	ENSG00000123427	12	58165275	58176324	0.286	rs17568156	-2.25	rs10877016	0.44	7.06	1.2	353	5	lasso	0.4419	3.5e-15	1.17916	0.23833	0.982604
CMC	SCN9A	ENSG00000169432	2	167051695	167232503	0.0974	rs10930182	2.7	rs13034090	0.071448	5.81	0.67	494	494	bslmm	0.075715	1.62e-09	1.17907	0.238371	0.982604
GTEX7_Cerebellum	RP11-578O24.2	ENSG00000254352	8	79636031	79636371	0.4436	rs7000123	-2.36	rs2369440	0.262026	-7.1	0.911	322	9	lasso	0.244511	4.95e-11	-1.17896	0.23841	0.982604
GTEX7_Frontal_Cortex_BA9	RP11-15A1.3	ENSG00000267058	19	44395956	44405957	0.142	rs436681	3.69	rs411803	0.167203	4.84	1.052	466	14	enet	0.09031	0.000583	1.17894	0.23842	0.982604
GTEX7_Spinal_cord_cervical_c-1	RP11-326C3.11	ENSG00000251661	11	318640	325631	0.499	rs7942030	3.09	rs3809112	-0.00638	3.41	-1.177	327	327	blup	0.0116	0.166	1.179	0.23842	0.982604
GTEX7_Cerebellar_Hemisphere	DPH7	ENSG00000148399	9	140449356	140473387	0.3291	rs13288421	-2.39	rs863701	0.307	-6.3	-1.052	348	3	lasso	0.29493	4.34e-11	1.17886	0.23845	0.982604
GTEX7_Cortex	KNOP1	ENSG00000103550	16	19714902	19729557	0.6109	rs12924813	2.83	rs3829539	0.49937	8.29	-1.186	450	4	lasso	0.50266	3.93e-22	-1.1788	0.23847	0.982604
GTEX7_Cortex	RP11-420K14.1	ENSG00000268278	19	21820776	21839102	0.252	rs629548	-2.3	rs7254018	0.175532	-5.27	-1.254	314	4	lasso	0.12696	1.32e-05	1.1788	0.23848	0.982604
CMC	KRIT1	ENSG00000001631	7	91828283	91875480	0.0388	rs6942852	2.59	rs10953065	0.010172	-3.88	1.437	318	318	blup	0.02083	0.00122	-1.17868	0.23853	0.982604
GTEX7_Cerebellum	ZSCAN22	ENSG00000182318	19	58838385	58853698	0.352	rs8107849	2.75	rs1265957	0.101	4.97	-1.209	335	3	lasso	0.037804	0.00915	-1.17862	0.23855	0.982604
GTEX7_Putamen_basal_ganglia	CTD-2054N24.2	ENSG00000259363	15	100347228	100417353	0.579	rs5027395	-2.57	rs12101368	0.230207	-5.33	1.291	540	41	enet	0.30986	1.63e-10	-1.17861	0.23855	0.982604
GTEX7_Cortex	VN1R51P	ENSG00000228038	9	99855976	99856920	0.2591	rs1330125	3.22	rs1020884	0.232	-6.07	-0.796	293	12	lasso	0.252332	3.24e-10	1.1785	0.238579	0.982604
GTEX7_Cortex	CTB-109A12.1	ENSG00000251405	5	156789623	156887086	0.3425	rs10463021	2.85	rs11466815	0.063305	4.86	-0.466	522	34	enet	0.14367	3.46e-06	1.17837	0.23865	0.982604
GTEX7_Amygdala	NUP42	ENSG00000136243	7	23221446	23240630	0.369	rs17796758	-2.84	rs10239760	0.272	-4.96	1.062	429	2	lasso	0.25838	3e-07	-1.1783	0.23869	0.982604
GTEX7_Amygdala	AC003005.2	ENSG00000268266	19	57989017	57994364	0.32	rs12459119	3.35	rs10407309	0.03302	3.54	-0.803	488	37	enet	0.07118	0.00718	-1.17824	0.2387	0.982604
GTEX7_Frontal_Cortex_BA9	MRPL19	ENSG00000115364	2	75873909	75917977	0.5457	rs17011070	-3.69	rs17690224	0.44563	-7.33	1.195	535	5	lasso	0.414652	2.91e-15	-1.17828	0.2387	0.982604
GTEX7_Cortex	AC007009.1	ENSG00000244239	7	8301863	8302451	0.3186	rs10239677	4	rs9472	0.206018	-5.83	1.352	726	4	lasso	0.23127	2.14e-09	-1.17818	0.238725	0.982604
GTEX7_Cerebellar_Hemisphere	DMWD	ENSG00000185800	19	46286205	46296060	0.198	rs12976464	3.06	rs10406475	-0.00304	3.44	-0.707	400	400	blup	0.04198	0.0128	-1.17816	0.23873	0.982604
GTEX7_Amygdala	CYP4F24P	ENSG00000267594	19	15871051	15890719	0.811	rs10407904	2.4	rs10518252	0.7017	7.8	1.285	532	5	lasso	0.69978	3.85e-24	1.17804	0.23878	0.982604
GTEX7_Substantia_nigra	CA3	ENSG00000164879	8	86285665	86361269	0.81	rs34997350	2.83	rs7823943	-0.00442	-3.18	-1.798	195	16	lasso	0.156056	0.000186	1.178	0.23879	0.982604
GTEX7_Cerebellum	ULBP1	ENSG00000111981	6	150285143	150294846	0.6131	rs601223	2.88	rs1853665	0.30198	-6.91	0.588	540	11	lasso	0.3782	1.66e-17	-1.17789	0.23884	0.982604
GTEX7_Cerebellar_Hemisphere	TPM1	ENSG00000140416	15	63334831	63364114	0.684	rs7183733	-2.7	rs1994533	0.494003	-7.91	-0.842	524	13	lasso	0.466054	1.51e-18	1.17775	0.2389	0.982604
GTEX7_Substantia_nigra	NUDT14	ENSG00000183828	14	105639275	105647660	0.726	rs7824	-2.97	rs11625865	0.49837	-6.31	-1.095	261	8	lasso	0.4417	1.45e-11	1.1778	0.2389	0.982604
GTEX7_Hippocampus	PROM2	ENSG00000155066	2	95940201	95957056	0.1424	rs3113002	1.97	rs3105099	0.068332	-4.46	1.731	122	122	blup	0.06938	0.00315	-1.17769	0.23892	0.982604
GTEX7_Cerebellar_Hemisphere	PEBP4	ENSG00000134020	8	22570769	22857513	0.36	rs1543019	-2.76	rs2175192	0.21755	-5.5	1.118	582	5	lasso	0.16581	1.6e-06	-1.17747	0.239008	0.982604
CMC	CDK10	ENSG00000185324	16	89747145	89762772	0.2744	rs164745	2.73	rs11538871	0.138011	-7.99	0.097	412	9	lasso	0.20853	6.94e-25	-1.1775	0.23901	0.982604
GTEX7_Frontal_Cortex_BA9	TUBGCP4	ENSG00000137822	15	43661419	43699293	0.142	rs7181079	3.12	rs12899865	0.02178	-3.68	-0.453	269	269	blup	0.03997	0.0173	1.17731	0.239074	0.982604
GTEX7_Hypothalamus	INTS4	ENSG00000149262	11	77589766	77705724	0.223	rs669010	2.15	rs2051484	0.15015	4.18	0.155	351	351	blup	0.11211	0.000249	1.1773	0.23909	0.982604
GTEX7_Caudate_basal_ganglia	PNPLA5	ENSG00000100341	22	44275558	44287893	0.38	rs2073080	-3.13	rs767249	0.030655	4.85	0.373	711	711	blup	0.13261	4.64e-06	1.17722	0.23911	0.982604
GTEX7_Cerebellar_Hemisphere	EFTUD2	ENSG00000108883	17	42927311	42977030	0.294	rs1126642	-3.35	rs17628255	0.002975	3.47	-1.435	367	367	blup	0.12321	3.8e-05	-1.1772	0.239116	0.982604
GTEX7_Cerebellum	CCDC18-AS1	ENSG00000223745	1	93727743	93811582	0.6021	rs17109997	-2.24	rs771472	0.521	-9.2	1.281	299	12	lasso	0.55139	2.74e-28	-1.17704	0.23918	0.982604
GTEX7_Amygdala	ACSF3	ENSG00000176715	16	89154783	89222254	0.398	rs4782469	-2.56	rs4782449	0.207841	4.93	-1.339	436	8	lasso	0.2024	7.35e-06	-1.17701	0.2392	0.982604
GTEX7_Spinal_cord_cervical_c-1	SLC9A3-AS1	ENSG00000225138	5	473351	480999	0.84	rs2162872	-3.48	rs11134054	0.187136	-4.88	0.862	325	41	enet	0.4347	9.92e-12	-1.1771	0.2392	0.982604
GTEX7_Substantia_nigra	ZNF211	ENSG00000121417	19	58141761	58154147	0.584	rs12459119	3.35	rs12609093	0.262293	4.67	0.863	491	10	lasso	0.292369	1.61e-07	1.1769	0.23922	0.982604
CMC	CPVL	ENSG00000106066	7	29034847	29235067	0.2389	rs12673506	2.58	rs12700939	0.203477	-9.67	1.277	818	3	lasso	0.19927	9.71e-24	-1.17677	0.23929	0.982604
GTEX7_Frontal_Cortex_BA9	RP11-5P18.10	ENSG00000232456	1	16361673	16366524	0.2903	rs6603855	-2.91	rs17416878	-0.00182	3.98	1.081	379	5	lasso	0.054873	0.00633	1.17685	0.2393	0.982604
GTEX7_Hypothalamus	C2orf76	ENSG00000186132	2	120059801	120124404	0.244	rs1371566	2.83	rs10779894	0.078067	-3.65	-1.707	447	447	blup	0.06646	0.00424	1.18	0.2393	0.982604
GTEX7_Substantia_nigra	RPS23	ENSG00000186468	5	81569177	81574396	0.422	rs714206	-2.28	rs226202	0.114	-5.02	-0.515	437	437	blup	0.23103	4.39e-06	1.1769	0.2393	0.982604
GTEX7_Cerebellum	CTD-2368P22.1	ENSG00000176593	19	58513429	58522600	0.299	rs8107849	2.75	rs12983829	0.137	5.41	1.263	453	9	lasso	0.128663	3.15e-06	1.17672	0.23931	0.982604
CMC	LRRC45	ENSG00000169683	17	79981178	79989027	0.0857	rs28386899	-3.98	rs4432307	0.0972	-6.88	0.749	319	7	enet	0.09513	1.22e-11	-1.17665	0.23934	0.982604
CMC	PDCD2	ENSG00000071994	6	170884383	170893780	0.0296	rs6456190	2.69	rs1042327	0.0292	-4.56	1.426	253	2	lasso	0.017681	0.00268	-1.18	0.23935	0.982604
GTEX7_Caudate_basal_ganglia	MPI	ENSG00000178802	15	75182346	75191798	0.2602	rs11632086	2.55	rs6495126	0.17119	-5.94	1.721	278	278	blup	0.20918	5.6e-09	-1.17656	0.23937	0.982604
GTEX7_Cerebellum	KRTAP5-5	ENSG00000185940	11	1651033	1652160	0.7342	rs1489945	2.42	rs12419284	0.323762	7.09	0.961	402	9	lasso	0.47371	5.08e-23	1.1764	0.23944	0.982604
GTEX7_Cerebellum	RPL12	ENSG00000197958	9	130209953	130213684	0.4983	rs3824527	-2.73	rs6478776	0.30995	-7.49	1.016	361	30	enet	0.31238	3.62e-14	-1.17637	0.23945	0.982604
GTEX7_Caudate_basal_ganglia	CLDN20	ENSG00000171217	6	155585147	155597682	0.2254	rs7770051	2.6	rs162984	0.09614	-4.62	-1.163	507	3	lasso	0.1	7.05e-05	1.17634	0.23946	0.982604
GTEX7_Cerebellum	SNW1	ENSG00000100603	14	78183942	78227550	0.334	rs8177544	3.59	rs3850370	-0.0022	-3	-1.198	622	54	enet	0.01394	0.078	1.1763	0.23947	0.982604
GTEX7_Hippocampus	C2orf92	ENSG00000228486	2	98280680	98319527	0.2127	rs7570750	2.57	rs13008503	0.061653	-3.47	0.555	145	145	blup	0.05947	0.0059	-1.17626	0.23949	0.982604
GTEX7_Amygdala	WWOX	ENSG00000186153	16	78133310	79246564	0.471	rs2059238	-3.39	rs11649069	-0.011664	-3.81	1.055	865	865	blup	0.13687	0.000248	-1.1762	0.2395	0.982604
GTEX7_Cerebellar_Hemisphere	RBM26-AS1	ENSG00000227354	13	79980444	79998463	0.739	rs9574473	-3.74	rs1155848	0.466833	7.72	-1.14	394	6	lasso	0.51378	4.77e-21	-1.17626	0.2395	0.982604
GTEX7_Cerebellum	DDX55	ENSG00000111364	12	124086624	124105488	0.563	rs9697735	-2.57	rs786439	0.249692	-6.38	0.725	379	13	lasso	0.22579	3.26e-10	-1.17622	0.23951	0.982604
GTEX7_Amygdala	PLAC8	ENSG00000145287	4	84011201	84058228	0.331	rs2868730	-3.09	rs7356196	0.113	-4.21	-1.753	449	12	lasso	0.11399	0.000811	1.1762	0.23952	0.982604
GTEX7_Cerebellar_Hemisphere	LEKR1	ENSG00000197980	3	156543270	156763918	0.3842	rs4680298	3.65	rs344076	0.118016	-4.94	1.358	445	6	lasso	0.13104	2.14e-05	-1.1762	0.23952	0.982604
GTEX7_Cerebellum	C17orf97	ENSG00000187624	17	260118	273510	0.8929	rs542927	-2.72	rs11150882	0.637943	9.86	-1.118	299	10	lasso	0.642	1.04e-35	-1.17617	0.23953	0.982604
GTEX7_Caudate_basal_ganglia	KNOP1	ENSG00000103550	16	19714902	19729557	0.5237	rs12924813	2.83	rs3829539	0.45754	8.58	-1.186	450	2	lasso	0.453994	1.77e-20	-1.17606	0.239572	0.982604
GTEX7_Cortex	IQCH	ENSG00000103599	15	67547138	67794598	0.256	rs9652479	-2.73	rs7173811	0.112583	-4.69	1.286	482	25	enet	0.172909	3.16e-07	-1.17605	0.23958	0.982604
CMC	RRP8	ENSG00000132275	11	6616305	6624850	0.0754	rs7948165	3.58	rs11040933	0.115359	-7.37	-1.176	631	1	lasso	0.11274	1.36e-13	1.176	0.23959	0.982604
GTEX7_Caudate_basal_ganglia	LINC00865	ENSG00000232229	10	91589267	91600618	0.644	rs10887951	2.49	rs1125326	0.444575	8.07	1.367	497	7	lasso	0.478328	6.95e-22	1.17591	0.23963	0.982604
GTEX7_Cerebellum	BRIX1	ENSG00000113460	5	34915481	34926101	0.3153	rs6893365	3.084	rs163585	0.00929	3.91	1.44	512	512	blup	0.02701	0.0237	1.1759	0.23963	0.982604
GTEX7_Cortex	GTPBP10	ENSG00000105793	7	89964537	90020769	0.2077	rs7800844	-2.55	rs10279060	0.013114	-3.62	0.338	475	475	blup	0.08618	0.000323	1.17585	0.239656	0.982604
GTEX7_Cortex	FAM200B	ENSG00000237765	4	15683285	15707188	0.325	rs4698323	-2.41	rs1786	0.24007	-5.88	-1.198	558	18	enet	0.21366	9.98e-09	1.17585	0.23966	0.982604
GTEX7_Frontal_Cortex_BA9	TMSB4XP8	ENSG00000187653	4	91759652	91760263	0.443	rs12508842	-3.71	rs4693243	0.0378	3.51	-0.463	393	393	blup	0.09539	0.000413	1.1754	0.2398	0.982604
GTEX7_Putamen_basal_ganglia	MAP1B	ENSG00000131711	5	71403061	71505395	0.29	rs1459213	2.65	rs3828616	0.019674	4.17	0.957	450	5	lasso	0.041978	0.0179	1.17551	0.2398	0.982604
GTEX7_Cerebellum	NDUFAF7	ENSG00000003509	2	37458774	37480546	0.5046	rs11682102	-2.58	rs1158218	0.164968	5.52	-1.455	486	8	lasso	0.160725	1.68e-07	-1.17531	0.23987	0.982604
GTEX7_Frontal_Cortex_BA9	ZNF248	ENSG00000198105	10	38091751	38147034	0.1116	rs4934856	-2.18	rs1779140	0.007411	3.45	-1.338	303	303	blup	0.01372	0.109	-1.1753	0.239892	0.982604
GTEX7_Putamen_basal_ganglia	CACNB2	ENSG00000165995	10	18429606	18830798	0.38	rs2007909	-2.83	rs2488158	0.05148	4.42	0.27	469	10	lasso	0.12378	9.69e-05	1.17523	0.2399	0.982604
GTEX7_Putamen_basal_ganglia	SLCO4A1-AS1	ENSG00000232803	20	61294371	61298076	0.414	rs2427412	2.89	rs11698467	-0.005676	-3.6	-0.021	499	499	blup	0.0271	0.0471	-1.1751	0.23994	0.982604
CMC	PITPNM3	ENSG00000091622	17	6354584	6459814	0.1649	rs2271314	-3.31	rs11653722	0.0595	-6.98	-0.261	622	39	enet	0.13084	1.22e-15	1.17505	0.23998	0.982604
GTEX7_Hippocampus	TWSG1	ENSG00000128791	18	9334765	9402418	0.285	rs2032165	2.89	rs7229150	0.125956	-4.14	-1.582	502	3	lasso	0.083	0.00133	1.1756	0.24	0.982604
GTEX7_Caudate_basal_ganglia	MCEE	ENSG00000124370	2	71336814	71357369	0.298	rs12477276	2.62	rs1473228	0.02285	3.29	2.096	530	530	blup	-0.00438	0.538	1.17491	0.24003	0.982604
GTEX7_Cortex	PKMYT1	ENSG00000127564	16	3018025	3030540	0.3914	rs2285675	2.86	rs2526269	0.259408	-6	-0.629	347	24	enet	0.23125	2.14e-09	1.1749	0.24005	0.982604
GTEX7_Amygdala	ZNF717	ENSG00000227124	3	75758794	75834734	0.805	rs7649762	-2.54	rs7624584	0.571135	7.01	0.681	161	19	enet	0.55304	9.53e-17	1.1747	0.2401	0.982604
GTEX7_Putamen_basal_ganglia	SLC8A3	ENSG00000100678	14	70510934	70655787	0.264	rs7149760	-3.09	rs17175346	0.0448	4.75	0.879	524	9	lasso	0.02685	0.0478	1.1746	0.2401	0.982604
GTEX7_Substantia_nigra	ZFP69	ENSG00000187815	1	40942887	40962015	0.606	rs3013462	3.14	rs6659361	0.207612	-4.79	1.187	428	11	lasso	0.24342	2.3e-06	-1.17465	0.2401	0.982604
CMC	HADHB	ENSG00000138029	2	26466038	26513336	0.064	rs6546506	2.74	rs6745226	0.071983	5.88	-1.239	352	3	lasso	0.068542	9.63e-09	-1.17456	0.240169	0.982604
CMC	ABRAXAS1	ENSG00000163322	4	84382092	84444501	0.0556	rs2868730	-3.09	rs4235062	0.064507	-6.11	1.356	421	7	enet	0.059551	8.92e-08	-1.1745	0.24019	0.982604
GTEX7_Cerebellum	PTRH1	ENSG00000187024	9	130455257	130487152	0.1778	rs7868260	-2.74	rs3739817	-0.0021	3.07	-0.499	368	368	blup	0.04282	0.0059	-1.17444	0.24022	0.982604
GTEX7_Hypothalamus	RP11-274B21.2	ENSG00000243302	7	128291239	128292388	0.34	rs7779671	3.33	rs2402923	0.101933	4.16	-1.683	367	6	lasso	0.08444	0.0014	-1.1744	0.24023	0.982604
GTEX7_Spinal_cord_cervical_c-1	RP11-439A17.7	ENSG00000236933	1	120835810	120838343	0.5767	rs12095466	2.15	rs6683357	0.308272	5.49	1.212	98	14	enet	0.32358	1.48e-08	1.17414	0.24034	0.982604
CMC	SPON2	ENSG00000159674	4	1160720	1202750	0.2826	rs2279186	2.59	rs1250105	0.165555	8.75	1.03	393	36	enet	0.261467	1.07e-31	1.17412	0.24035	0.982604
GTEX7_Hippocampus	MIPEP	ENSG00000027001	13	24304328	24463558	0.536	rs17078796	2.57	rs11617019	0.0874	4.23	-1.011	761	19	enet	0.08724	0.00101	-1.17406	0.24037	0.982604
GTEX7_Anterior_cingulate_cortex_BA24	IQCN	ENSG00000130518	19	18367908	18385319	0.258	rs4808136	2.52	rs12610691	0.119	4.43	2.472	408	408	blup	0.058718	0.00661	1.17404	0.240381	0.982604
GTEX7_Cerebellum	EIF3L	ENSG00000100129	22	38244875	38285414	0.227	rs4821661	3.02	rs1894644	-0.002445	3.61	0.13	405	405	blup	0.028246	0.0213	-1.17394	0.24042	0.982604
CMC	MTMR2	ENSG00000087053	11	95566046	95658479	0.0605	rs7945834	3.89	rs3748251	0.063629	-5.47	1.249	654	5	lasso	0.06222	4.61e-08	-1.17379	0.24048	0.982604
GTEX7_Nucleus_accumbens_basal_ganglia	KNOP1	ENSG00000103550	16	19714902	19729557	0.495	rs12924813	2.83	rs3829539	0.507676	8.1	-1.186	450	8	lasso	0.50269	3.26e-21	-1.17369	0.24052	0.982604
GTEX7_Cerebellar_Hemisphere	JDP2	ENSG00000140044	14	75894419	75940814	0.3	rs10133595	-2.53	rs6574235	0.181	5.05	0.753	421	8	enet	0.10161	0.000182	1.1736	0.24055	0.982604
CMC	SYCE1	ENSG00000171772	10	135367404	135382876	0.1164	rs11591580	2.25	rs11101873	0.157	-9.04	1.213	284	12	enet	0.14987	7.89e-18	-1.1736	0.24056	0.982604
GTEX7_Anterior_cingulate_cortex_BA24	CYCSP34	ENSG00000176268	13	41437735	41438038	0.312	rs9566690	3.05	rs1056824	0.20253	-5.32	1.256	351	4	lasso	0.17586	3.73e-06	-1.17357	0.2406	0.982604
GTEX7_Putamen_basal_ganglia	CBLN3	ENSG00000139899	14	24895738	24900160	0.679	rs9783666	-2.95	rs2255591	0.25524	-5.35	-0.649	558	11	lasso	0.26055	7.33e-09	1.1736	0.2406	0.982604
GTEX7_Cerebellum	CRYZ	ENSG00000116791	1	75171170	75199092	0.6282	rs4650280	3.13	rs17617240	0.0762	-5.31	-0.648	383	7	lasso	0.3574	2.05e-16	1.17323	0.2407	0.982604
GTEX7_Putamen_basal_ganglia	LINC00505	ENSG00000225667	1	46921495	46948147	0.515	rs4420029	2.9	rs4660928	0.251886	5.92	1.055	361	8	lasso	0.35632	3.55e-12	1.17309	0.24076	0.982604
GTEX7_Nucleus_accumbens_basal_ganglia	AP000347.4	ENSG00000234353	22	23980679	23982949	0.318	rs5751614	2.77	rs12157657	0.154342	-5.71	-1.137	472	8	lasso	0.15219	2.9e-06	1.17296	0.24081	0.982604
GTEX7_Cerebellar_Hemisphere	FAM47E	ENSG00000189157	4	77135193	77204933	0.523	rs1876095	2.81	rs6849069	0.341425	6.78	1.185	484	7	lasso	0.28302	1.23e-10	1.17293	0.24082	0.982604
GTEX7_Hippocampus	ASNSD1	ENSG00000138381	2	190526111	190535557	0.4703	rs256545	3.26	rs2289226	0.323203	-6.14	-1.037	292	6	lasso	0.26145	6.86e-09	1.17291	0.24083	0.982604
GTEX7_Caudate_basal_ganglia	CTD-2525I3.3	ENSG00000268015	19	52725478	52734547	0.438	rs899218	-3.05	rs1056348	0.105	-4.35	-0.8	534	534	blup	0.185688	4.66e-08	1.17282	0.24087	0.982604
GTEX7_Cerebellar_Hemisphere	SPAG1	ENSG00000104450	8	101170134	101271506	0.414	rs7001302	-2.15	rs17420284	0.16133	5.58	1.191	372	8	lasso	0.21681	3.03e-08	1.17279	0.240879	0.982604
GTEX7_Caudate_basal_ganglia	ECI2	ENSG00000198721	6	4115923	4135831	0.4668	rs9504114	2.76	rs3177253	0.31527	-7.09	-1.357	641	9	lasso	0.2921	1.96e-12	1.17279	0.24088	0.982604
GTEX7_Spinal_cord_cervical_c-1	DHRS1	ENSG00000157379	14	24759804	24769039	0.538	rs9783666	-2.95	rs3825586	0.24522	-5.04	0.492	494	9	lasso	0.32928	1.05e-08	-1.1726	0.2409	0.982604
GTEX7_Spinal_cord_cervical_c-1	NUP42	ENSG00000136243	7	23221446	23240630	0.627	rs17796758	-2.84	rs6955115	0.29802	-5.31	0.732	429	429	blup	0.3135	2.72e-08	-1.1728	0.2409	0.982604
GTEX7_Nucleus_accumbens_basal_ganglia	SLC25A51	ENSG00000122696	9	37879400	37904350	0.532	rs11790480	3.25	rs10973594	0.386668	7.54	-1.565	528	34	enet	0.3992	5.94e-16	-1.1727	0.24092	0.982604
GTEX7_Anterior_cingulate_cortex_BA24	CDC26	ENSG00000176386	9	116018115	116037869	0.2383	rs10981864	-2.7	rs3087548	0.078901	-4.65	1.164	607	4	lasso	0.09506	0.000685	-1.1727	0.24093	0.982604
GTEX7_Hypothalamus	NOS2P3	ENSG00000230528	17	20339650	20350557	0.3124	rs203471	-3.03	rs7209653	0.08846	-4.33	1.155	178	178	blup	0.15767	1.36e-05	-1.1726	0.24095	0.982604
GTEX7_Cerebellar_Hemisphere	SNX18P3	ENSG00000225345	9	38566257	38568208	0.3532	rs11790480	3.25	rs10973977	0.00352	3.41	2.076	399	399	blup	0.09864	0.000225	1.17248	0.241	0.982604
GTEX7_Frontal_Cortex_BA9	SNX32	ENSG00000172803	11	65601112	65624367	0.514	rs570387	-2.88	rs11227332	0.406	6.94	-1.18	349	3	lasso	0.38358	5.91e-14	-1.17247	0.241	0.982604
GTEX7_Hypothalamus	AP000695.6	ENSG00000230479	21	37802658	37853368	0.479	rs11088346	-3.56	rs1041832	0.187572	4.67	0.938	543	9	lasso	0.13285	6.72e-05	1.1725	0.241	0.982604
GTEX7_Caudate_basal_ganglia	USP32P2	ENSG00000233327	17	18414576	18429244	0.4129	rs854803	3.15	rs584300	0.143	5.88	1.344	294	8	lasso	0.3473	5.88e-15	1.1724	0.24103	0.982604
GTEX7_Caudate_basal_ganglia	MINCR	ENSG00000253716	8	144362331	144363860	0.3559	rs13277059	-2.67	rs7387207	0.259	-6.41	1.314	383	6	lasso	0.2305	7.79e-10	-1.17237	0.241048	0.982604
GTEX7_Cerebellum	FIBP	ENSG00000172500	11	65651212	65656010	0.1601	rs570387	-2.88	rs17494956	0.014402	-3.77	-0.733	347	347	blup	0.05364	0.0023	-1.1723	0.24106	0.982604
GTEX7_Cortex	RP11-298D21.2	ENSG00000259914	16	83759281	83759982	0.3379	rs432223	3.96	rs1622321	-0.004432	-3.77	-1.167	947	947	blup	0.05898	0.00263	1.1723	0.24106	0.982604
GTEX7_Anterior_cingulate_cortex_BA24	NDUFAF1	ENSG00000137806	15	41679551	41694717	0.404	rs3743031	2.62	rs7168431	0.34847	-6.54	-0.929	301	8	lasso	0.37378	1.27e-12	1.1723	0.2411	0.982604
GTEX7_Cerebellum	MRPL54	ENSG00000183617	19	3762662	3768573	0.584	rs11668165	-3.74	rs13960	0.431	-8.24	1.1	350	3	lasso	0.427976	2.88e-20	-1.17211	0.24115	0.982604
GTEX7_Cortex	RP11-211N11.5	ENSG00000234393	10	115470440	115479091	0.617	rs11196430	-3.09	rs3750900	0.369394	7.36	1.218	601	12	lasso	0.43264	2.69e-18	1.17211	0.241154	0.982604
GTEX7_Amygdala	NEIL1	ENSG00000140398	15	75639296	75647592	0.258	rs11072558	-2.45	rs6495127	-0.00573	-3.59	1.723	235	235	blup	0.05102	0.02	-1.172	0.2412	0.982604
GTEX7_Frontal_Cortex_BA9	GALNT3	ENSG00000115339	2	166604101	166651192	0.3458	rs777341	3.15	rs2304002	0.23168	5.48	-1.35	436	5	lasso	0.183316	8.77e-07	-1.17192	0.2412	0.982604
GTEX7_Putamen_basal_ganglia	TSTD1	ENSG00000215845	1	161007421	161008780	0.511	rs1408597	3.22	rs2249409	-0.004607	3.82	-0.019	438	438	blup	0.1136	0.000187	-1.17199	0.2412	0.982604
GTEX7_Hypothalamus	VPS11	ENSG00000160695	11	118938403	118952688	0.517	rs3825059	2.53	rs7127212	0.21438	-5.95	-0.632	381	25	enet	0.29086	1.24e-09	1.172	0.24121	0.982604
GTEX7_Frontal_Cortex_BA9	LRRIQ4	ENSG00000188306	3	169539710	169555563	0.3854	rs9866351	3.87	rs6793160	-0.006919	3.62	0.29	410	410	blup	0.06879	0.00248	1.17188	0.24125	0.982604
GTEX7_Frontal_Cortex_BA9	IL7	ENSG00000104432	8	79587978	79717758	0.279	rs7000123	-2.36	rs1545228	0.073914	-4.66	0.946	324	6	lasso	0.092874	0.00049	-1.1719	0.24125	0.982604
GTEX7_Cerebellar_Hemisphere	MIR570	ENSG00000207650	3	195426272	195426368	0.3461	rs2344654	-2.37	rs2291652	0.022495	4.02	0.949	286	286	blup	0.13188	2.01e-05	1.17171	0.24131	0.982604
GTEX7_Putamen_basal_ganglia	OVOL1	ENSG00000172818	11	65554493	65564690	0.173	rs570387	-2.88	rs11227281	0.157553	4.55	1.172	334	3	lasso	0.12598	8.4e-05	1.17169	0.24132	0.982604
GTEX7_Hippocampus	PGAM1P8	ENSG00000255200	11	64941588	64943941	0.227	rs2361216	2.45	rs3953797	0.05128	-4.17	1.267	325	325	blup	0.05275	0.00903	1.1716	0.24137	0.982604
GTEX7_Frontal_Cortex_BA9	WRAP53	ENSG00000141499	17	7589389	7606820	0.448	rs6258	-3.08	rs9895829	0.0108	3.49	-0.44	505	20	enet	0.03324	0.0274	-1.1715	0.24139	0.982604
GTEX7_Frontal_Cortex_BA9	MFSD13A	ENSG00000138111	10	104221149	104236802	0.1949	rs17779355	3.8	rs2274351	0.008658	3.73	-1.684	336	336	blup	0.08497	0.000836	-1.1715	0.241393	0.982604
GTEX7_Frontal_Cortex_BA9	PARK7	ENSG00000116288	1	8014351	8045565	0.3051	rs1193158	-3.93	rs2995034	-0.0087	3.44	-1.681	425	425	blup	0.09368	0.000464	-1.17158	0.2414	0.982604
GTEX7_Spinal_cord_cervical_c-1	XRCC3	ENSG00000126215	14	104163946	104181841	0.242	rs7156395	3.07	rs2236246	-0.00379	-3.63	0.242	346	16	enet	0.02045	0.105	-1.1714	0.2414	0.982604
GTEX7_Hypothalamus	MKRN7P	ENSG00000225849	20	45092541	45093763	0.587	rs6066061	-3.65	rs7266119	0.21583	5.08	1.742	548	10	lasso	0.1386	4.65e-05	1.1715	0.24141	0.982604
GTEX7_Cerebellar_Hemisphere	FLNB	ENSG00000136068	3	57994127	58157982	0.342	rs4681686	-2.73	rs1718459	0.039044	-3.77	0.747	399	399	blup	0.14293	8.91e-06	-1.17145	0.24142	0.982604
GTEX7_Hypothalamus	POLR3H	ENSG00000100413	22	41921808	41940610	0.173	rs139515	-2.59	rs4822049	0.124774	4.76	-0.849	302	15	enet	0.18308	2.56e-06	-1.17138	0.241448	0.982604
CMC	SPATA22	ENSG00000141255	17	3343313	3417146	0.2821	rs9916609	-2.85	rs10852860	0.148	8.63	-1.284	565	5	lasso	0.19252	6.53e-23	-1.17131	0.24147	0.982604
GTEX7_Cortex	ARID3C	ENSG00000205143	9	34621376	34628104	0.4732	rs1566595	4.11	rs11791806	0.312	7.03	-0.992	364	7	lasso	0.315215	8.47e-13	-1.1713	0.241487	0.982604
GTEX7_Substantia_nigra	CLHC1	ENSG00000162994	2	55401927	55459699	0.527	rs11694644	2.914	rs7349405	0.237172	5.41	1.209	506	6	lasso	0.352418	4.88e-09	1.17133	0.2415	0.982604
GTEX7_Spinal_cord_cervical_c-1	CD37	ENSG00000104894	19	49838428	49846592	0.432	rs2001342	3.18	rs3745473	-0.009363	-3.04	-0.656	374	374	blup	0.03683	0.0463	1.1712	0.24151	0.982604
CMC	LMBRD1	ENSG00000168216	6	70385694	70507003	0.1422	rs12204438	-3.25	rs9185	0.0965	6.87	-1.223	520	5	lasso	0.109038	3.52e-13	-1.17	0.24151	0.982604
GTEX7_Hypothalamus	DGCR11	ENSG00000273311	22	19033675	19035888	0.341	rs712964	-2.97	rs5992356	0.154789	4.96	-1.201	435	4	lasso	0.17295	5e-06	-1.1712	0.241519	0.982604
CMC	FREM3	ENSG00000183090	4	144498455	144621828	0.3351	rs11947756	-2.53	rs7698581	0.085269	7.56	-0.536	281	281	bslmm	0.235892	2.38e-28	-1.17119	0.24152	0.982604
GTEX7_Spinal_cord_cervical_c-1	SARDH	ENSG00000123453	9	136528682	136605077	0.447	rs17150482	-3.58	rs2097628	0.18299	4.76	-1.164	596	7	lasso	0.1698	7.1e-05	-1.1712	0.241528	0.982604
CMC	SNAP23	ENSG00000092531	15	42783431	42837547	0.0452	rs6493017	2.94	rs17767270	0.018485	-4.47	-1.356	378	3	lasso	0.01542	0.00473	1.17114	0.24154	0.982604
GTEX7_Cerebellar_Hemisphere	ZNF626	ENSG00000188171	19	20802867	20844402	0.442	rs3867192	2.69	rs10425463	0.224	5.68	0.803	228	5	lasso	0.20105	1.06e-07	1.17103	0.24159	0.982604
GTEX7_Putamen_basal_ganglia	WDR93	ENSG00000140527	15	90234028	90286869	0.318	rs3934860	-2.43	rs2289487	-0.008583	-3.62	0.741	391	47	enet	0.04658	0.0134	-1.17093	0.24163	0.982604
GTEX7_Frontal_Cortex_BA9	KIAA0087	ENSG00000122548	7	26572740	26578407	0.792	rs17345793	-2.97	rs1013688	0.476739	-7.5	-1.099	457	4	enet	0.45285	5.77e-17	1.1708	0.24169	0.982604
GTEX7_Spinal_cord_cervical_c-1	PCDH9	ENSG00000184226	13	66876967	67804468	0.304	rs17082416	2.62	rs7999802	0.08841	4.15	-0.72	402	3	lasso	0.1158	0.00103	-1.17069	0.2417	0.982604
GTEX7_Spinal_cord_cervical_c-1	TBRG4	ENSG00000136270	7	45139699	45151646	0.327	rs10951769	-2.19	rs10236372	0.0183	3.7	-0.265	439	439	blup	0.06281	0.0132	-1.1708	0.2417	0.982604
CMC	ZNF248	ENSG00000198105	10	38091751	38147034	0.0345	rs4934856	-2.18	rs17575387	0.0477	4.88	-1.149	305	13	lasso	0.04473	3.41e-06	-1.17067	0.24173	0.982604
GTEX7_Substantia_nigra	LRRC61	ENSG00000127399	7	150019728	150035239	0.47	rs4725848	-2.66	rs17837498	0.260191	5.33	-1.295	348	3	lasso	0.31181	5.36e-08	-1.17065	0.24174	0.982604
GTEX7_Frontal_Cortex_BA9	SGCB	ENSG00000163069	4	52886872	52904648	0.204	rs6554330	-1.94	rs7440594	0.113	4.27	0.889	199	4	lasso	0.12403	5.84e-05	1.1704	0.2418	0.982604
GTEX7_Spinal_cord_cervical_c-1	CDAN1	ENSG00000140326	15	43015757	43029324	0.368	rs7181079	3.12	rs12915116	0.022754	3.38	-2.125	276	6	lasso	0.10415	0.00181	-1.17051	0.2418	0.982604
GTEX7_Cerebellar_Hemisphere	PPOX	ENSG00000143224	1	161136200	161147803	0.358	rs527342	2.96	rs2301286	0.103	-4.47	1.787	376	376	blup	0.0552	0.00497	-1.17037	0.24185	0.982604
CMC	MGRN1	ENSG00000102858	16	4666494	4740975	0.1423	rs703812	3.96	rs841227	0.128284	-7.73	-0.924	427	3	lasso	0.13004	1.51e-15	1.1704	0.24185	0.982604
GTEX7_Cerebellum	DPYSL5	ENSG00000157851	2	27070615	27173219	0.1912	rs4462752	-2.4	rs12615423	0.174739	-5.68	0.692	382	382	blup	0.162898	1.38e-07	-1.17036	0.24186	0.982604
GTEX7_Hippocampus	PNKP	ENSG00000039650	19	50364461	50371166	0.388	rs2001342	3.18	rs2305922	0.070187	4.33	0.188	347	347	blup	0.07394	0.00236	-1.17023	0.24191	0.982604
GTEX7_Nucleus_accumbens_basal_ganglia	MIR3936HG	ENSG00000233006	5	131646978	131705608	0.422	rs1881457	2.8	rs272842	0.425109	-7.7	-1.228	420	4	lasso	0.44353	4.36e-18	1.1702	0.24191	0.982604
GTEX7_Frontal_Cortex_BA9	RP11-242F4.2	ENSG00000271948	8	17082473	17082978	0.358	rs13252649	3.67	rs7460815	0.144487	4.74	1.766	742	8	lasso	0.15619	6.16e-06	1.1702	0.24193	0.982604
GTEX7_Cortex	TMEM50A	ENSG00000183726	1	25664408	25688852	0.5657	rs11581762	-2.42	rs9689	0.134	-5.13	0.516	384	33	enet	0.184909	1.16e-07	-1.17006	0.242	0.982604
GTEX7_Frontal_Cortex_BA9	GLTP	ENSG00000139433	12	110288748	110318293	0.356	rs11611277	2.8	rs4766640	0.113773	4.52	0.831	352	8	lasso	0.07146	0.00208	1.17003	0.242	0.982604
GTEX7_Anterior_cingulate_cortex_BA24	HSPA8P11	ENSG00000248159	8	30094898	30098513	0.357	rs13267681	-2.26	rs7838088	0.06064	3.66	-0.02	352	352	blup	0.0463	0.0143	-1.1699	0.24204	0.982604
CMC	FRG1	ENSG00000109536	4	190861943	190884359	0.0458	rs12502918	-2.86	rs2037947	0.044144	-5.17	-1.17	102	2	lasso	0.039276	1.3e-05	1.1698	0.24208	0.982604
GTEX7_Cerebellar_Hemisphere	RN7SKP73	ENSG00000223007	5	5126159	5126450	0.4245	rs6885895	-3.053	rs6555331	0.054441	-3.87	-1.093	648	648	blup	0.0614	0.0032	-1.16981	0.2421	0.982604
GTEX7_Caudate_basal_ganglia	SNX16	ENSG00000104497	8	82711816	82755101	0.2809	rs2400541	3.18	rs13258623	0.145	5.51	-1.099	324	11	lasso	0.2113	4.63e-09	-1.16972	0.242116	0.982604
GTEX7_Caudate_basal_ganglia	FAM27E3	ENSG00000232833	9	67784944	67786624	0.0759	rs10123335	1.79	rs4308847	0.055	-3.41	0.628	3	2	enet	0.0663	0.00111	-1.1697	0.242122	0.982604
GTEX7_Nucleus_accumbens_basal_ganglia	RP11-360I2.1	ENSG00000272130	5	21569864	21570154	0.408	rs17683709	2.71	rs4410619	0.03137	-4.61	-0.405	285	31	enet	0.18324	2.5e-07	1.1697	0.24214	0.982604
GTEX7_Hypothalamus	RP11-884K10.7	ENSG00000271976	3	53893021	53895603	0.212	rs4687747	2.66	rs3017	0.080097	-4.41	1.289	507	507	blup	0.07356	0.00274	-1.1695	0.2422	0.982604
GTEX7_Cerebellum	THRSP	ENSG00000151365	11	77774907	77779397	0.5164	rs669010	2.15	rs2845556	0.21417	-6.19	0.923	347	9	lasso	0.17254	5.59e-08	-1.1695	0.24222	0.982604
GTEX7_Cerebellum	RP4-730K3.3	ENSG00000232450	1	114241506	114242253	0.3274	rs1217390	2.77	rs6669008	0.197	-5.61	0.584	486	6	lasso	0.20485	2.56e-09	-1.16941	0.24224	0.982604
GTEX7_Cerebellar_Hemisphere	SYCE1L	ENSG00000205078	16	77233294	77247112	0.417	rs2033253	3.19	rs11865641	0.033883	4.88	-0.509	735	27	enet	0.12491	3.36e-05	-1.1693	0.242265	0.982604
GTEX7_Cortex	SIGLEC14	ENSG00000254415	19	52145806	52150054	0.481	rs736574	2.68	rs7250849	0.301824	-6.6	1.141	595	11	lasso	0.26619	9.1e-11	-1.16931	0.24228	0.982604
GTEX7_Hypothalamus	OLA1P1	ENSG00000213790	22	42503769	42504957	0.314	rs733278	3.34	rs9607850	0.056372	3.85	0.28	350	350	blup	0.10366	0.000423	1.16931	0.24228	0.982604
GTEX7_Spinal_cord_cervical_c-1	DDX11L2	ENSG00000236397	2	114356606	114359144	0.661	rs1446247	2.61	rs4849261	0.245111	5.8	0.447	353	8	lasso	0.42567	1.88e-11	1.1692	0.2423	0.982604
GTEX7_Cerebellum	CDH15	ENSG00000129910	16	89238175	89261900	0.2738	rs164745	2.73	rs11076770	0.0573	-4.36	0.864	424	27	enet	0.122335	5.56e-06	-1.16915	0.242343	0.982604
GTEX7_Caudate_basal_ganglia	SNX31	ENSG00000174226	8	101585116	101675643	0.5045	rs17462921	2.87	rs1693551	0.301	6.63	2.092	454	32	enet	0.3563	2.17e-15	1.16911	0.242358	0.982604
GTEX7_Putamen_basal_ganglia	LENG8-AS1	ENSG00000226696	19	54955991	54960223	0.477	rs11672845	3.11	rs10406453	0.0825	3.91	-1.399	459	459	blup	0.06209	0.00499	-1.169	0.242404	0.982604
GTEX7_Hypothalamus	POPDC3	ENSG00000132429	6	105606155	105627870	0.321	rs221630	2.47	rs221658	0.085948	4.35	1.126	389	9	lasso	0.09817	0.000596	1.16895	0.24242	0.982604
GTEX7_Putamen_basal_ganglia	WWOX	ENSG00000186153	16	78133310	79246564	0.422	rs2059238	-3.39	rs1922617	0.177073	-5.35	1.184	865	23	enet	0.2805	1.62e-09	-1.16895	0.24242	0.982604
GTEX7_Cerebellum	TYW3	ENSG00000162623	1	75198836	75232362	0.318	rs4650280	3.13	rs12125889	0.114	5.45	0.527	383	7	lasso	0.15116	4.07e-07	1.16884	0.24247	0.982604
GTEX7_Anterior_cingulate_cortex_BA24	RP11-666A8.7	ENSG00000267543	17	74546033	74546908	0.3752	rs4789267	-3.22	rs752049	0.168222	4.94	-1.142	510	4	lasso	0.16267	8.95e-06	-1.1688	0.24249	0.982604
GTEX7_Cortex	STXBP6	ENSG00000168952	14	25278862	25519503	0.342	rs17109360	2.79	rs17109350	0.142821	4.84	1.492	552	17	enet	0.158	1.06e-06	1.16872	0.2425	0.982604
GTEX7_Frontal_Cortex_BA9	CDC7	ENSG00000097046	1	91966408	91991321	0.3842	rs7526795	-3.22	rs17501381	0.201	-5.52	-0.372	539	9	lasso	0.218776	6.32e-08	1.16883	0.2425	0.982604
GTEX7_Hippocampus	PSMG4	ENSG00000180822	6	3231637	3303607	0.232	rs9392487	-3.25	rs4337973	0.15453	-5.04	-1.279	615	4	lasso	0.1746	3.32e-06	1.16885	0.2425	0.982604
GTEX7_Spinal_cord_cervical_c-1	CEP41	ENSG00000106477	7	130033612	130082274	0.368	rs10260920	-2.32	rs4731691	0.20346	4.28	1.379	389	8	enet	0.13916	0.000328	1.1688	0.2425	0.982604
GTEX7_Putamen_basal_ganglia	MISP3	ENSG00000141854	19	14183348	14185874	0.484	rs3786657	-2.61	rs7258963	0.291	5.75	-1.036	287	2	lasso	0.25463	1.14e-08	-1.16865	0.242544	0.982604
GTEX7_Cortex	AP006216.11	ENSG00000231611	11	116645826	116646592	0.223	rs11599994	-2.65	rs618923	0.141652	4.56	-0.669	558	5	lasso	0.09402	0.000176	-1.16864	0.24255	0.982604
GTEX7_Cerebellum	SERTAD3	ENSG00000167565	19	40946751	40950612	0.212	rs268673	-2.54	rs392726	-0.00647	2.97	-1.656	375	375	blup	0.097106	5.22e-05	-1.16857	0.24258	0.982604
CMC	KCNIP3	ENSG00000115041	2	95963052	96051825	0.0447	rs3113002	1.97	rs6577013	0.069616	6.47	1.161	120	6	lasso	0.070525	5.89e-09	1.16852	0.242597	0.982604
GTEX7_Cerebellum	WNT3	ENSG00000108379	17	44839872	44910520	0.3239	rs2004580	2.59	rs2165846	0.038233	-4.67	0.263	258	258	blup	0.139	1.19e-06	1.1685	0.2426	0.982604
GTEX7_Frontal_Cortex_BA9	GAS2L1P2	ENSG00000228376	9	99837953	99844227	0.5831	rs1330125	2.92	rs2818238	0.412	-7.01	-0.719	285	285	blup	0.39936	1.31e-14	1.1685	0.2426	0.982604
CMC	ZWINT	ENSG00000122952	10	58116989	58121036	0.179	rs1996434	3.01	rs11005496	0.0205	-4.86	0.6	364	29	enet	0.07084	5.45e-09	-1.16839	0.24265	0.982604
GTEX7_Frontal_Cortex_BA9	RRP7BP	ENSG00000182841	22	42951229	42978044	0.329	rs733278	3.34	rs137121	0.11525	-4.78	1.586	422	4	lasso	0.13687	2.39e-05	-1.16838	0.242653	0.982604
CMC	SPARC	ENSG00000113140	5	151040657	151066726	0.0826	rs153462	-3.82	rs3210714	0.00466	-3.98	-0.599	576	576	bslmm	0.0476	1.7e-06	1.1682	0.2427	0.982604
GTEX7_Cortex	CLUL1	ENSG00000079101	18	596988	650334	0.501	rs538917	3.14	rs578026	0.229261	5.62	0.842	613	31	enet	0.2769	3.37e-11	1.16798	0.2428	0.982604
GTEX7_Spinal_cord_cervical_c-1	MDP1	ENSG00000213920	14	24683143	24685276	0.409	rs9783666	-2.95	rs12589666	0.01826	3.55	-0.722	501	501	blup	0.05181	0.0224	-1.168	0.2428	0.982604
GTEX7_Hypothalamus	H2AZ2P1	ENSG00000258741	15	93258989	93277425	0.491	rs11634022	2.96	rs7162785	0.247361	-5.42	-1.668	645	9	lasso	0.25494	1.76e-08	1.16799	0.24281	0.982604
GTEX7_Caudate_basal_ganglia	TEKT5	ENSG00000153060	16	10721358	10788802	0.434	rs8057807	3.19	rs2719631	0.034964	3.69	0.248	532	8	lasso	0.095464	0.000102	1.1679	0.242846	0.982604
GTEX7_Caudate_basal_ganglia	WDR41	ENSG00000164253	5	76721795	76916436	0.3307	rs6864250	3.05	rs4704421	0.118112	5.14	-0.703	527	6	lasso	0.237376	4.09e-10	-1.1679	0.24285	0.982604
GTEX7_Hypothalamus	ELAC2	ENSG00000006744	17	12895708	12921504	0.5531	rs7212267	3.28	rs1044569	0.53429	-7.57	-1.188	570	17	enet	0.51924	1.3e-18	1.1679	0.24285	0.982604
GTEX7_Caudate_basal_ganglia	TYW5	ENSG00000162971	2	200794698	200820459	0.2486	rs17531061	2.81	rs10202253	0.125689	-5.96	-1.388	366	2	lasso	0.18924	3.39e-08	1.16787	0.24286	0.982604
GTEX7_Nucleus_accumbens_basal_ganglia	RSAD1	ENSG00000136444	17	48556161	48563336	0.2313	rs4794173	-2.53	rs17641254	0.198481	5.12	1.614	480	3	lasso	0.183527	2.45e-07	1.1679	0.24286	0.982604
GTEX7_Cerebellum	CYB5AP2	ENSG00000214369	2	170646603	170647395	0.1365	rs6721561	3.59	rs3213946	0.104086	-4.46	-0.912	476	3	lasso	0.047666	0.00387	1.16785	0.24287	0.982604
GTEX7_Amygdala	SLC9A3	ENSG00000066230	5	473425	524447	0.615	rs2162872	-3.48	rs2278254	0.00777	4.3	-1.338	345	345	blup	0.13076	0.000341	-1.1678	0.24288	0.982604
GTEX7_Spinal_cord_cervical_c-1	ACSF3	ENSG00000176715	16	89154783	89222254	0.417	rs4782469	-2.56	rs1054747	0.04007	3.78	-1.645	435	10	enet	0.1008	0.00212	-1.16782	0.24288	0.982604
CMC	SPATA13	ENSG00000182957	13	24553944	24881212	0.1197	rs1998834	-2.91	rs947230	0.020655	-4.91	0.79	912	6	lasso	0.062248	4.58e-08	-1.1678	0.24288	0.982604
GTEX7_Anterior_cingulate_cortex_BA24	SEC14L6	ENSG00000214491	22	30918786	30942669	0.276	rs16988828	3.94	rs2899151	0.01118	-4.16	-0.418	426	426	blup	0.07768	0.00203	1.1678	0.2429	0.982604
GTEX7_Frontal_Cortex_BA9	IFT172	ENSG00000138002	2	27667238	27712656	0.1651	rs12373799	2.37	rs2293571	0.06546	3.87	-1.176	287	3	lasso	0.047765	0.0102	-1.16785	0.2429	0.982604
GTEX7_Frontal_Cortex_BA9	RP11-521O16.2	ENSG00000260163	2	127782787	127787262	0.4095	rs6754999	3.71	rs12476339	0.18909	-5.04	1.179	469	4	lasso	0.155128	6.64e-06	-1.16781	0.2429	0.982604
GTEX7_Spinal_cord_cervical_c-1	ANO7	ENSG00000146205	2	242127924	242164792	0.43	rs4676380	2.37	rs3755325	0.13707	-4.23	0.626	411	11	enet	0.19527	1.93e-05	-1.16767	0.2429	0.982604
GTEX7_Spinal_cord_cervical_c-1	EEFSEC	ENSG00000132394	3	127872297	128127485	0.42	rs6439093	2.94	rs2687729	0.16058	-4.09	1.141	377	377	blup	0.13893	0.000332	-1.16769	0.2429	0.982604
GTEX7_Spinal_cord_cervical_c-1	GSTT1	ENSG00000184674	22	24376133	24384680	0.822	rs5760273	-4.29	rs2739338	0.385159	-6.51	0.477	385	40	enet	0.6821	8.07e-22	-1.1676	0.243	0.982604
GTEX7_Cerebellum	MARVELD3	ENSG00000140832	16	71660064	71676017	0.3037	rs2883938	-2.35	rs4788821	0.163627	5.67	-0.734	418	7	lasso	0.13469	1.83e-06	-1.1675	0.24301	0.982604
CMC	FRMD4A	ENSG00000151474	10	13685706	14504141	0.1129	rs3781080	3.06	rs7090752	0.0383	-5.21	-1.408	1239	6	lasso	0.01943	0.00173	1.16749	0.24301	0.982604
CMC	CCDC126	ENSG00000169193	7	23636998	23684327	0.0433	rs17796758	-2.84	rs2188851	0.015328	4.5	1.736	463	6	lasso	0.0157	0.0044	1.16747	0.24302	0.982604
GTEX7_Cortex	RP11-508N22.12	ENSG00000272983	10	38426265	38433327	0.472	rs9732107	-1.75	rs7897675	0.074139	-4.91	-1.301	219	28	enet	0.29308	7.27e-12	1.16736	0.243065	0.982604
GTEX7_Anterior_cingulate_cortex_BA24	PEX6	ENSG00000124587	6	42931608	42946958	0.569	rs3734683	-2.63	rs10948059	0.477945	7.53	1.362	370	6	lasso	0.47829	7.08e-17	1.1672	0.2431	0.982604
CMC	VAPB	ENSG00000124164	20	56964178	57026157	0.2842	rs6026402	3.23	rs6026242	0.305037	12.3	1.161	661	16	enet	0.369107	3.65e-47	1.1672	0.243147	0.982604
GTEX7_Anterior_cingulate_cortex_BA24	CDK5RAP3	ENSG00000108465	17	46045176	46059140	0.2444	rs12451413	-3.35	rs4794678	0.035967	-3.92	-0.737	388	5	lasso	0.05087	0.0108	1.1672	0.24315	0.982604
GTEX7_Cortex	CYP2J2	ENSG00000134716	1	60358980	60392462	0.3329	rs1890212	-2.73	rs12125747	0.121	4.89	-1.221	411	17	enet	0.161103	8.37e-07	-1.167	0.2432	0.982604
GTEX7_Hippocampus	ELF2	ENSG00000109381	4	139949266	140098372	0.593	rs4481278	3.08	rs8191997	-0.00837	-3.22	0.996	384	11	lasso	0.000824	0.299	-1.167	0.2432	0.982604
GTEX7_Cerebellum	FAM174B	ENSG00000185442	15	93160673	93353114	0.3581	rs11634022	2.96	rs374653	-0.00169	-3.75	-1.04	656	656	blup	0.05501	0.00205	1.167	0.24323	0.982604
GTEX7_Cerebellum	CAP2	ENSG00000112186	6	17393447	17558023	0.2324	rs1322846	-2.98	rs1555111	0.03424	3.99	0.911	376	376	blup	0.0593	0.00141	1.16681	0.24329	0.982604
GTEX7_Cortex	PPP4R4	ENSG00000119698	14	94612465	94746072	0.308	rs8020379	3.44	rs1107110	0.182264	-5.1	-1.164	759	8	lasso	0.0841	0.00038	1.16643	0.2434	0.982604
GTEX7_Frontal_Cortex_BA9	AMIGO1	ENSG00000181754	1	110046797	110052360	0.2368	rs7538029	2.77	rs3768486	0.0715	4.43	-1.415	423	423	blup	0.063571	0.00353	-1.16652	0.2434	0.982604
GTEX7_Cerebellum	BMS1P7	ENSG00000243899	10	49256241	49268060	0.3323	rs1881735	2.24	rs769008	0.073084	-5.05	1.035	200	9	enet	0.15145	3.96e-07	-1.1664	0.24345	0.982604
GTEX7_Hypothalamus	RP5-921G16.1	ENSG00000242593	7	123672259	124035172	0.57	rs2285996	2.54	rs10224465	0.286327	-6.36	1.847	396	34	enet	0.34	2.65e-11	-1.16629	0.2435	0.982604
GTEX7_Anterior_cingulate_cortex_BA24	CCDC154	ENSG00000197599	16	1484384	1494557	0.46	rs12929353	-2.72	rs12934261	0.268576	6.36	-1.095	477	9	lasso	0.384	5.21e-13	-1.1661	0.24357	0.982604
GTEX7_Putamen_basal_ganglia	USP36	ENSG00000055483	17	76783463	76837523	0.299	rs4796808	-3.03	rs3744802	0.096117	-4.64	-1.051	626	11	enet	0.1011	0.000418	1.16605	0.24359	0.982604
GTEX7_Caudate_basal_ganglia	SLC35G1	ENSG00000176273	10	95653730	95715819	0.3276	rs12769135	2.78	rs11187725	-0.007064	-3.68	-0.331	475	475	blup	0.042865	0.0075	-1.16603	0.2436	0.982604
GTEX7_Anterior_cingulate_cortex_BA24	ASPDH	ENSG00000204653	19	51014857	51017947	0.265	rs11084002	2.92	rs3745518	0.0896	4.4	-0.76	462	462	blup	0.114614	0.0002	-1.16599	0.24362	0.982604
GTEX7_Substantia_nigra	POLR1F	ENSG00000105849	7	19735085	19748710	0.566	rs4499987	-3.01	rs10270703	-0.003603	-3.88	0.435	543	543	blup	0.167471	0.000107	1.16592	0.24365	0.982604
CMC	RNF181	ENSG00000168894	2	85822848	85824736	0.0704	rs10206961	-2.58	rs17508843	0.020894	4.14	-0.694	476	476	bslmm	0.026022	0.000338	-1.16588	0.243662	0.982604
GTEX7_Nucleus_accumbens_basal_ganglia	NME7	ENSG00000143156	1	169101769	169337205	0.272	rs3917398	2.89	rs1208370	0.109	-4.93	-1.091	594	9	lasso	0.13203	1.37e-05	1.16583	0.24368	0.982604
GTEX7_Hypothalamus	GALNT10	ENSG00000164574	5	153570290	153800544	0.185	rs13174523	-3.38	rs6863455	0.099015	-4.52	-1.495	496	4	lasso	0.09669	0.000653	1.16578	0.2437	0.982604
GTEX7_Putamen_basal_ganglia	DYRK1B	ENSG00000105204	19	40315990	40324841	0.371	rs519575	2.23	rs2072290	-0.00923	3.11	-0.475	404	42	enet	0.01478	0.107	-1.16554	0.243802	0.982604
GTEX7_Frontal_Cortex_BA9	FSCN2	ENSG00000186765	17	79495422	79504156	0.311	rs2659015	2.84	rs12325802	0.0116	-3.61	-0.058	314	42	enet	0.12882	4.19e-05	1.1653	0.24389	0.982604
GTEX7_Nucleus_accumbens_basal_ganglia	USP32P2	ENSG00000233327	17	18414576	18429244	0.5233	rs854803	3.15	rs7222009	0.235293	5.63	1.517	294	9	lasso	0.322071	1.41e-12	1.1651	0.24399	0.982604
GTEX7_Caudate_basal_ganglia	CTD-3074O7.2	ENSG00000250105	11	66326337	66327855	0.202	rs11227644	-2.22	rs618838	0.187671	5.65	-1.151	254	5	lasso	0.17009	1.85e-07	-1.1651	0.244	0.982604
GTEX7_Cortex	HMGCL	ENSG00000117305	1	24128375	24165110	0.4285	rs11249058	-2.91	rs2076343	0.305	6.67	-1.069	370	4	lasso	0.296602	5.18e-12	-1.16516	0.244	0.982604
GTEX7_Hypothalamus	SPAG7	ENSG00000091640	17	4862521	4871167	0.4194	rs4790198	-3.53	rs3786044	0.1369	4.97	1.599	440	5	lasso	0.15357	1.78e-05	1.1649	0.24404	0.982604
GTEX7_Cerebellar_Hemisphere	INTS11	ENSG00000127054	1	1246965	1260071	0.491	rs3737728	-2.62	rs307380	0.155	5.72	-1.334	260	41	enet	0.172484	9.65e-07	-1.16493	0.24405	0.982604
GTEX7_Cerebellum	ENTPD4	ENSG00000197217	8	23243296	23315208	0.3737	rs2978473	2.8	rs6557672	0.069605	4.33	0.847	591	8	lasso	0.047926	0.00378	1.16484	0.24408	0.982604
CMC	ANKRD30A	ENSG00000148513	10	37414785	37673039	0.0562	rs1192686	-2.72	rs12784034	0.0884	-6.42	1.115	371	6	lasso	0.07747	1.04e-09	-1.16476	0.24412	0.982604
CMC	WRN	ENSG00000165392	8	30891317	31031285	0.0656	rs2252480	2.81	rs1477535	0.035274	5.01	-1.246	425	4	lasso	0.04267	5.67e-06	-1.16472	0.24413	0.982604
GTEX7_Nucleus_accumbens_basal_ganglia	HRNR	ENSG00000197915	1	152184558	152196669	0.524	rs12046030	2.68	rs1552991	0.104	-4.52	0.065	386	37	enet	0.19689	8.32e-08	1.16439	0.24427	0.982604
GTEX7_Caudate_basal_ganglia	KRT18P31	ENSG00000249850	5	36885308	36886599	0.2692	rs16903304	3.42	rs2956582	0.102047	4.03	-1.165	360	360	blup	0.042311	0.00785	-1.1643	0.24431	0.982604
GTEX7_Cortex	WDR31	ENSG00000148225	9	116075502	116102578	0.2809	rs10981864	-2.7	rs6478027	-0.000973	-3.29	-1.657	603	603	blup	0.008775	0.142	1.1642	0.244324	0.982604
GTEX7_Hypothalamus	KNOP1	ENSG00000103550	16	19714902	19729557	0.509	rs12924813	2.83	rs3829539	0.494271	7.4	-1.186	450	6	lasso	0.47824	9.88e-17	-1.1642	0.24434	0.982604
CMC	PDIA4	ENSG00000155660	7	148700154	148725733	0.0934	rs243492	-2.69	rs12667507	0.08736	6.68	-0.848	392	6	lasso	0.08435	1.86e-10	-1.16411	0.24438	0.982604
CMC	RALGAPA1	ENSG00000174373	14	36007558	36278510	0.0971	rs1766118	-3.07	rs10152105	0.059437	6.06	-1.142	497	497	bslmm	0.08431	1.88e-10	-1.16408	0.24439	0.982604
CMC	P2RX6	ENSG00000099957	22	21364097	21383119	0.1919	rs1108101	2.77	rs9625334	0.079991	-6.63	0.376	362	362	bslmm	0.1406	9.33e-17	-1.16395	0.2444	0.982604
CMC	ZNF454	ENSG00000178187	5	178368192	178393434	0.1562	rs6865763	3.06	rs3925227	0.0823	6.79	-0.884	579	579	bslmm	0.0903	4.21e-11	-1.164	0.2444	0.982604
GTEX7_Cerebellar_Hemisphere	MOB3B	ENSG00000120162	9	27325207	27529779	0.7464	rs7047856	3.14	rs13290599	0.567	8.46	-1.106	694	7	lasso	0.56475	5.31e-24	-1.16398	0.24443	0.982604
GTEX7_Cerebellum	CCDC77	ENSG00000120647	12	498439	551811	0.221	rs11064121	2.59	rs525381	0.104863	-4.75	-1.245	390	390	blup	0.04906	0.00343	1.16399	0.24443	0.982604
CMC	SIDT2	ENSG00000149577	11	117049449	117068160	0.0676	rs11216382	2.8	rs1060211	0.063614	-5.69	-0.977	555	5	lasso	0.05023	8.85e-07	1.16397	0.24444	0.982604
GTEX7_Cerebellar_Hemisphere	CABYR	ENSG00000154040	18	21718942	21741567	0.503	rs17797779	3.11	rs752797	0.269225	-6.09	-0.947	482	19	enet	0.30726	1.45e-11	1.1637	0.2445	0.982604
GTEX7_Caudate_basal_ganglia	CAPN8	ENSG00000203697	1	223711349	223853436	0.4392	rs12118128	2.53	rs12132899	0.212	5.78	1.9	391	391	blup	0.204486	8.59e-09	1.16375	0.24453	0.982604
GTEX7_Hippocampus	AC124944.3	ENSG00000226155	3	195638920	195640857	0.285	rs4916503	-2.58	rs3103952	0.03917	-3.54	0.822	287	3	lasso	0.04872	0.0117	-1.16371	0.24454	0.982604
GTEX7_Amygdala	XXbac-BPGBPG55C20.2	ENSG00000272316	6	58234838	58240189	0.298	rs9476310	2.93	rs6918757	0.17544	-4.79	1.112	153	14	enet	0.29755	2.8e-08	-1.1636	0.2446	0.982604
GTEX7_Nucleus_accumbens_basal_ganglia	PARP4	ENSG00000102699	13	24995064	25086948	0.46	rs17364679	-3.06	rs4770684	0.00669	-3.89	-0.082	656	656	blup	0.0447	0.00923	-1.1635	0.2446	0.982604
GTEX7_Spinal_cord_cervical_c-1	SEC23B	ENSG00000101310	20	18488137	18542059	0.467	rs16979870	2.52	rs2145247	0.03382	4.48	0.995	479	8	lasso	0.068334	0.0101	1.163	0.244647	0.982604
GTEX7_Cerebellum	LA16c-349E10.1	ENSG00000262528	16	705034	706194	0.5319	rs7206329	2.95	rs2301426	0.110839	-5.49	0.986	458	9	lasso	0.200593	3.87e-09	-1.16345	0.244648	0.982604
GTEX7_Anterior_cingulate_cortex_BA24	CYP2D7	ENSG00000205702	22	42536214	42540576	0.162	rs733278	3.34	rs8142673	0.20571	4.74	1.488	361	2	lasso	0.19293	1.18e-06	1.1633	0.2447	0.982604
GTEX7_Spinal_cord_cervical_c-1	MED17	ENSG00000042429	11	93517393	93547861	0.381	rs11020616	3.03	rs675441	0.06063	3.21	0.608	400	14	lasso	0.1083	0.00148	1.1633	0.2447	0.982604
GTEX7_Cortex	VPS9D1-AS1	ENSG00000261373	16	89778264	89784573	0.319	rs164745	2.73	rs17177891	0.104874	4.97	-1.955	413	29	enet	0.16388	6.67e-07	-1.1633	0.24471	0.982604
GTEX7_Cerebellar_Hemisphere	MAN1B1	ENSG00000177239	9	139981379	140003635	0.3098	rs13288421	-2.39	rs4880091	0.237	5.82	1.071	369	2	lasso	0.21607	3.22e-08	1.16319	0.24475	0.982604
GTEX7_Caudate_basal_ganglia	NDUFA10	ENSG00000130414	2	240831867	240964819	0.314	rs4996007	-2.54	rs8369	0.052462	-4.47	1.233	558	11	enet	0.10851	3.49e-05	-1.16317	0.24476	0.982604
GTEX7_Frontal_Cortex_BA9	ZNF649	ENSG00000198093	19	52392477	52408293	0.41	rs736574	2.68	rs17778711	0.129901	-5.54	0.817	614	4	lasso	0.154978	6.71e-06	-1.1631	0.24479	0.982604
CMC	ZNF695	ENSG00000197472	1	247108849	247171395	0.184	rs4362022	-3.35	rs10924897	0.158	-8.61	0.971	489	8	lasso	0.149745	8.15e-18	-1.16306	0.24481	0.982604
CMC	ABCF2	ENSG00000033050	7	150904923	150924316	0.1232	rs954228	-2.75	rs2429248	0.073538	6.31	0.89	557	557	bslmm	0.07909	6.95e-10	1.16304	0.24481	0.982604
GTEX7_Nucleus_accumbens_basal_ganglia	TBC1D31	ENSG00000156787	8	124054208	124164393	0.2363	rs12541188	3.16	rs4870844	-0.007801	3.89	0.356	477	477	blup	0.046132	0.0083	-1.163	0.24482	0.982604
GTEX7_Frontal_Cortex_BA9	ACOT1	ENSG00000184227	14	74003818	74010498	0.608	rs2075025	2.29	rs7151745	0.04519	4.52	1.072	356	356	blup	0.160081	4.67e-06	1.16295	0.24485	0.982604
GTEX7_Caudate_basal_ganglia	RP11-71E19.1	ENSG00000250934	3	125985639	126010122	0.2328	rs9863762	-2.47	rs7612364	0.017331	4.05	0.07	485	29	enet	0.0691	0.000885	1.1628	0.2449	0.982604
GTEX7_Hippocampus	KCNIP3	ENSG00000115041	2	95963052	96051825	0.0987	rs3113002	1.97	rs3772041	0.017391	4.07	1.297	119	119	blup	0.07003	0.00302	1.16276	0.24493	0.982604
GTEX7_Cerebellum	HERC2P10	ENSG00000259845	15	31107474	31136356	0.7972	rs12442141	3.01	rs16956249	0.518	-8.99	1.193	284	12	lasso	0.51125	1.83e-25	-1.1627	0.24495	0.982604
GTEX7_Hippocampus	RP11-426C22.6	ENSG00000260953	16	29273594	29275800	0.416	rs252308	2.11	rs7188661	0.1202	-5	0.979	164	164	blup	0.23064	6.6e-08	-1.16269	0.24495	0.982604
GTEX7_Cerebellum	CYP4F24P	ENSG00000267594	19	15871051	15890719	0.816	rs10407904	2.4	rs10518253	0.587	9.59	1.332	532	10	enet	0.623985	4.2e-34	1.16259	0.24499	0.982604
GTEX7_Cortex	ZC2HC1C	ENSG00000119703	14	75530873	75545126	0.175	rs10133595	-2.53	rs175505	0.072369	-4.63	0.695	420	7	lasso	0.0944	0.000171	-1.16254	0.245	0.982604
GTEX7_Cerebellar_Hemisphere	ZNF276	ENSG00000158805	16	89786808	89807311	0.235	rs164745	2.73	rs7189734	0.006189	-3.96	-0.175	407	407	blup	0.0702	0.00171	1.1626	0.245008	0.982604
GTEX7_Nucleus_accumbens_basal_ganglia	CRYZ	ENSG00000116791	1	75171170	75199092	0.644	rs4650280	3.13	rs277374	-0.00362	4.36	1.859	383	38	enet	0.16283	1.26e-06	1.16255	0.24501	0.982604
GTEX7_Anterior_cingulate_cortex_BA24	ANKRD42	ENSG00000137494	11	82904781	82971736	0.341	rs12293386	-3.11	rs513438	0.09942	4.68	1.095	404	4	lasso	0.04533	0.0153	1.1623	0.2451	0.982604
GTEX7_Nucleus_accumbens_basal_ganglia	RP11-1348G14.4	ENSG00000251417	16	28814097	28829149	0.143	rs17855750	-2.34	rs27741	0.079088	-4.2	1.568	185	5	lasso	0.14763	4.14e-06	-1.16234	0.2451	0.982604
GTEX7_Caudate_basal_ganglia	POLR1D	ENSG00000186184	13	28194903	28241548	0.247	rs2504240	-3.52	rs7984825	0.066053	-4.25	0.222	528	3	lasso	0.10312	5.45e-05	1.1622	0.2452	0.982604
GTEX7_Nucleus_accumbens_basal_ganglia	RP11-977G19.11	ENSG00000257303	12	56693926	56708592	0.374	rs4759218	2.47	rs17118431	0.233551	-6.13	-0.28	261	18	enet	0.200696	6.1e-08	1.162	0.2452	0.982604
CMC	CORO1C	ENSG00000110880	12	109038885	109125372	0.08	rs2374977	3.15	rs4964731	0.060947	5.76	-0.845	498	5	lasso	0.05652	1.88e-07	-1.16207	0.24521	0.982604
GTEX7_Hippocampus	RP11-326C3.7	ENSG00000254910	11	310139	311141	0.329	rs7942030	3.09	rs10902188	0.01111	-3.12	0.185	322	322	blup	0.0748	0.00223	-1.162	0.24523	0.982604
GTEX7_Cerebellar_Hemisphere	RP11-638I2.8	ENSG00000258666	14	100800127	100820398	0.274	rs12881307	-3.19	rs3783346	0.182	5.59	1.162	430	1	lasso	0.173	9.28e-07	1.162	0.24524	0.982604
GTEX7_Putamen_basal_ganglia	KPNA6	ENSG00000025800	1	32573639	32642169	0.178	rs2184202	-3.03	rs4317856	0.189271	4.71	-1.162	244	1	lasso	0.17563	3.1e-06	-1.162	0.24524	0.982604
GTEX7_Caudate_basal_ganglia	TEFM	ENSG00000172171	17	29224354	29233838	0.2808	rs17826255	-2.53	rs11651858	0.193	-5.74	-1.236	270	27	enet	0.24156	2.75e-10	1.1619	0.24527	0.982604
GTEX7_Frontal_Cortex_BA9	C17orf97	ENSG00000187624	17	260118	273510	0.673	rs542927	-2.72	rs11150882	0.418	7.05	-1.118	299	5	lasso	0.40464	7.81e-15	-1.1619	0.24529	0.982604
GTEX7_Nucleus_accumbens_basal_ganglia	DCAF13	ENSG00000164934	8	104426942	104455681	0.3627	rs1476275	3.01	rs7841955	-0.005841	3.25	1.396	414	414	blup	0.073368	0.00111	1.1619	0.24529	0.982604
GTEX7_Cerebellum	RNASEH2C	ENSG00000172922	11	65482367	65488418	0.316	rs570387	-2.88	rs2306365	0.140978	4.81	-1.422	328	2	lasso	0.09158	8.47e-05	-1.1618	0.2453	0.982604
GTEX7_Cortex	RP11-820I16.1	ENSG00000267079	18	11910633	11914343	0.543	rs1250171	-3.04	rs649039	0.394169	7.62	0.722	449	6	lasso	0.4335	2.44e-18	1.16172	0.2453	0.982604
GTEX7_Spinal_cord_cervical_c-1	AL163953.3	ENSG00000237356	14	53635772	54153976	0.378	rs12589690	2.54	rs7143991	0.29534	5.04	1.316	399	3	lasso	0.27502	2.55e-07	1.162	0.2453	0.982604
GTEX7_Nucleus_accumbens_basal_ganglia	FLACC1	ENSG00000155749	2	202152994	202222121	0.574	rs3754935	-2.778	rs1035142	0.404	7.24	1.625	349	20	enet	0.46068	5.86e-19	1.16181	0.24531	0.982604
GTEX7_Substantia_nigra	RCVRN	ENSG00000109047	17	9799637	9808938	0.869	rs7222434	-3.07	rs1047367	0.11155	4.31	-0.171	633	633	blup	0.2624	8.35e-07	-1.1617	0.24535	0.982604
GTEX7_Caudate_basal_ganglia	CYP4F24P	ENSG00000267594	19	15871051	15890719	0.745	rs10407904	2.4	rs10518252	0.619	9.41	1.285	532	8	lasso	0.611544	5.79e-31	1.16168	0.24536	0.982604
GTEX7_Spinal_cord_cervical_c-1	EMC1	ENSG00000127463	1	19542158	19578046	0.3882	rs7539841	-3.13	rs2274001	0.045902	4.26	0.845	505	505	blup	0.054874	0.0193	1.16154	0.24542	0.982604
CMC	KIF13A	ENSG00000137177	6	17759414	17987854	0.0695	rs1142345	-2.16	rs7771879	0.0207	4.56	0.24	528	528	bslmm	0.024651	0.000474	-1.16	0.24546	0.982604
GTEX7_Spinal_cord_cervical_c-1	ME1	ENSG00000065833	6	83920108	84140797	0.516	rs493977	-3.22	rs1144184	0.293227	-5.89	-1.041	320	4	lasso	0.38319	3.43e-10	1.16136	0.2455	0.982604
GTEX7_Caudate_basal_ganglia	TCTEX1D1	ENSG00000152760	1	67218142	67244470	0.2422	rs17129595	3.46	rs523956	0.0774	4.74	0.64	562	5	lasso	0.098855	7.75e-05	1.1613	0.24552	0.982604
GTEX7_Frontal_Cortex_BA9	KLHL7	ENSG00000122550	7	23145353	23217533	0.38	rs17796758	-2.84	rs10265548	-0.005738	3.02	-0.699	431	40	enet	0.0663	0.00294	-1.1613	0.24553	0.982604
CMC	LRRC4	ENSG00000128594	7	127667124	127672160	0.0335	rs4566975	-2.76	rs4551267	0.003169	-3.68	0.878	387	387	bslmm	0.00435	0.0855	-1.16117	0.24557	0.982604
CMC	PKDCC	ENSG00000162878	2	42275160	42285668	0.1894	rs17027998	3.19	rs10184755	0.019702	5.32	-0.006	559	559	blup	0.05601	2.13e-07	-1.16114	0.245584	0.982604
GTEX7_Anterior_cingulate_cortex_BA24	PSMD4	ENSG00000159352	1	151227179	151239955	0.221	rs6587606	2.06	rs3811406	0.084019	-4.38	1.736	307	15	enet	0.12887	8.05e-05	-1.16106	0.2456	0.982604
GTEX7_Nucleus_accumbens_basal_ganglia	UHRF2	ENSG00000147854	9	6413151	6507054	0.341	rs11793017	-2.98	rs10975851	0.007079	3.7	-0.68	440	440	blup	0.1117	6.43e-05	-1.1611	0.2456	0.982604
GTEX7_Putamen_basal_ganglia	TNKS	ENSG00000173273	8	9413424	9639856	0.269	rs10108415	-3.08	rs11991621	0.0877	-4.42	0.349	601	17	enet	0.087341	0.00101	-1.1611	0.2456	0.982604
CMC	FARS2	ENSG00000145982	6	5261277	5771813	0.1183	rs10484316	-3.02	rs2753248	0.104	7.35	0.938	953	11	enet	0.111208	2.01e-13	1.16	0.2456	0.982604
GTEX7_Hypothalamus	CPEB1	ENSG00000214575	15	83211951	83317612	0.126	rs783528	2.12	rs7182320	0.062689	3.97	-0.097	213	7	lasso	0.11446	0.000215	-1.16105	0.24562	0.982604
GTEX7_Putamen_basal_ganglia	SENP6	ENSG00000112701	6	76311225	76427997	0.131	rs1332021	-2.87	rs2647415	0.050393	3.9	-1.453	337	337	blup	0.04238	0.0175	-1.16106	0.24562	0.982604
GTEX7_Cerebellum	IKBKE	ENSG00000143466	1	206643791	206670223	0.2503	rs6659397	-2.58	rs2990590	0.173	5.57	-1.515	341	5	lasso	0.16187	1.51e-07	-1.16097	0.24565	0.982604
GTEX7_Anterior_cingulate_cortex_BA24	USP40	ENSG00000085982	2	234384166	234475428	0.3558	rs10210816	2.59	rs2242102	-0.00311	-3.59	0.61	735	735	blup	0.0722	0.00286	-1.16082	0.2457	0.982604
CMC	CCZ1	ENSG00000122674	7	5938356	5965605	0.2886	rs6953261	2.73	rs12112229	0.025713	6	0.103	367	54	enet	0.15615	1.46e-18	1.16073	0.24575	0.982604
GTEX7_Cerebellar_Hemisphere	TDRD6	ENSG00000180113	6	46655612	46672056	0.7809	rs12208873	3.54	rs1805017	0.389713	-7.24	0.493	521	13	lasso	0.4406	2.65e-17	-1.16064	0.24579	0.982604
GTEX7_Cerebellar_Hemisphere	LINC00471	ENSG00000181798	2	232373137	232379050	0.381	rs6727769	2.75	rs6711303	0.037345	-5.12	1.276	359	359	blup	0.15918	2.64e-06	-1.16062	0.2458	0.982604
GTEX7_Cerebellum	BORCS8	ENSG00000254901	19	19287712	19303400	0.249	rs7252981	3.22	rs10896	0.192	5.61	-1.254	331	3	lasso	0.156072	2.59e-07	-1.16053	0.24583	0.982604
CMC	ALDH9A1	ENSG00000143149	1	165631453	165668100	0.2227	rs1506946	-2.92	rs4657468	0.0739	-6.6	-0.233	614	10	lasso	0.159152	6.48e-19	-1.16052	0.24584	0.982604
GTEX7_Caudate_basal_ganglia	STAC2	ENSG00000141750	17	37366789	37382125	0.2387	rs8074753	2.97	rs8068270	0.00475	4.2	-1.725	378	378	blup	0.00713	0.158	-1.1604	0.2459	0.982604
GTEX7_Frontal_Cortex_BA9	TNNI3K	ENSG00000116783	1	74663947	75010112	0.2249	rs1963248	-4.08	rs12046751	0.0159	4.08	-0.583	361	361	blup	0.109918	0.000154	-1.16046	0.2459	0.982604
CMC	CBR3	ENSG00000159231	21	37507210	37518864	0.2124	rs11088346	-3.56	rs879894	0.25419	-10.91	-1.16	518	4	lasso	0.247017	8.59e-30	1.1603	0.2459	0.982604
GTEX7_Caudate_basal_ganglia	HNRNPA1P38	ENSG00000253605	8	142469175	142470131	0.3408	rs11785437	2.71	rs11776933	0.245	6.34	-1.572	471	11	enet	0.2628	3.57e-11	-1.16019	0.245972	0.982604
GTEX7_Cerebellar_Hemisphere	NAT10	ENSG00000135372	11	34127149	34169217	0.217	rs4465346	2.02	rs1107573	-0.00819	-3.3	0.184	602	602	blup	0.04163	0.0131	1.16017	0.24598	0.982604
GTEX7_Anterior_cingulate_cortex_BA24	SPEF1	ENSG00000101222	20	3758151	3762095	0.37	rs579111	-2.73	rs621624	-0.005461	3.93	-0.011	517	517	blup	0.078	0.00199	-1.1609	0.246	0.982604
GTEX7_Cerebellar_Hemisphere	MMP24OS	ENSG00000126005	20	33804265	33865934	0.4771	rs2275274	3.13	rs932562	0.29948	-6.24	1.287	344	20	enet	0.30483	1.8e-11	-1.1598	0.246	0.982604
GTEX7_Cerebellum	RP11-95D17.1	ENSG00000269973	2	10076489	10079719	0.6402	rs4668645	-2.52	rs2245344	0.192793	-5.86	-1.266	537	19	lasso	0.240146	7.72e-11	1.16011	0.24601	0.982604
GTEX7_Nucleus_accumbens_basal_ganglia	PMS2P5	ENSG00000123965	7	74306894	74366314	0.3968	rs6974767	2.17	rs13238568	0.146829	-4.47	0.254	100	14	enet	0.145563	4.86e-06	1.1601	0.24601	0.982604
GTEX7_Frontal_Cortex_BA9	AP000351.10	ENSG00000235231	22	24373117	24374043	0.663	rs5760273	-4.29	rs5760176	0.379638	-6.69	0.882	378	29	enet	0.3215	1.6e-11	-1.16004	0.246033	0.982604
GTEX7_Caudate_basal_ganglia	CTD-2349P21.5	ENSG00000263603	17	29056487	29058220	0.0755	rs17826255	-2.53	rs9893922	0.105	-4.2	-1.16	281	1	lasso	0.08646	0.000215	1.16	0.24605	0.982604
GTEX7_Spinal_cord_cervical_c-1	LINC01836	ENSG00000267530	19	782755	785080	0.599	rs12982379	-3.49	rs13627	-0.008624	-3.67	1.16	493	1	enet	-0.00312	0.39	-1.16	0.24605	0.982604
GTEX7_Cerebellum	MTMR4	ENSG00000108389	17	56566898	56595266	0.0905	rs1859401	2.45	rs4398153	0.061614	3.81	-1.438	329	329	blup	0.0175	0.0561	-1.15991	0.24609	0.982604
GTEX7_Caudate_basal_ganglia	AF001548.5	ENSG00000263335	16	15820531	15826850	0.6417	rs11645172	2.67	rs16967494	0.57488	9.05	-0.946	457	8	lasso	0.578962	1.74e-28	-1.15989	0.246092	0.982604
GTEX7_Anterior_cingulate_cortex_BA24	SAAL1	ENSG00000166788	11	18091482	18127638	0.176	rs537393	-4.09	rs6486406	0.03435	-4.01	0.689	430	430	blup	0.03394	0.0313	-1.15985	0.2461	0.982604
GTEX7_Cerebellum	RP11-799M12.2	ENSG00000273133	4	15565321	15565876	0.478	rs4698323	-2.41	rs17476670	0.146676	5.43	-1.489	550	16	lasso	0.17123	6.33e-08	-1.15983	0.2461	0.982604
CMC	MFSD1	ENSG00000118855	3	158449987	158547508	0.2212	rs6793618	2.32	rs17642880	0.089764	6.48	-0.325	416	9	lasso	0.13275	7.41e-16	-1.15988	0.2461	0.982604
GTEX7_Putamen_basal_ganglia	CYP4F24P	ENSG00000267594	19	15871051	15890719	0.77	rs10407904	2.4	rs10518253	0.668	8.6	1.332	532	8	lasso	0.67972	1.12e-28	1.15985	0.246111	0.982604
CMC	HPSE	ENSG00000173083	4	84213614	84256306	0.095	rs2868730	-3.09	rs6535450	0.002714	-4.56	-1.157	395	395	blup	0.045128	3.1e-06	1.15969	0.24617	0.982604
GTEX7_Hypothalamus	CSGALNACT1	ENSG00000147408	8	19261672	19615540	0.376	rs1574287	2.75	rs4379462	0.25344	5.5	-0.72	672	32	enet	0.1694	6.33e-06	-1.1597	0.24618	0.982604
GTEX7_Cortex	KRTCAP3	ENSG00000157992	2	27665233	27669348	0.1759	rs12373799	2.37	rs12475426	0.032659	4.58	-1.214	299	299	blup	0.085	0.000353	-1.1595	0.24624	0.982604
GTEX7_Putamen_basal_ganglia	SULT1C2	ENSG00000198203	2	108905095	108926371	0.494	rs10496418	-2.84	rs2305485	0.224226	6.13	0.664	326	6	lasso	0.279609	1.73e-09	1.15952	0.24625	0.982604
GTEX7_Caudate_basal_ganglia	RP11-399O19.9	ENSG00000261438	10	90775593	90776816	0.4866	rs1029024	3.02	rs3740286	0.290116	-6.52	-1.399	571	4	lasso	0.306556	4.45e-13	1.15947	0.24626	0.982604
GTEX7_Substantia_nigra	GLUD1P6	ENSG00000231209	10	48169665	48175810	0.666	rs11204264	3.22	rs7900745	0.030555	3.54	-0.749	199	14	enet	0.12567	0.000791	-1.15943	0.24628	0.982604
GTEX7_Cortex	TMEM106C	ENSG00000134291	12	48357352	48362661	0.2093	rs2408983	-3.45	rs4344559	0.00874	-4.08	-1.024	509	12	enet	0.01317	0.0973	1.15935	0.2463	0.982604
GTEX7_Cortex	DNALI1	ENSG00000163879	1	38022520	38032458	0.3573	rs11264047	2.88	rs10908355	0.104	5.35	0.004	452	7	lasso	0.271035	5.81e-11	-1.15935	0.2463	0.982604
GTEX7_Frontal_Cortex_BA9	GNL3	ENSG00000163938	3	52715172	52728508	0.2318	rs2253685	2.88	rs13083798	0.163395	4.66	-0.418	388	388	blup	0.1278	4.5e-05	-1.15939	0.2463	0.982604
GTEX7_Cerebellar_Hemisphere	RP11-500B12.1	ENSG00000233569	9	120410884	120419305	0.4852	rs12684229	3.29	rs532742	0.29	6.03	0.742	582	9	lasso	0.31322	8.48e-12	1.15936	0.24631	0.982604
GTEX7_Cerebellum	AC074117.10	ENSG00000234072	2	27579113	27590489	0.6226	rs12373799	2.37	rs2280737	0.383029	8.04	-1.333	301	301	blup	0.396017	1.81e-18	-1.15936	0.24631	0.982604
GTEX7_Cerebellar_Hemisphere	ATP5MGP8	ENSG00000271332	11	28166454	28166751	0.31	rs11030129	2.3	rs1568889	0.04553	-3.73	-0.113	293	16	enet	0.043202	0.0117	-1.15931	0.24633	0.982604
CMC	SNX16	ENSG00000104497	8	82711816	82755101	0.2588	rs2400541	3.18	rs1451998	0.299252	-12.27	1.376	334	10	lasso	0.34186	5.12e-43	-1.1593	0.24633	0.982604
GTEX7_Caudate_basal_ganglia	AF131216.5	ENSG00000255020	8	11203257	11205011	0.2588	rs11997943	2.93	rs1435277	-0.00122	-3.88	0.47	639	639	blup	0.056	0.00258	-1.15926	0.24635	0.982604
GTEX7_Cerebellar_Hemisphere	KIF24	ENSG00000186638	9	34252379	34329198	0.2072	rs277579	4.05	rs2769707	0.0729	3.88	1.114	342	4	lasso	0.04338	0.0115	1.15917	0.24639	0.982604
GTEX7_Putamen_basal_ganglia	ZNF19	ENSG00000157429	16	71498453	71598992	0.388	rs2883938	-2.35	rs2288486	0.141585	-4.65	-0.971	373	8	lasso	0.1517	1.55e-05	1.15914	0.2464	0.982604
CMC	SRP19	ENSG00000153037	5	112196919	112205485	0.0836	rs17135341	3.56	rs448162	0.0581	-6.21	1.463	477	5	lasso	0.0672	1.33e-08	-1.1591	0.2464	0.982604
GTEX7_Cortex	SCUBE1	ENSG00000159307	22	43593289	43739394	0.3608	rs138997	-2.94	rs2007836	0.236108	5.69	1.073	568	4	lasso	0.21891	6.33e-09	1.1591	0.24641	0.982604
GTEX7_Putamen_basal_ganglia	GINM1	ENSG00000055211	6	149887430	149912884	0.146	rs1934225	-2.83	rs3798761	0.016534	-3.68	-1.465	430	5	lasso	0.0785	0.00176	1.15905	0.24644	0.982604
GTEX7_Cerebellar_Hemisphere	RP4-584D14.7	ENSG00000261305	7	150038860	150039696	0.5433	rs4725848	-2.56	rs2108854	0.40652	7.31	-1.159	353	1	lasso	0.407146	9.53e-16	-1.159	0.246456	0.982604
CMC	IL1RL2	ENSG00000115598	2	102803433	102856462	0.181	rs974950	3.12	rs12474258	0.05088	5.82	-1.601	549	549	bslmm	0.093667	1.77e-11	-1.15885	0.246518	0.982604
CMC	PPP1CB	ENSG00000213639	2	28974506	29025806	0.1245	rs7567532	3.1	rs9309664	0.075153	-7.04	-1.271	574	574	blup	0.100339	3.26e-12	1.15875	0.246558	0.982604
GTEX7_Spinal_cord_cervical_c-1	RP4-564F22.5	ENSG00000224635	20	37034658	37045444	0.307	rs1406858	2.73	rs6064503	0.25613	4.94	1.197	480	3	lasso	0.192891	2.18e-05	1.159	0.246568	0.982604
GTEX7_Caudate_basal_ganglia	NUDT19	ENSG00000213965	19	33182867	33204702	0.14	rs8101468	-3.19	rs2287881	0.0219	-4.03	-1.271	404	4	lasso	0.034342	0.0151	1.15872	0.24657	0.982604
GTEX7_Cerebellum	NIF3L1	ENSG00000196290	2	201754050	201768655	0.1272	rs3754935	-2.78	rs10197833	0.05301	-4.06	1.37	450	450	blup	0.005908	0.17	-1.15868	0.24659	0.982604
GTEX7_Cerebellar_Hemisphere	AP001469.9	ENSG00000239415	21	47671463	47674047	0.289	rs34686582	-2.79	rs4818842	0.000915	-3.67	0.976	474	474	blup	0.0981	0.000234	-1.1586	0.2466	0.982604
GTEX7_Cortex	TPTE2P5	ENSG00000168852	13	41396432	41495890	0.141	rs9566690	3.05	rs4254182	0.086303	-4.58	1.009	357	13	enet	0.09454	0.000169	-1.15864	0.2466	0.982604
GTEX7_Putamen_basal_ganglia	KLF3-AS1	ENSG00000231160	4	38614322	38666504	0.428	rs923665	2.67	rs2126526	0.11652	4.5	-0.335	589	589	blup	0.13225	5.58e-05	-1.15859	0.2466	0.982604
GTEX7_Cerebellar_Hemisphere	FTCDNL1	ENSG00000226124	2	200625267	200715896	0.4538	rs17531061	2.81	rs4530349	0.245599	6.26	0.905	315	18	enet	0.29935	2.93e-11	1.15837	0.2467	0.982604
GTEX7_Amygdala	LINC02475	ENSG00000251350	4	44018878	44024080	0.385	rs13132855	2.36	rs4321670	0.389	5.94	1.159	291	4	lasso	0.3687	2.72e-10	1.1584	0.24671	0.982604
GTEX7_Caudate_basal_ganglia	SNHG5	ENSG00000203875	6	86370710	86388451	0.5745	rs4707202	2.59	rs10944128	0.50012	-8.66	0.807	335	23	enet	0.5281	5.63e-25	-1.1583	0.24674	0.982604
GTEX7_Cerebellar_Hemisphere	RP11-73M18.9	ENSG00000269963	14	104179904	104180586	0.312	rs7156395	3.07	rs12881418	0.183	-5.48	1.072	350	5	lasso	0.18231	4.55e-07	-1.1583	0.24674	0.982604
GTEX7_Caudate_basal_ganglia	MYO15A	ENSG00000091536	17	18012020	18083116	0.2102	rs854803	3.15	rs4603612	0.00419	3.68	-1.92	326	326	blup	0.04997	0.0042	-1.1582	0.24679	0.982604
GTEX7_Cerebellar_Hemisphere	TESK1	ENSG00000107140	9	35605367	35610038	0.1814	rs10972487	-3.32	rs10814260	0.0719	3.88	0.664	385	3	lasso	0.06552	0.00239	1.15819	0.24679	0.982604
GTEX7_Substantia_nigra	SLC7A9	ENSG00000021488	19	33321415	33360672	0.593	rs8101468	-3.19	rs8102279	0.293982	-5.32	0.308	414	8	lasso	0.363027	2.55e-09	-1.1582	0.24679	0.982604
GTEX7_Frontal_Cortex_BA9	TRIM73	ENSG00000178809	7	75024337	75040279	0.274	rs1167795	3.54	rs1167827	0.149585	4.68	-0.714	170	15	enet	0.17495	1.61e-06	-1.1582	0.2468	0.982604
GTEX7_Putamen_basal_ganglia	LINC00202-1	ENSG00000232224	10	27220135	27230930	0.48	rs7895809	-3.64	rs9703520	0.1893	5.04	-1.206	450	5	lasso	0.18329	1.84e-06	-1.15798	0.2469	0.982604
GTEX7_Putamen_basal_ganglia	ASB18	ENSG00000182177	2	237102095	237173052	0.472	rs11685098	-3.26	rs6431443	0.379119	-6.5	1.078	395	7	lasso	0.396192	1.07e-13	-1.15784	0.24693	0.982604
GTEX7_Hippocampus	CTD-2561B21.5	ENSG00000261924	17	78940039	78945013	0.403	rs7213201	3.5	rs1976702	0.167762	5.39	1.2	441	9	enet	0.1586	9.77e-06	1.15778	0.24695	0.982604
GTEX7_Cerebellum	RP11-540B6.2	ENSG00000260382	15	31174470	31175434	0.5944	rs12442141	3.01	rs16956249	0.424	-8.26	1.193	315	8	lasso	0.41891	9.53e-20	-1.1578	0.24696	0.982604
GTEX7_Anterior_cingulate_cortex_BA24	CTC-304I17.5	ENSG00000263571	17	32488756	32491270	0.3688	rs3785907	3.69	rs2338967	0.129644	4.12	0.71	732	732	blup	0.13216	6.52e-05	1.1577	0.24698	0.982604
GTEX7_Hippocampus	TPSB2	ENSG00000197253	16	1277272	1280214	0.6028	rs12929353	-2.6	rs9927989	0.3104	5.93	-1.399	455	10	lasso	0.27409	2.64e-09	-1.15768	0.24699	0.982604
GTEX7_Cerebellum	TAS2R6P	ENSG00000270923	7	141487615	141488440	0.1403	rs1181775	-3.71	rs768055	0.062799	4.48	0.773	481	3	lasso	0.054425	0.00215	1.15764	0.24701	0.982604
GTEX7_Hypothalamus	LNCOC1	ENSG00000253741	8	143783670	143808391	0.424	rs4976976	-2.56	rs1036385	0.20671	-5.31	0.791	405	3	lasso	0.2066	5.24e-07	-1.1576	0.24701	0.982604
GTEX7_Cortex	MXRA7	ENSG00000182534	17	74668633	74707098	0.7481	rs4789267	-3.22	rs4788942	0.272769	6.97	0.159	526	27	enet	0.44054	1.05e-18	1.15762	0.24702	0.982604
GTEX7_Nucleus_accumbens_basal_ganglia	LINC02634	ENSG00000233200	10	35508822	35519526	0.138	rs11010238	2.45	rs7901241	0.12534	4.64	-1.165	312	4	lasso	0.07255	0.00118	-1.15757	0.24704	0.982604
CMC	LHPP	ENSG00000107902	10	126150403	126306457	0.1609	rs10794146	3.08	rs2604155	0.0736	6.64	-1.039	601	5	lasso	0.09337	1.91e-11	-1.15754	0.24705	0.982604
GTEX7_Nucleus_accumbens_basal_ganglia	CTB-92J24.2	ENSG00000269397	19	24110590	24112089	0.195	rs17491363	2.19	rs10500223	0.058316	3.24	-0.846	201	201	blup	0.05833	0.00337	-1.15748	0.24707	0.982604
GTEX7_Hippocampus	CHD1L	ENSG00000131778	1	146714291	146767443	0.487	rs7521249	2.79	rs6681716	-0.008842	-3.62	0.643	407	407	blup	0.01431	0.111	1.15736	0.2471	0.982604
GTEX7_Hippocampus	LYRM2	ENSG00000083099	6	90277863	90348472	0.395	rs989454	3.19	rs34012596	0.111771	5.41	1.32	491	32	enet	0.2549	1.11e-08	1.1574	0.2471	0.982604
GTEX7_Spinal_cord_cervical_c-1	ESYT2	ENSG00000117868	7	158523686	158622944	0.352	rs1670340	3.25	rs3816465	0.12187	4.24	1.508	404	5	lasso	0.10509	0.00173	1.1574	0.2471	0.982604
GTEX7_Cerebellum	RP11-429J17.7	ENSG00000254973	8	144840323	144853992	0.3357	rs6558292	3.8	rs7831467	0.20832	6.3	-1.22	302	9	enet	0.218334	6.83e-10	-1.15738	0.24712	0.982604
GTEX7_Putamen_basal_ganglia	RP11-578O24.2	ENSG00000254352	8	79636031	79636371	0.205	rs7000123	-2.36	rs17505589	0.113	-4.31	1.395	322	3	lasso	0.114841	0.000173	-1.15732	0.24714	0.982604
GTEX7_Frontal_Cortex_BA9	UBXN6	ENSG00000167671	19	4444996	4457819	0.659	rs7255851	-3.15	rs34080966	0.232009	-5.77	-0.282	393	41	enet	0.353632	9.4e-13	1.15721	0.247187	0.982604
GTEX7_Frontal_Cortex_BA9	C1QTNF6	ENSG00000133466	22	37576207	37595425	0.418	rs926331	3.5	rs229520	0.218646	-6.04	1.121	648	10	enet	0.25189	4.91e-09	-1.1572	0.247192	0.982604
GTEX7_Hypothalamus	ZNF663P	ENSG00000215452	20	45042867	45087915	0.432	rs6066061	-3.65	rs6094345	0.057153	3.78	-1.113	549	549	blup	0.1109	0.000269	-1.1571	0.247232	0.982604
GTEX7_Nucleus_accumbens_basal_ganglia	GS1-166A23.2	ENSG00000272361	7	16633253	16633849	0.4023	rs17465685	3.26	rs7802116	0.102462	-4.58	1.784	642	7	lasso	0.105388	0.000103	-1.15704	0.24726	0.982604
GTEX7_Caudate_basal_ganglia	PCM1	ENSG00000078674	8	17780349	17885478	0.3099	rs13252649	3.67	rs478420	0.306	6.74	-1.157	869	1	lasso	0.2924	1.9e-12	-1.157	0.247272	0.982604
GTEX7_Frontal_Cortex_BA9	PPP4R4	ENSG00000119698	14	94612465	94746072	0.273	rs8020379	3.44	rs7158808	0.194795	-4.87	-1.224	759	7	lasso	0.148209	1.08e-05	1.15695	0.24729	0.982604
GTEX7_Cerebellum	CERS1	ENSG00000223802	19	18979361	19007536	0.43	rs2231998	3.15	rs4808868	0.168	-6.42	-0.938	342	5	lasso	0.190366	1.03e-08	1.15694	0.2473	0.982604
GTEX7_Hypothalamus	CSTB	ENSG00000160213	21	45192393	45196326	0.33	rs229352	-2.88	rs2186927	0.016051	-3.74	1.992	451	32	enet	0.09546	0.000705	-1.157	0.2473	0.982604
GTEX7_Substantia_nigra	ACTR8	ENSG00000113812	3	53901093	53916229	0.394	rs4687747	2.66	rs4687758	0.12579	-4.37	1.715	504	18	enet	0.200777	2.06e-05	-1.1569	0.2473	0.982604
GTEX7_Cerebellum	ENPP1	ENSG00000197594	6	132129156	132216295	0.3973	rs9373002	3.13	rs1800949	0.21655	-5.88	-0.945	399	4	lasso	0.18819	1.27e-08	1.15691	0.24731	0.982604
GTEX7_Cerebellar_Hemisphere	INTS4L2	ENSG00000232270	7	65112777	65180636	0.1348	rs4718262	-3.02	rs7792874	0.094607	4.89	-0.561	189	189	blup	0.123162	3.81e-05	-1.1569	0.247325	0.982604
GTEX7_Substantia_nigra	RP11-448A19.1	ENSG00000273329	7	129244389	129251471	0.453	rs2402964	-3.45	rs9656383	0.085954	3.86	-0.423	338	338	blup	0.148356	0.000269	-1.15681	0.24735	0.982604
GTEX7_Caudate_basal_ganglia	CENPU	ENSG00000151725	4	185615772	185655287	0.2267	rs7696184	-3.29	rs755535	0.031647	-4.54	1.916	526	5	lasso	0.08647	0.000214	-1.1568	0.24736	0.982604
GTEX7_Nucleus_accumbens_basal_ganglia	RP11-342K6.1	ENSG00000270696	2	75887588	75889334	0.2628	rs17011070	-3.688	rs3732304	0.058	4.49	1.191	535	5	lasso	0.06916	0.00152	1.15675	0.24737	0.982604
GTEX7_Putamen_basal_ganglia	TRIM4	ENSG00000146833	7	99474581	99517223	0.376	rs2261360	3.12	rs2527886	0.28585	-6.53	0.754	269	6	lasso	0.34082	1.31e-11	-1.1567	0.24739	0.982604
GTEX7_Cerebellum	RAI14	ENSG00000039560	5	34656342	34832732	0.5377	rs6893365	3.084	rs256323	0.303	-7.09	-0.957	437	7	lasso	0.354016	3.05e-16	1.1567	0.2474	0.982604
GTEX7_Substantia_nigra	CCDC18-AS1	ENSG00000223745	1	93727743	93811582	0.558	rs17109997	-2.24	rs6667701	0.465938	-6.46	1.083	299	5	lasso	0.48225	7.67e-13	-1.15674	0.2474	0.982604
CMC	SNCA	ENSG00000145335	4	90645250	90759466	0.0673	rs6841352	2.88	rs356200	0.031848	-5.17	-0.693	445	7	lasso	0.036472	2.59e-05	1.15658	0.24744	0.982604
GTEX7_Putamen_basal_ganglia	CTD-2260A17.1	ENSG00000248734	5	96120481	96121703	0.274	rs444243	-2.53	rs469758	0.040863	-3.96	-1.549	502	18	enet	0.075717	0.00211	1.1565	0.2475	0.982604
CMC	TSPAN11	ENSG00000110900	12	31079362	31149534	0.5046	rs33162	3.22	rs11051145	0.412928	13.68	-1.205	507	64	enet	0.48005	4.05e-66	-1.15636	0.24753	0.982604
GTEX7_Nucleus_accumbens_basal_ganglia	RRP7A	ENSG00000189306	22	42905974	42915808	0.3002	rs733278	3.34	rs7287384	0.149918	4.56	0.543	411	5	lasso	0.12855	1.79e-05	1.15636	0.24754	0.982604
GTEX7_Cerebellar_Hemisphere	METTL18	ENSG00000171806	1	169761670	169764107	0.373	rs12145587	2.91	rs12135361	0.323	-7.47	1.157	559	5	lasso	0.406956	9.72e-16	-1.1563	0.24756	0.982604
CMC	MED8	ENSG00000159479	1	43849588	43855479	0.0381	rs627263	-2.33	rs11210892	0.00375	-3.68	-0.262	455	455	blup	0.011994	0.0113	1.15628	0.24757	0.982604
GTEX7_Cerebellum	LINC00610	ENSG00000196559	11	36290834	36294909	0.6228	rs5030472	3.77	rs12796405	0.146398	-5.6	1.23	606	7	lasso	0.40213	8.33e-19	-1.1562	0.24759	0.982604
CMC	MYOZ3	ENSG00000164591	5	150040436	150058927	0.0533	rs252161	-3.87	rs10038115	0.0353	-4.41	1.189	519	2	lasso	0.0238	0.000585	-1.1563	0.2476	0.982604
GTEX7_Hippocampus	SPATA20	ENSG00000006282	17	48620419	48633213	0.768	rs4794173	-2.53	rs989128	0.560802	-7.88	0.57	467	11	lasso	0.65476	6.54e-27	-1.15618	0.24761	0.982604
GTEX7_Amygdala	WDR11-AS1	ENSG00000227165	10	122521324	122610721	0.633	rs2130779	-2.48	rs10886800	0.145635	-4.87	0.307	645	645	blup	0.14245	0.000185	-1.15613	0.24763	0.982604
CMC	GCNT2	ENSG00000111846	6	10492456	10629601	0.0685	rs6650997	3.26	rs504117	0.0331	-4.16	-1.081	578	14	enet	0.007601	0.0354	1.16	0.24767	0.982604
GTEX7_Cerebellum	KIAA1107	ENSG00000069712	1	92632542	92650280	0.3021	rs17573483	-2.76	rs7542358	0.164	5.75	1.717	395	395	blup	0.22478	3.61e-10	1.15599	0.24769	0.982604
GTEX7_Substantia_nigra	RP11-673E1.1	ENSG00000251600	4	144833484	144903607	0.602	rs9685252	2.56	rs10016223	0.39697	-6.18	-0.652	260	25	enet	0.56851	6.37e-16	1.15596	0.2477	0.982604
GTEX7_Cerebellum	TDRG1	ENSG00000204091	6	40302693	40347624	0.5995	rs2033530	-3.3	rs7766143	0.17103	-5.87	0.42	632	10	lasso	0.22906	2.35e-10	-1.15594	0.24771	0.982604
GTEX7_Cortex	GMCL1	ENSG00000087338	2	70056774	70108528	0.1554	rs10496176	3.32	rs2872075	0.115093	-4.63	0.933	321	44	enet	0.109	5.44e-05	-1.1558	0.24775	0.982604
GTEX7_Nucleus_accumbens_basal_ganglia	TMEM116	ENSG00000198270	12	112369086	112450970	0.32	rs968529	3.06	rs11066119	0.00053	3.44	1.688	195	29	enet	0.075618	0.000942	-1.1557	0.2478	0.982604
GTEX7_Anterior_cingulate_cortex_BA24	LRRC61	ENSG00000127399	7	150019728	150035239	0.6707	rs4725848	-2.66	rs2108854	0.491	7.27	-1.159	347	4	lasso	0.4592	4.83e-16	-1.1557	0.24782	0.982604
GTEX7_Substantia_nigra	PARP10	ENSG00000178685	8	145051321	145086940	0.399	rs6558292	3.8	rs6558326	-0.00752	-3.17	0.298	244	244	blup	0.148232	0.000271	-1.1556	0.24784	0.982604
GTEX7_Frontal_Cortex_BA9	ACOT6	ENSG00000205669	14	74077649	74086592	0.264	rs2075025	2.29	rs10136341	0.268698	-5.7	1.416	379	6	lasso	0.21103	1.13e-07	-1.15559	0.24785	0.982604
GTEX7_Cortex	CPEB1	ENSG00000214575	15	83211951	83317612	0.19	rs783528	2.12	rs1256430	-0.003483	3.98	0.899	213	213	blup	0.046732	0.00677	-1.15553	0.24787	0.982604
GTEX7_Putamen_basal_ganglia	RP11-399E6.1	ENSG00000235358	1	41708045	41750533	0.262	rs11209015	3.05	rs213751	0.117621	-4.41	-1.162	430	3	lasso	0.10129	0.000413	1.15549	0.24789	0.982604
GTEX7_Putamen_basal_ganglia	DTD2	ENSG00000129480	14	31915242	31926716	0.493	rs10130804	2.86	rs17662127	0.20089	-5.01	-0.585	321	8	lasso	0.12482	9.05e-05	1.1554	0.2479	0.982604
GTEX7_Substantia_nigra	CDR2	ENSG00000140743	16	22357257	22448486	0.684	rs13334621	3.28	rs12920057	0.06412	-3.5	0.934	253	10	lasso	0.08104	0.00633	-1.1555	0.2479	0.982604
GTEX7_Frontal_Cortex_BA9	NUSAP1	ENSG00000137804	15	41624892	41673248	0.333	rs3743031	2.62	rs13313520	0.30898	6.47	-0.886	278	25	enet	0.31624	2.51e-11	-1.15546	0.247903	0.982604
GTEX7_Cerebellum	BPTF	ENSG00000171634	17	65821640	65980494	0.2504	rs7222953	2.31	rs9891146	0.10122	-5.12	1.739	319	3	lasso	0.0474	0.00395	-1.15543	0.24791	0.982604
GTEX7_Hippocampus	TDGF1	ENSG00000241186	3	46616045	46668033	0.605	rs3828477	-2.65	rs3806702	0.45642	7.09	1.128	373	4	lasso	0.43499	2.83e-15	1.1554	0.24792	0.982604
GTEX7_Putamen_basal_ganglia	STARD10	ENSG00000214530	11	72465774	72504726	0.413	rs366066	-2.29	rs7946861	0.20676	5.7	-1.153	340	9	lasso	0.25575	1.05e-08	-1.15536	0.24794	0.982604
GTEX7_Nucleus_accumbens_basal_ganglia	WDR5B	ENSG00000196981	3	122130715	122134882	0.2214	rs4285028	3.06	rs4470444	0.227753	-5.53	1.171	463	3	lasso	0.17346	5.46e-07	-1.1553	0.24798	0.982604
GTEX7_Caudate_basal_ganglia	MS4A14	ENSG00000166928	11	60146003	60185161	0.285	rs2276324	-3.1	rs11230289	0.131835	-5.41	0.977	459	5	lasso	0.11979	1.36e-05	-1.1558	0.248	0.982604
GTEX7_Frontal_Cortex_BA9	ARL17A	ENSG00000185829	17	44594068	44657088	0.546	rs2004580	2.59	rs199439	0.472	7.42	0.635	144	144	blup	0.47147	7.73e-18	1.1551	0.24805	0.982604
GTEX7_Substantia_nigra	ITPRID1	ENSG00000180347	7	31553704	31698334	0.487	rs2041364	2.8	rs4723083	0.215005	-4.8	-1.172	601	9	lasso	0.200499	2.09e-05	1.15497	0.2481	0.982604
GTEX7_Cerebellum	CTC-559E9.5	ENSG00000267481	19	19899564	19901340	0.229	rs7252981	3.22	rs2965185	-0.00608	-2.76	2.326	299	299	blup	0.032937	0.014	-1.15495	0.24811	0.982604
GTEX7_Cortex	LINC02883	ENSG00000259416	15	86298172	86299468	0.201	rs338555	-2.67	rs17638180	0.120623	-5.05	0.861	562	4	lasso	0.134399	7.28e-06	-1.15493	0.24812	0.982604
GTEX7_Cerebellum	ADARB2-AS1	ENSG00000205696	10	1568832	1599179	0.2862	rs4880810	2.66	rs4440958	-0.000616	-3.82	-0.146	717	717	blup	0.03709	0.00974	-1.1549	0.24814	0.982604
GTEX7_Cerebellar_Hemisphere	RP11-379F4.4	ENSG00000240207	3	158450052	158501859	0.6197	rs6793618	2.32	rs12489730	0.261163	6.5	-0.665	399	10	lasso	0.4451	1.61e-17	-1.15477	0.24818	0.982604
GTEX7_Anterior_cingulate_cortex_BA24	PXMP2	ENSG00000176894	12	133264192	133297276	0.342	rs12581148	3.79	rs13254	0.166577	4.42	-1.483	247	6	lasso	0.17052	5.33e-06	-1.1547	0.2482	0.982604
GTEX7_Nucleus_accumbens_basal_ganglia	MCUR1	ENSG00000050393	6	13786789	13814800	0.432	rs35772589	2.81	rs4715562	0.145892	5.44	-0.482	475	6	lasso	0.16003	1.58e-06	-1.1548	0.2482	0.982604
GTEX7_Caudate_basal_ganglia	CENPM	ENSG00000100162	22	42334725	42343168	0.13	rs733278	3.34	rs8135804	0.115411	4.65	-1.008	346	3	lasso	0.09993	7.09e-05	-1.15453	0.24828	0.982604
GTEX7_Spinal_cord_cervical_c-1	ERGIC2	ENSG00000087502	12	29490285	29534122	0.379	rs2052678	-2.75	rs10492377	0.037104	-3.96	-1.017	569	569	blup	0.033	0.0559	1.15423	0.2484	0.982604
GTEX7_Cerebellum	FLOT2	ENSG00000132589	17	27206353	27224697	0.204	rs2191090	3.29	rs1976165	0.000577	-4.04	0.673	302	23	enet	0.0817	0.000202	1.15417	0.24843	0.982604
GTEX7_Cerebellum	C1orf220	ENSG00000213057	1	178511887	178518024	0.3513	rs7519811	3.06	rs10913567	0.0718	-5.64	-1.865	341	7	lasso	0.14614	6.46e-07	1.15414	0.24844	0.982604
GTEX7_Anterior_cingulate_cortex_BA24	TRAPPC12	ENSG00000171853	2	3383446	3488865	0.4304	rs13389086	-3.25	rs11885038	0.04843	4.29	1.003	573	573	blup	0.1413	3.61e-05	-1.15398	0.2485	0.982604
GTEX7_Cerebellar_Hemisphere	ZNF493	ENSG00000196268	19	21579921	21610375	0.44	rs1862466	2.56	rs8112960	0.302	-6.34	-1.147	285	37	enet	0.27873	1.78e-10	1.15397	0.24851	0.982604
GTEX7_Caudate_basal_ganglia	PIF1	ENSG00000140451	15	65107831	65117867	0.3989	rs2899700	2.57	rs865576	0.31204	6.85	1.28	289	9	lasso	0.32307	7.94e-14	1.15396	0.24852	0.982604
GTEX7_Cerebellum	CCDC58	ENSG00000160124	3	122078438	122102078	0.2063	rs4285028	3.06	rs11929034	0.101	4.71	1.385	474	2	lasso	0.08194	0.000197	1.15391	0.24854	0.982604
GTEX7_Cerebellum	SART3	ENSG00000075856	12	108916357	108955176	0.153	rs2374977	3.15	rs1549096	0.002626	4.06	0.365	460	460	blup	0.01541	0.068	-1.15387	0.24855	0.982604
GTEX7_Cerebellum	RP11-456P18.2	ENSG00000229808	1	161860623	161861986	0.3946	rs2282397	2.69	rs12043145	0.205	-6.23	1.484	540	10	lasso	0.21848	6.74e-10	-1.1538	0.24858	0.982604
GTEX7_Nucleus_accumbens_basal_ganglia	RWDD3	ENSG00000122481	1	95699711	95712781	0.267	rs10874901	-3.02	rs6666528	0.148	4.88	-0.415	498	498	blup	0.11295	5.84e-05	1.15378	0.24859	0.982604
GTEX7_Cerebellum	CSTB	ENSG00000160213	21	45192393	45196326	0.344	rs229352	-2.88	rs2276528	0.259385	-6.48	1.17	452	3	lasso	0.27726	1.64e-12	-1.15367	0.2486	0.982604
GTEX7_Cerebellar_Hemisphere	LINC02634	ENSG00000233200	10	35508822	35519526	0.448	rs11010238	2.45	rs1345561	0.212378	6.48	-1.29	312	312	blup	0.23894	5.05e-09	-1.15361	0.248658	0.982604
GTEX7_Spinal_cord_cervical_c-1	EFNA1	ENSG00000169242	1	155099936	155107333	0.3807	rs12029542	-3.38	rs11264339	0.002002	-3.55	0.441	355	20	enet	-0.000704	0.334	-1.15352	0.2487	0.982604
GTEX7_Substantia_nigra	NUP54	ENSG00000138750	4	77035812	77069668	0.412	rs1876095	2.81	rs7667810	0.22077	4.98	-0.64	487	35	enet	0.25852	1.03e-06	-1.15356	0.2487	0.982604
CMC	BACE2	ENSG00000182240	21	42539728	42654445	0.0881	rs1467756	-3.07	rs17000913	-0.00221	-3.71	1.398	674	674	blup	0.000912	0.235	-1.1536	0.2487	0.982604
CMC	KLC3	ENSG00000104892	19	45836692	45854778	0.2087	rs157582	4.45	rs12981382	0.124	9.05	-0.957	365	9	enet	0.22287	1.1e-26	-1.1535	0.24871	0.982604
GTEX7_Cerebellar_Hemisphere	CTD-2583A14.11	ENSG00000270804	19	58379253	58380202	0.2	rs8107849	2.75	rs10402633	0.0143	4.11	-0.628	467	11	enet	0.17444	8.31e-07	1.15345	0.24873	0.982604
GTEX7_Cerebellar_Hemisphere	CACNB2	ENSG00000165995	10	18429606	18830798	0.189	rs2007909	-2.83	rs4445544	0.029845	3.87	1.08	469	469	blup	0.02179	0.0554	1.15331	0.248782	0.982604
CMC	CENPQ	ENSG00000031691	6	49431091	49460820	0.3365	rs1084051	-2.37	rs2501966	0.339	12.46	0.93	357	8	lasso	0.378778	1.11e-48	1.15	0.24879	0.982604
GTEX7_Spinal_cord_cervical_c-1	RAD17	ENSG00000152942	5	68665120	68710628	0.349	rs6892421	2	rs4976175	0.031988	3.67	1.449	226	3	lasso	0.1198	0.00085	1.1533	0.2488	0.982604
GTEX7_Substantia_nigra	ARHGEF26-AS1	ENSG00000243069	3	153742190	153839121	0.424	rs13080773	-2.48	rs1357087	0.05322	4	-0.598	393	21	enet	0.160727	0.000148	1.1533	0.2488	0.982604
CMC	RDH13	ENSG00000160439	19	55550476	55582659	0.0983	rs667451	3.11	rs1654444	0.0541	6.38	-1.144	473	473	bslmm	0.07618	1.44e-09	-1.15327	0.2488	0.982604
GTEX7_Putamen_basal_ganglia	C1orf229	ENSG00000221953	1	247273462	247275719	0.287	rs4362022	-3.35	rs7521596	0.125573	-4.86	1.266	474	5	lasso	0.0709	0.00286	-1.15312	0.24886	0.982604
GTEX7_Anterior_cingulate_cortex_BA24	LY75	ENSG00000054219	2	160628362	160761260	0.2863	rs10497205	2.02	rs12692575	0.16165	-4.9	-1.115	445	7	lasso	0.1757	3.77e-06	1.15308	0.2489	0.982604
GTEX7_Hippocampus	STAG3L4	ENSG00000106610	7	66767608	66786513	0.716	rs12698588	-2.71	rs13230948	0.396707	-6.7	1.11	368	35	enet	0.485	1.81e-17	-1.1531	0.2489	0.982604
GTEX7_Frontal_Cortex_BA9	LRRC61	ENSG00000127399	7	150019728	150035239	0.569	rs4725848	-2.66	rs17837498	0.40099	7.29	-1.295	348	7	lasso	0.37511	1.31e-13	-1.1528	0.24897	0.982604
GTEX7_Anterior_cingulate_cortex_BA24	BCAS4	ENSG00000124243	20	49411431	49493714	0.451	rs6013066	2.85	rs6096152	0.174973	-5.09	-1.025	492	9	lasso	0.14239	3.37e-05	1.15317	0.249	0.982604
GTEX7_Cortex	RAB6C	ENSG00000222014	2	130737235	130740311	0.4328	rs12478202	3.02	rs6760544	0.218574	-5.76	1.083	257	8	lasso	0.1911	6.86e-08	-1.1528	0.249	0.982604
GTEX7_Frontal_Cortex_BA9	CD164L2	ENSG00000174950	1	27705666	27709870	0.1861	rs7533455	1.98	rs17361686	0.0128	3.22	0.137	228	228	blup	0.057108	0.00545	1.1528	0.249	0.982604
GTEX7_Cerebellum	ARHGEF39	ENSG00000137135	9	35658872	35675863	0.6444	rs10972487	-3.32	rs10972552	0.28155	6.63	-0.696	406	406	blup	0.28291	9.01e-13	-1.15275	0.24901	0.982604
GTEX7_Putamen_basal_ganglia	SETD4	ENSG00000185917	21	37406839	37451687	0.323	rs11088346	-3.56	rs4817761	0.17161	-4.53	1.068	504	6	lasso	0.1434	2.68e-05	-1.15252	0.2491	0.982604
GTEX7_Caudate_basal_ganglia	VSIG8	ENSG00000243284	1	159824106	159832447	0.3066	rs12046006	2.65	rs2501320	0.00429	3.49	-0.255	508	508	blup	0.076617	0.00048	1.15245	0.24914	0.982604
GTEX7_Frontal_Cortex_BA9	TIPARP-AS1	ENSG00000243926	3	156389651	156392167	0.2217	rs4680298	3.65	rs1367311	0.069853	-4.22	-1.909	435	4	lasso	0.045	0.0123	1.15238	0.24916	0.982604
GTEX7_Cerebellar_Hemisphere	DCAF7	ENSG00000136485	17	61627822	61671639	0.2909	rs3809721	2.99	rs7210095	0.058198	3.93	-0.197	273	273	blup	0.09397	0.000315	-1.15237	0.249168	0.982604
GTEX7_Frontal_Cortex_BA9	FN3KRP	ENSG00000141560	17	80674559	80688204	0.739	rs11903	-3.85	rs3859206	0.364	6.75	0.383	367	367	blup	0.25062	5.43e-09	1.1524	0.24917	0.982604
GTEX7_Cortex	TYW3	ENSG00000162623	1	75198836	75232362	0.4561	rs4650280	3.13	rs10874274	0.315	6.71	1.294	383	7	lasso	0.285916	1.44e-11	1.15237	0.2492	0.982604
GTEX7_Frontal_Cortex_BA9	DOT1L	ENSG00000104885	19	2164148	2232577	0.324	rs12975010	-3.06	rs4807215	-0.008507	-2.98	-0.962	408	408	blup	0.048942	0.00944	1.15221	0.249233	0.982604
GTEX7_Cerebellum	KIAA0087	ENSG00000122548	7	26572740	26578407	0.809	rs17345793	-2.97	rs1013688	0.505283	-8.8	-1.099	457	12	lasso	0.512858	1.43e-25	1.15209	0.24928	0.982604
GTEX7_Nucleus_accumbens_basal_ganglia	RP11-455J20.3	ENSG00000273240	2	190628585	190629182	0.3143	rs256545	3.261	rs1233288	0.25	-5.8	-1.118	317	8	enet	0.20375	4.75e-08	1.15209	0.24928	0.982604
GTEX7_Anterior_cingulate_cortex_BA24	TMED8	ENSG00000100580	14	77801364	77843452	0.426	rs8177544	3.59	rs10130481	0.20454	4.81	1.25	542	12	lasso	0.113	0.000221	1.1521	0.2493	0.982604
GTEX7_Hippocampus	RP11-379H18.1	ENSG00000271122	7	35734824	35739023	0.285	rs9969168	3.13	rs2305333	0.182833	-4.65	1.309	543	14	enet	0.1763	2.96e-06	-1.1522	0.2493	0.982604
GTEX7_Caudate_basal_ganglia	XRCC6	ENSG00000196419	22	42017123	42060044	0.101	rs139515	-2.59	rs202628	0.094024	-4.62	-1.152	313	1	lasso	0.08294	0.000286	1.152	0.24932	0.982604
GTEX7_Hypothalamus	FBXL12	ENSG00000127452	19	9920943	9938492	0.496	rs34385135	3.41	rs889121	0.014971	-2.96	-0.164	358	10	lasso	0.01186	0.135	-1.15199	0.24932	0.982604
GTEX7_Cerebellar_Hemisphere	ZNF85	ENSG00000105750	19	21106028	21133503	0.417	rs3867192	2.69	rs17618127	0.0456	4.17	-0.028	261	7	lasso	0.147	6.58e-06	1.15196	0.24934	0.982604
GTEX7_Caudate_basal_ganglia	AC021860.1	ENSG00000196355	4	38628029	38666430	0.4319	rs923665	2.67	rs2126526	0.092011	5.22	-0.335	606	15	enet	0.18142	6.8e-08	-1.1519	0.24935	0.982604
GTEX7_Amygdala	GLTP	ENSG00000139433	12	110288748	110318293	0.315	rs11611277	2.8	rs12823540	0.065695	-4	-0.236	351	13	enet	0.15014	0.000124	1.1518	0.24939	0.982604
GTEX7_Putamen_basal_ganglia	TTC16	ENSG00000167094	9	130478345	130493879	0.298	rs7868260	-2.74	rs1573178	0.095686	-4.49	-0.769	370	370	blup	0.10483	0.000329	1.1518	0.2494	0.982604
GTEX7_Cortex	RP11-140A10.3	ENSG00000235010	10	133994729	133999466	0.572	rs6571241	3.34	rs902632	0.21946	5.56	1.193	463	463	blup	0.25414	2.75e-10	1.15179	0.249409	0.982604
GTEX7_Cerebellum	RP11-350N15.4	ENSG00000255201	8	38279407	38283614	0.2506	rs327931	2.66	rs2932005	-0.005361	-3.34	0.081	284	284	blup	0.083822	0.000167	-1.15159	0.24949	0.982604
GTEX7_Hypothalamus	APIP	ENSG00000149089	11	34874641	34938046	0.743	rs3794110	-3.06	rs1117050	0.56635	7.77	-0.894	690	21	lasso	0.55855	1.42e-20	-1.1514	0.24956	0.982604
CMC	VTI1A	ENSG00000151532	10	114206756	114578503	0.0926	rs7896811	3.17	rs7903017	0.00208	3.9	-1.092	611	611	bslmm	0.02684	0.000276	1.15135	0.24959	0.982604
GTEX7_Anterior_cingulate_cortex_BA24	GLIPR1	ENSG00000139278	12	75874460	75897633	0.249	rs1275546	2.84	rs11831200	0.056308	-4.53	0.848	504	5	lasso	0.10292	0.000418	-1.1513	0.24961	0.982604
GTEX7_Spinal_cord_cervical_c-1	EIF6	ENSG00000242372	20	33866714	33872788	0.43	rs2275274	3.13	rs2425049	0.01359	-3.94	1.597	343	4	lasso	0.081817	0.0053	-1.151	0.249639	0.982604
GTEX7_Cerebellar_Hemisphere	RP11-17E13.2	ENSG00000272864	1	75164453	75165017	0.58	rs4650280	3.13	rs1590639	0.383	-7.04	-0.811	377	13	lasso	0.442282	2.21e-17	1.1512	0.24965	0.982604
GTEX7_Nucleus_accumbens_basal_ganglia	AP003068.23	ENSG00000254614	11	64945077	64949305	0.541	rs2361216	2.45	rs3825072	0.342938	-6.7	1.029	331	3	lasso	0.32684	8.94e-13	-1.15119	0.24965	0.982604
GTEX7_Caudate_basal_ganglia	AC010536.1	ENSG00000226180	16	87727144	87729753	0.3546	rs9934222	3.24	rs9933061	0.191892	5.46	-0.966	494	3	lasso	0.172305	1.52e-07	-1.15116	0.249667	0.982604
GTEX7_Cerebellum	PUS10	ENSG00000162927	2	61167357	61245394	0.3671	rs1177301	-2.67	rs13019590	0.077249	4.94	-0.855	325	325	blup	0.161577	1.56e-07	-1.15115	0.24967	0.982604
GTEX7_Cerebellum	C10orf131	ENSG00000173088	10	97667360	97698480	0.155	rs10509690	-2.96	rs7071836	0.039662	-4.15	-0.942	523	12	lasso	0.0509	0.00292	1.1511	0.2497	0.982604
GTEX7_Hippocampus	CUL3	ENSG00000036257	2	225334867	225450110	0.2268	rs281525	2.2	rs16866061	0.116424	4.03	1.151	431	1	lasso	0.02359	0.0593	1.151	0.24973	0.982604
GTEX7_Caudate_basal_ganglia	CCDC163P	ENSG00000236624	1	45959538	45965751	0.6617	rs9429157	-2.98	rs4660862	0.569	9.32	1.147	283	8	lasso	0.600744	4.04e-30	1.15091	0.24977	0.982604
GTEX7_Nucleus_accumbens_basal_ganglia	MINCR	ENSG00000253716	8	144362331	144363860	0.4628	rs13277059	-2.67	rs7387207	0.277304	-6.22	1.314	383	383	blup	0.266723	2.24e-10	-1.1509	0.24977	0.982604
GTEX7_Cerebellum	NDE1	ENSG00000072864	16	15737124	15820210	0.364	rs11645172	2.7	rs16967494	0.286779	-6.75	-0.946	411	6	lasso	0.280964	1.11e-12	1.15085	0.249793	0.982604
GTEX7_Nucleus_accumbens_basal_ganglia	AF064860.7	ENSG00000231713	21	41099682	41102607	0.324	rs7276341	-3.81	rs7276767	0.04039	3.57	0.292	709	709	blup	0.0634	0.00233	1.15075	0.2498	0.982604
GTEX7_Putamen_basal_ganglia	NOC3L	ENSG00000173145	10	96075004	96122716	0.407	rs12769135	2.78	rs12766693	0.04562	4.28	1.749	331	4	lasso	0.16844	5.04e-06	1.15072	0.2498	0.982604
CMC	KIAA1586	ENSG00000168116	6	56911347	56920023	0.0239	rs10456737	2.45	rs3800019	0.00971	-4.05	-0.526	257	16	enet	0.016986	0.00318	1.15	0.2498	0.982604
GTEX7_Caudate_basal_ganglia	LINC01354	ENSG00000231768	1	234663637	234667525	0.3129	rs1563694	-3.14	rs271767	0.0975	-4.51	-1.264	617	6	lasso	0.061906	0.00159	1.1506	0.2499	0.982604
GTEX7_Substantia_nigra	TTC23	ENSG00000103852	15	99676528	99791428	0.365	rs2684799	-3.14	rs2084900	0.198316	-4.93	1.049	545	6	lasso	0.22192	7.03e-06	-1.15071	0.2499	0.982604
GTEX7_Nucleus_accumbens_basal_ganglia	ADRA1A	ENSG00000120907	8	26605667	26724790	0.3365	rs3824230	-3.03	rs2291776	-0.003625	-3.76	-0.323	655	655	blup	0.034739	0.0194	-1.1505	0.24992	0.982604
GTEX7_Cerebellum	RPS20P22	ENSG00000239218	8	38291865	38293182	0.2296	rs327931	2.66	rs11777067	0.081343	4.7	1.115	286	6	enet	0.098249	4.72e-05	1.1505	0.24994	0.982604
CMC	ACP6	ENSG00000162836	1	147101453	147142618	0.4372	rs17160763	-3.04	rs1344	0.265	-11.3	1.031	415	7	lasso	0.30686	6.26e-38	-1.15042	0.24997	0.982604
GTEX7_Frontal_Cortex_BA9	ATAD3C	ENSG00000215915	1	1385069	1405538	0.3436	rs3737728	-2.62	rs1312568	0.0299	-4.21	-1.673	291	19	enet	0.163923	3.55e-06	1.15044	0.25	0.982604
GTEX7_Hypothalamus	GS1-304P7.1	ENSG00000233196	1	186549647	186550323	0.167	rs979924	-3.54	rs4567244	0.01502	3.49	-1.662	387	387	blup	0.072453	0.00293	-1.15046	0.25	0.982604
CMC	FAM53B	ENSG00000189319	10	126307861	126432838	0.0494	rs10794146	3.08	rs11245333	-0.000942	3.77	-0.509	626	626	blup	0.00991	0.0193	-1.1503	0.25002	0.982604
GTEX7_Amygdala	ZNF273	ENSG00000198039	7	64330550	64391344	0.464	rs2529	2.54	rs13236784	0.247	4.8	-1.006	263	5	lasso	0.1886	1.57e-05	-1.1503	0.25003	0.982604
CMC	SENP7	ENSG00000138468	3	101043049	101232085	0.2165	rs16843216	2.64	rs7619540	0.097894	-7.52	0.501	478	45	enet	0.16539	1.19e-19	-1.15019	0.25007	0.982604
GTEX7_Anterior_cingulate_cortex_BA24	NIPSNAP3A	ENSG00000136783	9	107509969	107522403	0.2633	rs17239163	-3.42	rs10512333	0.119483	-5.07	-1.054	605	5	lasso	0.12891	8.03e-05	1.1501	0.25012	0.982604
GTEX7_Cerebellum	TERF2	ENSG00000132604	16	69389464	69442474	0.2369	rs12445536	2.59	rs12922774	0.082464	-4.26	-0.797	302	3	lasso	0.062711	0.00105	1.15004	0.250128	0.982604
GTEX7_Cerebellar_Hemisphere	ABO	ENSG00000175164	9	136125788	136150617	0.2644	rs17150482	-3.58	rs621907	-0.00791	-3.45	-0.616	595	595	blup	-0.00142	0.366	1.14997	0.25015	0.982604
GTEX7_Hypothalamus	CTC-203F4.2	ENSG00000270021	5	134734970	134736986	0.423	rs17168273	2.3	rs779563	-0.005778	-3.64	-0.89	515	18	enet	0.01065	0.146	1.14989	0.2502	0.982604
GTEX7_Nucleus_accumbens_basal_ganglia	WASF3	ENSG00000132970	13	27131840	27263085	0.495	rs9512382	-3.09	rs11149447	0.0612	4.35	-1.287	633	12	lasso	0.11303	5.8e-05	-1.1499	0.2502	0.982604
CMC	SLC26A11	ENSG00000181045	17	78193498	78227299	0.0626	rs7213201	3.5	rs12948768	0.0248	4.58	-1.188	502	2	lasso	0.02041	0.00135	-1.14987	0.2502	0.982604
GTEX7_Cerebellum	CFAP251	ENSG00000158023	12	122355768	122441833	0.347	rs2596143	3.38	rs10770186	0.233227	6.62	-1.877	338	7	lasso	0.28134	1.07e-12	-1.14965	0.25029	0.982604
CMC	TMEM129	ENSG00000168936	4	1717679	1723085	0.1069	rs474235	-2.96	rs798759	0.073989	-6.13	-1.912	258	6	enet	0.072404	3.69e-09	1.14952	0.25034	0.982604
CMC	PMF1-BGLAP	ENSG00000260238	1	156182773	156213123	0.099	rs11581044	-2.58	rs1543294	0.0667	-6.12	1.199	391	4	lasso	0.062197	4.64e-08	-1.14946	0.25037	0.982604
GTEX7_Frontal_Cortex_BA9	SNX19	ENSG00000120451	11	130745331	130786404	0.7361	rs2512642	-2.8	rs3751039	0.344	-6.4	-0.991	642	12	lasso	0.29189	1.95e-10	1.14929	0.2504	0.982604
GTEX7_Cerebellum	PTDSS2	ENSG00000174915	11	448268	491393	0.5378	rs7942030	3.09	rs12418639	0.263368	-6.61	2.022	386	23	enet	0.34889	5.58e-16	-1.1493	0.25042	0.982604
GTEX7_Amygdala	THAP7-AS1	ENSG00000230513	22	21356175	21364631	0.8	rs1108101	2.77	rs2239961	0.141979	-4.82	-0.523	366	366	blup	0.209	5.09e-06	1.14926	0.25045	0.982604
GTEX7_Hypothalamus	DSCC1	ENSG00000136982	8	120846216	120868250	0.661	rs10102995	-3.79	rs7815122	0.33005	-6.63	-1.404	454	15	lasso	0.3243	9.31e-11	1.1492	0.25047	0.982604
GTEX7_Nucleus_accumbens_basal_ganglia	RP4-584D14.7	ENSG00000261305	7	150038860	150039696	0.3215	rs4725848	-2.56	rs17837498	0.157823	5.06	-1.295	353	5	lasso	0.139209	7.92e-06	-1.14917	0.25049	0.982604
GTEX7_Hypothalamus	LINC00205	ENSG00000223768	21	46713200	46717269	0.697	rs11088978	3.11	rs2838867	0.628634	-8.46	-1.265	494	5	lasso	0.6514	5.45e-26	1.1492	0.2505	0.982604
CMC	FTO	ENSG00000140718	16	53737875	54155853	0.1095	rs2665277	-3.97	rs10521306	0.004617	3.88	-0.171	739	739	bslmm	0.01973	0.0016	-1.1491	0.2505	0.982604
CMC	CA3	ENSG00000164879	8	86285665	86361269	0.1137	rs34997350	2.34	rs16913721	0.121069	-7.49	-1.043	170	6	lasso	0.12254	1.07e-14	1.14905	0.25053	0.982604
GTEX7_Cortex	HIBCH	ENSG00000198130	2	191054461	191208919	0.558	rs256545	3.26	rs291472	0.324291	-6.73	-0.602	341	22	enet	0.3307	1.8e-13	1.149	0.25057	0.982604
CMC	RHOA	ENSG00000067560	3	49396578	49450431	0.0254	rs35713889	2.9	rs4955430	0.018055	4.09	1.34	294	294	blup	0.02154	0.00102	1.14887	0.25061	0.982604
CMC	DDX18	ENSG00000088205	2	118572226	118589955	0.3005	rs13003121	2.49	rs13432548	0.335692	-12.36	1.572	473	11	lasso	0.382709	2.66e-49	-1.14877	0.25065	0.982604
GTEX7_Substantia_nigra	ADGRE4P	ENSG00000268758	19	6952511	6990857	0.73	rs4804304	3.49	rs11665875	0.22012	4.48	-1.08	420	68	enet	0.240611	2.66e-06	-1.1487	0.25067	0.982604
GTEX7_Amygdala	MXRA7	ENSG00000182534	17	74668633	74707098	0.623	rs4789267	-3.22	rs11077851	0.188	5.97	0.47	526	18	enet	0.43356	2.52e-12	1.14859	0.2507	0.982604
GTEX7_Frontal_Cortex_BA9	SUPT20H	ENSG00000102710	13	37583449	37633850	0.282	rs7335400	-3.34	rs9603180	0.01094	3.89	-1.315	537	537	blup	0.06284	0.00371	-1.14861	0.2507	0.982604
GTEX7_Hypothalamus	INO80D	ENSG00000114933	2	206858445	206951027	0.342	rs1921667	2.78	rs6716319	0.000155	3.2	-1.024	422	422	blup	0.06145	0.00578	-1.15	0.2507	0.982604
GTEX7_Cerebellar_Hemisphere	SLC7A9	ENSG00000021488	19	33321415	33360672	0.706	rs8101468	-3.19	rs17272267	0.366	-7	0.813	421	9	lasso	0.43331	5.9e-17	-1.14859	0.25072	0.982604
GTEX7_Cerebellum	EMC1	ENSG00000127463	1	19542158	19578046	0.5631	rs7539841	-3.13	rs710875	0.232	7	0.49	505	11	lasso	0.36844	5.45e-17	1.14857	0.25073	0.982604
GTEX7_Cerebellum	SPECC1	ENSG00000128487	17	19912657	20222339	0.1364	rs203471	-3.03	rs888424	0.019444	3.41	0.467	278	278	blup	0.0235	0.0326	1.14848	0.25077	0.982604
CMC	TWIST1	ENSG00000122691	7	19060614	19157295	0.0713	rs7780145	-3.39	rs1548577	0.000872	3.43	1.418	592	592	blup	0.0064	0.0487	1.14848	0.25077	0.982604
GTEX7_Cerebellar_Hemisphere	SLC27A2	ENSG00000140284	15	50474393	50528592	0.263	rs691552	3.39	rs4502159	-0.001281	-3.28	1.313	436	436	blup	0.024128	0.0466	-1.14842	0.2508	0.982604
GTEX7_Cortex	LNCOC1	ENSG00000253741	8	143783670	143808391	0.4953	rs4976976	-2.56	rs2164308	0.44631	-7.82	1.146	405	4	lasso	0.38947	3.71e-16	-1.14825	0.25087	0.982604
GTEX7_Cerebellum	CHDH	ENSG00000016391	3	53846362	53880417	0.3877	rs4687747	2.66	rs6445606	0.171	-6.31	-0.903	506	12	enet	0.2641	6.57e-12	1.14821	0.25088	0.982604
GTEX7_Amygdala	LINC00680	ENSG00000215190	6	58272352	58287779	0.693	rs6459323	-2.51	rs4448126	0.39809	-6.35	-0.585	150	6	lasso	0.61126	2.41e-19	1.1483	0.2509	0.982604
GTEX7_Cerebellar_Hemisphere	FRA10AC1	ENSG00000148690	10	95427640	95462329	0.315	rs12220128	-3.14	rs4919491	0.068497	4.92	0.715	530	23	enet	0.22238	1.94e-08	1.14813	0.250913	0.982604
CMC	AK5	ENSG00000154027	1	77747736	78025651	0.1531	rs199665	3.03	rs3509	0.0949	7.03	0.894	524	7	lasso	0.095438	1.13e-11	1.14802	0.25096	0.982604
GTEX7_Amygdala	USP33	ENSG00000077254	1	78161672	78225537	0.181	rs2882289	1.93	rs9729667	0.133	-3.9	-1.148	425	1	lasso	0.06671	0.009	1.148	0.25097	0.982604
CMC	UIMC1	ENSG00000087206	5	176332006	176449634	0.1467	rs4868696	-2.29	rs1700490	0.194	-9.5	1.097	434	4	lasso	0.191	9.35e-23	-1.148	0.251	0.982604
GTEX7_Cerebellar_Hemisphere	SNX19	ENSG00000120451	11	130745331	130786404	0.411	rs2512642	-2.8	rs2276097	0.2715	6.59	-1.142	642	6	enet	0.281253	1.43e-10	-1.14789	0.25102	0.982604
GTEX7_Cerebellar_Hemisphere	HMGB1P31	ENSG00000233266	2	54278471	54278897	0.268	rs17518440	2.63	rs10183655	0.142079	5.26	0.163	454	3	lasso	0.19167	2.2e-07	1.14773	0.2511	0.982604
GTEX7_Cerebellar_Hemisphere	PCDHA3	ENSG00000255408	5	140180783	140391929	0.3025	rs34282994	3.229	rs2563265	0.243516	-5.99	-0.886	369	369	blup	0.27411	2.65e-10	1.14769	0.2511	0.982604
GTEX7_Nucleus_accumbens_basal_ganglia	POPDC3	ENSG00000132429	6	105606155	105627870	0.232	rs221630	2.47	rs1190288	-0.006669	3.49	1.496	389	389	blup	0.00112	0.287	1.1478	0.2511	0.982604
GTEX7_Cerebellar_Hemisphere	RP11-563K23.1	ENSG00000272619	7	143060992	143061322	0.264	rs4726610	-3.04	rs4726612	0.019783	-3.83	0.113	298	5	lasso	0.055452	0.00488	1.1477	0.251107	0.982604
GTEX7_Caudate_basal_ganglia	ALKBH5	ENSG00000091542	17	18086392	18113268	0.1501	rs854803	3.15	rs2746025	0.0657	4.6	-1.508	307	7	lasso	0.12578	8.24e-06	-1.1477	0.25111	0.982604
GTEX7_Cortex	SENP6	ENSG00000112701	6	76311225	76427997	0.174	rs1332021	-2.87	rs2647415	0.10366	4.16	-1.453	337	6	lasso	0.095117	0.000161	-1.1476	0.25115	0.982604
GTEX7_Frontal_Cortex_BA9	TBC1D9B	ENSG00000197226	5	179289066	179334859	0.3086	rs17079808	-2.76	rs1019443	0.036201	-3.89	-0.851	441	97	enet	0.05804	0.00512	1.14749	0.2512	0.982604
GTEX7_Cerebellum	ESR2	ENSG00000140009	14	64550950	64804830	0.196	rs9919904	3.74	rs1268656	0.08535	-4.15	-0.835	456	3	enet	0.05985	0.00134	1.1474	0.25121	0.982604
GTEX7_Cerebellar_Hemisphere	LINC02361	ENSG00000256576	12	132671287	132674240	0.3551	rs12827428	2.65	rs10902506	0.146522	-4.48	0.153	286	28	enet	0.20334	8.83e-08	1.14724	0.25128	0.982604
GTEX7_Nucleus_accumbens_basal_ganglia	HTR1D	ENSG00000179546	1	23516993	23521222	0.186	rs10917360	3.96	rs627304	0.0242	-4.16	2.862	366	366	blup	0.06386	0.00224	-1.14723	0.25129	0.982604
GTEX7_Caudate_basal_ganglia	DGCR9	ENSG00000273032	22	19005347	19007761	0.383	rs712964	-2.97	rs2913	0.119025	5.1	-0.888	440	440	blup	0.13846	2.82e-06	-1.1472	0.2513	0.982604
GTEX7_Cerebellar_Hemisphere	ADRA2C	ENSG00000184160	4	3768075	3770251	0.684	rs2699414	-3.66	rs2748776	0.038676	4.76	-0.885	295	15	lasso	0.28532	1e-10	1.1472	0.2513	0.982604
GTEX7_Anterior_cingulate_cortex_BA24	C8orf86	ENSG00000196166	8	38368352	38386180	0.212	rs327931	2.66	rs7816998	0.01273	-3.74	1.234	309	309	blup	0.031	0.0378	-1.1471	0.25133	0.982604
GTEX7_Cortex	RP11-274B21.1	ENSG00000242588	7	128171752	128269512	0.38	rs750464	-2.81	rs2402923	0.102562	5.15	-1.683	373	9	lasso	0.13396	7.54e-06	-1.1471	0.251342	0.982604
GTEX7_Amygdala	PCDHA13	ENSG00000239389	5	140261793	140391929	0.372	rs34282994	3.24	rs155363	0.01087	-4.33	-0.493	380	7	lasso	0.09926	0.00172	1.147	0.25138	0.982604
GTEX7_Cortex	SERPINF2	ENSG00000167711	17	1646130	1658562	0.2664	rs4790232	3.19	rs2070862	0.225286	5.66	1.147	438	1	lasso	0.20827	1.59e-08	1.147	0.25138	0.982604
GTEX7_Nucleus_accumbens_basal_ganglia	GSDME	ENSG00000105928	7	24737972	24809244	0.5737	rs6461852	2.52	rs1476520	0.350181	7.23	-0.506	630	22	enet	0.396877	7.62e-16	-1.14699	0.25139	0.982604
GTEX7_Putamen_basal_ganglia	C19orf18	ENSG00000177025	19	58469805	58485902	0.22	rs8107849	2.75	rs257676	0.0652	-4.55	-1.005	460	18	enet	0.05619	0.00726	1.14696	0.2514	0.982604
GTEX7_Frontal_Cortex_BA9	ZDHHC3	ENSG00000163812	3	44956749	45017677	0.2508	rs6441888	3.17	rs2056320	0.002596	-3.08	1.37	423	423	blup	0.06932	0.0024	-1.14683	0.25145	0.982604
GTEX7_Spinal_cord_cervical_c-1	RP11-678G14.3	ENSG00000268555	19	21753624	21770124	0.344	rs629548	-2.3	rs10084110	0.138355	-4.19	-0.437	307	4	lasso	0.13552	0.000393	1.1468	0.25145	0.982604
GTEX7_Cerebellar_Hemisphere	GPSM1	ENSG00000160360	9	139221932	139254057	0.5226	rs28539249	-2.65	rs3812550	0.208	-5.73	-0.973	368	9	lasso	0.23131	9.42e-09	1.14676	0.25148	0.982604
GTEX7_Hypothalamus	CTD-2380F24.1	ENSG00000261195	16	19772494	19777421	0.428	rs12924813	2.83	rs720176	0.160242	-4.87	-1.136	453	453	blup	0.0788	0.00198	1.1467	0.25149	0.982604
GTEX7_Caudate_basal_ganglia	WDR86	ENSG00000187260	7	151072995	151107813	0.2324	rs4725996	3.42	rs2374261	0.018186	-3.84	-0.929	523	5	lasso	0.0045	0.202	1.14654	0.25157	0.982604
GTEX7_Cerebellum	RP11-15A1.2	ENSG00000267191	19	44406153	44430697	0.206	rs436681	3.69	rs2722722	0.0239	-4.21	0.89	467	16	enet	0.067307	0.000703	1.14654	0.25157	0.982604
GTEX7_Nucleus_accumbens_basal_ganglia	MTLN	ENSG00000175701	2	110969106	111002997	0.4063	rs2118828	-2.657	rs11898910	0.102	-4.55	0.469	74	74	blup	0.07731	0.000831	-1.14643	0.25162	0.982604
CMC	KIAA0087	ENSG00000122548	7	26572740	26578407	0.7721	rs17345793	-2.97	rs1013688	0.552125	-15.82	-1.099	453	14	lasso	0.55092	1.82e-80	1.14635	0.25165	0.982604
GTEX7_Substantia_nigra	SLC35E4	ENSG00000100036	22	31031639	31065003	0.42	rs16988828	3.94	rs4820013	0.010976	-3.6	-2.465	442	442	blup	0.04026	0.0421	1.14631	0.251668	0.982604
GTEX7_Cortex	RP11-141C7.3	ENSG00000271662	3	195377017	195378343	0.3045	rs2344654	-2.37	rs6773702	0.101745	-4.72	-0.626	284	11	enet	0.10867	5.59e-05	1.14631	0.25167	0.982604
GTEX7_Cerebellum	UBE2E3	ENSG00000170035	2	181831975	181941312	0.122	rs1919143	-2.62	rs4666668	0.115396	4.7	1.421	389	10	enet	0.092742	7.65e-05	1.14628	0.25168	0.982604
GTEX7_Hippocampus	SHC2	ENSG00000129946	19	416583	460996	0.402	rs12982379	-3.49	rs10415416	0.023901	-4.67	-0.042	352	5	lasso	0.11225	0.000204	1.14629	0.25168	0.982604
GTEX7_Cortex	STARD10	ENSG00000214530	11	72465774	72504726	0.309	rs366066	-2.29	rs4459331	0.096915	4.99	-1.173	341	6	lasso	0.16256	7.43e-07	-1.14608	0.25176	0.982604
GTEX7_Hypothalamus	TRIP4	ENSG00000103671	15	64679947	64747502	0.221	rs2899700	2.57	rs673931	0.184697	4.81	1.088	289	2	lasso	0.14599	2.9e-05	1.14605	0.25177	0.982604
GTEX7_Substantia_nigra	PNRC2	ENSG00000189266	1	24285599	24289952	0.505	rs6691722	-2.92	rs12026723	0.074449	-4.17	-1.366	405	405	blup	0.30224	9.25e-08	1.14595	0.2518	0.982604
CMC	AKAP3	ENSG00000111254	12	4724674	4758213	0.2987	rs4316580	-3.2	rs979877	0.262254	-10.92	-1.229	709	9	enet	0.25828	2.84e-31	1.14587	0.25185	0.982604
CMC	TSPAN2	ENSG00000134198	1	115590632	115632121	0.1158	rs524965	2.68	rs2798659	0.0602	-5.39	0.944	495	495	blup	0.054917	2.79e-07	-1.1458	0.25188	0.982604
GTEX7_Cerebellum	AC008073.7	ENSG00000232642	2	24388753	24397874	0.2587	rs6758006	2.76	rs6713263	0.049168	4.17	-0.632	283	283	blup	0.057138	0.0017	-1.14574	0.2519	0.982604
GTEX7_Frontal_Cortex_BA9	LDAH	ENSG00000118961	2	20883788	21022882	0.5732	rs7596102	2.67	rs13385191	0.33041	-6.44	0.727	512	4	lasso	0.321647	1.58e-11	-1.14552	0.252	0.982604
GTEX7_Hippocampus	RP3-477O4.16	ENSG00000268340	20	34106682	34107108	0.181	rs2275274	3.13	rs3746410	0.179581	4.78	1.145	315	2	lasso	0.1073	0.000281	1.1453	0.252	0.982604
GTEX7_Hippocampus	APOBEC3G	ENSG00000239713	22	39436924	39483748	0.322	rs9622836	3.22	rs135175	0.0543	4.42	0.829	394	29	enet	0.2331	5.5e-08	-1.1455	0.252	0.982604
GTEX7_Hippocampus	ZNF138	ENSG00000197008	7	64254766	64294054	0.221	rs7790689	2.85	rs13236784	0.151533	-4.97	-1.006	278	9	enet	0.1568	1.1e-05	1.1455	0.252	0.982604
GTEX7_Frontal_Cortex_BA9	NDUFAF4P3	ENSG00000236411	3	37831412	37831936	0.4709	rs6550483	2.37	rs1984311	0.233238	-5.49	1.428	414	6	lasso	0.279	5.62e-10	-1.14541	0.25204	0.982604
GTEX7_Caudate_basal_ganglia	RP1-283K11.3	ENSG00000223542	6	133756215	133760602	0.3296	rs3798355	-2.61	rs7771096	0.15534	-5.3	0.966	439	17	enet	0.2331	6.11e-10	-1.14537	0.25206	0.982604
GTEX7_Amygdala	RP11-72I8.1	ENSG00000260735	16	15188268	15203054	0.307	rs153804	2.28	rs2966157	0.095632	4.27	0.248	102	14	enet	0.14372	0.000173	-1.14529	0.2521	0.982604
CMC	CCDC163P	ENSG00000236624	1	45959538	45965751	0.3027	rs9429157	-2.98	rs1494813	0.356	12.81	1.145	286	2	lasso	0.35382	8.14e-45	1.14506	0.25218	0.982604
CMC	DAZAP2	ENSG00000183283	12	51632076	51665146	0.0733	rs7138860	3.37	rs10876156	0.035631	5.12	0.895	403	5	lasso	0.04932	1.11e-06	1.14503	0.2522	0.982604
GTEX7_Cortex	CCDC7	ENSG00000216937	10	32735068	32863492	0.233	rs4749722	-2.75	rs2490485	0.137507	4.88	-1.326	319	3	lasso	0.09148	0.000214	-1.14499	0.252213	0.982604
GTEX7_Caudate_basal_ganglia	ANKRD20A8P	ENSG00000229089	2	95476791	95523027	0.2974	rs3113002	1.97	rs7605623	0.27246	6.38	0.801	96	6	enet	0.23147	7.12e-10	1.14497	0.25222	0.982604
GTEX7_Hypothalamus	GOLGA6L5P	ENSG00000230373	15	85051116	85060045	0.374	rs41492149	2.82	rs4842947	0.226884	5.23	-0.919	359	12	lasso	0.25046	2.42e-08	-1.14495	0.25223	0.982604
GTEX7_Amygdala	LURAP1L-AS1	ENSG00000235448	9	12700100	12814344	0.5	rs683	3.27	rs10756406	0.18371	-5.2	2.135	515	9	lasso	0.23118	1.45e-06	-1.1449	0.25225	0.982604
GTEX7_Cerebellar_Hemisphere	TPCN2	ENSG00000162341	11	68816365	68858072	0.481	rs921675	2.24	rs921671	0.02486	-4.22	-0.188	428	428	blup	0.022613	0.0521	-1.14476	0.25231	0.982604
GTEX7_Cerebellar_Hemisphere	RRN3P2	ENSG00000103472	16	29086163	29128039	0.17	rs252308	2.11	rs1627862	0.026424	3.8	0.152	154	154	blup	0.04333	0.0116	1.1448	0.252311	0.982604
GTEX7_Cortex	FRMPD2	ENSG00000170324	10	49364601	49482941	0.493	rs6537575	-4.77	rs769008	0.342945	7.08	1.035	346	7	lasso	0.33386	1.31e-13	1.14471	0.252331	0.982604
GTEX7_Cerebellar_Hemisphere	RP11-468N14.13	ENSG00000272626	4	69766726	69772701	0.255	rs6820734	-2.2	rs9991142	0.130436	4.19	1.234	92	3	lasso	0.11608	6.39e-05	1.14466	0.25235	0.982604
GTEX7_Cortex	ATAD3C	ENSG00000215915	1	1385069	1405538	0.5161	rs3737728	-2.62	rs1695824	0.0964	-5.15	-1.244	291	291	blup	0.231994	2e-09	1.14463	0.2524	0.982604
GTEX7_Putamen_basal_ganglia	TACC3	ENSG00000013810	4	1723227	1746898	0.186	rs474235	-2.96	rs798754	0.072	4.1	0.387	271	6	lasso	0.05028	0.0106	1.14454	0.2524	0.982604
GTEX7_Cerebellum	VCPKMT	ENSG00000100483	14	50575350	50583318	0.283	rs4901030	-2.98	rs2227276	0.19645	-5.63	1.144	353	2	lasso	0.16881	7.94e-08	-1.1445	0.25243	0.982604
GTEX7_Hypothalamus	FBXO34	ENSG00000178974	14	55738021	55828636	0.221	rs3759667	-2.12	rs10141552	0.038	4.22	-0.769	379	18	enet	0.165	8.46e-06	-1.1444	0.25244	0.982604
GTEX7_Nucleus_accumbens_basal_ganglia	LMNTD2-AS1	ENSG00000254815	11	557595	560107	0.25	rs7942030	3.09	rs12802200	-0.004653	3.61	1.318	435	435	blup	0.04663	0.008	1.14444	0.25244	0.982604
GTEX7_Spinal_cord_cervical_c-1	HRAS	ENSG00000174775	11	532242	537287	0.414	rs7942030	3.09	rs35579818	0.05046	-4.31	1.239	429	429	blup	0.1075	0.00154	-1.1444	0.25246	0.982604
GTEX7_Caudate_basal_ganglia	STAG3L5P	ENSG00000242294	7	99933702	99949523	0.3784	rs2261360	3.12	rs7794485	0.475288	8.37	0.966	304	10	lasso	0.47024	2.07e-21	1.14434	0.25248	0.982604
GTEX7_Putamen_basal_ganglia	RPL12	ENSG00000197958	9	130209953	130213684	0.477	rs3824527	-2.73	rs4504745	0.272605	-6.4	0.954	360	7	lasso	0.3289	3.5e-11	-1.1444	0.2525	0.982604
CMC	AK6	ENSG00000085231	5	68646811	68665840	0.0307	rs6892421	2	rs4252228	0.0201	-4.46	-0.692	230	230	blup	0.0313	9.3e-05	1.1443	0.2525	0.982604
GTEX7_Frontal_Cortex_BA9	NT5C3B	ENSG00000141698	17	39981335	39992523	0.307	rs3760519	-2.35	rs8073219	0.181	5.16	0.361	408	9	lasso	0.17786	1.3e-06	1.1442	0.25253	0.982604
GTEX7_Cerebellum	CTD-3199J23.6	ENSG00000267681	17	41296973	41297272	0.0907	rs2089115	2.5	rs4793197	0.030607	-3.47	-0.452	288	288	blup	0.048	0.00375	1.1442	0.25254	0.982604
GTEX7_Cortex	MED15P5	ENSG00000236595	2	131009141	131010132	0.1815	rs4474835	-2.74	rs6431146	0.118414	5.02	-1.112	144	5	lasso	0.1351	6.89e-06	-1.1441	0.25257	0.982604
GTEX7_Caudate_basal_ganglia	ATAD3C	ENSG00000215915	1	1385069	1405538	0.3229	rs3737728	-2.62	rs1695824	0.156	-4.96	-1.244	291	10	lasso	0.142301	2.04e-06	1.14394	0.25265	0.982604
CMC	DHRS1	ENSG00000157379	14	24759804	24769039	0.2378	rs9783666	-2.95	rs12895335	0.206649	-9.84	0.525	497	18	enet	0.25074	2.8e-30	-1.14384	0.25269	0.982604
CMC	SLC22A15	ENSG00000163393	1	116519119	116612675	0.1312	rs524965	2.68	rs1592234	0.0648	5.91	-1.693	501	17	enet	0.064475	2.64e-08	-1.14384	0.25269	0.982604
GTEX7_Cerebellar_Hemisphere	MAP3K4	ENSG00000085511	6	161412759	161538417	0.3182	rs11969972	-2.78	rs3798930	0.002724	-2.86	-1.28	522	522	blup	0.0232	0.0499	1.1437	0.25275	0.982604
GTEX7_Caudate_basal_ganglia	METTL18	ENSG00000171806	1	169761670	169764107	0.2141	rs12145587	2.91	rs12135361	0.188	-5.57	1.157	559	29	enet	0.208797	5.8e-09	-1.14361	0.25279	0.982604
GTEX7_Caudate_basal_ganglia	SHPK	ENSG00000197417	17	3511556	3539616	0.3619	rs9916609	-2.85	rs9897822	0.0722	5.25	-0.439	530	38	enet	0.1899	3.2e-08	1.1436	0.2528	0.982604
GTEX7_Hippocampus	KIAA0087	ENSG00000122548	7	26572740	26578407	0.344	rs17345793	-2.97	rs1013688	0.209717	-5.13	-1.099	456	7	lasso	0.1457	2.3e-05	1.1437	0.2528	0.982604
GTEX7_Substantia_nigra	FAP	ENSG00000078098	2	163027194	163101661	0.408	rs7573979	3.051	rs9807929	-0.007363	-2.89	-2.292	290	290	blup	0.016558	0.132	1.14357	0.2528	0.982604
CMC	OTOA	ENSG00000155719	16	21689835	21772050	0.0557	rs8049411	2.89	rs8054407	0.028319	-4.81	-1.053	191	3	lasso	0.01225	0.0106	1.1435	0.25284	0.982604
GTEX7_Caudate_basal_ganglia	L3MBTL2	ENSG00000100395	22	41601209	41627275	0.206	rs139515	-2.59	rs738628	0.108408	-4.29	-1.447	268	3	lasso	0.0798	0.00037	1.14338	0.25288	0.982604
GTEX7_Cerebellar_Hemisphere	RP11-649A16.1	ENSG00000243620	3	146627472	147088443	0.312	rs867829	2.63	rs1502105	0.015185	3.36	-0.196	306	13	enet	0.01185	0.118	-1.14331	0.25291	0.982604
CMC	SNRPC	ENSG00000124562	6	34725183	34741571	0.102	rs9394220	-2.57	rs2744943	0.156	-8.52	-1.079	357	4	lasso	0.15277	3.62e-18	1.14	0.25291	0.982604
GTEX7_Substantia_nigra	KRTAP5-9	ENSG00000254997	11	71259466	71260653	0.509	rs2919740	2.8	rs3829251	0.17266	4.37	-0.838	361	361	blup	0.1374	0.000455	-1.14313	0.25298	0.982604
CMC	ZSCAN29	ENSG00000140265	15	43650370	43663223	0.2157	rs7181079	3.12	rs690276	0.281958	11.5	1.078	272	13	lasso	0.27156	4.74e-33	1.14311	0.25299	0.982604
GTEX7_Anterior_cingulate_cortex_BA24	AP003068.23	ENSG00000254614	11	64945077	64949305	0.618	rs2361216	2.45	rs3953797	0.35478	-6.52	1.267	329	8	lasso	0.29285	8.89e-10	-1.14299	0.253	0.982604
GTEX7_Hippocampus	SMIM8	ENSG00000111850	6	88032301	88052043	0.45	rs926947	-2.89	rs7745870	0.260698	5.4	-0.817	405	405	blup	0.2288	7.56e-08	-1.14312	0.253	0.982604
GTEX7_Nucleus_accumbens_basal_ganglia	LINC02346	ENSG00000206187	15	26147507	26298267	0.604	rs4906969	3.67	rs4906838	0.228466	6.05	-1.09	671	8	lasso	0.31322	3.25e-12	-1.1431	0.253	0.982604
GTEX7_Spinal_cord_cervical_c-1	RPL7L1	ENSG00000146223	6	42847356	42857663	0.625	rs3734683	-2.63	rs9462851	0.052664	-3.7	-1.254	352	352	blup	0.02944	0.0667	1.14313	0.253	0.982604
GTEX7_Cerebellum	RP11-638I2.8	ENSG00000258666	14	100800127	100820398	0.223	rs12881307	-3.19	rs3783346	0.16765	5.76	1.162	430	4	lasso	0.16397	1.25e-07	1.143	0.25303	0.982604
GTEX7_Cerebellum	STON1	ENSG00000243244	2	48756522	48826025	0.1754	rs4953592	-3.54	rs2140551	0.053317	4.17	-1.848	478	19	enet	0.079227	0.000249	1.14303	0.25303	0.982604
GTEX7_Hypothalamus	LINC01224	ENSG00000269416	19	23582035	23598877	0.506	rs17491363	2.19	rs12978866	0.447561	7.09	-1.083	239	5	lasso	0.45042	1.56e-15	-1.14299	0.25304	0.982604
GTEX7_Putamen_basal_ganglia	NUP85	ENSG00000125450	17	73201754	73231853	0.362	rs2035834	-2.95	rs11657106	0.20435	5.32	-1.286	379	6	lasso	0.1602	8.8e-06	-1.14298	0.25305	0.982604
GTEX7_Cortex	FGGY	ENSG00000172456	1	59762310	60233347	0.2958	rs11207324	3.23	rs4244020	0.0774	-4.54	1.424	394	7	lasso	0.093014	0.00019	-1.14293	0.2531	0.982604
GTEX7_Putamen_basal_ganglia	MIR3936HG	ENSG00000233006	5	131646978	131705608	0.438	rs1881457	2.8	rs272842	0.434513	-7.05	-1.228	420	3	lasso	0.442343	1.39e-15	1.14278	0.2531	0.982604
GTEX7_Cerebellum	POLR2E	ENSG00000099817	19	1086594	1095598	0.578	rs2241623	2.91	rs6843	0.17	6.33	-1.192	452	5	lasso	0.304275	8.88e-14	-1.14282	0.25311	0.982604
GTEX7_Spinal_cord_cervical_c-1	INPP5E	ENSG00000148384	9	139323071	139334274	0.779	rs28539249	-2.65	rs11145756	0.13277	-5.1	0.066	368	367	blup	0.21641	6.35e-06	-1.1426	0.253189	0.982604
GTEX7_Cerebellum	BDKRB2	ENSG00000168398	14	96671016	96710666	0.695	rs234587	-3.46	rs2071084	0.42653	8.11	-1.177	571	14	lasso	0.43867	6.84e-21	-1.1426	0.25319	0.982604
GTEX7_Cerebellum	MAP1LC3B2	ENSG00000171471	12	116997186	117014425	0.365	rs11612510	-3.75	rs8181730	0.003146	-3.49	0.049	426	426	blup	0.03806	0.00894	-1.14258	0.25321	0.982604
GTEX7_Cerebellar_Hemisphere	ZNF529	ENSG00000186020	19	37025676	37096178	0.156	rs7250473	-2	rs2912420	0.15	-4.55	1.137	302	4	lasso	0.08879	0.000455	-1.14255	0.25322	0.982604
GTEX7_Cerebellar_Hemisphere	FAM184B	ENSG00000047662	4	17630929	17783135	0.185	rs1553464	2.96	rs3733577	0.035718	3.74	0.821	384	384	blup	0.05284	0.00588	1.14255	0.25322	0.982604
CMC	TFEC	ENSG00000105967	7	115575202	115799950	0.0595	rs6946058	2.48	rs2191502	0.008672	-4	-1.33	408	408	blup	0.02898	0.000163	1.14248	0.25325	0.982604
CMC	MPP7	ENSG00000150054	10	28339922	28623415	0.0728	rs12763775	2.78	rs2801848	0.0412	-4.62	0.717	640	23	enet	0.04641	2.26e-06	-1.14248	0.25326	0.982604
GTEX7_Caudate_basal_ganglia	ZNF682	ENSG00000197124	19	20107867	20150315	0.22	rs7252981	3.22	rs2286923	0.149	5.08	1.24	268	3	lasso	0.131207	5.22e-06	1.14243	0.25327	0.982604
GTEX7_Caudate_basal_ganglia	SEC22C	ENSG00000093183	3	42589461	42642572	0.2119	rs1523125	2.82	rs7616701	0.081906	4.68	1.364	474	15	enet	0.13271	4.6e-06	1.1425	0.2533	0.982604
GTEX7_Spinal_cord_cervical_c-1	RPA2	ENSG00000117748	1	28218035	28241257	0.4103	rs1769711	-3.13	rs17257252	0.061516	4.03	-1.332	257	257	blup	0.099449	0.00227	-1.14238	0.2533	0.982604
GTEX7_Substantia_nigra	LMOD1	ENSG00000163431	1	201865580	201915715	0.393	rs7535989	-3.11	rs2678209	0.000336	-3.57	1.2	476	476	blup	0.10105	0.0025	-1.14243	0.2533	0.982604
CMC	F2R	ENSG00000181104	5	76011868	76031606	0.0584	rs6864250	3.05	rs464494	0.0338	4.77	-1.44	582	3	lasso	0.0352	3.57e-05	-1.1424	0.2533	0.982604
GTEX7_Cerebellum	BDKRB1	ENSG00000100739	14	96722161	96735304	0.633	rs234587	-3.46	rs2071084	0.34106	7.23	-1.177	581	11	lasso	0.33744	2.12e-15	-1.1424	0.25331	0.982604
GTEX7_Caudate_basal_ganglia	CPNE8	ENSG00000139117	12	39040624	39301232	0.1379	rs1000499	2.49	rs7302680	0.006308	-3.76	-1.125	343	5	enet	0.00963	0.125	1.14232	0.25332	0.982604
GTEX7_Caudate_basal_ganglia	RP11-963H4.3	ENSG00000263508	17	10752858	10784212	0.2264	rs10852926	-2.08	rs2304966	0.00925	-3.64	-1.995	486	486	blup	0.02542	0.0318	1.1422	0.25337	0.982604
GTEX7_Frontal_Cortex_BA9	CYP4F24P	ENSG00000267594	19	15871051	15890719	0.876	rs10407904	2.4	rs10518253	0.61201	8.55	1.332	532	10	lasso	0.676529	3.57e-30	1.14214	0.253395	0.982604
GTEX7_Frontal_Cortex_BA9	SPPL3	ENSG00000157837	12	121200313	121342174	0.223	rs3850521	2.59	rs668622	0.009921	4.16	-0.903	459	4	lasso	0.08918	0.000629	-1.14215	0.2534	0.982604
GTEX7_Substantia_nigra	NOS1	ENSG00000089250	12	117645947	117889975	0.527	rs895471	3.06	rs10744897	0.05393	-3.63	-0.69	635	635	blup	0.11813	0.00113	1.1421	0.2534	0.982604
GTEX7_Putamen_basal_ganglia	ALG1L9P	ENSG00000254978	11	71511587	71515686	0.33	rs12794450	-2.78	rs7117703	0.000129	-3.2	0.381	341	341	blup	0.04077	0.0194	1.14208	0.25342	0.982604
CMC	METTL18	ENSG00000171806	1	169761670	169764107	0.2441	rs12145587	2.91	rs17543370	0.389	-13.33	1.15	554	554	bslmm	0.389096	2.54e-50	-1.14209	0.25342	0.982604
GTEX7_Amygdala	TMEM159	ENSG00000011638	16	21169698	21191937	0.351	rs8049411	2.89	rs7198998	0.08932	4.11	-1.078	271	9	lasso	0.10159	0.00153	-1.14194	0.2535	0.982604
GTEX7_Frontal_Cortex_BA9	EGFEM1P	ENSG00000206120	3	167967310	168548387	0.274	rs1392321	-2.75	rs1522982	0.078925	-4.66	0.426	333	11	enet	0.15776	5.51e-06	-1.14188	0.2535	0.982604
GTEX7_Putamen_basal_ganglia	RERE	ENSG00000142599	1	8412457	8877702	0.311	rs12093524	3	rs2765507	0.000563	-3.96	0.59	375	21	enet	0.07155	0.00274	-1.14182	0.25353	0.982604
GTEX7_Caudate_basal_ganglia	ROGDI	ENSG00000067836	16	4846969	4852951	0.5592	rs887854	2.96	rs8118	0.276602	7.49	1.539	389	30	enet	0.376765	2.18e-16	1.14181	0.253531	0.982604
GTEX7_Anterior_cingulate_cortex_BA24	C19orf54	ENSG00000188493	19	41246761	41257458	0.316	rs305946	2.95	rs3733828	0.0397	3.95	0.904	433	433	blup	0.065882	0.00423	-1.14174	0.253562	0.982604
GTEX7_Cerebellar_Hemisphere	FAM106A	ENSG00000273018	17	18414535	18455019	0.4754	rs854803	3.15	rs7222009	0.228387	5.84	1.517	291	41	enet	0.40363	1.37e-15	1.14172	0.253572	0.982604
GTEX7_Putamen_basal_ganglia	PPFIA4	ENSG00000143847	1	202995626	203047868	0.308	rs2363770	2.78	rs3820151	-0.008647	-2.97	-0.25	524	524	blup	0.03946	0.0211	1.14161	0.25362	0.982604
GTEX7_Caudate_basal_ganglia	MTRR	ENSG00000124275	5	7851299	7906138	0.3549	rs4263480	3.1	rs10440693	0.05459	-5.06	1.495	609	5	lasso	0.147022	1.36e-06	-1.1416	0.25363	0.982604
GTEX7_Nucleus_accumbens_basal_ganglia	CTB-131B5.5	ENSG00000254363	5	139536904	139552636	0.189	rs13174863	-3.12	rs2009997	0.08479	3.93	-1.03	295	2	lasso	0.02231	0.0498	-1.1415	0.25364	0.982604
GTEX7_Cerebellum	CTD-2380F24.1	ENSG00000261195	16	19772494	19777421	0.3152	rs12924813	2.83	rs950928	0.123255	-5.4	-1.133	453	2	lasso	0.112582	1.33e-05	1.14151	0.253658	0.982604
CMC	MFSD8	ENSG00000164073	4	128838960	128887150	0.087	rs12503257	-3.28	rs4535346	0.053179	5.03	-0.745	273	4	lasso	0.036574	2.52e-05	-1.14145	0.25368	0.982604
GTEX7_Cerebellar_Hemisphere	CTD-2380F24.1	ENSG00000261195	16	19772494	19777421	0.158	rs12924813	2.83	rs1858973	0.107036	-4.65	-1.142	453	3	lasso	0.08311	0.000683	1.1413	0.253746	0.982604
GTEX7_Cerebellar_Hemisphere	RP11-219D15.3	ENSG00000272656	3	139067866	139068213	0.266	rs1447726	-2.96	rs9825064	0.091865	-4.6	-1.924	423	6	lasso	0.08951	0.000433	1.14123	0.25378	0.982604
GTEX7_Putamen_basal_ganglia	RP11-762H8.2	ENSG00000259562	15	78582869	78583563	0.471	rs11857532	2.69	rs7173851	0.174655	-5.26	0.97	399	10	lasso	0.21233	2.44e-07	-1.14116	0.2538	0.982604
GTEX7_Anterior_cingulate_cortex_BA24	SUMF2	ENSG00000129103	7	56131695	56148363	0.3275	rs1722282	3.08	rs12155441	0.153	5.39	1.573	278	9	enet	0.2219	1.6e-07	1.1411	0.25382	0.982604
CMC	CPNE4	ENSG00000196353	3	131252399	132004254	0.1434	rs9818346	2.42	rs9848061	0.027532	-5.39	-0.909	794	43	enet	0.07139	4.75e-09	1.14112	0.25382	0.982604
GTEX7_Hippocampus	CYCSP34	ENSG00000176268	13	41437735	41438038	0.32	rs9566690	3.05	rs2039119	0.22428	-5.57	1.166	352	10	lasso	0.21779	1.65e-07	-1.1411	0.25383	0.982604
GTEX7_Caudate_basal_ganglia	C19orf71	ENSG00000183397	19	3539152	3544028	0.282	rs11670339	3.7	rs10417370	0.0065	-3.74	-0.644	384	7	lasso	0.039628	0.00978	1.14106	0.25384	0.982604
GTEX7_Spinal_cord_cervical_c-1	SLC25A10	ENSG00000183048	17	79670404	79688042	0.521	rs28386899	-4.06	rs35646762	-0.01049	-3.25	1.2	327	10	lasso	-0.00492	0.44	-1.1411	0.25385	0.982604
GTEX7_Nucleus_accumbens_basal_ganglia	RNF212	ENSG00000178222	4	1050038	1107350	0.215	rs2279186	2.59	rs651017	0.115	4.15	-0.954	381	12	lasso	0.09392	0.000243	-1.14104	0.2539	0.982604
GTEX7_Cerebellum	TMSB10	ENSG00000034510	2	85132749	85133795	0.2217	rs17025827	2.88	rs7575751	0.003586	-3.78	-0.202	396	396	blup	0.040501	0.00723	1.1409	0.25391	0.982604
GTEX7_Cerebellum	AC004540.5	ENSG00000214870	7	26438213	26538594	0.8687	rs17345793	-2.97	rs1013688	0.592519	-9.55	-1.099	493	11	enet	0.569519	1.2e-29	1.14087	0.25393	0.982604
CMC	PDGFD	ENSG00000170962	11	103777914	104035107	0.1312	rs10895556	-3.17	rs7936429	0.03161	-5.25	-0.792	603	603	blup	0.08153	3.78e-10	1.14083	0.25394	0.982604
CMC	EME2	ENSG00000197774	16	1823208	1831709	0.0662	rs30991	3.12	rs104843	0.017303	4.85	-1.761	472	36	enet	0.04331	4.84e-06	1.1408	0.25397	0.982604
GTEX7_Cerebellar_Hemisphere	SRD5A2	ENSG00000049319	2	31747550	31806136	0.3325	rs17010832	3.38	rs17011353	-0.006548	3.58	0.767	424	25	enet	0.10529	0.000139	-1.14072	0.254	0.982604
GTEX7_Spinal_cord_cervical_c-1	THEMIS2	ENSG00000130775	1	28199055	28213196	0.2333	rs1769711	-3.13	rs10902682	-0.010629	3.04	-1.557	256	15	enet	0.080474	0.00565	-1.14068	0.254	0.982604
GTEX7_Substantia_nigra	AP001816.1	ENSG00000254531	4	102268937	102270040	0.347	rs2866625	3.43	rs4699233	-0.00217	3.6	0.353	358	358	blup	0.07033	0.0104	1.14074	0.254	0.982604
GTEX7_Caudate_basal_ganglia	LINC02283	ENSG00000248184	4	55199059	55222121	0.2486	rs4864841	2.94	rs2412563	0.052568	-3.77	-1.232	418	4	lasso	0.13251	4.67e-06	1.1407	0.25401	0.982604
GTEX7_Cerebellum	GDPD3	ENSG00000102886	16	30116131	30125177	0.4526	rs7202714	-3.59	rs8061772	0.109166	-5.92	0.305	226	23	enet	0.245722	4.38e-11	-1.14041	0.254117	0.982604
GTEX7_Cerebellum	TGM1	ENSG00000092295	14	24718320	24733638	0.696	rs9783666	-2.95	rs941504	0.38176	-7.95	0.983	501	9	lasso	0.59799	6.67e-32	-1.1404	0.25412	0.982604
CMC	FCRLB	ENSG00000162746	1	161691353	161697933	0.24	rs12562272	2.44	rs12749327	0.0773	-7.36	0.941	499	499	bslmm	0.189126	1.69e-22	-1.1404	0.25412	0.982604
GTEX7_Putamen_basal_ganglia	INTS4P1	ENSG00000164669	7	64601603	64694600	0.5155	rs4718262	-3.02	rs658360	0.388813	-7.29	-0.65	214	214	blup	0.46936	9.23e-17	1.14025	0.25418	0.982604
GTEX7_Nucleus_accumbens_basal_ganglia	PLEKHG5	ENSG00000171680	1	6526152	6580121	0.389	rs846103	-2.64	rs1883604	-0.000785	3.46	-0.165	425	425	blup	0.01701	0.0754	1.14023	0.25419	0.982604
GTEX7_Caudate_basal_ganglia	STBD1	ENSG00000118804	4	77172886	77232752	0.3524	rs1876095	2.81	rs6849069	0.110709	-5.3	1.185	499	5	lasso	0.24125	2.83e-10	-1.14	0.25427	0.982604
GTEX7_Spinal_cord_cervical_c-1	TRIM35	ENSG00000104228	8	27142404	27168836	0.594	rs10216623	-3.6	rs17366947	0.568025	-6.9	1.001	627	7	lasso	0.54994	9.71e-16	-1.14	0.254286	0.982604
GTEX7_Cerebellar_Hemisphere	AF001550.7	ENSG00000262983	16	21206168	21217298	0.377	rs8049411	2.89	rs2075521	0.173489	5.14	-1.636	266	3	lasso	0.22859	1.17e-08	-1.1399	0.254338	0.982604
GTEX7_Amygdala	TRPV2	ENSG00000187688	17	16318856	16340317	0.349	rs608624	-2.81	rs3813769	0.198	-4.58	-1.07	309	6	lasso	0.15436	9.89e-05	1.13981	0.2544	0.982604
GTEX7_Caudate_basal_ganglia	LARS2	ENSG00000011376	3	45429998	45590913	0.5657	rs6441888	3.17	rs3821895	0.404802	-7.81	-2.254	512	512	blup	0.39323	3.23e-17	1.1398	0.2544	0.982604
GTEX7_Nucleus_accumbens_basal_ganglia	COG6	ENSG00000133103	13	40229764	40365802	0.293	rs9532377	2.54	rs9315723	0.105	-4.74	1.336	526	9	lasso	0.10303	0.000123	-1.1398	0.2544	0.982604
GTEX7_Substantia_nigra	GNG10	ENSG00000242616	9	114423615	114432526	0.374	rs4979031	2.51	rs4979042	0.109136	4.31	-0.9	505	20	enet	0.15708	0.000177	-1.1397	0.2544	0.982604
GTEX7_Hippocampus	NPIPB7	ENSG00000233232	16	28467693	28481868	0.2669	rs8182158	2.35	rs4788076	0.05045	-4.49	0.596	216	6	lasso	0.1753	3.17e-06	-1.13963	0.25444	0.982604
GTEX7_Cerebellar_Hemisphere	BIN1	ENSG00000136717	2	127805603	127864931	0.4134	rs6754999	3.71	rs4663098	0.191461	5.27	-2.103	461	6	lasso	0.20718	6.52e-08	-1.1396	0.2545	0.982604
GTEX7_Cerebellar_Hemisphere	SNX18	ENSG00000178996	5	53813589	53842415	0.3861	rs12517619	-2.674	rs10072474	0.202037	5.52	-1.189	597	3	lasso	0.14843	5.92e-06	-1.13938	0.2545	0.982604
GTEX7_Substantia_nigra	SULT1C2	ENSG00000198203	2	108905095	108926371	0.644	rs10496418	-2.838	rs12620050	0.227819	5.21	2.103	326	6	enet	0.277111	3.75e-07	1.13939	0.2545	0.982604
GTEX7_Putamen_basal_ganglia	CTD-2380F24.1	ENSG00000261195	16	19772494	19777421	0.29	rs12924813	2.83	rs1858973	0.216422	-5.09	-1.142	453	4	lasso	0.1747	3.3e-06	1.13941	0.25453	0.982604
CMC	CNGB3	ENSG00000170289	8	87566205	87755903	0.1481	rs1540836	-4.01	rs4960985	0.124355	-8.15	1.059	465	5	lasso	0.12599	4.36e-15	-1.13931	0.25457	0.982604
GTEX7_Cortex	CD53	ENSG00000143119	1	111415775	111442550	0.2821	rs1416812	-2.46	rs2885805	0.149	5.02	0.861	594	10	lasso	0.135859	6.48e-06	1.13916	0.2546	0.982604
CMC	ENTPD7	ENSG00000198018	10	101419263	101465997	0.0432	rs12415804	-3.3	rs11190245	0.0342	5.16	1.162	465	2	lasso	0.03742	2.05e-05	1.13924	0.2546	0.982604
GTEX7_Frontal_Cortex_BA9	SAV1	ENSG00000151748	14	51098776	51135049	0.263	rs4901030	-2.98	rs2172673	0.079806	4.04	-0.922	469	2	lasso	0.029464	0.0356	-1.13921	0.25462	0.982604
GTEX7_Cerebellum	SPTBN5	ENSG00000137877	15	42140345	42186275	0.5767	rs6493017	2.94	rs1618332	0.408	-7.95	-0.675	418	11	enet	0.4567	5.7e-22	1.1391	0.25466	0.982604
GTEX7_Cerebellar_Hemisphere	SLC66A1	ENSG00000040487	1	19638820	19655794	0.217	rs7539841	-3.13	rs12091047	0.0173	-3.77	1.304	487	487	blup	0.079706	0.000871	-1.13903	0.25469	0.982604
GTEX7_Amygdala	AC159540.1	ENSG00000230606	2	98081083	98099107	0.39	rs4586672	1.64	rs3906948	0.17661	4.88	0.474	131	9	lasso	0.24439	6.8e-07	1.139	0.2547	0.982604
GTEX7_Putamen_basal_ganglia	CRIPAK	ENSG00000179979	4	1385340	1389780	0.325	rs4865483	-2.54	rs3817604	0.08508	4.62	-0.296	348	5	lasso	0.14119	3.1e-05	-1.13901	0.2547	0.982604
GTEX7_Spinal_cord_cervical_c-1	KREMEN1	ENSG00000183762	22	29469066	29564321	0.247	rs134559	-3.25	rs134657	0.035053	3.53	-0.777	389	389	blup	0.0838	0.00483	-1.1389	0.2547	0.982604
CMC	RHEBL1	ENSG00000167550	12	49458468	49463808	0.0271	rs7311091	2.88	rs6580698	0.008652	3.99	-0.982	315	315	blup	0.01572	0.00437	-1.13899	0.25471	0.982604
GTEX7_Anterior_cingulate_cortex_BA24	SNHG16	ENSG00000163597	17	74553848	74561430	0.4158	rs4789267	-3.22	rs2289607	0.167551	-4.85	-1.556	510	7	lasso	0.17536	3.86e-06	1.1389	0.25476	0.982604
GTEX7_Cortex	RP11-87E22.2	ENSG00000248738	8	22735485	22745535	0.5462	rs1543019	-2.76	rs2466177	0.41521	-7.55	-1.051	577	7	lasso	0.4041	7.27e-17	1.13887	0.25476	0.982604
GTEX7_Putamen_basal_ganglia	NKAIN1	ENSG00000084628	1	31652592	31712401	0.772	rs6695189	2.87	rs10753244	0.51774	-7.69	-1.203	430	12	lasso	0.54943	1.25e-20	1.13885	0.25476	0.982604
GTEX7_Substantia_nigra	UQCRH	ENSG00000173660	1	46769303	46782448	0.768	rs4420029	2.9	rs3845301	0.039978	3.54	0.149	355	18	lasso	0.104	0.00218	1.13875	0.2548	0.982604
GTEX7_Cortex	ALKBH5	ENSG00000091542	17	18086392	18113268	0.4506	rs854803	3.15	rs860568	0.215565	5.73	-1.576	307	6	lasso	0.20077	3.03e-08	-1.13874	0.25481	0.982604
GTEX7_Anterior_cingulate_cortex_BA24	RPP38-DT	ENSG00000176236	10	15137384	15139318	0.422	rs6602868	2.82	rs12250830	0.048407	-3.98	0.993	538	7	lasso	0.17449	4.09e-06	-1.1387	0.254828	0.982604
GTEX7_Caudate_basal_ganglia	CD209	ENSG00000090659	19	7804879	7812464	0.392	rs4580307	3.44	rs2335525	-0.00016	-3.69	0.195	399	399	blup	0.061444	0.00165	1.13867	0.25484	0.982604
GTEX7_Anterior_cingulate_cortex_BA24	AC009404.2	ENSG00000236255	2	118591513	118599234	0.3863	rs13003121	2.49	rs11690896	0.01795	-4.23	1.852	469	469	blup	0.0939	0.000735	-1.13851	0.2549	0.982604
GTEX7_Anterior_cingulate_cortex_BA24	GAS2L1P2	ENSG00000228376	9	99837953	99844227	0.5522	rs1330125	2.92	rs10981288	0.314185	-6.66	-1.001	288	39	enet	0.47567	9.24e-17	1.1385	0.25493	0.982604
GTEX7_Cerebellum	AL513477.1	ENSG00000178642	1	2316811	2319922	0.4067	rs9442614	2.46	rs903901	0.0419	-4.14	1.094	354	39	enet	0.19028	1.04e-08	-1.13844	0.25494	0.982604
GTEX7_Cerebellar_Hemisphere	HSPB7	ENSG00000173641	1	16340523	16346089	0.245	rs6603855	-2.91	rs848306	0.0692	4.13	1.249	386	386	blup	0.098298	0.000231	1.1384	0.25495	0.982604
GTEX7_Nucleus_accumbens_basal_ganglia	CLUAP1	ENSG00000103351	16	3550924	3589048	0.602	rs1617722	-2.75	rs3751837	0.291187	6.73	1.16	365	6	lasso	0.33753	3.19e-13	1.13826	0.25501	0.982604
CMC	SLC40A1	ENSG00000138449	2	190425305	190448484	0.3222	rs256545	3.26	rs1123110	0.189168	9.57	1.458	275	25	enet	0.233698	4.56e-28	1.13825	0.255017	0.982604
GTEX7_Cerebellum	LINC01649	ENSG00000228127	1	116461997	116468529	0.2496	rs524965	2.68	rs1146359	0.0174	-4.16	-0.895	475	6	lasso	0.0514	0.0028	1.13824	0.25502	0.982604
CMC	GPR37	ENSG00000170775	7	124386051	124405681	0.0959	rs4727994	2.3	rs849646	0.04955	5.07	-0.165	373	16	enet	0.06129	5.8e-08	-1.13819	0.25504	0.982604
GTEX7_Frontal_Cortex_BA9	NUDT14	ENSG00000183828	14	105639275	105647660	0.584	rs7824	-2.97	rs11625862	0.411575	-7.45	-1.147	261	7	lasso	0.433072	4.54e-16	1.13817	0.25505	0.982604
GTEX7_Cerebellar_Hemisphere	TNFRSF4	ENSG00000186827	1	1146706	1149518	0.324	rs3737728	-2.62	rs4075116	0.0115	-3.25	-2.153	233	27	enet	0.044245	0.0108	1.13811	0.25507	0.982604
GTEX7_Spinal_cord_cervical_c-1	LTBP3	ENSG00000168056	11	65306276	65326401	0.453	rs570387	-2.88	rs602922	0.01583	3.77	-1.731	361	361	blup	0.0607	0.0146	-1.138	0.25513	0.982604
GTEX7_Cerebellum	RP11-10A14.3	ENSG00000254340	8	8998934	9002945	0.1605	rs10108415	-3.08	rs1045529	0.004254	4.07	-1.608	676	676	blup	0.015238	0.0691	-1.13794	0.25514	0.982604
GTEX7_Cortex	KCNIP3	ENSG00000115041	2	95963052	96051825	0.0944	rs3113002	1.97	rs3772044	0.022871	3.62	1.278	119	119	blup	0.0548	0.00364	1.1379	0.25516	0.982604
GTEX7_Caudate_basal_ganglia	RP11-298D21.1	ENSG00000260788	16	83754724	83806541	0.4118	rs432223	3.96	rs10514598	0.045953	4.36	-0.551	933	933	blup	0.03526	0.014	-1.13761	0.255282	0.982604
GTEX7_Substantia_nigra	CEACAMP3	ENSG00000239736	19	42106090	42112339	0.672	rs305946	2.95	rs4141218	0.233759	4.9	0.651	306	8	lasso	0.222644	6.77e-06	1.1376	0.25529	0.982604
GTEX7_Amygdala	CCDC32	ENSG00000128891	15	40820882	40857256	0.613	rs976402	3.13	rs17673703	0.41535	-6.34	-1.064	334	8	lasso	0.45188	6.11e-13	1.1376	0.2553	0.982604
GTEX7_Putamen_basal_ganglia	JAM2	ENSG00000154721	21	27011584	27089874	0.213	rs12483240	3.4	rs4817016	0.02815	3.64	1.521	386	386	blup	0.0558	0.00742	1.13755	0.2553	0.982604
GTEX7_Cerebellar_Hemisphere	RP3-508I15.19	ENSG00000230149	22	39130735	39134995	0.298	rs9622836	3.22	rs1534891	-0.008	3.19	0.211	382	382	blup	0.03266	0.025	1.13749	0.25533	0.982604
GTEX7_Caudate_basal_ganglia	DPY19L3	ENSG00000178904	19	32896449	32976801	0.204	rs4805752	-3.09	rs3810400	0.0837	4.41	-0.331	417	417	blup	0.041303	0.00853	-1.13748	0.25534	0.982604
GTEX7_Substantia_nigra	LRRC19	ENSG00000184434	9	26993134	27005691	0.753	rs10283761	3.17	rs4978101	0.015221	-3.32	-2.106	651	651	blup	0.06634	0.0125	1.1374	0.25538	0.982604
GTEX7_Hypothalamus	PKDREJ	ENSG00000130943	22	46651560	46659219	0.266	rs28698242	2.86	rs9615347	0.020946	-3.7	0.216	464	464	blup	0.03328	0.0334	-1.13735	0.25539	0.982604
GTEX7_Anterior_cingulate_cortex_BA24	GOLGA8N	ENSG00000232653	15	32885657	32896179	0.532	rs1562930	-2.86	rs8037818	0.305966	5.8	0.78	394	5	lasso	0.29639	6.78e-10	1.1374	0.2554	0.982604
GTEX7_Cerebellar_Hemisphere	UIMC1	ENSG00000087206	5	176332006	176449634	0.1394	rs4868696	-2.288	rs1700490	0.14152	4.38	1.097	397	10	enet	0.08136	0.000774	1.1374	0.2554	0.982604
GTEX7_Hippocampus	TYSND1	ENSG00000156521	10	71897737	71906432	0.491	rs10762386	2.87	rs2394642	0.0319	-3.68	0.481	724	724	blup	0.06137	0.00523	1.13737	0.2554	0.982604
CMC	DSEL	ENSG00000171451	18	65173819	65184217	0.1024	rs17077188	-2.44	rs1373363	0.011042	4.57	0.89	573	573	bslmm	0.03994	1.11e-05	1.1374	0.2554	0.982604
GTEX7_Cerebellum	CKMT2-AS1	ENSG00000247572	5	80499903	80597379	0.8692	rs13361589	3.768	rs6893467	0.526	8.99	1.306	464	12	lasso	0.599576	4.94e-32	1.1372	0.25544	0.982604
GTEX7_Caudate_basal_ganglia	LEPROT	ENSG00000213625	1	65886270	65901690	0.7461	rs4655762	-2.48	rs6588144	0.459	8.16	1.216	443	12	lasso	0.480857	4.92e-22	1.13719	0.25546	0.982604
GTEX7_Cerebellum	SNORA80D	ENSG00000207217	7	6056508	6056642	0.4007	rs6953261	2.73	rs2009115	0.181877	-6.25	-0.95	342	4	lasso	0.222158	4.68e-10	1.13713	0.25548	0.982604
GTEX7_Frontal_Cortex_BA9	MROH6	ENSG00000204839	8	144648357	144655141	0.561	rs6558292	3.8	rs4874159	0.124485	-4.91	1.399	358	21	enet	0.242038	1.06e-08	-1.1371	0.25549	0.982604
GTEX7_Caudate_basal_ganglia	CTD-2587H19.2	ENSG00000268496	19	54945363	54945845	0.25	rs11672845	3.11	rs8102709	0.186	5.54	-1.066	454	4	lasso	0.126898	7.5e-06	-1.13704	0.25552	0.982604
GTEX7_Substantia_nigra	RP5-1021I20.1	ENSG00000259065	14	74254063	74269973	0.442	rs1860714	3.38	rs17182607	0.29867	5.02	-0.916	389	10	lasso	0.2967	1.26e-07	-1.1368	0.2556	0.982604
GTEX7_Frontal_Cortex_BA9	USP36	ENSG00000055483	17	76783463	76837523	0.446	rs4796808	-3.03	rs3744800	0.106	-5.1	-1.054	626	34	enet	0.06516	0.00317	1.1368	0.25562	0.982604
GTEX7_Hypothalamus	LINC00888	ENSG00000240024	3	183165396	183173801	0.309	rs2971459	2.18	rs9811189	0.025729	-4.06	-0.411	424	22	enet	0.12158	0.000137	1.1368	0.25563	0.982604
GTEX7_Anterior_cingulate_cortex_BA24	TRPV6	ENSG00000165125	7	142568956	142583507	0.3754	rs361489	3.66	rs7780478	-0.00709	3.13	1.223	384	39	enet	0.0118	0.134	1.1366	0.2557	0.982604
GTEX7_Caudate_basal_ganglia	CYCSP34	ENSG00000176268	13	41437735	41438038	0.278	rs9566690	3.05	rs1989252	0.13982	-5.08	1.056	354	5	lasso	0.15875	4.95e-07	-1.1366	0.2557	0.982604
GTEX7_Cortex	BSND	ENSG00000162399	1	55464606	55476556	0.3062	rs11583256	-2.77	rs6588543	-0.00534	3.8	1.622	580	580	blup	0.02475	0.0378	1.13667	0.2557	0.982604
CMC	FAT2	ENSG00000086570	5	150883654	150948505	0.1072	rs153462	-3.82	rs357629	0.0593	6.22	-2.238	655	16	enet	0.073	3.18e-09	-1.1367	0.2557	0.982604
GTEX7_Cerebellar_Hemisphere	CSGALNACT2	ENSG00000169826	10	43633934	43680756	0.378	rs17431892	2.85	rs2503848	0.283431	6.22	0.97	391	8	lasso	0.22398	1.7e-08	1.13659	0.255708	0.982604
GTEX7_Putamen_basal_ganglia	RP11-624M8.1	ENSG00000237742	6	125899704	126070336	0.531	rs11965647	-2.55	rs9385383	0.287064	6.18	-0.358	334	334	blup	0.25528	1.09e-08	-1.1366	0.25571	0.982604
GTEX7_Cerebellum	KLHL30	ENSG00000168427	2	239047363	239061588	0.7387	rs11684091	-3.42	rs1562337	0.407898	-7.93	-1.537	491	15	lasso	0.436747	8.87e-21	1.13654	0.25573	0.982604
GTEX7_Hippocampus	HDC	ENSG00000140287	15	50534144	50558223	0.2	rs677361	-3.04	rs12592778	0.0067	-4.14	1.628	425	425	blup	0.0735	0.00242	-1.13653	0.25574	0.982604
GTEX7_Nucleus_accumbens_basal_ganglia	ORMDL1	ENSG00000128699	2	190635049	190649097	0.3393	rs256545	3.261	rs1233284	0.143	5.6	-1.133	315	57	enet	0.27508	1.07e-10	-1.13651	0.25574	0.982604
GTEX7_Anterior_cingulate_cortex_BA24	CECR7	ENSG00000237438	22	17517460	17541715	0.97	rs5992636	3.44	rs2845393	0.28366	6.71	-0.692	472	33	lasso	0.55595	1.28e-20	-1.1364	0.2558	0.982604
GTEX7_Nucleus_accumbens_basal_ganglia	UFSP2	ENSG00000109775	4	186320694	186347139	0.763	rs1021217	3.08	rs11934546	0.525	-8.52	0.649	551	24	enet	0.5531	3.52e-24	-1.13636	0.2558	0.982604
GTEX7_Substantia_nigra	SCLY	ENSG00000132330	2	238969530	239008054	0.349	rs11684091	-3.421	rs10187736	0.171188	4.45	1.051	481	481	blup	0.143012	0.000348	1.13639	0.2558	0.982604
GTEX7_Spinal_cord_cervical_c-1	GAA	ENSG00000171298	17	78075355	78093678	0.537	rs7213201	3.5	rs12450199	-0.01076	-3.89	0.388	437	437	blup	0.04639	0.0291	-1.1363	0.25584	0.982604
GTEX7_Substantia_nigra	RP11-252K23.2	ENSG00000261783	16	75413716	75415158	0.297	rs7202877	2.31	rs999675	0.06541	4.04	0.867	355	6	lasso	0.04661	0.0313	1.1361	0.2559	0.982604
GTEX7_Cerebellar_Hemisphere	C17orf78	ENSG00000167230	17	35732928	35749662	0.3082	rs12450628	2.47	rs2176395	-0.006881	-3.17	-0.164	383	383	blup	0.04872	0.00788	-1.1361	0.255916	0.982604
GTEX7_Cortex	LINC01445	ENSG00000231427	7	54398390	54417542	0.1806	rs1965518	-2.24	rs2204134	0.015317	3.63	0.22	465	465	blup	0.01959	0.0573	-1.13607	0.255928	0.982604
GTEX7_Caudate_basal_ganglia	CTD-2162K18.3	ENSG00000267353	19	37264614	37266810	0.135	rs1878926	1.83	rs10402182	0.00787	-3.77	1.065	274	274	blup	0.065433	0.00119	-1.13594	0.25598	0.982604
GTEX7_Cerebellar_Hemisphere	DZANK1	ENSG00000089091	20	18364011	18447925	0.3347	rs2328359	-2.46	rs6045413	0.1075	-4.55	0.427	460	460	blup	0.16732	1.43e-06	-1.1367	0.256	0.982604
GTEX7_Cerebellar_Hemisphere	MACROH2A2	ENSG00000099284	10	71812552	71872036	0.447	rs10823407	2.94	rs3858168	0.031181	4.1	1.07	750	750	blup	0.04796	0.00832	-1.13584	0.256024	0.982604
GTEX7_Caudate_basal_ganglia	NNT	ENSG00000112992	5	43602794	43707507	0.1702	rs9292872	2.26	rs13161149	0.009952	4.27	0.044	254	25	enet	0.110413	2.98e-05	1.1357	0.25609	0.982604
GTEX7_Caudate_basal_ganglia	MFSD13A	ENSG00000138111	10	104221149	104236802	0.2175	rs17779355	3.8	rs6584508	0.208539	6.11	-0.664	336	25	enet	0.189612	3.28e-08	-1.13567	0.2561	0.982604
GTEX7_Frontal_Cortex_BA9	SLC25A27	ENSG00000153291	6	46620678	46645930	0.818	rs12208873	3.54	rs2270450	0.5658	8.13	0.701	514	16	lasso	0.5996	8.04e-25	1.1355	0.2561	0.982604
GTEX7_Frontal_Cortex_BA9	KIF12	ENSG00000136883	9	116848406	116861507	0.3949	rs10739403	-3.23	rs7856692	0.174	-4.69	1.081	674	5	lasso	0.13877	2.1e-05	-1.1354	0.25619	0.982604
GTEX7_Putamen_basal_ganglia	RP11-826N14.4	ENSG00000251623	5	175564160	175582741	0.474	rs6870937	-2.44	rs7443800	0.151634	-4.91	-1.731	324	6	lasso	0.135546	4.49e-05	1.13544	0.2562	0.982604
GTEX7_Cerebellum	PPIP5K1	ENSG00000168781	15	43825660	43882430	0.1747	rs2439832	2.45	rs2412777	-0.00487	-3.43	0.193	256	256	blup	0.0191	0.0484	1.1353	0.25626	0.982604
GTEX7_Cerebellum	NOP14	ENSG00000087269	4	2939660	2965112	0.425	rs10011310	-2.34	rs13106867	0.060703	4.86	1.166	386	8	lasso	0.14156	9.8e-07	1.13525	0.2563	0.982604
CMC	CHDH	ENSG00000016391	3	53846362	53880417	0.1116	rs4687747	2.66	rs2289209	0.073428	5.88	1.045	509	5	lasso	0.07158	4.53e-09	1.13516	0.25631	0.982604
GTEX7_Cerebellum	CTD-2256P15.4	ENSG00000271980	5	10264709	10267258	0.309	rs12654500	3.057	rs10067744	0.0793	-4.76	-0.882	606	4	lasso	0.129876	2.83e-06	1.1351	0.25632	0.982604
GTEX7_Cortex	RP11-127I20.5	ENSG00000267077	16	4845266	4846533	0.6367	rs887854	2.96	rs7546	0.386254	7.27	-1.312	388	12	lasso	0.46405	5.9e-20	-1.1351	0.25633	0.982604
GTEX7_Cerebellum	PCM1	ENSG00000078674	8	17780349	17885478	0.8523	rs13252649	3.67	rs478420	0.51255	8.87	-1.157	870	13	lasso	0.59117	2.39e-31	-1.13502	0.25637	0.982604
GTEX7_Amygdala	NIBAN2	ENSG00000136830	9	130267618	130341268	0.189	rs7868260	-2.74	rs514024	0.013754	-3.36	-1.275	355	23	enet	0.04139	0.0327	1.135	0.256375	0.982604
GTEX7_Putamen_basal_ganglia	PPA2	ENSG00000138777	4	106290234	106395238	0.433	rs17264527	-3.06	rs13108489	0.0253	4.35	-1.082	402	402	blup	0.1823	1.97e-06	-1.13504	0.2564	0.982604
GTEX7_Substantia_nigra	ABI2	ENSG00000138443	2	204192942	204312446	0.335	rs13423520	2.084	rs6435197	0.040918	3.54	0.102	290	15	enet	0.04778	0.0296	-1.13485	0.2564	0.982604
GTEX7_Putamen_basal_ganglia	RP5-882C2.2	ENSG00000260793	17	42298769	42301078	0.356	rs8072266	-2.54	rs231523	-0.009086	-3.43	0.324	343	32	enet	0.1073	0.000282	-1.13492	0.25641	0.982604
GTEX7_Cerebellum	EEF1AKMT3	ENSG00000123427	12	58165275	58176324	0.572	rs17568156	-2.25	rs11172344	0.488061	9.26	1.251	353	14	enet	0.51801	6.36e-26	1.13489	0.25642	0.982604
GTEX7_Cerebellum	RP11-274B21.10	ENSG00000271553	7	128307097	128308210	0.7629	rs7779671	3.33	rs339072	0.327839	-7.62	1.911	365	33	enet	0.56838	1.46e-29	-1.13476	0.25648	0.982604
GTEX7_Frontal_Cortex_BA9	SLC1A5	ENSG00000105281	19	47278140	47291851	0.398	rs918486	2.64	rs10418396	-0.005766	3.42	1.266	336	336	blup	0.067122	0.00278	1.13473	0.256488	0.982604
GTEX7_Cerebellar_Hemisphere	BDKRB2	ENSG00000168398	14	96671016	96710666	0.636	rs234587	-3.46	rs2071084	0.425	7.27	-1.177	572	12	lasso	0.41518	4.11e-16	-1.1347	0.25649	0.982604
GTEX7_Cerebellum	NDUFC1	ENSG00000109390	4	140188034	140223705	0.177	rs4481278	3.08	rs6820950	0.075987	4.83	-1.121	404	3	lasso	0.08002	0.000233	-1.13475	0.2565	0.982604
GTEX7_Frontal_Cortex_BA9	AK5	ENSG00000154027	1	77747736	78025651	0.2156	rs199665	3.03	rs6696083	0.0432	4.72	1.286	438	32	enet	0.050758	0.00835	1.1344	0.2566	0.982604
GTEX7_Cerebellum	ATG7	ENSG00000197548	3	11313995	11599139	0.2127	rs17034004	-2.69	rs1046593	0.12	4.78	-0.873	516	3	lasso	0.07189	0.000472	-1.13437	0.25664	0.982604
GTEX7_Anterior_cingulate_cortex_BA24	RP11-527D7.1	ENSG00000225554	1	241587592	241596792	0.35	rs10926424	-2.51	rs3014553	0.180437	5.34	1.133	621	4	lasso	0.19738	8.73e-07	1.13422	0.2567	0.982604
GTEX7_Cerebellum	TEFM	ENSG00000172171	17	29224354	29233838	0.3137	rs17826255	-2.53	rs11651802	0.105203	-5.29	-1.358	270	270	blup	0.142	9.47e-07	1.13412	0.25674	0.982604
GTEX7_Frontal_Cortex_BA9	POLR3H	ENSG00000100413	22	41921808	41940610	0.3	rs139515	-2.59	rs9611602	0.217992	5.67	-1.337	302	8	lasso	0.19236	4.53e-07	-1.13411	0.25675	0.982604
GTEX7_Cortex	NKTR	ENSG00000114857	3	42642106	42690227	0.1554	rs1523125	2.82	rs339727	0.081116	-4.08	1.068	474	474	blup	0.04269	0.00925	-1.13402	0.25679	0.982604
GTEX7_Caudate_basal_ganglia	TPTE2P5	ENSG00000168852	13	41396432	41495890	0.152	rs9566690	3.05	rs7320344	0.11137	-4.47	0.936	354	4	lasso	0.1028	5.59e-05	-1.134	0.2568	0.982604
GTEX7_Cortex	LRRC1	ENSG00000137269	6	53659295	53788919	0.208	rs6458931	2.7	rs4493745	0.057694	-4.18	-0.613	532	4	lasso	0.011147	0.115	1.134	0.2568	0.982604
GTEX7_Cerebellum	CTD-2224J9.8	ENSG00000213777	19	54006646	54015941	0.494	rs7253869	3.12	rs2617672	0.288	6.92	0.767	483	5	lasso	0.325507	8.28e-15	1.13384	0.25686	0.982604
GTEX7_Cerebellar_Hemisphere	SGSM1	ENSG00000167037	22	25202236	25323545	0.573	rs5760351	-3.64	rs713651	0.166282	-5.09	0.449	443	10	lasso	0.20778	6.22e-08	-1.1338	0.25688	0.982604
GTEX7_Nucleus_accumbens_basal_ganglia	CD151	ENSG00000177697	11	832843	839831	0.294	rs7942030	3.09	rs34956804	0.229343	-5.54	-1.04	417	4	lasso	0.20123	5.84e-08	1.1338	0.25688	0.982604
GTEX7_Cerebellar_Hemisphere	CTD-3093M3.1	ENSG00000268816	19	54697731	54698394	0.645	rs7253869	3.12	rs10853871	0.00413	-3.23	-0.443	477	477	blup	0.11628	6.3e-05	-1.13355	0.25698	0.982604
GTEX7_Cerebellar_Hemisphere	KIAA2012-AS1	ENSG00000222035	2	202978349	202981781	0.287	rs4675242	-2.6	rs4675252	-0.005478	3.54	-1.693	390	390	blup	0.04502	0.0103	-1.13349	0.257	0.982604
GTEX7_Cortex	FTCD	ENSG00000160282	21	47556176	47575481	0.682	rs34686582	-2.79	rs4818826	0.313392	-6.61	-1.228	498	18	lasso	0.33905	7.76e-14	1.1334	0.257	0.982604
GTEX7_Cerebellum	RPS2P46	ENSG00000189343	17	19349246	19350169	0.1652	rs172186	2.48	rs9899706	-0.002843	4.02	-0.263	266	266	blup	0.0384	0.0087	1.13336	0.25706	0.982604
GTEX7_Hypothalamus	ZNF720	ENSG00000197302	16	31724550	31806190	0.336	rs12927233	2.83	rs17839518	0.046808	-3.7	-1.329	207	18	enet	0.10114	0.000495	1.1333	0.25709	0.982604
GTEX7_Nucleus_accumbens_basal_ganglia	GPRC5B	ENSG00000167191	16	19868616	19897489	0.467	rs12924813	2.83	rs9937721	0.020491	-2.87	-0.279	434	434	blup	0.06303	0.00238	1.13329	0.25709	0.982604
GTEX7_Frontal_Cortex_BA9	THAP5	ENSG00000177683	7	108194987	108210194	0.225	rs4386902	-2.81	rs40941	0.167656	4.95	1.101	457	3	lasso	0.17462	1.65e-06	1.1333	0.2571	0.982604
GTEX7_Cerebellum	RP11-540B6.3	ENSG00000261628	15	31191683	31192530	0.3099	rs12442141	3.01	rs16956249	0.257	-6.45	1.193	319	2	lasso	0.27196	2.88e-12	-1.1332	0.25713	0.982604
GTEX7_Cerebellum	RNF123	ENSG00000164068	3	49726932	49758962	0.3408	rs2072054	-2.21	rs7634902	0.335	7.35	0.752	316	316	blup	0.28699	5.82e-13	1.13315	0.25715	0.982604
GTEX7_Nucleus_accumbens_basal_ganglia	RP4-671G15.2	ENSG00000273483	1	113060421	113061063	0.157	rs4838964	-3.52	rs6700673	0.0455	-4.17	1.276	372	6	lasso	0.0358	0.0179	-1.13305	0.25719	0.982604
GTEX7_Hippocampus	ATP6V0E2	ENSG00000171130	7	149570057	149577784	0.335	rs855675	-2.59	rs3735333	0.213852	-5.35	0.935	260	4	lasso	0.2007	5.51e-07	-1.1331	0.2572	0.982604
CMC	TYW3	ENSG00000162623	1	75198836	75232362	0.2786	rs4650280	3.13	rs1409785	0.225	10.22	1.306	405	19	enet	0.235021	3.08e-28	1.13301	0.25721	0.982604
CMC	PIP5KL1	ENSG00000167103	9	130683158	130693076	0.0732	rs7868260	-2.74	rs7865476	0.068561	-5.72	1.133	347	1	lasso	0.06589	1.86e-08	-1.133	0.25721	0.982604
GTEX7_Cortex	FTCDNL1	ENSG00000226124	2	200625267	200715896	0.5838	rs17531061	2.81	rs6759018	0.352916	7.12	1.239	318	11	lasso	0.3477	3.18e-14	1.1328	0.25728	0.982604
GTEX7_Cerebellum	CEP104	ENSG00000116198	1	3728645	3773778	0.3195	rs869698	-3.28	rs6663840	0.0929	-5.24	0.952	453	3	lasso	0.15811	2.15e-07	-1.13266	0.25736	0.982604
GTEX7_Hypothalamus	CIB2	ENSG00000136425	15	78396948	78423886	0.237	rs8027180	-2.53	rs17478430	-0.000888	-4.01	0.44	414	414	blup	0.07336	0.00277	-1.13265	0.25736	0.982604
CMC	MANEAL	ENSG00000185090	1	38259474	38266809	0.0579	rs11264047	2.88	rs640218	-0.00176	-3.45	0.514	456	456	blup	0.009585	0.021	-1.13266	0.25736	0.982604
GTEX7_Hippocampus	SERPINI1	ENSG00000163536	3	167453031	167543356	0.307	rs1392321	-2.75	rs9845725	0.05871	4.26	-0.521	386	24	enet	0.12779	7.46e-05	-1.13264	0.25737	0.982604
GTEX7_Amygdala	MYL12BP1	ENSG00000260490	15	42864125	42864631	0.345	rs666511	2.73	rs1679008	-0.01164	3.02	-0.122	325	21	enet	0.07147	0.00707	-1.1325	0.2574	0.982604
GTEX7_Cerebellar_Hemisphere	TXLNA	ENSG00000084652	1	32645287	32663886	0.265	rs2184202	-3.03	rs4317856	0.149	-4.88	-1.162	214	6	lasso	0.088838	0.000454	1.13255	0.2574	0.982604
GTEX7_Spinal_cord_cervical_c-1	RP5-1021I20.1	ENSG00000259065	14	74254063	74269973	0.611	rs1860714	3.38	rs17182607	0.32738	5.22	-0.916	390	19	lasso	0.21655	6.31e-06	-1.1325	0.2574	0.982604
GTEX7_Cerebellum	COL26A1	ENSG00000160963	7	101006101	101202304	0.8874	rs869127	-2.72	rs10228118	0.591084	-9.66	-1.106	347	16	lasso	0.619071	1.12e-33	1.1325	0.25742	0.982604
GTEX7_Cortex	RP11-814P5.1	ENSG00000250007	15	35047285	35105124	0.424	rs4923728	-2.65	rs7174852	0.234992	5.72	-1.307	395	10	enet	0.188264	8.75e-08	-1.13241	0.25746	0.982604
GTEX7_Caudate_basal_ganglia	ACOT6	ENSG00000205669	14	74077649	74086592	0.388	rs2075025	2.29	rs10150828	0.291948	-6.64	1.141	379	5	lasso	0.29314	1.75e-12	-1.1323	0.2575	0.982604
GTEX7_Cerebellar_Hemisphere	RP11-861E21.2	ENSG00000267199	18	12438889	12448204	0.606	rs1250171	-3.04	rs17524639	0.281771	6.83	-0.764	410	21	enet	0.47852	3.53e-19	-1.1324	0.2575	0.982604
GTEX7_Putamen_basal_ganglia	RP11-337C18.8	ENSG00000237188	1	146644350	146683136	0.195	rs7521249	2.79	rs17355509	0.024803	3.82	-2.443	379	5	lasso	0.07717	0.00192	-1.13218	0.25756	0.982604
GTEX7_Nucleus_accumbens_basal_ganglia	RPL7P51	ENSG00000243469	19	52152115	52152863	0.772	rs736574	2.68	rs7250849	0.196765	5.67	1.141	595	21	lasso	0.11327	5.7e-05	1.13216	0.25757	0.982604
GTEX7_Putamen_basal_ganglia	AC007204.2	ENSG00000267268	19	20011777	20074273	0.309	rs7252981	3.22	rs2110589	0.158	5.02	1.657	290	290	blup	0.1364	4.25e-05	1.13208	0.257602	0.982604
GTEX7_Caudate_basal_ganglia	ATG10	ENSG00000152348	5	81267844	81572676	0.5358	rs11950035	-2.97	rs2406911	0.173856	5.62	-0.229	393	6	lasso	0.370409	4.49e-16	-1.132	0.25761	0.982604
GTEX7_Cerebellum	CEBPZ	ENSG00000115816	2	37428755	37458856	0.2501	rs11682102	-2.58	rs2041837	0.008506	4.01	0.936	486	10	enet	0.024466	0.0298	1.13194	0.25766	0.982604
GTEX7_Cerebellum	LA16c-390E6.4	ENSG00000260051	16	1501761	1502654	0.2575	rs12929353	-2.6	rs34470360	0.049854	-5.16	-1.139	481	481	blup	0.024913	0.0286	1.13192	0.257667	0.982604
GTEX7_Substantia_nigra	RRH	ENSG00000180245	4	110749150	110765760	0.279	rs6812906	-2.56	rs5022521	0.06481	3.55	1.277	402	402	blup	0.11535	0.00128	1.13189	0.2577	0.982604
GTEX7_Cerebellar_Hemisphere	DCST2	ENSG00000163354	1	154990996	155006257	0.529	rs12029542	-3.38	rs10908452	0.352	-6.73	-1.081	379	7	lasso	0.354694	1.79e-13	1.1318	0.25772	0.982604
GTEX7_Cerebellum	CACNB2	ENSG00000165995	10	18429606	18830798	0.2522	rs2007909	-2.83	rs10828906	0.009796	-4.04	-1.682	469	469	blup	0.06523	0.000842	1.1317	0.25776	0.982604
GTEX7_Cortex	AGL	ENSG00000162688	1	100315640	100389579	0.236	rs6696562	2.94	rs2307129	0.039	-4.43	-1.343	456	4	lasso	0.104344	7.85e-05	1.13164	0.2578	0.982604
GTEX7_Hypothalamus	COLEC11	ENSG00000118004	2	3642426	3692048	0.687	rs12711988	-3.27	rs4850068	0.203973	4.97	0.878	559	11	lasso	0.1918	1.43e-06	1.13	0.2578	0.982604
GTEX7_Spinal_cord_cervical_c-1	C2orf72	ENSG00000204128	2	231902205	231914434	0.477	rs4973352	-2.72	rs7601741	-0.012492	3.14	1.449	445	445	blup	0.07024	0.00923	1.13152	0.2578	0.982604
GTEX7_Cerebellum	PIK3R4	ENSG00000196455	3	130397779	130465673	0.3702	rs2090994	2.53	rs2170990	0.11	5.08	1.432	387	19	enet	0.11428	1.14e-05	1.13152	0.25784	0.982604
GTEX7_Substantia_nigra	LHPP	ENSG00000107902	10	126150403	126306457	0.298	rs10794146	3.08	rs10751598	0.047169	3.72	-0.281	476	6	lasso	0.05351	0.0227	-1.13148	0.25785	0.982604
GTEX7_Cerebellum	CRLF3	ENSG00000176390	17	29096406	29151794	0.673	rs17826255	-2.53	rs6505211	0.031876	5.48	0.234	276	276	blup	0.186	1.52e-08	1.13145	0.25786	0.982604
GTEX7_Frontal_Cortex_BA9	C4orf47	ENSG00000205129	4	186347394	186370980	0.363	rs1021217	3.08	rs4862528	0.0603	3.77	0.928	551	5	lasso	0.05842	0.00499	1.1314	0.2579	0.982604
GTEX7_Hippocampus	SFI1	ENSG00000198089	22	31884674	32014572	0.282	rs5753463	-2.27	rs6518745	0.0624	4.58	-0.808	356	356	blup	0.0789	0.00172	-1.1313	0.2579	0.982604
GTEX7_Anterior_cingulate_cortex_BA24	SPON2	ENSG00000159674	4	1160720	1202750	0.5036	rs2279186	2.59	rs2878539	0.114322	-4.13	-0.584	383	383	blup	0.24019	4.38e-08	1.131	0.258	0.982604
GTEX7_Cerebellar_Hemisphere	ALMS1P1	ENSG00000163016	2	73872046	73912703	0.5293	rs869927	3.19	rs6759452	0.232372	6.04	0.696	356	7	lasso	0.26979	3.83e-10	1.1311	0.258	0.982604
GTEX7_Amygdala	LINC02716	ENSG00000205106	11	45792983	45793909	0.364	rs4589264	2.36	rs2666890	0.0659	3.63	-0.453	400	400	blup	0.04301	0.0301	1.131	0.25805	0.982604
GTEX7_Amygdala	ACKR2	ENSG00000144648	3	42846244	42929466	0.393	rs1523125	2.82	rs2228467	0.077894	-4.57	-1.692	442	22	enet	0.23125	1.45e-06	1.131	0.25807	0.982604
GTEX7_Spinal_cord_cervical_c-1	ANKRD26P1	ENSG00000261239	16	46503253	46603009	0.448	rs8051017	-2.56	rs12934443	0.16751	-4.09	1.762	78	11	enet	0.167	8.19e-05	-1.13097	0.25807	0.982604
GTEX7_Anterior_cingulate_cortex_BA24	RP5-1021I20.1	ENSG00000259065	14	74254063	74269973	0.378	rs1860714	3.38	rs17182607	0.21242	4.96	-0.916	393	5	lasso	0.2159	2.43e-07	-1.131	0.2581	0.982604
CMC	LRMDA	ENSG00000148655	10	77360998	78319925	0.2817	rs2395336	-3.04	rs4746298	0.0507	-6.21	-1.563	829	829	bslmm	0.17009	3.3e-20	1.13085	0.25812	0.982604
GTEX7_Cortex	CYP4F24P	ENSG00000267594	19	15871051	15890719	0.776	rs10407904	2.4	rs10518253	0.488521	8.15	1.332	532	7	lasso	0.59275	6.15e-28	1.13082	0.25813	0.982604
GTEX7_Substantia_nigra	ACTA2-AS1	ENSG00000180139	10	90692400	90700368	0.538	rs2185786	3.16	rs304437	-0.012029	3.41	1.151	561	561	blup	0.03326	0.0587	1.13083	0.25813	0.982604
GTEX7_Substantia_nigra	ATG14	ENSG00000126775	14	55833110	55878576	0.355	rs3759667	-2.12	rs2342849	0.03863	-3.63	0.957	437	5	lasso	0.0971	0.00301	-1.1308	0.2582	0.982604
GTEX7_Frontal_Cortex_BA9	ZNF257	ENSG00000197134	19	22235254	22274282	0.452	rs2957807	-2.18	rs1526884	0.070638	-4.97	-0.906	320	33	enet	0.20758	1.47e-07	1.13061	0.258219	0.982604
GTEX7_Cerebellar_Hemisphere	RP11-350J20.9	ENSG00000216906	6	150225379	150227554	0.2636	rs601223	2.88	rs6557133	0.283037	6.05	-0.967	512	5	lasso	0.255	1.33e-09	-1.1306	0.25822	0.982604
GTEX7_Hypothalamus	IQCN	ENSG00000130518	19	18367908	18385319	0.672	rs4808136	2.52	rs12461701	0.206708	-5.86	-1.123	408	14	lasso	0.2736	4.49e-09	1.13061	0.25822	0.982604
GTEX7_Cerebellum	ALMS1P1	ENSG00000163016	2	73872046	73912703	0.343	rs869927	3.19	rs1403284	0.299193	6.9	0.592	356	5	lasso	0.290684	3.91e-13	1.13051	0.25826	0.982604
CMC	SFXN5	ENSG00000144040	2	73169165	73302747	0.2968	rs869927	3.19	rs17433172	0.122015	-7.82	-1.842	274	34	enet	0.178301	3.44e-21	1.1305	0.258267	0.982604
GTEX7_Nucleus_accumbens_basal_ganglia	RP11-274B21.3	ENSG00000243679	7	128294023	128294776	0.2759	rs7779671	3.33	rs2443110	0.069544	4.07	-1.801	367	367	blup	0.066106	0.0019	-1.1303	0.25835	0.982604
GTEX7_Cerebellar_Hemisphere	SCT	ENSG00000070031	11	626431	627143	0.215	rs7942030	3.09	rs11246234	0.00593	-3.92	-1.086	468	8	lasso	0.044687	0.0105	1.13029	0.25836	0.982604
GTEX7_Nucleus_accumbens_basal_ganglia	MAMSTR	ENSG00000176909	19	49215999	49222978	0.241	rs28648758	-3.02	rs676388	0.086579	4.14	1.398	440	440	blup	0.03918	0.0139	1.13022	0.25839	0.982604
GTEX7_Anterior_cingulate_cortex_BA24	SDCCAG8	ENSG00000054282	1	243419320	243663394	0.174	rs2275154	2.25	rs1766022	0.067237	4.45	0.391	284	5	lasso	0.07348	0.00264	1.13025	0.2584	0.982604
GTEX7_Putamen_basal_ganglia	KNOP1	ENSG00000103550	16	19714902	19729557	0.533	rs12924813	2.83	rs3829539	0.318073	6.55	-1.186	450	7	lasso	0.2913	7.01e-10	-1.13014	0.25842	0.982604
GTEX7_Cortex	ABLIM3	ENSG00000173210	5	148521046	148640105	0.199	rs6894391	2.69	rs2963490	0.149678	-4.97	-1.183	532	15	enet	0.10844	5.7e-05	1.12997	0.25849	0.982604
GTEX7_Cerebellum	CDADC1	ENSG00000102543	13	49822047	49867618	0.4953	rs2147808	3.3	rs7326191	0.41644	-8.25	-1.204	441	5	lasso	0.42482	4.37e-20	1.12999	0.2585	0.982604
GTEX7_Hippocampus	PVRIG	ENSG00000213413	7	99815864	99819113	0.389	rs2261360	3.12	rs12705071	0.164167	5.37	-0.371	278	4	lasso	0.2262	9.05e-08	-1.1299	0.2585	0.982604
GTEX7_Substantia_nigra	PRKD3	ENSG00000115825	2	37477645	37551951	0.32	rs11682102	-2.577	rs4670671	0.123348	4.64	1.132	468	5	lasso	0.144167	0.000329	1.12986	0.2585	0.982604
GTEX7_Substantia_nigra	RP11-100G15.7	ENSG00000234537	9	94894680	94900911	0.341	rs710161	-3.29	rs7048339	0.088079	4.23	-1.038	456	3	lasso	0.07873	0.00705	-1.1299	0.2585	0.982604
GTEX7_Cerebellum	PLXNC1	ENSG00000136040	12	94542499	94701451	0.282	rs10777557	2.95	rs3803071	0.090817	4.25	-0.259	620	620	blup	0.10325	3.04e-05	-1.12977	0.25857	0.982604
GTEX7_Anterior_cingulate_cortex_BA24	WASHC2A	ENSG00000099290	10	51827648	51893269	0.725	rs1436213	-2.43	rs2338050	0.503239	-7.43	-1.269	262	8	lasso	0.5089	2.79e-18	1.12977	0.258574	0.982604
GTEX7_Substantia_nigra	FAM106A	ENSG00000213077	17	18427880	18430160	0.407	rs854803	3.15	rs2245737	0.09259	4.19	1.224	293	15	enet	0.10137	0.00247	1.1298	0.25858	0.982604
CMC	LYPD5	ENSG00000159871	19	44300081	44331358	0.3818	rs436681	3.69	rs4803659	0.441	-14.14	-0.967	445	9	lasso	0.44707	4.29e-60	1.12974	0.25858	0.982604
GTEX7_Frontal_Cortex_BA9	ZNF519	ENSG00000175322	18	14057456	14132489	0.204	rs11665283	2.49	rs11659850	0.128241	4.49	-1.014	279	9	enet	0.1174	9.24e-05	-1.1297	0.25859	0.982604
GTEX7_Frontal_Cortex_BA9	LINC02607	ENSG00000228971	1	95975672	96247898	0.3362	rs10874901	-3.02	rs10783011	0.0425	-3.77	-1.106	437	437	blup	0.168006	2.65e-06	1.1298	0.2586	0.982604
GTEX7_Cortex	AP4M1	ENSG00000221838	7	99699172	99707968	0.0945	rs2261360	3.12	rs1000215	0.007075	-3.53	1.183	274	274	blup	0.02182	0.0478	-1.12959	0.258648	0.982604
GTEX7_Cerebellar_Hemisphere	VEZT	ENSG00000028203	12	95611522	95696566	0.3224	rs7953189	2.71	rs7974537	0.039428	3.68	-1.64	605	605	blup	0.05817	0.00402	-1.12954	0.25867	0.982604
GTEX7_Cerebellum	LINC02604	ENSG00000273142	7	66367844	66371284	0.3995	rs12698588	-2.71	rs34785430	0.207019	-6.28	1.061	230	27	enet	0.299824	1.45e-13	-1.12948	0.25869	0.982604
GTEX7_Anterior_cingulate_cortex_BA24	CCDC163P	ENSG00000236624	1	45959538	45965751	0.704	rs9429157	-2.98	rs4660862	0.502506	7.84	1.147	283	8	lasso	0.53946	9e-20	1.12941	0.2587	0.982604
GTEX7_Spinal_cord_cervical_c-1	SRP54-AS1	ENSG00000258704	14	35390064	35451738	0.255	rs8015303	-2.44	rs13379337	0.10532	4.27	-1.698	380	5	lasso	0.07837	0.00625	-1.1294	0.2587	0.982604
GTEX7_Hypothalamus	TSPAN11	ENSG00000110900	12	31079362	31149534	0.338	rs33162	3.22	rs11051145	0.251	5.32	-1.205	487	17	enet	0.2015	7.42e-07	-1.12943	0.25871	0.982604
GTEX7_Substantia_nigra	C1GALT1	ENSG00000106392	7	7196565	7288282	0.647	rs9648104	3.92	rs10251505	0.189936	4.55	1.768	469	469	blup	0.314864	4.5e-08	1.12937	0.25874	0.982604
GTEX7_Cerebellum	PUS7	ENSG00000091127	7	105080108	105162714	0.2461	rs11768801	-3.44	rs9769403	0.17487	5.42	1.024	470	20	enet	0.157153	2.34e-07	1.12929	0.25878	0.982604
GTEX7_Cerebellar_Hemisphere	CTC-412M14.6	ENSG00000271283	19	19810012	19810218	0.222	rs7252981	3.22	rs7250569	0.0469	-3.79	-1.12	318	6	lasso	0.05884	0.00384	1.12923	0.2588	0.982604
GTEX7_Cerebellum	AQP3	ENSG00000165272	9	33441152	33447609	0.5442	rs10971517	2.79	rs2228332	0.10391	5.09	0.646	402	13	lasso	0.14364	8.11e-07	1.1292	0.25881	0.982604
CMC	CRISPLD1	ENSG00000121005	8	75896750	75946793	0.0528	rs1433468	-2.63	rs10216950	0.0686	-5.81	1.049	408	6	enet	0.06456	2.59e-08	-1.12919	0.25882	0.982604
CMC	WFS1	ENSG00000109501	4	6271576	6304992	0.1031	rs7377975	3.52	rs1046314	0.033654	-4.71	-1.294	671	2	lasso	0.024628	0.000476	1.12914	0.25884	0.982604
GTEX7_Cerebellum	TTLL6	ENSG00000170703	17	46839597	46894576	0.4276	rs6416950	-2.55	rs178467	0.189016	5.56	0.688	392	11	enet	0.188	1.34e-08	1.12907	0.25887	0.982604
GTEX7_Cortex	VSTM4	ENSG00000165633	10	50222290	50323554	0.232	rs6537575	-4.77	rs7912193	-0.003471	-3.92	1.867	608	6	lasso	0.02389	0.0405	-1.12906	0.258875	0.982604
GTEX7_Cerebellum	WDR59	ENSG00000103091	16	74907468	75034071	0.4629	rs6564172	-2.98	rs1943063	0.185358	-5.67	1.564	396	15	enet	0.170122	7.02e-08	-1.12905	0.258877	0.982604
GTEX7_Nucleus_accumbens_basal_ganglia	LINC01700	ENSG00000232837	21	40346355	40349700	0.243	rs2836866	-3.12	rs9975707	0.00269	3.46	-1.206	642	642	blup	0.0245	0.042	-1.12896	0.2589	0.982604
CMC	CABYR	ENSG00000154040	18	21718942	21741567	0.212	rs17797779	3.11	rs4800550	0.25946	-11.19	-1.189	493	5	lasso	0.26696	1.97e-32	1.1289	0.2589	0.982604
CMC	ZNF226	ENSG00000167380	19	44669226	44682534	0.0532	rs10408058	-3.85	rs2279072	0.0523	-5.37	1.129	477	1	lasso	0.04304	5.17e-06	-1.129	0.2589	0.982604
GTEX7_Cerebellum	ZNF257	ENSG00000197134	19	22235254	22274282	0.537	rs2957807	-2.18	rs3813591	0.16	6.3	0.214	320	320	blup	0.289016	4.68e-13	1.12894	0.25892	0.982604
GTEX7_Spinal_cord_cervical_c-1	GRIP1	ENSG00000155974	12	66741211	67197966	0.636	rs12820762	3.14	rs10784555	0.176781	-4.56	-1.515	550	11	lasso	0.2678	3.84e-07	1.12867	0.259	0.982604
CMC	ARHGEF26-AS1	ENSG00000243069	3	153742190	153839121	0.1097	rs13080773	-2.48	rs4346515	0.08437	-6.43	-1.001	442	8	lasso	0.08456	1.76e-10	1.12869	0.25903	0.982604
GTEX7_Cerebellum	GDI2	ENSG00000057608	10	5807186	5884095	0.3788	rs7893671	-3.77	rs4748572	0.149534	-5.41	1.081	701	7	lasso	0.1228	5.33e-06	-1.1286	0.25907	0.982604
GTEX7_Hippocampus	C17orf97	ENSG00000187624	17	260118	273510	0.373	rs542927	-2.72	rs11150882	0.286622	5.71	-1.118	299	2	lasso	0.24937	1.68e-08	-1.12854	0.25909	0.982604
CMC	INTS12	ENSG00000138785	4	106603784	106817143	0.0559	rs17264527	-3.06	rs11728716	0.061647	-5.93	1.083	404	5	enet	0.054735	2.92e-07	-1.12844	0.25914	0.982604
GTEX7_Caudate_basal_ganglia	SNX24	ENSG00000064652	5	122179134	122365049	0.2468	rs7727668	-2.05	rs10455038	-0.00644	-3.73	-0.371	449	449	blup	-0.000318	0.33	-1.1284	0.25917	0.982604
GTEX7_Nucleus_accumbens_basal_ganglia	SEC23B	ENSG00000101310	20	18488137	18542059	0.2684	rs16979870	2.52	rs16979437	-0.002482	4.97	0.626	480	480	blup	0.1035	0.000119	1.12833	0.259181	0.982604
GTEX7_Cerebellum	VPS28	ENSG00000160948	8	145649000	145653931	0.519	rs7837375	3.02	rs11992877	0.226194	6	-0.996	185	6	lasso	0.177006	3.68e-08	-1.12822	0.25923	0.982604
GTEX7_Cortex	FKRP	ENSG00000181027	19	47249303	47280245	0.294	rs918486	2.64	rs3848528	0.154256	5.4	0.63	339	5	lasso	0.15452	1.43e-06	1.12814	0.25926	0.982604
GTEX7_Cerebellum	CPNE3	ENSG00000085719	8	87497059	87573726	0.4602	rs1540836	-4.01	rs10107571	0.218394	-5.91	0.076	439	33	enet	0.323105	1.09e-14	-1.12812	0.25927	0.982604
GTEX7_Cerebellar_Hemisphere	MYOM1	ENSG00000101605	18	3066805	3220106	0.509	rs596701	-3.13	rs4798075	0.07982	-5.43	-0.529	493	8	lasso	0.11142	8.96e-05	1.1282	0.2593	0.982604
GTEX7_Spinal_cord_cervical_c-1	WDR41	ENSG00000164253	5	76721795	76916436	0.356	rs6864250	3.05	rs441102	0.210371	-5	0.714	527	5	lasso	0.2488	1.11e-06	-1.1282	0.2593	0.982604
GTEX7_Cerebellar_Hemisphere	RPL8	ENSG00000161016	8	146015150	146017972	0.399	rs2979287	2.67	rs2958516	0.39006	6.97	-1.125	210	3	lasso	0.3516	2.41e-13	-1.128	0.259318	0.982604
CMC	GOLGA8B	ENSG00000215252	15	34817408	34880704	0.2981	rs2290940	-3.24	rs8041207	0.011783	-4.36	-0.447	401	401	bslmm	0.12629	4.03e-15	-1.12791	0.25936	0.982604
GTEX7_Cerebellum	AC009495.3	ENSG00000232411	2	166689558	166695608	0.441	rs777341	3.15	rs4667850	0.251036	6.35	-0.469	432	6	lasso	0.266909	4.9e-12	-1.12788	0.25937	0.982604
GTEX7_Hypothalamus	ZNF534	ENSG00000198633	19	52932440	52955568	0.595	rs899218	-3.05	rs11672854	0.258793	5.45	1.126	463	10	lasso	0.22876	1.13e-07	1.12783	0.25939	0.982604
GTEX7_Putamen_basal_ganglia	KCNMB3	ENSG00000171121	3	178957530	178984790	0.1658	rs7648422	-3.02	rs7614305	0.06386	3.94	-1.128	364	9	lasso	0.02321	0.0608	-1.12784	0.25939	0.982604
GTEX7_Frontal_Cortex_BA9	FAM149A	ENSG00000109794	4	187025573	187093821	0.63	rs11132383	-3.37	rs2036912	0.328	-6.29	-1.539	591	8	lasso	0.32896	8.38e-12	1.1277	0.2594	0.982604
GTEX7_Cerebellar_Hemisphere	RP11-488L18.10	ENSG00000259865	1	247350583	247351828	0.205	rs4362022	-3.35	rs10754539	0.145	4.77	1.133	465	2	lasso	0.141073	1.02e-05	1.12777	0.25942	0.982604
GTEX7_Amygdala	BMS1P5	ENSG00000204164	10	48901102	48950972	0.536	rs11204264	3.22	rs11204276	0.089536	-4.87	-1.207	144	6	lasso	0.23267	1.34e-06	1.12771	0.25944	0.982604
GTEX7_Hypothalamus	KIAA0087	ENSG00000122548	7	26572740	26578407	0.26	rs17345793	-2.97	rs1013688	0.197803	-4.89	-1.099	456	6	lasso	0.13299	6.66e-05	1.12772	0.25944	0.982604
GTEX7_Cortex	LINC01164	ENSG00000189275	10	133604734	133622535	0.33	rs6571241	3.34	rs4897786	0.161015	-5.24	0.405	556	16	enet	0.15694	1.18e-06	-1.12768	0.259454	0.982604
GTEX7_Hippocampus	MATN1-AS1	ENSG00000186056	1	31191351	31199674	0.399	rs6695189	2.87	rs1188355	-0.007311	3.52	-0.954	551	551	blup	0.06373	0.0045	-1.12752	0.2595	0.982604
GTEX7_Cerebellar_Hemisphere	AMPD3	ENSG00000133805	11	10329860	10529126	0.229	rs11042911	3.38	rs4146830	0.08617	4.6	-1.121	494	5	lasso	0.127694	2.74e-05	-1.12745	0.25955	0.982604
GTEX7_Nucleus_accumbens_basal_ganglia	MSL1	ENSG00000188895	17	38278551	38293042	0.3193	rs803121	2.34	rs2715554	0.110059	-4.47	-1.234	305	2	lasso	0.108102	8.4e-05	1.1274	0.25956	0.982604
GTEX7_Frontal_Cortex_BA9	ZNF169	ENSG00000175787	9	97021593	97063736	0.2291	rs1421134	2.4	rs7036474	0.0197	-3.87	1.287	428	428	blup	0.07668	0.00146	-1.1274	0.25957	0.982604
CMC	FDX1	ENSG00000137714	11	110300607	110335605	0.0884	rs1597349	-2.99	rs17111255	0.071847	6.22	-0.726	455	455	bslmm	0.06464	2.54e-08	-1.12716	0.25968	0.982604
GTEX7_Cerebellum	ZNF33B	ENSG00000272373	10	43069633	43134016	0.3478	rs17431892	2.85	rs17157474	0.172368	5.45	-0.54	314	314	blup	0.14067	1.06e-06	-1.1271	0.25969	0.982604
GTEX7_Substantia_nigra	ZNF419	ENSG00000105136	19	57999079	58006048	0.262	rs12459119	3.35	rs6510082	0.154383	4.19	1.068	491	10	lasso	0.128865	0.00068	1.1271	0.25971	0.982604
GTEX7_Hippocampus	NUDT2	ENSG00000164978	9	34329504	34343709	0.2762	rs277579	4.05	rs10971956	0.15029	-4.77	1.065	341	4	lasso	0.15508	1.24e-05	-1.12702	0.25973	0.982604
CMC	ZNF641	ENSG00000167528	12	48733791	48745197	0.0339	rs2408983	-3.45	rs4760701	0.007251	4.13	0.171	489	489	blup	0.02342	0.000642	-1.12701	0.25974	0.982604
GTEX7_Cerebellum	LINC00680	ENSG00000215190	6	58272352	58287779	0.876	rs6459323	-2.51	rs4448126	0.37096	-8.09	-0.585	150	7	enet	0.58581	6.42e-31	1.12682	0.25982	0.982604
GTEX7_Cortex	CTD-2619J13.19	ENSG00000269473	19	58951815	58957216	0.178	rs8107849	2.75	rs3794971	0.042285	4.43	0.571	301	10	lasso	0.10284	8.82e-05	1.12678	0.25983	0.982604
GTEX7_Cerebellar_Hemisphere	ADA2	ENSG00000093072	22	17660194	17702879	0.904	rs17808446	-3.1	rs17807317	0.322007	7.54	-1.199	533	22	lasso	0.62675	4.28e-28	-1.12673	0.25986	0.982604
CMC	FUZ	ENSG00000010361	19	50310126	50320633	0.2675	rs2001342	3.18	rs7251251	0.0409	5.62	-0.132	356	33	enet	0.1106	2.35e-13	-1.12671	0.25986	0.982604
GTEX7_Cerebellum	RP11-809C18.3	ENSG00000225140	10	674578	677195	0.2835	rs11252842	3.25	rs11252468	0.052725	-4.08	2.39	388	10	lasso	0.06312	0.00101	-1.1267	0.25987	0.982604
CMC	ZNF571	ENSG00000180479	19	38045684	38085673	0.0459	rs1654345	-2	rs17303902	0.0263	-4.69	1.122	296	7	lasso	0.0183	0.00229	-1.12666	0.25989	0.982604
GTEX7_Hypothalamus	EFCAB13	ENSG00000178852	17	45400656	45518678	0.2071	rs12451413	-3.35	rs3809863	0.1266	4.35	-0.095	346	346	blup	0.11811	0.000171	1.1266	0.2599	0.982604
GTEX7_Putamen_basal_ganglia	DDX25	ENSG00000109832	11	125773271	125793158	0.384	rs668171	2.39	rs2000658	0.12089	4.36	-0.947	559	5	lasso	0.11778	0.000143	-1.12655	0.25993	0.982604
GTEX7_Caudate_basal_ganglia	DOCK8	ENSG00000107099	9	214854	465259	0.2397	rs10120392	2.76	rs12156499	0.15449	4.96	1.079	493	3	lasso	0.131004	5.31e-06	1.12651	0.259951	0.982604
GTEX7_Putamen_basal_ganglia	MAMSTR	ENSG00000176909	19	49215999	49222978	0.24	rs28648758	-3.02	rs281377	-0.0032	-4.17	-1.926	440	440	blup	0.01426	0.111	1.12644	0.259981	0.982604
GTEX7_Anterior_cingulate_cortex_BA24	ZNF663P	ENSG00000215452	20	45042867	45087915	0.367	rs6066061	-3.65	rs6094345	0.045913	4.17	-1.113	549	6	lasso	0.15316	1.67e-05	-1.12748	0.26	0.982604
GTEX7_Cortex	RP11-624M8.1	ENSG00000237742	6	125899704	126070336	0.317	rs11965647	-2.55	rs1343116	0.176387	5.75	-1.232	334	4	lasso	0.179384	1.84e-07	-1.1264	0.26001	0.982604
GTEX7_Cortex	RP1-182D15.2	ENSG00000236173	6	170209414	170210198	0.237	rs6456190	2.69	rs7761834	0.072877	-4.04	0.838	479	3	lasso	0.105331	7.26e-05	-1.1263	0.26002	0.982604
GTEX7_Cerebellum	MYO15A	ENSG00000091536	17	18012020	18083116	0.4455	rs854803	3.15	rs854771	0.345623	7.63	-1.072	326	4	lasso	0.339	1.67e-15	-1.12629	0.26004	0.982604
GTEX7_Putamen_basal_ganglia	GHRLOS	ENSG00000240288	3	10327438	10335133	0.3983	rs892608	2.67	rs171407	0.16277	-4.92	-1.299	614	94	enet	0.16612	5.89e-06	1.12621	0.26008	0.982604
GTEX7_Cerebellum	AKIP1	ENSG00000166452	11	8932686	8941631	0.2111	rs4910450	-2.13	rs7479407	0.042227	4.62	0.533	370	3	lasso	0.05048	0.00303	1.1261	0.26011	0.982604
CMC	PPP2R1B	ENSG00000137713	11	111597632	111637151	0.1389	rs2068856	2.54	rs647080	0.181307	9.17	-0.344	391	19	enet	0.19167	8.3e-23	-1.12607	0.26013	0.982604
GTEX7_Nucleus_accumbens_basal_ganglia	SMPDL3B	ENSG00000130768	1	28261504	28285668	0.397	rs1769711	-3.13	rs12144736	0.305	6.31	1.126	252	1	lasso	0.28748	3.5e-11	1.126	0.26017	0.982604
GTEX7_Cerebellar_Hemisphere	LINC02404	ENSG00000257893	12	92271167	92274431	0.3972	rs10506999	2.4	rs7299092	-0.007415	-3.81	1.538	418	418	blup	0.11395	7.45e-05	-1.12591	0.2602	0.982604
GTEX7_Hypothalamus	AP001877.1	ENSG00000256885	11	95556681	95557336	0.571	rs494901	-3.47	rs499076	0.19186	5.22	-1.509	626	8	lasso	0.25553	1.68e-08	-1.1259	0.26021	0.982604
GTEX7_Hippocampus	GGA2	ENSG00000103365	16	23474863	23533316	0.4145	rs8044984	-3.51	rs11643449	-0.00352	-3.12	1.253	433	433	blup	0.05804	0.00645	-1.12576	0.26027	0.982604
GTEX7_Anterior_cingulate_cortex_BA24	WDR18	ENSG00000065268	19	983174	994569	0.484	rs2241623	2.91	rs2285899	0.254	5.96	0.967	468	7	enet	0.249293	2.27e-08	1.12569	0.260298	0.982604
GTEX7_Anterior_cingulate_cortex_BA24	ADAMTS7P4	ENSG00000218052	15	85798600	85873565	0.241	rs338555	-2.67	rs6496932	0.116157	4.26	-1.017	576	12	lasso	0.07251	0.0028	-1.1257	0.2603	0.982604
GTEX7_Substantia_nigra	CTB-47B11.3	ENSG00000248544	5	156802749	156811958	0.457	rs10463021	2.85	rs3734032	0.268	5.36	1.343	506	11	lasso	0.33344	1.52e-08	1.1257	0.2603	0.982604
CMC	IPO11	ENSG00000086200	5	61699799	61924409	0.0666	rs1363785	2.94	rs173524	0.0331	5.44	0.468	454	6	lasso	0.0766	1.28e-09	1.1257	0.2603	0.982604
GTEX7_Putamen_basal_ganglia	RP11-439M11.1	ENSG00000271947	2	7045855	7046432	0.292	rs384180	3.23	rs10171510	0.159674	4.57	-0.668	609	3	lasso	0.164945	6.38e-06	-1.12554	0.26036	0.982604
GTEX7_Frontal_Cortex_BA9	TAF5	ENSG00000148835	10	105127724	105148822	0.1699	rs2232662	2.33	rs11598702	0.006462	3.4	1.774	347	347	blup	0.05096	0.00824	1.1255	0.260368	0.982604
GTEX7_Caudate_basal_ganglia	KCNIP3	ENSG00000115041	2	95963052	96051825	0.0707	rs3113002	1.97	rs2320625	0.00187	3.85	0.474	119	119	blup	0.02253	0.0405	1.12551	0.26037	0.982604
GTEX7_Cerebellum	FBXO41	ENSG00000163013	2	73481810	73511559	0.1422	rs869927	3.19	rs6711843	0.010366	-3.25	2.272	291	291	blup	0.045555	0.00465	-1.12548	0.26038	0.982604
GTEX7_Substantia_nigra	SLC25A27	ENSG00000153291	6	46620678	46645930	0.657	rs12208873	3.54	rs2270450	0.38603	5.86	0.701	514	7	lasso	0.33043	1.82e-08	1.12547	0.26039	0.982604
GTEX7_Frontal_Cortex_BA9	PPAT	ENSG00000128059	4	57259528	57301781	0.249	rs7690043	-2.74	rs2702330	0.0113	-3.29	1.509	437	437	blup	0.05698	0.00549	-1.1255	0.2604	0.982604
GTEX7_Hypothalamus	SNHG22	ENSG00000267322	18	47340393	47377429	0.259	rs8097868	-2.7	rs631536	0.01413	-3.57	-1.581	566	566	blup	0.04527	0.0157	1.1254	0.26041	0.982604
GTEX7_Caudate_basal_ganglia	HEATR3	ENSG00000155393	16	50099852	50140298	0.4903	rs17212761	-2.92	rs8051902	0.326212	-7.15	1.172	376	9	lasso	0.347574	5.7e-15	-1.12534	0.260447	0.982604
GTEX7_Caudate_basal_ganglia	FLJ00104	ENSG00000205047	16	87731749	87739290	0.2529	rs9934222	3.24	rs2290019	0.115915	4.19	-0.944	493	4	lasso	0.110492	2.96e-05	-1.12514	0.260531	0.982604
GTEX7_Spinal_cord_cervical_c-1	MAMSTR	ENSG00000176909	19	49215999	49222978	0.301	rs28648758	-3.02	rs281407	0.151156	-4.3	-1.31	439	24	enet	0.17253	6.18e-05	1.1248	0.26068	0.982604
GTEX7_Cerebellum	STARD5	ENSG00000172345	15	81601394	81616524	0.2844	rs950426	-3.44	rs859	0.0102	4.11	-1.601	392	5	lasso	0.0738	0.0004	-1.1248	0.26069	0.982604
GTEX7_Cerebellum	ATAD3C	ENSG00000215915	1	1385069	1405538	0.3628	rs3737728	-2.62	rs1240708	-0.00375	-3.72	-0.877	292	292	blup	0.01161	0.0972	1.12475	0.26069	0.982604
GTEX7_Cerebellar_Hemisphere	TDRG1	ENSG00000204091	6	40302693	40347624	0.4639	rs2033530	-3.3	rs7766143	0.139975	-5.34	0.42	632	8	lasso	0.1531	4.17e-06	-1.12465	0.26074	0.982604
GTEX7_Cerebellum	MGST3	ENSG00000143198	1	165600098	165631033	0.3174	rs1506946	-2.92	rs4147592	0.0699	-4.87	-0.404	627	19	enet	0.13767	1.4e-06	1.12459	0.26076	0.982604
GTEX7_Cerebellum	GNS	ENSG00000135677	12	65107225	65153227	0.228	rs4762126	-2.24	rs1261862	0.005931	3.85	-1.582	324	324	blup	0.06832	0.000644	-1.12458	0.26077	0.982604
GTEX7_Amygdala	PGBD3	ENSG00000243251	10	50723151	50747086	0.462	rs7915386	-3.06	rs10857481	-0.01046	3.15	1.625	435	435	blup	0.00932	0.182	1.12453	0.26079	0.982604
GTEX7_Anterior_cingulate_cortex_BA24	DDX11L2	ENSG00000236397	2	114356606	114359144	0.5045	rs1446247	2.61	rs4849261	0.36651	6.36	0.447	353	4	lasso	0.4081	6.15e-14	1.1245	0.2608	0.982604
GTEX7_Caudate_basal_ganglia	RP11-102M11.2	ENSG00000261758	3	136471472	136474622	0.1349	rs7624691	-2.67	rs655836	0.09829	4.35	-1.402	337	10	enet	0.08405	0.000261	-1.1245	0.2608	0.982604
GTEX7_Hypothalamus	CTD-2203K17.1	ENSG00000249572	5	33424131	33440725	0.628	rs445454	3.01	rs3756663	0.373205	-6.75	1.111	480	5	lasso	0.34417	1.89e-11	-1.12444	0.2608	0.982604
CMC	NAALAD2	ENSG00000077616	11	89864683	89926062	0.1824	rs10501719	2.45	rs10765270	0.133029	-7.96	0.985	283	13	enet	0.1652	1.25e-19	-1.1245	0.2608	0.982604
GTEX7_Frontal_Cortex_BA9	RP11-118K6.3	ENSG00000273001	10	3107616	3108193	0.3703	rs12242262	3.06	rs2454841	-0.007607	-3.47	-0.328	731	8	lasso	0.02086	0.065	1.1245	0.260806	0.982604
CMC	TIGD2	ENSG00000180346	4	90033968	90036050	0.0941	rs17776097	-2.56	rs7688911	0.001098	3.34	-1.974	464	464	bslmm	0.023069	0.0007	-1.12446	0.26082	0.982604
GTEX7_Cerebellar_Hemisphere	ITIH2	ENSG00000151655	10	7745232	7791483	0.431	rs13376827	2.74	rs1312781	0.06453	-5.08	-0.225	614	13	enet	0.16883	1.27e-06	1.12435	0.260865	0.982604
GTEX7_Anterior_cingulate_cortex_BA24	ZEB2P1	ENSG00000249506	4	16362309	16398946	0.6491	rs6851785	-2.99	rs1501139	0.499902	7.36	-1.749	581	43	enet	0.52167	6.82e-19	-1.1243	0.2609	0.982604
GTEX7_Putamen_basal_ganglia	MCF2L	ENSG00000126217	13	113548692	113754053	0.548	rs17694810	-2.33	rs2993304	0.155936	5.21	-0.87	449	41	enet	0.1787	2.51e-06	-1.1243	0.2609	0.982604
GTEX7_Frontal_Cortex_BA9	MAPK12	ENSG00000188130	22	50683879	50700254	0.408	rs6151425	-3.42	rs1129880	0.237487	5.91	-1.252	394	5	enet	0.24397	9.13e-09	-1.12423	0.260917	0.982604
GTEX7_Caudate_basal_ganglia	ZNF20	ENSG00000132010	19	12203658	12251222	0.173	rs8103172	-2.48	rs7256668	0.00908	3.34	-0.222	294	294	blup	0.018716	0.0562	1.12421	0.26092	0.982604
GTEX7_Frontal_Cortex_BA9	ZDHHC24	ENSG00000174165	11	66288108	66313709	0.2216	rs11227644	-2.22	rs3816492	0.142	-4.54	1.124	260	1	lasso	0.1197	7.87e-05	-1.124	0.261	0.982604
CMC	MTOR	ENSG00000198793	1	11166592	11322564	0.1279	rs877307	-2.81	rs12124983	0.146	8.22	-1.189	434	4	lasso	0.15117	5.56e-18	-1.12401	0.26101	0.982604
GTEX7_Putamen_basal_ganglia	EPB42	ENSG00000166947	15	43398423	43513481	0.129	rs7181079	3.12	rs555001	0.031725	-3.49	-0.224	270	15	enet	0.03841	0.0226	1.12388	0.26106	0.982604
GTEX7_Caudate_basal_ganglia	CRYBB2	ENSG00000244752	22	25615489	25627836	0.412	rs9608379	-2.62	rs5752075	0.036811	4.11	2.517	452	9	lasso	0.16308	3.4e-07	1.12386	0.26107	0.982604
GTEX7_Cerebellar_Hemisphere	ACSL6	ENSG00000164398	5	131142683	131347936	0.2333	rs17132288	2.701	rs413185	0.153717	-4.61	-1.207	380	12	enet	0.14286	8.95e-06	1.12372	0.2611	0.982604
GTEX7_Anterior_cingulate_cortex_BA24	LRRC25	ENSG00000175489	19	18501954	18508427	0.215	rs11670952	-2.95	rs273504	-0.00942	-3.35	0.842	383	383	blup	0.048436	0.0126	-1.12374	0.261122	0.982604
GTEX7_Cerebellum	LINGO2	ENSG00000174482	9	27948076	28670283	0.6045	rs10968671	-3.08	rs12378091	0.45583	8.43	0.939	531	7	lasso	0.46708	1.31e-22	1.12372	0.26113	0.982604
GTEX7_Cortex	LINC01011	ENSG00000244041	6	2988201	2991407	0.334	rs9392487	-3.25	rs10900933	0.085176	-4.41	-0.591	683	8	lasso	0.056939	0.00308	1.1237	0.26113	0.982604
GTEX7_Hypothalamus	HDAC2	ENSG00000196591	6	114254192	114332472	0.234	rs9400678	-3.11	rs9387211	-0.009239	-3.43	1.115	369	369	blup	0.00815	0.174	-1.12361	0.26118	0.982604
GTEX7_Nucleus_accumbens_basal_ganglia	AP000351.8	ENSG00000224676	22	24350068	24352081	0.3182	rs5760273	-4.29	rs6004011	0.071191	-5.12	1.294	397	23	enet	0.25419	6.74e-10	-1.12342	0.26126	0.982604
GTEX7_Hippocampus	SMIM22	ENSG00000267795	16	4838398	4846492	0.3284	rs887854	2.96	rs8064024	0.13562	-5.44	1.015	390	390	blup	0.22319	1.13e-07	-1.12336	0.26128	0.982604
CMC	CYP4Z1	ENSG00000186160	1	47533160	47583991	0.0516	rs12564103	2.82	rs10890464	0.0151	-3.81	0.517	413	413	bslmm	0.018854	0.002	-1.12338	0.26128	0.982604
GTEX7_Spinal_cord_cervical_c-1	COG6	ENSG00000133103	13	40229764	40365802	0.424	rs9532377	2.54	rs9548880	0.162261	4.38	-0.242	525	525	blup	0.1469	0.000224	-1.12322	0.2613	0.982604
CMC	PCM1	ENSG00000078674	8	17780349	17885478	0.2012	rs13252649	3.67	rs478420	0.165453	9.17	-1.157	931	5	lasso	0.18795	2.35e-22	-1.12328	0.26132	0.982604
GTEX7_Caudate_basal_ganglia	RP11-1026M7.2	ENSG00000249109	5	177209198	177221397	0.4594	rs2913838	-2.64	rs7703727	0.233264	-6.13	0.324	294	4	lasso	0.366262	7.17e-16	1.1232	0.26134	0.982604
GTEX7_Hippocampus	DCST2	ENSG00000163354	1	154990996	155006257	0.38	rs12029542	-3.38	rs10908452	0.170789	-4.83	-1.081	380	2	lasso	0.11375	0.000185	1.12299	0.2614	0.982604
GTEX7_Spinal_cord_cervical_c-1	SLC25A27	ENSG00000153291	6	46620678	46645930	0.822	rs12208873	3.54	rs2270450	0.324006	5.29	0.701	514	20	lasso	0.25876	6.37e-07	1.12313	0.2614	0.982604
GTEX7_Cerebellum	ODF2L	ENSG00000122417	1	86814344	86862023	0.489	rs6682482	2.78	rs7515651	0.348	-7.51	-1.185	443	7	lasso	0.34736	6.68e-16	1.123	0.26144	0.982604
GTEX7_Substantia_nigra	C7orf61	ENSG00000185955	7	100054238	100061894	0.303	rs2261360	3.12	rs11766752	-0.008522	3.34	1.336	303	303	blup	0.092193	0.00378	1.12291	0.26147	0.982604
GTEX7_Cortex	RP11-807H17.1	ENSG00000227869	7	125071401	125106455	0.155	rs632459	2.25	rs11534064	0.027497	-4.1	0.527	353	13	enet	0.04434	0.00814	-1.1229	0.26148	0.982604
GTEX7_Cerebellum	RP11-1348G14.4	ENSG00000251417	16	28814097	28829149	0.133	rs17855750	-2.34	rs40831	0.095988	-4.33	1.669	185	4	lasso	0.101288	3.61e-05	-1.12289	0.261485	0.982604
CMC	TAS2R9	ENSG00000121381	12	10961693	10962767	0.0689	rs1972420	-2.77	rs6488331	0.049481	-5.96	-0.613	397	397	blup	0.05405	3.46e-07	1.12281	0.26152	0.982604
GTEX7_Cerebellum	METTL2B	ENSG00000165055	7	128116783	128146656	0.4065	rs750464	-2.81	rs7806863	0.229228	-6.07	1.32	384	2	lasso	0.224045	3.88e-10	-1.12275	0.26155	0.982604
GTEX7_Putamen_basal_ganglia	RRM1	ENSG00000167325	11	4115937	4160106	0.187	rs16909291	3.13	rs12806698	0.168242	5.13	1.279	509	4	lasso	0.17818	2.61e-06	1.1227	0.26156	0.982604
GTEX7_Amygdala	EVC2	ENSG00000173040	4	5544499	5711275	0.573	rs7377975	3.52	rs195125	0.0225	-3.28	-0.638	730	730	blup	0.1521	0.000111	-1.1227	0.26158	0.982604
GTEX7_Cerebellar_Hemisphere	RIOK1	ENSG00000124784	6	7389729	7418270	0.3274	rs2806181	-3.05	rs2764075	0.215781	-5.4	-1.141	604	6	lasso	0.2083	5.96e-08	1.12259	0.26161	0.982604
GTEX7_Putamen_basal_ganglia	TYW5	ENSG00000162971	2	200794698	200820459	0.194	rs17531061	2.81	rs3094762	0.130069	-4.48	-0.899	366	366	blup	0.111822	0.00021	1.12258	0.26161	0.982604
GTEX7_Frontal_Cortex_BA9	RP11-600F24.7	ENSG00000260285	14	103991347	103995409	0.147	rs17101957	-2.4	rs1535099	0.071819	4.05	0.045	354	354	blup	0.077101	0.00142	-1.12254	0.26163	0.982604
GTEX7_Hippocampus	SFTA1P	ENSG00000225383	10	10826400	10836943	0.367	rs3814633	-2.98	rs9424096	0.06649	4.2	1.511	645	645	blup	0.13695	4.1e-05	1.1224	0.2617	0.982604
GTEX7_Hippocampus	CTD-2228A4.1	ENSG00000271892	5	17107469	17107898	0.402	rs582991	-3.8	rs632754	0.238906	5.32	0.89	433	4	lasso	0.19341	9.15e-07	1.1224	0.2617	0.982604
GTEX7_Hypothalamus	ASNSD1	ENSG00000138381	2	190526111	190535557	0.486	rs256545	3.26	rs2289226	0.432835	-7.12	-1.037	292	8	lasso	0.44185	3.54e-15	1.12	0.2617	0.982604
GTEX7_Cerebellar_Hemisphere	ANKLE1	ENSG00000160117	19	17392454	17398455	0.436	rs3826700	-3.12	rs34084277	0.0729	4.65	2.022	417	417	blup	0.14317	8.75e-06	1.12217	0.26179	0.982604
GTEX7_Cerebellum	STK33	ENSG00000130413	11	8413418	8615836	0.4758	rs10840031	-2.43	rs9633894	0.075709	-5.35	-1.34	515	17	enet	0.15978	1.84e-07	1.1222	0.26179	0.982604
GTEX7_Spinal_cord_cervical_c-1	ZNF83	ENSG00000167766	19	53097313	53193749	0.698	rs899218	-3.05	rs1015304	0.298877	5.14	1.274	463	33	enet	0.26147	5.48e-07	1.1222	0.26179	0.982604
GTEX7_Spinal_cord_cervical_c-1	RP11-334C17.5	ENSG00000262580	17	78174472	78179748	0.41	rs7213201	3.5	rs2304856	0.04133	4.19	-0.688	484	4	lasso	0.06188	0.0138	-1.1221	0.26182	0.982604
GTEX7_Putamen_basal_ganglia	THAP5	ENSG00000177683	7	108194987	108210194	0.3792	rs4386902	-2.81	rs40941	0.262459	5.56	1.101	457	6	lasso	0.21501	2.02e-07	1.12203	0.26185	0.982604
GTEX7_Caudate_basal_ganglia	WASHC2A	ENSG00000099290	10	51827648	51893269	0.8188	rs1436213	-2.43	rs2338050	0.581574	-9.13	-1.269	262	11	lasso	0.589656	2.81e-29	1.12201	0.26186	0.982604
GTEX7_Cerebellar_Hemisphere	DAAM1	ENSG00000100592	14	59655364	59838123	0.318	rs311871	-2.87	rs10483712	0.0101	-3.57	-0.465	622	32	enet	0.03502	0.021	-1.1219	0.26192	0.982604
GTEX7_Cerebellar_Hemisphere	RP11-700H6.4	ENSG00000262006	17	48986998	48987593	0.3814	rs4794173	-2.53	rs4372735	0.169324	4.71	-1.216	412	4	lasso	0.12946	2.41e-05	-1.12183	0.261933	0.982604
GTEX7_Frontal_Cortex_BA9	KSR1	ENSG00000141068	17	25783670	25953461	0.205	rs9303619	-2.74	rs8068149	0.0375	4.06	-1.036	314	6	lasso	0.08035	0.00114	-1.1217	0.26197	0.982604
GTEX7_Caudate_basal_ganglia	PCDHA4	ENSG00000204967	5	140186659	140391929	0.104	rs34282994	3.21	rs12659980	0.110935	4.73	-0.757	370	370	blup	0.092954	0.000126	-1.1217	0.26199	0.982604
GTEX7_Anterior_cingulate_cortex_BA24	CD52	ENSG00000169442	1	26644448	26647014	0.245	rs17163470	2.51	rs10493030	0.226338	-5.04	1.138	397	12	lasso	0.20456	5.34e-07	-1.12166	0.262	0.982604
GTEX7_Cerebellar_Hemisphere	STMN3	ENSG00000197457	20	62271061	62284780	0.2744	rs6122469	3.52	rs6089953	0.16681	4.68	-1.047	432	5	lasso	0.12972	2.36e-05	-1.1213	0.262	0.982604
GTEX7_Frontal_Cortex_BA9	NDE1	ENSG00000072864	16	15737124	15820210	0.315	rs11645172	2.7	rs16967494	0.232	-5.3	-0.946	411	35	enet	0.20517	1.75e-07	1.12159	0.262	0.982604
GTEX7_Frontal_Cortex_BA9	NELFCD	ENSG00000101158	20	57556263	57570188	0.421	rs6026402	3.23	rs2295357	0.13966	-4.94	0.534	555	555	blup	0.14193	1.68e-05	-1.1218	0.262	0.982604
GTEX7_Spinal_cord_cervical_c-1	LRFN4	ENSG00000173621	11	66624118	66627946	0.312	rs11227644	-2.22	rs1791690	0.09039	-3.91	1.344	227	9	enet	0.1271	0.000594	-1.1217	0.262	0.982604
GTEX7_Putamen_basal_ganglia	DSCC1	ENSG00000136982	8	120846216	120868250	0.644	rs10102995	-3.79	rs7815122	0.266	-6.21	-1.404	454	8	lasso	0.268228	4.12e-09	1.12166	0.26201	0.982604
GTEX7_Frontal_Cortex_BA9	RP11-195F19.9	ENSG00000230074	9	34665662	34681295	0.3454	rs1566595	4.11	rs928150	0.151	-4.92	-0.528	364	6	lasso	0.17109	2.12e-06	1.1215	0.26207	0.982604
CMC	CGGBP1	ENSG00000163320	3	88101094	88199035	0.0391	rs5022876	-2.73	rs12629581	0.021028	4.69	-1.432	328	3	lasso	0.03124	9.35e-05	-1.1215	0.26208	0.982604
GTEX7_Cerebellum	RP11-286H15.1	ENSG00000272789	2	128383572	128384423	0.2069	rs6754999	3.71	rs2261682	0.065802	4.28	0.536	405	405	blup	0.026655	0.0245	1.12143	0.26211	0.982604
GTEX7_Cerebellar_Hemisphere	CCDC89	ENSG00000179071	11	85394893	85397320	0.35	rs286028	3.25	rs1151152	0.06643	-4.47	1.548	364	7	lasso	0.16017	2.45e-06	-1.12138	0.26213	0.982604
GTEX7_Cerebellar_Hemisphere	HDDC2	ENSG00000111906	6	125541108	125623282	0.3283	rs10485340	-3.15	rs2273562	-0.007774	-4.11	1.392	423	25	enet	0.0688	0.0019	-1.12135	0.26214	0.982604
GTEX7_Cerebellum	PCDHB10	ENSG00000120324	5	140571942	140575215	0.3783	rs17602721	-3.146	rs1528587	0.149	-5.83	-1.176	440	5	lasso	0.18889	1.19e-08	1.1213	0.26216	0.982604
GTEX7_Substantia_nigra	PICK1	ENSG00000100151	22	38452318	38471708	0.412	rs763121	2.73	rs4373009	0.26793	4.88	1.129	367	9	lasso	0.2484	1.76e-06	1.12124	0.262188	0.982604
GTEX7_Nucleus_accumbens_basal_ganglia	GOLGA6L4	ENSG00000184206	15	84904525	84914120	0.557	rs967374	3.19	rs150968	0.208427	-5.89	-1.299	250	27	enet	0.34539	1.48e-13	1.1212	0.2622	0.982604
CMC	ZNF329	ENSG00000181894	19	58637619	58666477	0.0634	rs8107849	2.75	rs2547360	0.0284	-4.86	1.105	429	429	bslmm	0.03602	2.89e-05	-1.1211	0.26225	0.982604
GTEX7_Caudate_basal_ganglia	SMYD4	ENSG00000186532	17	1682779	1733928	0.3309	rs4790232	3.19	rs4474730	0.0785	-4.58	1.351	437	4	lasso	0.0822	0.000304	-1.121	0.2623	0.982604
GTEX7_Cerebellar_Hemisphere	NR4A2	ENSG00000153234	2	157180944	157198860	0.161	rs7565809	3.12	rs16839731	-0.00251	-3.37	1.136	320	320	blup	0.04213	0.0126	-1.12106	0.2623	0.982604
GTEX7_Putamen_basal_ganglia	RP11-298I3.1	ENSG00000257285	14	23398818	23424771	0.387	rs2065134	-2.58	rs1951119	-0.00921	-3.89	-0.222	577	577	blup	0.06292	0.00474	1.1209	0.2623	0.982604
CMC	PTGFR	ENSG00000122420	1	78769568	79005434	0.0913	rs10873996	-2.37	rs12140633	0.00746	3.8	0.246	409	409	blup	0.016223	0.00386	-1.12098	0.2623	0.982604
