## Supplemental Table S5 for "Genome-Wide Association Identifies the First Risk Loci for Psychosis in Alzheimer Disease" (part 3 of 3)

### Sheet: Table S5 TWAS Results (continued)
TISSUE	SYMB	ID	CHR	P0	P1	HSQ	BEST.GWAS.ID	BEST.GWAS.Z	EQTL.ID	EQTL.R2	EQTL.Z	EQTL.GWAS.Z	NSNP	NWGT	MODEL	MODELCV.R2	MODELCV.PV	TWAS.Z	TWAS.P	q_value
GTEX7_Spinal_cord_cervical_c-1	RP11-252K23.2	ENSG00000261783	16	75413716	75415158	0.428	rs7202877	2.31	rs9926453	0.17551	5.38	1.204	354	354	blup	0.287	1.29e-07	1.12091	0.26233	0.982604
GTEX7_Substantia_nigra	RP11-692D12.1	ENSG00000250220	4	74124926	74183670	0.223	rs10028486	3.31	rs6829532	0.00301	3.53	0.078	314	314	blup	0.05625	0.02	-1.12076	0.2624	0.982604
GTEX7_Putamen_basal_ganglia	DNAJB4	ENSG00000162616	1	78444859	78483648	0.307	rs17391004	-1.8	rs496442	-0.009167	-3.66	-0.769	333	333	blup	0.06089	0.00539	1.12071	0.26241	0.982604
GTEX7_Cerebellum	SLX4	ENSG00000188827	16	3631182	3661599	0.6034	rs1617722	-2.75	rs8061528	0.280069	-6.64	0.938	369	7	lasso	0.234572	1.35e-10	-1.12067	0.26243	0.982604
GTEX7_Amygdala	OXTR	ENSG00000180914	3	8792094	8811314	0.588	rs9848605	-3.46	rs237925	0.027478	-3.83	-0.841	737	12	lasso	0.13989	0.000212	1.1205	0.2625	0.982604
GTEX7_Frontal_Cortex_BA9	TPSB2	ENSG00000197253	16	1277272	1280214	0.674	rs12929353	-2.6	rs9927989	0.42142	7.06	-1.399	455	9	lasso	0.44626	1.16e-16	-1.12062	0.2625	0.982604
GTEX7_Putamen_basal_ganglia	VPS13A	ENSG00000197969	9	79792269	80036457	0.376	rs17788791	3.51	rs7034531	0.062821	-4.19	-1.227	531	531	blup	0.07658	0.00199	1.1205	0.2625	0.982604
GTEX7_Cerebellum	RPL7L1	ENSG00000146223	6	42847356	42857663	0.2541	rs3734683	-2.63	rs9462851	0.1571	-5.03	-1.254	353	6	lasso	0.14975	4.64e-07	1.12028	0.26259	0.982604
GTEX7_Amygdala	C17orf97	ENSG00000187624	17	260118	273510	0.374	rs542927	-2.72	rs11150882	0.24	4.89	-1.118	299	2	lasso	0.14005	0.00021	-1.12036	0.2626	0.982604
GTEX7_Substantia_nigra	MOB1A	ENSG00000114978	2	74379655	74406025	0.659	rs844167	2.288	rs2689774	-0.011729	-2.7	-0.702	351	36	enet	0.049219	0.0277	1.12019	0.2626	0.982604
CMC	ECE2	ENSG00000145194	3	183967438	184010819	0.2357	rs4912486	2.95	rs1001817	0.195823	9.59	-0.957	542	542	bslmm	0.18932	1.6e-22	-1.12025	0.26261	0.982604
GTEX7_Caudate_basal_ganglia	LY6K	ENSG00000160886	8	143781529	143786545	0.3971	rs4976976	-2.56	rs12155758	0.282	6.4	-0.838	400	6	lasso	0.2936	1.67e-12	-1.12024	0.262613	0.982604
GTEX7_Substantia_nigra	SPAG1	ENSG00000104450	8	101170134	101271506	0.485	rs7001302	-2.15	rs2514703	0.14846	3.96	1.103	372	8	lasso	0.137844	0.000445	1.1202	0.26263	0.982604
GTEX7_Putamen_basal_ganglia	CCR5AS	ENSG00000223552	3	46406446	46448550	0.2944	rs3828477	-2.65	rs743661	0.00736	-3.97	-1.654	421	44	enet	0.06932	0.00316	1.12016	0.26264	0.982604
GTEX7_Hippocampus	QSER1	ENSG00000060749	11	32914724	33014862	0.272	rs201879	2.92	rs9943472	-0.00251	3.15	2.533	327	327	blup	0.01734	0.0902	1.1201	0.26266	0.982604
GTEX7_Caudate_basal_ganglia	FAM240C	ENSG00000216921	2	242836136	242844702	0.1567	rs4973660	3.91	rs12472007	0.069165	-4.06	-0.528	158	3	lasso	0.07654	0.000483	1.12011	0.26267	0.982604
CMC	FLT3	ENSG00000122025	13	28577411	28674729	0.3271	rs2504240	-3.52	rs2504234	0.29369	11.68	-1.107	556	556	bslmm	0.322495	3.6e-40	-1.12	0.26272	0.982604
GTEX7_Amygdala	LDAH	ENSG00000118961	2	20883788	21022882	0.675	rs7596102	2.67	rs13385191	0.45211	-6.31	0.727	512	8	lasso	0.456	4.42e-13	-1.1198	0.26279	0.982604
GTEX7_Cerebellum	SEPTIN2	ENSG00000168385	2	242254515	242293442	0.5478	rs2240544	-2.04	rs11681497	0.231606	6.31	-1.012	376	7	lasso	0.25772	1.28e-11	-1.11982	0.26279	0.982604
GTEX7_Amygdala	PRANCR	ENSG00000257815	12	70297813	70637140	0.616	rs3970821	3.26	rs11609337	0.278732	5.35	-0.418	572	572	blup	0.29037	4.37e-08	-1.1198	0.2628	0.982604
GTEX7_Cerebellum	GALNT3	ENSG00000115339	2	166604101	166651192	0.8364	rs777341	3.15	rs2304002	0.320807	8.37	-1.35	436	15	lasso	0.598168	6.45e-32	-1.11978	0.26281	0.982604
GTEX7_Hypothalamus	RP11-508N22.12	ENSG00000272983	10	38426265	38433327	0.408	rs9732107	-1.75	rs7897675	0.11541	-4.98	-1.301	220	6	lasso	0.231391	9.39e-08	1.11949	0.26293	0.982604
CMC	MAP9	ENSG00000164114	4	156263810	156298122	0.0674	rs12507760	-3.59	rs13111562	0.01826	4.38	0.628	473	473	bslmm	0.030658	0.000108	1.11944	0.26295	0.982604
GTEX7_Cerebellum	C22orf34	ENSG00000188511	22	49808176	50051190	0.5	rs9616663	2.98	rs11705496	-0.00552	3.18	-0.231	628	628	blup	0.046095	0.00444	1.11935	0.26299	0.982604
GTEX7_Anterior_cingulate_cortex_BA24	TSKU	ENSG00000182704	11	76493295	76509198	0.231	rs11237123	3.08	rs1320644	0.00263	-3.72	0.304	474	474	blup	0.03406	0.0311	-1.11928	0.263	0.982604
GTEX7_Putamen_basal_ganglia	SPPL3	ENSG00000157837	12	121200313	121342174	0.203	rs3850521	2.59	rs668622	0.129353	4.12	-0.903	461	7	lasso	0.13056	6.23e-05	-1.1193	0.26301	0.982604
GTEX7_Cortex	LINC00865	ENSG00000232229	10	91589267	91600618	0.69	rs10887951	2.49	rs3740040	0.404253	7.49	1.425	498	15	lasso	0.44978	3.44e-19	1.11919	0.263057	0.982604
CMC	TMED10	ENSG00000170348	14	75598173	75643334	0.036	rs10133595	-2.53	rs10149880	0.031664	4.52	1.277	430	12	enet	0.01226	0.0105	1.11919	0.26306	0.982604
GTEX7_Cortex	AC021860.1	ENSG00000196355	4	38628029	38666430	0.6111	rs923665	2.67	rs337645	0.29244	-6.6	1.081	606	13	lasso	0.31565	8.12e-13	-1.11917	0.26307	0.982604
GTEX7_Nucleus_accumbens_basal_ganglia	SUCLA2	ENSG00000136143	13	48510622	48612125	0.379	rs411862	3.14	rs9591121	-0.00615	3.84	-0.439	366	366	blup	0.01814	0.0689	1.1191	0.2631	0.982604
GTEX7_Cortex	TDGF1	ENSG00000241186	3	46616045	46668033	0.5614	rs3828477	-2.65	rs3806702	0.402089	7.39	1.128	374	7	lasso	0.37627	1.57e-15	1.1189	0.26318	0.982604
GTEX7_Cerebellar_Hemisphere	NDUFA3	ENSG00000170906	19	54606036	54612564	0.402	rs7253869	3.12	rs254262	0.256	6.51	0.728	455	2	lasso	0.32356	3.31e-12	1.11886	0.2632	0.982604
GTEX7_Frontal_Cortex_BA9	KLHL7-DT	ENSG00000230658	7	23140847	23145322	0.656	rs17796758	-2.84	rs10224327	0.630831	8.84	0.974	431	6	lasso	0.69085	2.61e-31	1.1188	0.26321	0.982604
GTEX7_Caudate_basal_ganglia	SUZ12P1	ENSG00000264538	17	29036317	29117926	0.4854	rs17826255	-2.53	rs9893922	0.422	-8.05	-1.16	287	13	lasso	0.44078	9.7e-20	1.1188	0.26323	0.982604
GTEX7_Hypothalamus	RP11-415F23.4	ENSG00000272529	3	16386633	16387947	0.28	rs9874701	-3.07	rs690522	0.034476	4.25	0.209	558	558	blup	0.03353	0.0328	1.1188	0.26323	0.982604
GTEX7_Substantia_nigra	LINC00839	ENSG00000185904	10	42970991	42990784	0.352	rs17431892	2.85	rs210235	0.078375	3.93	-1.604	241	241	blup	0.12557	0.000795	-1.11869	0.26327	0.982604
GTEX7_Cerebellum	FAM118A	ENSG00000100376	22	45704849	45737836	0.863	rs738178	-3.02	rs3827393	0.488435	8.66	1.567	615	20	enet	0.577813	2.74e-30	1.11867	0.26328	0.982604
GTEX7_Amygdala	VAT1	ENSG00000108828	17	41166622	41177140	0.135	rs2089115	2.5	rs11650132	0.0379	-3.76	-0.632	268	268	blup	0.05274	0.0183	1.11866	0.2633	0.982604
CMC	IFNAR2	ENSG00000159110	21	34602206	34637980	0.1255	rs8130990	2.16	rs1131964	0.05889	-5.95	-1.516	458	23	enet	0.085033	1.57e-10	1.1186	0.2633	0.982604
GTEX7_Cerebellar_Hemisphere	SLC25A51	ENSG00000122696	9	37879400	37904350	0.4103	rs11790480	3.25	rs10973594	0.237	5.92	-1.565	527	5	lasso	0.24514	3.03e-09	-1.11858	0.26332	0.982604
GTEX7_Nucleus_accumbens_basal_ganglia	CTD-2368P22.1	ENSG00000176593	19	58513429	58522600	0.291	rs8107849	2.75	rs11669327	0.106248	4.82	0.741	453	5	lasso	0.12931	1.69e-05	1.11824	0.26346	0.982604
GTEX7_Cerebellum	DNASE2	ENSG00000105612	19	12986025	12992282	0.256	rs2974754	3.38	rs741702	0.106	5.28	-0.937	327	9	enet	0.107105	2.16e-05	-1.11819	0.26348	0.982604
GTEX7_Substantia_nigra	MZT2A	ENSG00000173272	2	132222473	132250316	0.5	rs4850213	2.636	rs6731616	0.091242	-4.32	1.063	166	4	lasso	0.071616	0.00979	-1.11817	0.2635	0.982604
GTEX7_Cerebellum	LSM8	ENSG00000128534	7	117824086	117832878	0.2281	rs7794828	-2.77	rs41960	0.160245	-5.96	-0.124	342	11	enet	0.242205	6.26e-11	1.11813	0.26351	0.982604
GTEX7_Cerebellar_Hemisphere	ZNF93	ENSG00000184635	19	20011722	20046384	0.188	rs7252981	3.22	rs10407726	0.0821	4.15	0.681	300	4	lasso	0.07506	0.00121	1.11802	0.26356	0.982604
GTEX7_Putamen_basal_ganglia	RP11-263K4.3	ENSG00000257431	12	82906456	82909596	0.307	rs10506864	-2.7	rs7972368	0.161367	4.88	-0.904	367	8	lasso	0.18917	1.23e-06	-1.118	0.26358	0.982604
GTEX7_Cerebellum	LY6H	ENSG00000176956	8	144239331	144242128	0.4455	rs13277059	-2.67	rs7007949	0.127715	-5.06	-0.946	414	9	lasso	0.096433	5.53e-05	1.11796	0.26359	0.982604
GTEX7_Putamen_basal_ganglia	MRTFA	ENSG00000196588	22	40806285	41032706	0.151	rs2072856	-2.89	rs4140512	0.07685	3.96	0.552	285	285	blup	0.101012	0.000421	1.1179	0.2636	0.982604
GTEX7_Amygdala	POLE4	ENSG00000115350	2	75185619	75197255	0.466	rs17011070	-3.69	rs4366930	-0.01006	-3.52	1.254	469	469	blup	0.07011	0.00758	-1.1179	0.26361	0.982604
GTEX7_Putamen_basal_ganglia	PCM1	ENSG00000078674	8	17780349	17885478	0.601	rs13252649	3.67	rs478420	0.328	6.23	-1.157	869	7	lasso	0.26481	5.33e-09	-1.11787	0.26362	0.982604
GTEX7_Hippocampus	ASB8	ENSG00000177981	12	48541571	48574996	0.33	rs2408983	-3.45	rs10875746	0.199	4.86	-0.341	515	23	enet	0.21509	2.01e-07	1.11776	0.26367	0.982604
GTEX7_Hippocampus	DFFB	ENSG00000169598	1	3773845	3801993	0.423	rs869698	-3.28	rs35383955	0.204824	4.97	0.533	453	33	enet	0.22767	8.17e-08	1.11774	0.2637	0.982604
GTEX7_Putamen_basal_ganglia	DHFR	ENSG00000228716	5	79922047	79950802	0.595	rs10077280	3.14	rs2035256	0.090299	5.23	0.534	480	480	blup	0.184344	1.71e-06	1.11739	0.2638	0.982604
GTEX7_Cerebellar_Hemisphere	PARP1	ENSG00000143799	1	226548392	226595780	0.201	rs2236913	2.52	rs6426551	0.0379	-4.31	-1.625	386	8	enet	0.055141	0.00499	1.11744	0.26381	0.982604
GTEX7_Cortex	JRK	ENSG00000234616	8	143738874	143763386	0.3029	rs4976976	-2.56	rs6995314	0.08963	4.33	0.845	407	407	blup	0.0995	0.000115	1.11744	0.26381	0.982604
GTEX7_Cerebellum	CTD-2248H3.1	ENSG00000248794	5	80538149	80538418	0.3329	rs13361589	3.768	rs6893467	0.169	6.11	1.306	447	6	lasso	0.159181	1.94e-07	1.1174	0.26382	0.982604
GTEX7_Amygdala	AP000351.10	ENSG00000235231	22	24373117	24374043	0.522	rs5760273	-4.29	rs5760176	0.359242	-6.18	0.882	378	13	enet	0.3329	2.96e-09	-1.11738	0.26383	0.982604
GTEX7_Frontal_Cortex_BA9	YPEL1	ENSG00000100027	22	22051833	22090123	0.263	rs5757080	3.06	rs2247115	0.057213	4.57	-1.05	372	10	enet	0.04856	0.00969	-1.11736	0.263842	0.982604
GTEX7_Cerebellar_Hemisphere	LLNLR-249E10.1	ENSG00000268673	19	15871185	15881638	0.302	rs10407904	2.4	rs10419282	0.248	-5.73	1.261	530	6	lasso	0.25513	1.32e-09	-1.11731	0.26386	0.982604
GTEX7_Putamen_basal_ganglia	AC006538.1	ENSG00000261342	19	2727741	2729325	0.243	rs7507593	-3.87	rs7252598	0.00515	3.58	-0.32	442	442	blup	0.03817	0.0229	-1.11728	0.263875	0.982604
GTEX7_Putamen_basal_ganglia	SEC1P	ENSG00000232871	19	49141328	49184461	0.361	rs2617800	3.22	rs4802566	-0.00572	-3.6	-0.906	461	461	blup	0.00959	0.155	1.11714	0.263935	0.982604
GTEX7_Caudate_basal_ganglia	FAM149A	ENSG00000109794	4	187025573	187093821	0.6824	rs11132383	-3.37	rs2036912	0.430914	-7.89	-1.539	592	22	enet	0.50549	1.56e-23	1.1171	0.26394	0.982604
CMC	PEAK1	ENSG00000173517	15	77400471	77712486	0.1484	rs12899543	-2.58	rs11632999	0.165351	8.71	1.116	385	6	lasso	0.16912	4.3e-20	1.11714	0.26394	0.982604
GTEX7_Cerebellar_Hemisphere	APPL2	ENSG00000136044	12	105567074	105630016	0.2829	rs11112639	3.08	rs2440695	0.111153	5.09	1.045	547	547	blup	0.12478	3.39e-05	1.11711	0.26395	0.982604
GTEX7_Hippocampus	ACTR8	ENSG00000113812	3	53901093	53916229	0.458	rs4687747	2.66	rs3017	0.2206	-5.38	1.289	507	10	lasso	0.23376	5.26e-08	-1.11707	0.26397	0.982604
GTEX7_Cortex	GAA	ENSG00000171298	17	78075355	78093678	0.4523	rs7213201	3.5	rs12452616	0.324312	-6.84	1.355	437	8	lasso	0.28899	1.07e-11	-1.11703	0.26398	0.982604
GTEX7_Cortex	RP11-341G23.4	ENSG00000257681	12	104140093	104162636	0.5139	rs728167	-2.51	rs751448	0.389	7.47	-1.173	619	5	lasso	0.36513	5.15e-15	-1.11703	0.264	0.982604
GTEX7_Hypothalamus	THEM4	ENSG00000159445	1	151846060	151882284	0.322	rs1496037	-2.41	rs6685187	0.218897	-5.14	-0.844	336	8	lasso	0.204299	6.12e-07	1.11668	0.264	0.982604
GTEX7_Caudate_basal_ganglia	MED16	ENSG00000175221	19	867962	893218	0.315	rs12982379	-3.49	rs1683591	0.0265	-4.14	-1.461	480	6	lasso	0.081475	0.000323	1.11693	0.26402	0.982604
CMC	RRM1	ENSG00000167325	11	4115937	4160106	0.1296	rs4459298	-2.62	rs1662172	0.104374	8.21	0.846	575	7	lasso	0.14453	3.28e-17	1.1168	0.26408	0.982604
GTEX7_Frontal_Cortex_BA9	LINC01750	ENSG00000231437	1	112532392	112541464	0.5599	rs2995807	2.74	rs6681719	0.456	7.32	-0.902	574	6	lasso	0.45303	5.66e-17	-1.11676	0.2641	0.982604
GTEX7_Hypothalamus	CARD19	ENSG00000165233	9	95858500	95875565	0.3043	rs1954435	2.43	rs2275849	0.020027	-3.8	-0.908	423	12	lasso	0.070561	0.00329	1.1167	0.26411	0.982604
GTEX7_Hypothalamus	CDC26	ENSG00000176386	9	116018115	116037869	0.3644	rs10981864	-2.7	rs4979232	0.165104	-4.81	0.997	607	4	lasso	0.125607	0.000106	-1.1167	0.26411	0.982604
GTEX7_Cerebellum	ZNF25	ENSG00000175395	10	38238500	38265561	0.1356	rs4934856	-2.18	rs1208664	0.113505	4.44	-1.38	278	278	blup	0.09792	4.86e-05	-1.1167	0.26413	0.982604
GTEX7_Nucleus_accumbens_basal_ganglia	DGCR11	ENSG00000273311	22	19033675	19035888	0.1819	rs712964	-2.97	rs2072123	0.052328	3.83	-0.851	428	10	lasso	0.07523	0.000969	-1.11657	0.26418	0.982604
GTEX7_Cerebellum	NUPR1	ENSG00000176046	16	28548606	28550495	0.2423	rs8182158	2.45	rs3859172	0.05332	4.33	1.253	211	26	enet	0.155798	2.66e-07	1.11649	0.264213	0.982604
GTEX7_Caudate_basal_ganglia	ZNF317	ENSG00000130803	19	9251056	9274100	0.355	rs2967683	-2.25	rs301409	0.0033	3.46	0.635	418	418	blup	0.044298	0.00667	-1.11648	0.26422	0.982604
CMC	ABCA11P	ENSG00000251595	4	419224	467918	0.1545	rs2279186	2.59	rs6810900	0.075739	-6.9	1.021	303	4	lasso	0.107813	4.82e-13	-1.11642	0.26424	0.982604
GTEX7_Putamen_basal_ganglia	TEX9	ENSG00000151575	15	56536207	56738195	0.315	rs2271289	2.75	rs2414468	0.186006	-5.39	1.382	358	12	enet	0.19749	6.9e-07	-1.11641	0.26425	0.982604
GTEX7_Cortex	EFCAB7	ENSG00000203965	1	63989043	64038364	0.2879	rs13373927	-2.58	rs7550452	0.089	4.78	-0.062	497	497	blup	0.125677	1.46e-05	1.11628	0.2643	0.982604
GTEX7_Putamen_basal_ganglia	OSER1-DT	ENSG00000223891	20	42839600	42854667	0.31	rs4812779	-3.09	rs7272694	0.016791	-3.74	1.133	506	506	blup	0.0905	0.000822	1.1162	0.26433	0.982604
GTEX7_Cerebellum	RIC3	ENSG00000166405	11	8127597	8190602	0.4382	rs11828978	-2.78	rs10839976	0.347185	7.51	-1.058	614	5	lasso	0.34383	1.01e-15	-1.1161	0.26436	0.982604
GTEX7_Hippocampus	RPL12	ENSG00000197958	9	130209953	130213684	0.3875	rs3824527	-2.73	rs6478776	0.35935	-6.67	1.016	360	6	lasso	0.37745	5.7e-13	-1.11612	0.26437	0.982604
GTEX7_Anterior_cingulate_cortex_BA24	C17orf97	ENSG00000187624	17	260118	273510	0.5868	rs542927	-2.72	rs11150882	0.513808	7.49	-1.118	299	4	lasso	0.49828	8.74e-18	-1.1161	0.26439	0.982604
GTEX7_Putamen_basal_ganglia	PHF7	ENSG00000010318	3	52444673	52457657	0.3477	rs9817697	3.2	rs11707864	0.01269	-3.3	2.274	364	34	enet	0.01696	0.0925	1.11606	0.26439	0.982604
GTEX7_Cerebellum	PRORSD1P	ENSG00000162997	2	55509455	55511658	0.2865	rs11694644	2.91	rs10496048	0.162364	5.33	1.475	492	4	lasso	0.167778	8.74e-08	1.11603	0.26441	0.982604
CMC	G0S2	ENSG00000123689	1	209848765	209849733	0.0988	rs11119300	-3.22	rs932374	0.0401	-4.71	-1.848	473	473	bslmm	0.039058	1.37e-05	1.11598	0.26443	0.982604
GTEX7_Caudate_basal_ganglia	FAM178B	ENSG00000168754	2	97541620	97684175	0.2698	rs2579506	2.26	rs7598442	0.001063	-3.2	0.344	148	148	blup	0.02499	0.0329	-1.11596	0.26444	0.982604
GTEX7_Putamen_basal_ganglia	ARL17A	ENSG00000185829	17	44594068	44657088	0.455	rs2004580	2.59	rs169201	0.372622	6.81	0.537	144	144	blup	0.3779	5.5e-13	1.11586	0.26448	0.982604
GTEX7_Hypothalamus	KIF9-AS1	ENSG00000227398	3	47205987	47288091	0.214	rs7651753	2.23	rs7652849	0.032531	4.49	-1.293	212	2	lasso	0.08809	0.00111	-1.1158	0.2645	0.982604
GTEX7_Substantia_nigra	SVBP	ENSG00000177868	1	43272723	43282954	0.564	rs627263	-2.33	rs323719	0.2323	4.92	0.845	431	8	lasso	0.25256	1.41e-06	1.1158	0.2645	0.982604
GTEX7_Putamen_basal_ganglia	ITPA	ENSG00000125877	20	3189514	3204516	0.562	rs7268763	-2.66	rs7270101	0.114396	-4.69	-0.817	439	10	lasso	0.1083	0.000263	1.1158	0.26452	0.982604
GTEX7_Putamen_basal_ganglia	CTD-2248H3.1	ENSG00000248794	5	80538149	80538418	0.506	rs13361589	3.77	rs11950033	0.374427	6.54	1.19	445	4	lasso	0.361681	2.24e-12	1.11558	0.2646	0.982604
GTEX7_Caudate_basal_ganglia	ACAP1	ENSG00000072818	17	7239848	7254797	0.3437	rs2271314	-3.31	rs2292068	0.00501	-3.8	1.116	463	8	lasso	0.00467	0.199	-1.1155	0.26464	0.982604
GTEX7_Hippocampus	CTD-2651B20.1	ENSG00000259539	15	45444862	45459724	0.321	rs12594463	2.56	rs2292467	0.0037	-3.97	-0.918	307	307	blup	0.11123	0.000218	1.11548	0.26464	0.982604
GTEX7_Anterior_cingulate_cortex_BA24	DAPK2	ENSG00000035664	15	64199235	64364232	0.21	rs17186555	2.67	rs332276	0.013767	3.62	-0.709	295	295	blup	0.07664	0.00217	-1.1152	0.2647	0.982604
GTEX7_Hypothalamus	PPWD1	ENSG00000113593	5	64859063	64883376	0.384	rs1423352	2.56	rs154955	0.317753	6.06	-1.166	418	5	lasso	0.31189	2.46e-10	-1.11531	0.2647	0.982604
GTEX7_Hypothalamus	CTD-2248H3.1	ENSG00000248794	5	80538149	80538418	0.359	rs13361589	3.77	rs11950033	0.25732	5.71	1.19	447	4	lasso	0.25314	2e-08	1.11524	0.2647	0.982604
GTEX7_Cortex	ABCC5	ENSG00000114770	3	183637722	183735803	0.1317	rs4912486	2.95	rs1402001	0.151443	4.76	-1.114	481	4	lasso	0.11017	4.97e-05	-1.11519	0.26477	0.982604
GTEX7_Cerebellum	LINC02883	ENSG00000259416	15	86298172	86299468	0.1772	rs338555	-2.67	rs17571078	0.0578	-4.48	1.121	563	3	lasso	0.02838	0.021	-1.1152	0.26478	0.982604
CMC	APIP	ENSG00000149089	11	34874641	34938046	0.1859	rs3794110	-3.06	rs1549791	0.14868	-8.58	1.136	718	6	lasso	0.1759	6.67e-21	-1.11495	0.26487	0.982604
CMC	MTMR7	ENSG00000003987	8	17155539	17271037	0.4476	rs13252649	3.67	rs6981281	0.464244	-14.5	-1.368	849	8	lasso	0.4691	4.45e-64	1.11495	0.26487	0.982604
CMC	SCD5	ENSG00000145284	4	83550692	83720010	0.2844	rs2868730	-3.09	rs7675887	0.399804	13.48	-1.144	511	15	enet	0.411378	5.78e-54	-1.11488	0.2649	0.982604
GTEX7_Putamen_basal_ganglia	SLC7A9	ENSG00000021488	19	33321415	33360672	0.466	rs8101468	-3.19	rs17272267	0.259	-5.93	0.813	421	4	lasso	0.30886	1.77e-10	-1.11481	0.264931	0.982604
GTEX7_Frontal_Cortex_BA9	LRRC20	ENSG00000172731	10	72058729	72142382	0.483	rs10762386	2.87	rs16927437	0.010188	-3.54	0.55	664	664	blup	0.00917	0.153	-1.1148	0.264937	0.982604
GTEX7_Caudate_basal_ganglia	RAD9A	ENSG00000172613	11	67159176	67165881	0.5097	rs2066490	2.47	rs7952436	0.29809	6.49	-1.056	256	4	lasso	0.29929	9.39e-13	-1.1136	0.265	0.982604
GTEX7_Hippocampus	CCDC102B	ENSG00000150636	18	66382446	66722426	0.384	rs17282959	2.42	rs17282959	0.000597	-3.45	2.42	515	515	blup	0.073	0.00251	-1.1145	0.265	0.982604
GTEX7_Nucleus_accumbens_basal_ganglia	RP5-1021I20.1	ENSG00000259065	14	74254063	74269973	0.546	rs1860714	3.38	rs17182607	0.430364	7.47	-0.916	393	8	lasso	0.4759	9.4e-20	-1.1146	0.265	0.982604
GTEX7_Cerebellum	ZNF837	ENSG00000152475	19	58878985	58892427	0.243	rs8107849	2.75	rs3816328	-0.00595	4.31	-1.665	318	17	enet	0.0175	0.0561	-1.11453	0.26505	0.982604
GTEX7_Amygdala	BMPR1A	ENSG00000107779	10	88516407	88692595	0.287	rs11201974	-2.77	rs1124482	-0.001943	-3.48	0.638	340	340	blup	0.01231	0.154	-1.1145	0.26506	0.982604
GTEX7_Cerebellar_Hemisphere	MST1P2	ENSG00000186301	1	16972069	16976914	0.4	rs2281376	-2.01	rs761422	0.0478	4.56	0.533	261	261	blup	0.092418	0.000351	1.11444	0.26509	0.982604
GTEX7_Putamen_basal_ganglia	RP4-584D14.7	ENSG00000261305	7	150038860	150039696	0.2317	rs4725848	-2.56	rs2108854	0.167099	4.82	-1.159	353	2	lasso	0.13466	4.76e-05	-1.11441	0.2651	0.982604
GTEX7_Substantia_nigra	SRA1	ENSG00000213523	5	139916925	139937895	0.49	rs34282994	2.6	rs1862176	0.0871	-4.45	-0.821	327	327	blup	0.20317	1.82e-05	1.1145	0.2651	0.982604
GTEX7_Amygdala	DGCR11	ENSG00000273311	22	19033675	19035888	0.474	rs712964	-2.97	rs5992356	0.124695	3.85	-1.201	427	427	blup	0.1799	2.52e-05	-1.11434	0.26513	0.982604
GTEX7_Frontal_Cortex_BA9	ADAMTSL3	ENSG00000156218	15	84322838	84708594	0.242	rs967374	3.19	rs11854487	-0.0072	3.31	2.17	333	333	blup	0.00978	0.146	1.11432	0.26514	0.982604
CMC	TACC2	ENSG00000138162	10	123748689	124014060	0.0943	rs12572903	-3.39	rs17102880	0.0351	4.88	0.428	729	9	lasso	0.05469	2.95e-07	1.11428	0.26516	0.982604
GTEX7_Cerebellum	CDIP1	ENSG00000089486	16	4560676	4588829	0.7235	rs703812	4.32	rs4786500	0.577971	9.55	-1.367	428	5	lasso	0.553686	1.85e-28	-1.11421	0.265189	0.982604
GTEX7_Frontal_Cortex_BA9	TMEM80	ENSG00000177042	11	695428	705028	0.7	rs7942030	3.09	rs7395429	0.333	7.07	0.811	475	26	enet	0.45929	2.9e-17	1.11417	0.2652	0.982604
GTEX7_Hippocampus	LINC00323	ENSG00000226496	21	42513427	42520060	0.455	rs1467756	-3.07	rs9974272	0.381808	-6.89	-1.362	585	10	enet	0.3753	6.87e-13	1.1142	0.2652	0.982604
GTEX7_Nucleus_accumbens_basal_ganglia	TIMP4	ENSG00000157150	3	12194551	12200851	0.2555	rs420014	3.54	rs444788	0.133003	4.56	-0.537	510	5	lasso	0.09659	0.000199	-1.1142	0.2652	0.982604
GTEX7_Spinal_cord_cervical_c-1	FAM170A	ENSG00000164334	5	118965254	118971517	0.419	rs924623	-3.46	rs3797371	0.014478	4.5	0.763	376	376	blup	0.1239	0.000693	1.1142	0.2652	0.982604
GTEX7_Cortex	ZNF561	ENSG00000171469	19	9715356	9732075	0.172	rs10417403	2.62	rs10416140	0.065856	-4.15	2.036	360	14	enet	0.10253	9.05e-05	-1.11417	0.26521	0.982604
CMC	JAK1	ENSG00000162434	1	65298912	65432187	0.0936	rs4655762	-2.48	rs310241	0.104	-7.15	-1.318	490	4	lasso	0.107895	4.72e-13	1.11409	0.26524	0.982604
CMC	SLC10A4	ENSG00000145248	4	48485360	48491213	0.0642	rs13132499	-2.29	rs1702800	0.015012	4.6	-1.32	330	2	lasso	0.020742	0.00125	-1.11409	0.26524	0.982604
GTEX7_Spinal_cord_cervical_c-1	AC003075.4	ENSG00000237773	7	17319458	17338981	0.596	rs4529355	2.54	rs4719495	0.235	4.93	-1.997	610	610	blup	0.203	1.29e-05	-1.114	0.2653	0.982604
GTEX7_Amygdala	SLC2A8	ENSG00000136856	9	130159421	130170703	0.203	rs7029536	-2.05	rs2253669	-0.001826	3.74	0.628	361	15	enet	0.05296	0.0181	1.1139	0.265309	0.982604
GTEX7_Putamen_basal_ganglia	ARHGEF35	ENSG00000213214	7	143883176	143991230	0.3606	rs2189874	-2.88	rs17591965	0.004244	-3.48	-2.252	296	4	lasso	0.01257	0.125	1.11393	0.26531	0.982604
CMC	NT5DC3	ENSG00000111696	12	104164231	104234975	0.3302	rs728167	-2.51	rs3751196	0.088895	6.64	-0.833	640	42	enet	0.21317	1.83e-25	-1.11391	0.26532	0.982604
GTEX7_Caudate_basal_ganglia	RPL7P51	ENSG00000243469	19	52152115	52152863	0.34	rs736574	2.68	rs7250849	0.193	5.35	1.141	595	4	lasso	0.160257	4.35e-07	1.11387	0.26533	0.982604
GTEX7_Frontal_Cortex_BA9	EIF2AK3	ENSG00000172071	2	88856259	88927094	0.1822	rs6747173	2.16	rs7581608	0.00316	-4.2	0.938	231	231	blup	0.037527	0.0205	-1.11383	0.2654	0.982604
GTEX7_Frontal_Cortex_BA9	SLC22A1	ENSG00000175003	6	160542821	160579750	0.314	rs3465	2.82	rs1479355	-0.004752	-3.55	0.946	544	544	blup	0.07612	0.00152	-1.1137	0.2654	0.982604
GTEX7_Nucleus_accumbens_basal_ganglia	RP11-129B22.1	ENSG00000241111	3	64053640	64088807	0.256	rs40610	-3.17	rs832188	0.133142	4.5	-0.597	569	5	lasso	0.04545	0.00873	-1.1137	0.2654	0.982604
GTEX7_Anterior_cingulate_cortex_BA24	ANKRD18CP	ENSG00000159712	9	99918852	99983517	0.3779	rs1330125	3.26	rs4313271	0.37119	-6.41	-0.558	309	26	enet	0.31966	1.1e-10	1.1135	0.26549	0.982604
GTEX7_Amygdala	OARD1	ENSG00000124596	6	41001366	41065526	0.437	rs912881	-3.22	rs869849	0.0975	-4.02	-0.265	562	42	enet	0.02161	0.0923	-1.1134	0.2655	0.982604
GTEX7_Anterior_cingulate_cortex_BA24	GNG10	ENSG00000242616	9	114423615	114432526	0.3559	rs4979031	2.51	rs7045665	0.233683	5.23	-0.366	505	5	lasso	0.20799	4.21e-07	-1.1134	0.26552	0.982604
GTEX7_Nucleus_accumbens_basal_ganglia	BMS1P5	ENSG00000204164	10	48901102	48950972	0.329	rs11204264	3.22	rs11204266	0.021556	-4.82	-1.809	144	7	lasso	0.13253	1.32e-05	1.11343	0.26552	0.982604
GTEX7_Amygdala	ATP6V1H	ENSG00000047249	8	54628117	54756118	0.236	rs6981962	3.15	rs2086074	0.01369	3.39	0.851	384	384	blup	0.07098	0.00725	1.1133	0.26557	0.982604
GTEX7_Frontal_Cortex_BA9	TUBA1C	ENSG00000167553	12	49582519	49667114	0.225	rs7311091	2.88	rs7958241	0.026003	3.96	-1.75	299	299	blup	0.00181	0.273	-1.11324	0.2656	0.982604
GTEX7_Spinal_cord_cervical_c-1	RP11-686O6.2	ENSG00000273456	2	203239655	203240327	0.363	rs4675242	-2.6	rs34829484	0.001806	3.59	0.838	333	333	blup	0.04605	0.0295	1.11323	0.2656	0.982604
GTEX7_Putamen_basal_ganglia	LRRC61	ENSG00000127399	7	150019728	150035239	0.6115	rs4725848	-2.66	rs2108854	0.525885	7.64	-1.159	348	4	lasso	0.49731	4.83e-18	-1.11303	0.26569	0.982604
GTEX7_Cerebellum	PAQR8	ENSG00000170915	6	52226219	52272575	0.4175	rs7754194	-2.63	rs567084	0.19263	-6.17	0.577	532	4	lasso	0.26078	9.29e-12	-1.11293	0.26574	0.982604
GTEX7_Cortex	NIPSNAP3A	ENSG00000136783	9	107509969	107522403	0.6352	rs17239163	-3.42	rs2487714	0.17	-5.42	-1.793	605	41	enet	0.182752	1.39e-07	1.1128	0.26579	0.982604
GTEX7_Amygdala	LRRC37A17P	ENSG00000263142	17	45055847	45131935	0.229	rs2004580	2.59	rs11871364	0.0877	-3.92	-1.184	295	295	blup	0.13694	0.000247	-1.11273	0.2658	0.982604
GTEX7_Substantia_nigra	PSRC1	ENSG00000134222	1	109822178	109825808	0.486	rs1277216	-3.17	rs464218	0.291717	-5.03	-1.459	441	31	enet	0.21669	9.19e-06	1.11286	0.2658	0.982604
GTEX7_Spinal_cord_cervical_c-1	PADI2	ENSG00000117115	1	17393256	17445948	0.5145	rs11203332	-2.19	rs11583460	-0.010006	3.09	1.81	381	381	blup	0.030426	0.0635	-1.11268	0.26585	0.982604
GTEX7_Putamen_basal_ganglia	RHEBL1	ENSG00000167550	12	49458468	49463808	0.238	rs7311091	2.88	rs11168839	0.030046	3.98	-1.075	306	306	blup	0.04414	0.0156	-1.1126	0.26587	0.982604
GTEX7_Anterior_cingulate_cortex_BA24	RP11-508N22.12	ENSG00000272983	10	38426265	38433327	0.409	rs9732107	-1.75	rs7897675	0.116383	-4.62	-1.301	218	7	lasso	0.14692	2.51e-05	1.11244	0.265949	0.982604
GTEX7_Frontal_Cortex_BA9	CEP250	ENSG00000126001	20	34042985	34099804	0.594	rs2275274	3.13	rs224415	0.19735	-5.71	1.958	325	35	enet	0.21921	6.11e-08	-1.1126	0.266	0.982604
GTEX7_Hippocampus	MRPL19	ENSG00000115364	2	75873909	75917977	0.6548	rs17011070	-3.69	rs10165899	0.480895	-7.33	1.075	535	13	lasso	0.4496	6.78e-16	-1.11221	0.26605	0.982604
CMC	TMEM65	ENSG00000164983	8	125324231	125384933	0.0827	rs4871546	-2.56	rs13439443	0.028008	-5.02	-1.15	574	7	lasso	0.037	2.27e-05	1.11214	0.26608	0.982604
GTEX7_Anterior_cingulate_cortex_BA24	EEF1AKMT3	ENSG00000123427	12	58165275	58176324	0.326	rs17568156	-2.25	rs8181644	0.2715	5.78	1.268	353	5	lasso	0.26041	1.01e-08	1.1121	0.26609	0.982604
GTEX7_Cerebellum	RP11-439A17.7	ENSG00000236933	1	120835810	120838343	0.4062	rs1660605	2.46	rs6683357	0.311	7.29	1.212	101	7	lasso	0.3149	2.73e-14	1.11212	0.26609	0.982604
CMC	SLC37A2	ENSG00000134955	11	124932963	124959131	0.1192	rs4622281	3.44	rs10160759	0.044131	-4.71	-0.317	510	510	blup	0.03888	1.44e-05	1.11212	0.26609	0.982604
GTEX7_Hypothalamus	BMS1P7	ENSG00000243899	10	49256241	49268060	0.388	rs1881735	2.24	rs769008	0.16442	-4.5	1.035	200	4	lasso	0.126211	0.000102	-1.11197	0.26615	0.982604
GTEX7_Cortex	THAP5	ENSG00000177683	7	108194987	108210194	0.3605	rs4386902	-2.81	rs40941	0.346036	7.3	1.101	456	4	lasso	0.31704	7.07e-13	1.11194	0.266166	0.982604
GTEX7_Hypothalamus	RP11-375I20.6	ENSG00000260633	3	134066130	134068075	0.549	rs11925220	2.78	rs4974494	0.269652	5.85	-1.086	442	13	lasso	0.21981	2.11e-07	-1.1119	0.26618	0.982604
GTEX7_Cortex	RP11-63M22.2	ENSG00000260465	16	66754800	66765688	0.1272	rs235125	-2.96	rs11075640	0.063375	-3.61	-0.799	375	375	blup	0.04645	0.00692	1.1117	0.26626	0.982604
GTEX7_Amygdala	TRMO	ENSG00000136932	9	100666771	100684852	0.429	rs11794723	-3.14	rs6586	0.305285	5.24	0.46	498	498	blup	0.2451	6.52e-07	1.1117	0.266264	0.982604
GTEX7_Cortex	CTD-2313J17.5	ENSG00000260361	15	93322987	93324722	0.331	rs11634022	2.96	rs7183797	0.268861	6.1	-1.168	641	6	lasso	0.25803	1.93e-10	-1.11166	0.26628	0.982604
GTEX7_Frontal_Cortex_BA9	ZNF175	ENSG00000105497	19	52074551	52092991	0.431	rs736574	2.68	rs8108872	-0.002025	-3.27	-0.263	605	605	blup	0.093173	0.00048	-1.11165	0.266287	0.982604
GTEX7_Frontal_Cortex_BA9	DKFZP779L1853	ENSG00000269514	12	48592170	48595814	0.2	rs2408983	-3.45	rs7299135	0.067149	-4.33	-1.388	517	3	lasso	0.04852	0.00972	1.11167	0.2663	0.982604
GTEX7_Caudate_basal_ganglia	FRA10AC1	ENSG00000148690	10	95427640	95462329	0.3815	rs12220128	-3.14	rs11187583	0.174895	5.52	1.086	531	19	enet	0.160697	4.18e-07	1.11158	0.26632	0.982604
GTEX7_Cortex	PCDHA7	ENSG00000204963	5	140213969	140391929	0.1439	rs34282994	3.47	rs10223116	0.094103	4.83	-0.646	374	15	enet	0.10384	8.16e-05	-1.11158	0.26632	0.982604
GTEX7_Nucleus_accumbens_basal_ganglia	ATG10	ENSG00000152348	5	81267844	81572676	0.426	rs11950035	-2.97	rs11740648	0.140784	-5.69	1.222	392	9	lasso	0.37665	6.34e-15	-1.1115	0.26634	0.982604
GTEX7_Cortex	RP11-339B21.8	ENSG00000228510	9	131206866	131208907	0.2635	rs7868260	-2.74	rs4837271	0.0984	-4.88	0.866	286	286	blup	0.184398	1.21e-07	-1.1115	0.266343	0.982604
GTEX7_Spinal_cord_cervical_c-1	PRKAA2	ENSG00000162409	1	57110995	57181008	0.6462	rs12732823	-3.27	rs4912408	-0.008287	-3.7	-0.786	625	69	enet	0.081566	0.00536	1.11149	0.26636	0.982604
GTEX7_Anterior_cingulate_cortex_BA24	RP11-455J20.3	ENSG00000273240	2	190628585	190629182	0.3885	rs256545	3.26	rs1233284	0.38149	-6.59	-1.133	313	4	lasso	0.3651	2.65e-12	1.11133	0.2664	0.982604
GTEX7_Cerebellum	ARHGEF7-AS2	ENSG00000235875	13	111766159	111768025	0.545	rs10047679	-2.99	rs4773327	0.36369	-7.64	0.903	584	5	lasso	0.32779	6.39e-15	-1.11146	0.2664	0.982604
GTEX7_Cerebellum	FTCDNL1	ENSG00000226124	2	200625267	200715896	0.334	rs17531061	2.81	rs4530349	0.238521	6.12	0.905	317	3	lasso	0.221427	5.03e-10	1.1114	0.2664	0.982604
GTEX7_Putamen_basal_ganglia	RP11-170N16.3	ENSG00000273007	4	123803033	123805867	0.367	rs309375	-2.85	rs368931	0.01618	-3.52	-2.651	332	332	blup	0.07054	0.00292	1.11149	0.2664	0.982604
GTEX7_Cerebellar_Hemisphere	RP11-498P14.5	ENSG00000203279	9	99962757	100000982	0.4276	rs1330125	3.14	rs6478095	0.379	-7.33	-0.707	321	12	lasso	0.38836	6.53e-15	1.11136	0.26641	0.982604
GTEX7_Nucleus_accumbens_basal_ganglia	ZNF180	ENSG00000167384	19	44979854	45004576	0.585	rs157582	4.45	rs954314	0.198312	-5.86	0.257	436	6	lasso	0.28746	3.51e-11	-1.11136	0.26641	0.982604
GTEX7_Putamen_basal_ganglia	SND1	ENSG00000197157	7	127292234	127732661	0.1492	rs13232763	-2.96	rs17151507	0.140208	-4.67	-0.985	459	20	enet	0.13076	6.15e-05	1.1113	0.26644	0.982604
CMC	TBC1D26	ENSG00000214946	17	15635561	15649476	0.1064	rs9674557	2.33	rs10221188	0.0581	-5.81	0.772	347	10	enet	0.0767	1.27e-09	-1.11129	0.26644	0.982604
GTEX7_Hippocampus	LINC00588	ENSG00000215117	8	58192102	58197290	0.364	rs11986045	3.65	rs17805326	0.084122	4.05	-0.838	400	7	lasso	0.119	0.000132	-1.11129	0.266442	0.982604
GTEX7_Cortex	RP11-102M11.2	ENSG00000261758	3	136471472	136474622	0.1262	rs7624691	-2.67	rs835649	0.141184	4.82	-1.112	337	337	blup	0.07967	0.000534	-1.11121	0.26648	0.982604
GTEX7_Cerebellar_Hemisphere	FRG1-DT	ENSG00000245685	4	190701490	190861426	0.351	rs12502918	-2.86	rs2037947	0.266261	6.38	-1.17	101	5	lasso	0.26956	3.9e-10	-1.11117	0.26649	0.982604
GTEX7_Amygdala	TPTE2P2	ENSG00000272281	13	52793479	52908412	0.476	rs9526890	-2.18	rs9536066	0.22426	5.24	-0.344	366	366	blup	0.25949	2.81e-07	-1.11116	0.2665	0.982604
GTEX7_Caudate_basal_ganglia	RP11-479G22.8	ENSG00000273038	10	33176189	33178239	0.1604	rs869636	-2.56	rs1557150	0.092177	-4.85	-0.535	449	3	lasso	0.124806	8.95e-06	1.11116	0.2665	0.982604
GTEX7_Cerebellum	CBR3	ENSG00000159231	21	37507210	37518864	0.335	rs11088346	-3.56	rs1028997	0.132595	-5	-1.041	502	8	lasso	0.20136	3.59e-09	1.11123	0.2665	0.982604
CMC	CFDP1	ENSG00000153774	16	75327596	75467383	0.0806	rs6564172	-2.98	rs8046109	0.043884	5.22	1.185	419	4	lasso	0.03843	1.6e-05	1.111	0.26655	0.982604
GTEX7_Putamen_basal_ganglia	UBBP4	ENSG00000263563	17	21729601	21731762	0.256	rs17808964	-2.9	rs11869425	0.001305	-3.12	0.18	135	135	blup	0.0923	0.000735	1.11102	0.26656	0.982604
GTEX7_Cerebellum	CTD-2203K17.1	ENSG00000249572	5	33424131	33440725	0.3814	rs445454	3.013	rs3756663	0.313	-7.04	1.111	480	1	lasso	0.277171	1.66e-12	-1.111	0.26657	0.982604
GTEX7_Nucleus_accumbens_basal_ganglia	L3HYPDH	ENSG00000126790	14	59927081	59951148	0.398	rs10483717	-2.5	rs2145042	0.358993	-7.21	-0.617	459	23	enet	0.4313	1.75e-17	1.1109	0.2666	0.982604
GTEX7_Cortex	SMDT1	ENSG00000183172	22	42475695	42480288	0.2579	rs733278	3.34	rs5758698	0.05996	5.01	-0.302	342	342	blup	0.1999	3.26e-08	-1.11089	0.26661	0.982604
GTEX7_Cerebellar_Hemisphere	RRH	ENSG00000180245	4	110749150	110765760	0.417	rs6812906	-2.56	rs7679048	0.058222	-4.95	-0.291	402	402	blup	0.12688	2.91e-05	1.11087	0.26662	0.982604
GTEX7_Putamen_basal_ganglia	MZT2A	ENSG00000173272	2	132222473	132250316	0.401	rs4850213	2.64	rs6731616	0.195596	-5.14	1.063	166	5	lasso	0.19408	8.73e-07	-1.1108	0.26665	0.982604
GTEX7_Caudate_basal_ganglia	GOLGA6L5P	ENSG00000230373	15	85051116	85060045	0.3717	rs41492149	2.82	rs4842947	0.22395	6.48	-0.919	359	12	lasso	0.27791	8.09e-12	-1.11077	0.26667	0.982604
GTEX7_Putamen_basal_ganglia	SNX16	ENSG00000104497	8	82711816	82755101	0.439	rs2400541	3.18	rs13265769	0.15	5.29	-0.78	323	24	enet	0.263959	5.68e-09	-1.11069	0.2667	0.982604
GTEX7_Nucleus_accumbens_basal_ganglia	ZNF626	ENSG00000188171	19	20802867	20844402	0.387	rs3867192	2.69	rs10425463	0.124573	5.25	0.803	228	7	lasso	0.15971	1.62e-06	1.11054	0.26677	0.982604
GTEX7_Cerebellar_Hemisphere	GSTM3	ENSG00000134202	1	110276554	110284384	0.828	rs7538029	2.77	rs1332018	0.518	-8.82	-0.722	447	9	enet	0.617871	1.81e-27	1.11047	0.2668	0.982604
GTEX7_Cortex	LRIT3	ENSG00000183423	4	110769358	110793471	0.168	rs6812906	-2.56	rs4698799	0.04322	-4.15	-1.321	407	2	lasso	0.02316	0.043	1.11047	0.2668	0.982604
GTEX7_Cerebellum	ITGAL	ENSG00000005844	16	30483979	30534506	0.1882	rs7202714	-3.59	rs11642862	-0.000701	-3.81	-0.367	205	205	blup	0.014122	0.0767	1.11037	0.26684	0.982604
GTEX7_Hypothalamus	MTERF4	ENSG00000122085	2	242011584	242041747	0.525	rs4676380	2.37	rs2108485	0.087477	-4.35	-0.015	449	6	lasso	0.11672	0.000187	-1.11	0.2669	0.982604
CMC	SPTLC1	ENSG00000090054	9	94794281	94877666	0.2629	rs710161	-3.29	rs2297568	0.161657	9.42	-1.254	500	8	lasso	0.27005	7.58e-33	-1.11021	0.26691	0.982604
GTEX7_Cerebellar_Hemisphere	LATS1	ENSG00000131023	6	149979289	150039392	0.1118	rs12209388	2.8	rs11155662	0.040934	4.11	-1.216	462	2	lasso	0.0443	0.0108	-1.11019	0.26692	0.982604
GTEX7_Hippocampus	GGH	ENSG00000137563	8	63927638	63951730	0.414	rs9987202	2.83	rs921833	0.118318	4.89	-1.495	413	413	blup	0.204	4.38e-07	-1.11018	0.266923	0.982604
GTEX7_Frontal_Cortex_BA9	CTD-3025N20.3	ENSG00000272010	8	66504085	66504707	0.304	rs4358836	-3.72	rs4320587	0.23594	-6.01	-0.772	360	3	lasso	0.295291	1.47e-10	1.1102	0.26693	0.982604
GTEX7_Caudate_basal_ganglia	TM2D2	ENSG00000169490	8	38846327	38854343	0.3017	rs4379414	-2.67	rs6985572	0.0377	-3.95	-1.46	311	311	blup	0.0679	0.000975	1.11002	0.266992	0.982604
GTEX7_Anterior_cingulate_cortex_BA24	LINC00667	ENSG00000263753	18	5232875	5246507	0.621	rs4798403	3.63	rs12522	0.30079	6.03	0.324	500	500	blup	0.269463	5.18e-09	-1.11	0.267	0.982604
GTEX7_Hippocampus	ITPA	ENSG00000125877	20	3189514	3204516	0.32	rs7268763	-2.66	rs7270101	0.093663	-4.77	-0.817	438	7	lasso	0.1439	2.6e-05	1.1107	0.267	0.982604
CMC	PRPF40A	ENSG00000196504	2	153508107	153574511	0.1582	rs12474927	2.48	rs2346550	0.17963	9.06	-1.817	464	464	bslmm	0.188646	1.93e-22	-1.10994	0.267024	0.982604
GTEX7_Putamen_basal_ganglia	SNRPC	ENSG00000124562	6	34725183	34741571	0.399	rs9394220	-2.57	rs2764208	0.307921	-6.07	-1.192	356	13	lasso	0.3238	5.31e-11	1.10975	0.26711	0.982604
CMC	AASDH	ENSG00000157426	4	57204456	57253666	0.3205	rs7690043	-2.74	rs3796544	0.383664	13.19	-0.945	456	456	bslmm	0.438581	1.33e-58	-1.10967	0.26714	0.982604
GTEX7_Substantia_nigra	CD151	ENSG00000177697	11	832843	839831	0.832	rs7942030	3.09	rs6597977	0.29769	-5.45	-1.261	417	40	enet	0.3956	3.25e-10	1.10963	0.26716	0.982604
GTEX7_Hypothalamus	PGK1P2	ENSG00000213290	19	12670385	12671919	0.225	rs2974754	3.38	rs2861410	0.129709	4.46	-1.017	288	3	lasso	0.11213	0.000249	-1.10959	0.26717	0.982604
GTEX7_Substantia_nigra	ZNF880	ENSG00000221923	19	52873170	52889048	0.834	rs899218	-3.05	rs3170100	0.643731	7.18	-1.033	486	8	lasso	0.601895	2.79e-17	-1.1096	0.26719	0.982604
GTEX7_Amygdala	NDUFAF4	ENSG00000123545	6	97337189	97345757	0.293	rs6909685	-3.04	rs1928968	0.09109	3.92	0.82	405	9	lasso	0.09446	0.0022	1.1096	0.2672	0.982604
GTEX7_Anterior_cingulate_cortex_BA24	LINC01124	ENSG00000222033	2	171568961	171571077	0.5192	rs1356589	2.78	rs10930438	0.26533	5.59	0.696	466	4	lasso	0.2251	1.28e-07	1.10948	0.2672	0.982604
GTEX7_Frontal_Cortex_BA9	ANKRD34A	ENSG00000181039	1	145470508	145475646	0.2029	rs2992020	2.73	rs12410298	0.021	3.62	-0.137	109	109	blup	0.065114	0.00318	-1.10953	0.2672	0.982604
GTEX7_Putamen_basal_ganglia	COL26A1	ENSG00000160963	7	101006101	101202304	0.5716	rs869127	-2.72	rs11976450	0.329867	-6.28	-0.97	347	15	enet	0.32608	4.41e-11	1.10954	0.2672	0.982604
GTEX7_Cerebellum	SNHG5	ENSG00000203875	6	86370710	86388451	0.3359	rs4707202	2.59	rs6454472	0.3718	-7.64	1.035	335	3	lasso	0.33093	4.47e-15	-1.1095	0.26722	0.982604
CMC	TRPV2	ENSG00000187688	17	16318856	16340317	0.7562	rs608624	-2.81	rs3813769	0.644	-17.06	-1.07	311	6	lasso	0.64327	5.36e-103	1.1094	0.26726	0.982604
GTEX7_Cerebellum	TUBB6	ENSG00000176014	18	12307668	12344319	0.365	rs1250171	-3.04	rs4073975	0.312559	-6.97	-1.028	429	5	lasso	0.32466	9.12e-15	1.1094	0.2673	0.982604
GTEX7_Spinal_cord_cervical_c-1	EPB41L2	ENSG00000079819	6	131160487	131384462	0.407	rs6924980	-2.95	rs2068147	0.121123	4.52	1.086	443	11	enet	0.18876	2.7e-05	1.10933	0.2673	0.982604
CMC	CALN1	ENSG00000183166	7	71244476	71912136	0.0492	rs11983612	-2.98	rs2968538	0.021019	-4.58	0.798	537	4	lasso	0.01233	0.0103	-1.10925	0.26732	0.982604
GTEX7_Frontal_Cortex_BA9	DDX42	ENSG00000198231	17	61850963	61896677	0.247	rs3809721	2.99	rs3020619	0.0937	-4.68	-0.29	315	315	blup	0.12056	7.42e-05	1.1092	0.26733	0.982604
GTEX7_Hippocampus	C17orf50	ENSG00000154768	17	34087916	34092098	0.411	rs9905838	3.18	rs3826404	0.182342	5.13	-0.846	371	4	lasso	0.22585	9.31e-08	-1.10922	0.26733	0.982604
GTEX7_Amygdala	GOLGA7	ENSG00000147533	8	41347915	41368499	0.644	rs34288740	-2.48	rs1425781	0.13837	-4.32	1.843	433	11	lasso	0.22218	2.43e-06	-1.1091	0.26739	0.982604
GTEX7_Frontal_Cortex_BA9	AGMAT	ENSG00000116771	1	15898848	15911605	0.3994	rs16851358	2.59	rs1467513	0.277	5.99	0.471	495	26	enet	0.240206	1.22e-08	1.10903	0.2674	0.982604
GTEX7_Hypothalamus	DNAJC30	ENSG00000176410	7	73095299	73097783	0.286	rs17339199	2.88	rs8891	0.118775	-4.85	-1.546	271	5	lasso	0.16819	6.84e-06	1.10908	0.2674	0.982604
GTEX7_Cerebellum	CTD-3185P2.1	ENSG00000261351	15	66782086	66784447	0.2173	rs9652479	-2.73	rs10468036	0.179	-5.69	-1.109	560	1	lasso	0.17393	4.91e-08	1.109	0.26743	0.982604
GTEX7_Cortex	P2RX5	ENSG00000083454	17	3575493	3599698	0.4363	rs9916609	-2.85	rs9903864	-0.005959	3.52	-0.089	531	531	blup	-0.00318	0.449	-1.10893	0.26746	0.982604
GTEX7_Cortex	UAP1L1	ENSG00000197355	9	139971953	139978991	0.214	rs13288421	-2.39	rs9411252	0.00218	3.37	-0.618	365	365	blup	0.052656	0.00428	-1.1089	0.267475	0.982604
GTEX7_Cerebellar_Hemisphere	OR7E38P	ENSG00000183444	7	97595402	97596386	0.252	rs865338	3.04	rs11973101	0.072731	3.64	-0.801	344	344	blup	0.095356	0.000285	-1.1089	0.26749	0.982604
GTEX7_Anterior_cingulate_cortex_BA24	KCNN3	ENSG00000143603	1	154669931	154842756	0.282	rs12029542	-3.38	rs6697935	0.006807	3.71	-0.643	419	419	blup	0.06471	0.00455	1.10879	0.2675	0.982604
GTEX7_Cerebellar_Hemisphere	AP000688.29	ENSG00000233393	21	37477179	37481988	0.359	rs11088346	-3.56	rs2255734	0.076064	-5.28	0.817	505	19	enet	0.2256	1.5e-08	-1.1088	0.2675	0.982604
GTEX7_Frontal_Cortex_BA9	HBE1	ENSG00000213931	11	5289582	5526847	0.4619	rs2445290	2.82	rs4910548	0.261	-5.66	1.02	915	8	lasso	0.25381	4.22e-09	-1.10874	0.2675	0.982604
GTEX7_Hypothalamus	CFAP97	ENSG00000164323	4	186080819	186130658	0.481	rs1021217	3.08	rs3108244	0.06386	-4.3	0.082	520	520	blup	0.21194	3.63e-07	1.11	0.2675	0.982604
GTEX7_Cerebellar_Hemisphere	ACP6	ENSG00000162836	1	147101453	147142618	0.436	rs17160763	-3.04	rs1344	0.337	-6.53	1.031	414	2	lasso	0.318891	5.07e-12	-1.10875	0.26754	0.982604
GTEX7_Anterior_cingulate_cortex_BA24	CTD-2248H3.1	ENSG00000248794	5	80538149	80538418	0.4621	rs13361589	3.77	rs2270823	0.211	5.05	1.236	447	8	lasso	0.24049	4.29e-08	1.10872	0.26755	0.982604
GTEX7_Cerebellar_Hemisphere	ACCS	ENSG00000110455	11	44087475	44105772	0.484	rs7114211	3.56	rs7111879	0.16672	-5.44	0.472	535	16	enet	0.308	1.36e-11	-1.10872	0.26755	0.982604
GTEX7_Frontal_Cortex_BA9	AC123768.4	ENSG00000262728	15	32898619	32907361	0.557	rs1562930	-2.86	rs8037818	0.18703	5.52	0.78	404	25	enet	0.24336	9.58e-09	1.10871	0.267557	0.982604
GTEX7_Caudate_basal_ganglia	LCLAT1	ENSG00000172954	2	30670092	30867091	0.2739	rs11681599	2.92	rs10495776	0.046624	4.93	-0.562	488	488	blup	0.0924	0.000132	-1.10871	0.26756	0.982604
GTEX7_Nucleus_accumbens_basal_ganglia	GXYLT1P7	ENSG00000227265	2	95400400	95401589	0.0942	rs3113002	1.965	rs11164111	0.0566	3.94	0.826	64	3	lasso	0.06351	0.0023	1.10865	0.26758	0.982604
GTEX7_Frontal_Cortex_BA9	ATP6V0E2	ENSG00000171130	7	149570057	149577784	0.312	rs855675	-2.59	rs3735334	0.218701	-5.58	1	260	6	lasso	0.25962	2.67e-09	-1.1086	0.26759	0.982604
GTEX7_Hypothalamus	SRPK1	ENSG00000096063	6	35800743	35889119	0.177	rs7775107	2.22	rs612262	0.148585	4.51	1.108	418	2	lasso	0.09863	0.000579	1.10854	0.26763	0.982604
GTEX7_Putamen_basal_ganglia	TMC4	ENSG00000167608	19	54663846	54676944	0.437	rs7253869	3.12	rs42319	0.00973	4.42	0.544	467	17	enet	0.05986	0.00575	1.10843	0.267677	0.982604
GTEX7_Anterior_cingulate_cortex_BA24	AC105339.1	ENSG00000228141	15	83379223	83382778	0.227	rs783528	2.12	rs12442119	0.08134	-4.14	0.885	236	3	lasso	0.11429	0.000204	-1.1084	0.2677	0.982604
GTEX7_Hippocampus	STAG3	ENSG00000066923	7	99775186	99819111	0.368	rs2261360	3.12	rs11764176	0.130962	5.13	-1.305	269	10	lasso	0.1636	6.99e-06	-1.1084	0.2677	0.982604
GTEX7_Spinal_cord_cervical_c-1	DCT	ENSG00000080166	13	95089558	95131936	0.562	rs1572050	3.01	rs9556369	0.000722	3.52	0.703	564	13	lasso	0.0088	0.194	1.10837	0.2677	0.982604
GTEX7_Substantia_nigra	LINC02634	ENSG00000233200	10	35508822	35519526	0.345	rs11010238	2.45	rs2474528	0.101553	4.15	-0.978	312	7	lasso	0.09791	0.0029	-1.10834	0.26772	0.982604
GTEX7_Cortex	SHF	ENSG00000138606	15	45459412	45493373	0.362	rs34806113	2.38	rs2292468	0.054901	-4.31	-0.579	339	7	lasso	0.066855	0.00143	1.10824	0.26776	0.982604
GTEX7_Cerebellar_Hemisphere	FAAHP1	ENSG00000232022	1	46897801	46911193	0.405	rs4420029	2.9	rs2145408	0.333	6.49	1.191	359	21	enet	0.361559	9.25e-14	1.10821	0.26777	0.982604
GTEX7_Nucleus_accumbens_basal_ganglia	LINC02587	ENSG00000229108	7	15728003	15735116	0.3397	rs2389553	2.34	rs740566	0.167353	5.34	1.496	492	6	lasso	0.140735	7.05e-06	1.10811	0.26781	0.982604
CMC	MTRF1L	ENSG00000112031	6	153308497	153323820	0.1314	rs593955	-3.46	rs650018	0.142	-8.09	1.068	547	3	lasso	0.140122	1.06e-16	-1.11	0.26783	0.982604
GTEX7_Cortex	LINC00957	ENSG00000235314	7	44078770	44081905	0.3778	rs6968228	2.2	rs10228823	0.187861	-6.04	-1.264	347	4	lasso	0.18654	1.01e-07	1.10802	0.267854	0.982604
GTEX7_Amygdala	UBE2E2	ENSG00000182247	3	23244511	23633284	0.404	rs13083654	-2.97	rs6773562	-0.000864	-3.49	-0.409	372	372	blup	0.0879	0.00307	1.1079	0.26789	0.982604
GTEX7_Substantia_nigra	RP11-473M20.11	ENSG00000263011	16	3156765	3159577	0.49	rs1617722	-2.75	rs8054735	-0.00838	3.32	-1.163	381	381	blup	0.13771	0.000447	-1.1079	0.2679	0.982604
CMC	TOP2B	ENSG00000077097	3	25639475	25706398	0.0732	rs7626008	3.25	rs2037860	0.007663	-3.92	0.31	518	23	enet	0.03623	2.75e-05	1.10783	0.26794	0.982604
GTEX7_Frontal_Cortex_BA9	ALG12	ENSG00000182858	22	50293877	50312106	0.391	rs9616663	2.98	rs7287579	0.076356	4.55	0.632	426	8	lasso	0.16014	4.65e-06	1.10752	0.268068	0.982604
GTEX7_Cerebellar_Hemisphere	P4HA2	ENSG00000072682	5	131527531	131631008	0.3206	rs1881457	2.797	rs7705189	0.052538	3.97	1.946	411	411	blup	0.0369	0.0184	1.10743	0.2681	0.982604
GTEX7_Cortex	NFATC2IP	ENSG00000176953	16	28962128	28978418	0.1207	rs17855750	-2.34	rs252353	0.090424	4.06	-1.362	188	3	lasso	0.07028	0.0011	-1.1075	0.2681	0.982604
GTEX7_Cerebellum	RP5-921G16.1	ENSG00000242593	7	123672259	124035172	0.4982	rs2285996	2.54	rs10224465	0.142114	-5.58	1.847	396	9	lasso	0.289534	4.43e-13	-1.10731	0.26816	0.982604
GTEX7_Cerebellum	RAET1G	ENSG00000203722	6	150238014	150244257	0.6105	rs412746	-2.94	rs7763849	0.49152	8.74	-1.196	525	5	lasso	0.50203	7.58e-25	-1.10725	0.26819	0.982604
GTEX7_Amygdala	GINM1	ENSG00000055211	6	149887430	149912884	0.212	rs1934225	-2.83	rs35031906	-0.00207	-3.32	-1.408	430	430	blup	0.01497	0.133	1.1072	0.2682	0.982604
GTEX7_Cortex	NUDT14	ENSG00000183828	14	105639275	105647660	0.512	rs7824	-2.97	rs11625865	0.42203	-7.66	-1.095	261	3	lasso	0.415	2.1e-17	1.10724	0.2682	0.982604
GTEX7_Cortex	AL132709.1	ENSG00000230805	14	101540206	101544247	0.451	rs8008758	3.22	rs7147503	0.014761	-4.09	0.131	523	6	lasso	0.073	0.000892	1.10728	0.2682	0.982604
GTEX7_Frontal_Cortex_BA9	LINC02714	ENSG00000251226	11	134605490	134633704	0.6219	rs1146188	-3.63	rs12364470	0.104	-4.53	-0.227	568	17	lasso	0.24068	1.18e-08	1.10721	0.2682	0.982604
GTEX7_Hippocampus	XXbac-BPGBPG55C20.2	ENSG00000272316	6	58234838	58240189	0.447	rs9476310	2.93	rs12213747	0.206233	-5.29	1.468	153	15	enet	0.2849	1.15e-09	-1.10713	0.2682	0.982604
GTEX7_Spinal_cord_cervical_c-1	CLRN1	ENSG00000163646	3	150643950	150690786	0.672	rs11916107	3.87	rs6440703	0.25172	4.61	1.143	466	13	lasso	0.18348	3.54e-05	1.10728	0.2682	0.982604
CMC	IFT27	ENSG00000100360	22	37154246	37172300	0.1427	rs926331	3.5	rs3827351	0.030085	5.67	-1.288	681	22	enet	0.06329	3.54e-08	-1.10713	0.2682	0.982604
GTEX7_Hypothalamus	OXER1	ENSG00000162881	2	42989642	42991401	0.194	rs12622719	-2.51	rs1347930	0.071069	-4.22	-0.657	464	464	blup	0.10207	0.000467	1.11	0.2683	0.982604
GTEX7_Spinal_cord_cervical_c-1	ZNF713	ENSG00000178665	7	55955169	56009918	0.423	rs1722282	3.08	rs34885337	-0.01022	3.08	-1.512	319	319	blup	0.04404	0.0326	1.107	0.2683	0.982604
GTEX7_Spinal_cord_cervical_c-1	RP11-522I20.3	ENSG00000254473	9	86322509	86328293	0.321	rs17086797	-2.65	rs3814507	0.04429	3.67	1.934	522	522	blup	0.17616	5.14e-05	1.107	0.268307	0.982604
GTEX7_Anterior_cingulate_cortex_BA24	GSDME	ENSG00000105928	7	24737972	24809244	0.238	rs6461852	2.52	rs876308	0.177	5.28	-0.209	629	35	enet	0.1992	7.73e-07	-1.1069	0.26833	0.982604
GTEX7_Cerebellum	LGALSL-DT	ENSG00000223935	2	64622354	64680932	0.2985	rs1881712	2.73	rs6729083	0.02375	-3.58	-1.351	454	454	blup	0.012333	0.0907	1.10685	0.26836	0.982604
GTEX7_Nucleus_accumbens_basal_ganglia	RP11-678G14.3	ENSG00000268555	19	21753624	21770124	0.361	rs629548	-2.3	rs2562507	0.253602	5.76	0.822	307	5	lasso	0.24718	1.23e-09	1.10684	0.26836	0.982604
GTEX7_Cortex	SNX16	ENSG00000104497	8	82711816	82755101	0.3079	rs2400541	3.18	rs12542216	0.19979	-5.65	0.967	324	5	lasso	0.21693	7.52e-09	-1.1068	0.26838	0.982604
GTEX7_Cerebellum	CD9	ENSG00000010278	12	6308881	6347425	0.38	rs7316224	-2.92	rs2268009	0.127149	-4.72	1.279	501	5	lasso	0.12697	3.67e-06	-1.10675	0.2684	0.982604
GTEX7_Cerebellum	WFS1	ENSG00000109501	4	6271576	6304992	0.793	rs7377975	3.52	rs4689391	0.433458	-8.83	-1.224	673	16	lasso	0.47254	6.01e-23	1.10685	0.2684	0.982604
GTEX7_Hippocampus	PCBP3	ENSG00000183570	21	47063608	47362368	0.197	rs2877078	2.98	rs744506	0.020219	3.83	-0.229	488	488	blup	0.0233	0.0604	-1.1067	0.2684	0.982604
GTEX7_Putamen_basal_ganglia	FTCD	ENSG00000160282	21	47556176	47575481	0.741	rs34686582	-2.79	rs7281816	0.34509	-6.61	-0.177	498	10	lasso	0.4026	5.96e-14	1.1067	0.2684	0.982604
GTEX7_Hypothalamus	POLA2	ENSG00000014138	11	65029233	65073060	0.219	rs677298	-2.4	rs2670908	-0.00137	3.43	-1.582	333	333	blup	0.03851	0.024	-1.1066	0.26845	0.982604
GTEX7_Caudate_basal_ganglia	CHST8	ENSG00000124302	19	34112861	34264414	0.26	rs8101468	-3.19	rs7248389	0.0549	-4.43	1.218	475	6	lasso	0.060926	0.00172	-1.10661	0.26846	0.982604
GTEX7_Cerebellum	ZFP1	ENSG00000184517	16	75182390	75206134	0.5691	rs6564172	-2.98	rs11645602	0.113185	-5.51	1.093	422	28	enet	0.182587	2.17e-08	-1.10659	0.268471	0.982604
GTEX7_Hippocampus	CNGA1	ENSG00000198515	4	47937994	48018689	0.408	rs4441728	2.63	rs10002500	0.12872	-4.99	1.453	407	15	lasso	0.240272	3.28e-08	-1.1065	0.2685	0.982604
GTEX7_Nucleus_accumbens_basal_ganglia	PAQR3	ENSG00000163291	4	79808281	79860592	0.241	rs10049840	3.16	rs1871706	0.151	5.17	1.05	349	3	lasso	0.13972	7.62e-06	1.1065	0.2685	0.982604
CMC	ZNF91	ENSG00000167232	19	23487793	23578362	0.1335	rs17491363	2.19	rs12980317	0.141	8.38	-1.406	249	249	bslmm	0.13518	3.91e-16	-1.10652	0.2685	0.982604
GTEX7_Spinal_cord_cervical_c-1	SNX19	ENSG00000120451	11	130745331	130786404	0.614	rs2512642	-2.8	rs3751039	0.13833	-4.83	-0.991	642	12	lasso	0.1697	7.15e-05	1.1064	0.26854	0.982604
GTEX7_Cerebellum	ZSCAN18	ENSG00000121413	19	58595205	58629794	0.581	rs8107849	2.75	rs4801252	0.186	-5.85	1.016	438	18	enet	0.231437	1.86e-10	-1.10639	0.26856	0.982604
GTEX7_Cortex	KRT83	ENSG00000170523	12	52708085	52715182	0.6637	rs17736550	2.66	rs10876277	0.316	6.59	-0.341	800	17	lasso	0.4308	3.35e-18	-1.1063	0.2686	0.982604
GTEX7_Cerebellum	KLHL23	ENSG00000213160	2	170550998	170633499	0.4854	rs6721561	3.59	rs1344639	0.260515	6.35	-1.26	468	8	lasso	0.230848	1.97e-10	-1.10622	0.26863	0.982604
GTEX7_Cerebellum	PLD2	ENSG00000129219	17	4710391	4726729	0.3765	rs12601416	-3.9	rs3867173	0.195759	5.75	-0.91	436	11	lasso	0.133	2.13e-06	-1.1062	0.26864	0.982604
GTEX7_Hippocampus	TVP23B	ENSG00000171928	17	18684308	18710027	0.382	rs6846	-2.66	rs4123417	0.218309	-5.52	0.928	173	6	lasso	0.2224	1.19e-07	-1.10619	0.26864	0.982604
GTEX7_Nucleus_accumbens_basal_ganglia	RP11-638I2.8	ENSG00000258666	14	100800127	100820398	0.248	rs12881307	-3.19	rs10150279	-0.003071	3.45	-1.099	430	430	blup	0.0803	0.000667	-1.106	0.2687	0.982604
CMC	CALU	ENSG00000128595	7	128379346	128411861	0.0685	rs7779671	3.33	rs1044226	0.025688	4.62	0.684	357	6	lasso	0.0223	0.000847	1.10603	0.26872	0.982604
GTEX7_Cerebellar_Hemisphere	MAPT-AS1	ENSG00000264589	17	43921017	43972966	0.1378	rs242936	-1.24	rs242942	0.010277	-3.07	-0.769	32	19	enet	0.05666	0.00448	1.10601	0.268721	0.982604
GTEX7_Putamen_basal_ganglia	CCDC154	ENSG00000197599	16	1484384	1494557	0.477	rs12929353	-2.75	rs7498616	0.19936	5.98	-0.2	479	30	enet	0.2865	1.02e-09	-1.10599	0.26873	0.982604
GTEX7_Cerebellar_Hemisphere	KNOP1	ENSG00000103550	16	19714902	19729557	0.572	rs12924813	2.83	rs3829539	0.469103	7.79	-1.186	450	14	enet	0.47887	3.38e-19	-1.1059	0.268788	0.982604
GTEX7_Hypothalamus	LINC00648	ENSG00000259129	14	48234157	48264295	0.277	rs12435013	-2.44	rs4587880	0.10453	4.61	-1.15	450	3	lasso	0.1187	0.000164	-1.1059	0.26879	0.982604
GTEX7_Cortex	RUSC1-AS1	ENSG00000225855	1	155286654	155293967	0.1771	rs12029542	-3.38	rs2297480	0.0779	4.35	1.166	264	5	lasso	0.097892	0.00013	1.10591	0.2688	0.982604
GTEX7_Cerebellar_Hemisphere	ASCL5	ENSG00000232237	1	201083081	201096312	0.422	rs3767548	-2.91	rs2281845	0.309	-6.56	-1.087	657	3	lasso	0.302046	2.31e-11	1.10581	0.26881	0.982604
GTEX7_Nucleus_accumbens_basal_ganglia	ZNF670-ZNF695	ENSG00000135747	1	247108849	247242113	0.265	rs4362022	-3.35	rs12141826	0.0377	3.82	1.154	465	465	blup	0.04586	0.00847	-1.10571	0.26885	0.982604
GTEX7_Cerebellar_Hemisphere	TOP3B	ENSG00000100038	22	22311397	22337213	0.737	rs5757080	3.06	rs240065	0.380197	6.96	-0.806	415	10	lasso	0.48001	2.96e-19	-1.1056	0.2689	0.982604
GTEX7_Cortex	NBL1	ENSG00000158747	1	19967048	19984945	0.2957	rs7539841	-3.13	rs17363660	0.019	-4.78	-0.752	528	23	enet	0.084797	0.000359	1.10559	0.2689	0.982604
GTEX7_Hippocampus	ARSB	ENSG00000113273	5	78073032	78281910	0.253	rs10514145	-2.89	rs3098681	0.045517	4.16	-1.008	455	455	blup	0.03937	0.0212	-1.1055	0.2689	0.982604
GTEX7_Nucleus_accumbens_basal_ganglia	RP11-255P5.2	ENSG00000272542	13	103541208	103542184	0.482	rs16961116	-2.84	rs7319981	0.0297	-4.11	-0.484	721	721	blup	0.07216	0.00122	1.1055	0.2689	0.982604
GTEX7_Cerebellar_Hemisphere	RP11-72I8.1	ENSG00000260735	16	15188268	15203054	0.493	rs153804	2.28	rs2966157	0.2979	6.11	0.248	102	102	blup	0.30197	2.32e-11	1.1056	0.268903	0.982604
GTEX7_Cerebellar_Hemisphere	HERC2P10	ENSG00000259845	15	31107474	31136356	0.532	rs12442141	3.01	rs16956249	0.470263	-7.77	1.193	284	3	lasso	0.458335	3.65e-18	-1.10557	0.26891	0.982604
GTEX7_Cerebellum	PPWD1	ENSG00000113593	5	64859063	64883376	0.1646	rs1423352	2.556	rs10699	0.125	-5.45	1.044	418	4	lasso	0.134851	1.8e-06	-1.1055	0.26893	0.982604
GTEX7_Cerebellum	RP11-475B2.1	ENSG00000261672	4	174514823	174515707	0.288	rs4388064	3.07	rs1946968	0.016881	-3.95	1.762	358	358	blup	0.09824	4.72e-05	-1.10546	0.269	0.982604
GTEX7_Frontal_Cortex_BA9	GALNT1	ENSG00000141429	18	33161081	33291798	0.252	rs3786314	2.75	rs1424412	-0.008473	3.19	0.151	349	349	blup	0.0169	0.086	1.1054	0.269	0.982604
GTEX7_Nucleus_accumbens_basal_ganglia	TTC23	ENSG00000103852	15	99676528	99791428	0.185	rs2684799	-3.14	rs8026991	0.075833	-4.69	0.854	545	3	lasso	0.064	0.00222	-1.1053	0.269	0.982604
CMC	C1QTNF3	ENSG00000082196	5	34019553	34043937	0.1417	rs967409	2.9	rs34685	0.129	7.87	-1.097	420	5	lasso	0.122	1.13e-14	-1.1054	0.269	0.982604
GTEX7_Caudate_basal_ganglia	CTSO	ENSG00000256043	4	156845270	156875069	0.3083	rs2878123	2.87	rs1533310	0.147165	-5.5	-1.936	471	10	enet	0.16884	2.06e-07	1.1053	0.26901	0.982604
GTEX7_Cerebellum	GNB1L	ENSG00000185838	22	19770747	19842462	0.408	rs8141691	2.45	rs2238774	0.0515	4.17	0.145	567	8	lasso	0.031134	0.0165	1.10513	0.2691	0.982604
GTEX7_Cerebellum	SH3BP5-AS1	ENSG00000224660	3	15295691	15306000	0.3669	rs4437128	-2.62	rs3773469	0.145	5.41	-1.134	447	6	lasso	0.11042	1.61e-05	-1.10513	0.2691	0.982604
GTEX7_Cerebellum	TRIM50	ENSG00000146755	7	72726535	72742085	0.1454	rs17339199	2.88	rs13228725	0.044686	4.08	1.099	161	2	lasso	0.051995	0.00266	1.10513	0.2691	0.982604
GTEX7_Cortex	RP4-740C4.6	ENSG00000269896	1	2281853	2284259	0.3913	rs9442614	2.46	rs7545940	0.252	-5.9	-0.956	354	3	lasso	0.238683	1.11e-09	1.10511	0.2691	0.982604
GTEX7_Nucleus_accumbens_basal_ganglia	FRG1-DT	ENSG00000245685	4	190701490	190861426	0.319	rs12502918	-2.86	rs2037947	0.327	6.54	-1.17	101	6	lasso	0.29061	2.64e-11	-1.10516	0.2691	0.982604
GTEX7_Hippocampus	SEPHS1P1	ENSG00000182722	7	64312775	64313732	0.347	rs2529	2.54	rs7810293	0.190139	-5.26	0.57	269	5	lasso	0.1949	8.23e-07	-1.105	0.2692	0.982604
GTEX7_Nucleus_accumbens_basal_ganglia	VPS28	ENSG00000160948	8	145649000	145653931	0.4169	rs7837375	3.02	rs11992877	0.170581	4.8	-0.996	185	5	lasso	0.150884	3.21e-06	-1.1049	0.2692	0.982604
CMC	GIGYF2	ENSG00000204120	2	233562009	233725285	0.1495	rs2853406	-2.78	rs13029336	0.053977	5.72	-1.139	528	68	enet	0.094063	1.6e-11	1.10477	0.269261	0.982604
GTEX7_Cerebellum	ZNF45	ENSG00000124459	19	44416781	44439430	0.338	rs436681	3.69	rs8113370	4.06e-05	-3.77	-0.494	478	478	blup	0.113027	1.28e-05	1.10472	0.26928	0.982604
GTEX7_Cortex	PKD2	ENSG00000118762	4	88928820	88998929	0.2699	rs1381966	-2.94	rs7655182	0.07355	-4.52	1.345	507	6	lasso	0.08005	0.000518	-1.10447	0.26939	0.982604
GTEX7_Substantia_nigra	RP11-16F15.2	ENSG00000239470	11	9681946	9682503	0.279	rs11042429	2.97	rs10770061	-0.01212	3.16	0.799	358	358	blup	0.0517	0.0247	1.10445	0.2694	0.982604
GTEX7_Cortex	TOP3BP1	ENSG00000228050	22	22577580	22578959	0.624	rs5757080	3.06	rs11705283	0.29216	7.28	1.124	391	23	enet	0.37549	1.7e-15	1.10442	0.26941	0.982604
GTEX7_Putamen_basal_ganglia	RP11-110I1.14	ENSG00000271751	11	118935974	118936388	0.283	rs3825059	2.53	rs1177563	0.048876	-5	-0.244	378	17	enet	0.1571	1.08e-05	1.10435	0.26944	0.982604
GTEX7_Nucleus_accumbens_basal_ganglia	ZNF846	ENSG00000196605	19	9862669	9903856	0.192	rs34385135	3.95	rs10411082	0.058059	3.93	1.45	348	348	blup	0.05593	0.00402	1.10432	0.26945	0.982604
GTEX7_Caudate_basal_ganglia	HMOX2	ENSG00000103415	16	4524691	4560348	0.2393	rs703812	3.01	rs1641866	0.096532	-4.67	-1.075	438	4	lasso	0.055731	0.00263	1.10427	0.269477	0.982604
GTEX7_Hippocampus	RP11-244K5.8	ENSG00000268592	6	150183733	150240643	0.265	rs412746	-2.86	rs6557133	0.087971	4.7	-0.967	481	481	blup	0.077	0.00194	-1.10416	0.2695	0.982604
GTEX7_Spinal_cord_cervical_c-1	CNPPD1	ENSG00000115649	2	220036619	220042828	0.548	rs6745082	2.7	rs13029742	0.378127	-6.47	-1.181	373	3	lasso	0.5274	7e-15	1.10413	0.2695	0.982604
GTEX7_Cerebellar_Hemisphere	L3HYPDH	ENSG00000126790	14	59927081	59951148	0.268	rs10483717	-2.5	rs1262135	0.274	-6.26	-0.556	459	21	enet	0.31744	5.79e-12	1.1042	0.26953	0.982604
CMC	DIPK1A	ENSG00000154511	1	93307724	93427057	0.0984	rs6603971	-1.91	rs11164835	0.132	7.81	0.875	293	4	lasso	0.139512	1.24e-16	1.10416	0.26953	0.982604
GTEX7_Cerebellum	SMIM32	ENSG00000271824	5	135527156	135528822	0.2831	rs17708690	3.279	rs4585442	0.185	5.6	0.717	442	5	lasso	0.136503	1.55e-06	1.1041	0.26956	0.982604
GTEX7_Putamen_basal_ganglia	NIPAL2	ENSG00000104361	8	99202061	99306621	0.321	rs6994127	2.87	rs10955157	-0.00461	-3.27	1.214	458	458	blup	0.039002	0.0217	1.10404	0.26958	0.982604
GTEX7_Anterior_cingulate_cortex_BA24	RP11-324I22.4	ENSG00000271335	10	35603480	35625329	0.214	rs11010238	2.45	rs4934744	0.196673	5.08	-1.104	329	1	lasso	0.19874	7.95e-07	-1.104	0.269593	0.982604
GTEX7_Cerebellum	DLEU1	ENSG00000176124	13	50656307	51297372	0.2055	rs1028814	3.38	rs1063183	0.07535	-4.74	-0.492	384	384	blup	0.09384	6.95e-05	1.10405	0.2696	0.982604
GTEX7_Cerebellum	OIP5-AS1	ENSG00000247556	15	41576188	41601901	0.1244	rs7180036	2.65	rs7162231	0.0736	-4.49	-1.176	269	3	lasso	0.07309	0.000426	1.104	0.2696	0.982604
GTEX7_Cerebellum	FBXO15	ENSG00000141665	18	71740588	71815100	0.168	rs8087768	3.87	rs1943927	0.019325	-4.63	1.104	686	1	lasso	0.0263	0.0253	-1.104	0.2696	0.982604
GTEX7_Nucleus_accumbens_basal_ganglia	BRWD1-AS2	ENSG00000255568	21	40685887	40686886	0.212	rs16998030	-3.52	rs596958	0.02134	4	-1.557	677	21	enet	0.0461	0.00831	-1.10393	0.2696	0.982604
GTEX7_Spinal_cord_cervical_c-1	HEBP1	ENSG00000013583	12	13127798	13153207	0.779	rs763311	3.03	rs1056927	0.287545	-5.2	-0.832	607	607	blup	0.2367	2.14e-06	1.10408	0.2696	0.982604
GTEX7_Cerebellar_Hemisphere	PROX1-AS1	ENSG00000230461	1	213991094	214160973	0.339	rs6662813	3.07	rs7529073	0.15	-4.85	-0.358	600	16	enet	0.136268	1.46e-05	1.10392	0.26963	0.982604
GTEX7_Anterior_cingulate_cortex_BA24	SLC1A7	ENSG00000162383	1	53552855	53608289	0.701	rs2297824	2.47	rs11206109	0.363509	6.85	-0.298	483	23	enet	0.46653	2.33e-16	-1.10383	0.2697	0.982604
GTEX7_Anterior_cingulate_cortex_BA24	CRK	ENSG00000167193	17	1323983	1366456	0.3122	rs4790232	3.19	rs902968	0.184075	4.67	-0.998	432	3	lasso	0.09182	0.00084	-1.1037	0.26971	0.982604
GTEX7_Nucleus_accumbens_basal_ganglia	SULT1A2	ENSG00000197165	16	28603264	28608430	0.292	rs17855750	-2.34	rs17640009	0.144711	5.27	0.621	190	18	enet	0.14545	4.9e-06	1.10369	0.26973	0.982604
GTEX7_Cortex	STARD5	ENSG00000172345	15	81601394	81616524	0.312	rs950426	-3.44	rs4617815	0.063014	-3.93	-0.88	392	392	blup	0.016743	0.0723	1.10367	0.26974	0.982604
GTEX7_Nucleus_accumbens_basal_ganglia	COL26A1	ENSG00000160963	7	101006101	101202304	0.4233	rs869127	-2.72	rs10228118	0.255726	-6.24	-1.106	347	3	lasso	0.274581	1.12e-10	1.10357	0.26978	0.982604
GTEX7_Anterior_cingulate_cortex_BA24	RP11-176H8.1	ENSG00000203546	14	31803518	31926647	0.323	rs10130804	2.86	rs12893465	-0.00227	3.73	1.232	308	308	blup	0.0703	0.00321	1.1035	0.2698	0.982604
CMC	UHRF1BP1	ENSG00000065060	6	34759857	34850915	0.1709	rs9394220	-2.57	rs2477508	0.231	10.57	-1.139	389	19	lasso	0.225048	5.81e-27	-1.1	0.26984	0.982604
GTEX7_Cerebellum	CC2D1B	ENSG00000154222	1	52811395	52831865	0.3586	rs6661480	2.34	rs7513934	0.266	6.44	1.064	256	3	lasso	0.22795	2.63e-10	1.10335	0.26988	0.982604
GTEX7_Substantia_nigra	LATS1	ENSG00000131023	6	149979289	150039392	0.4	rs12209388	2.8	rs12529698	0.01739	3.95	-1.452	462	462	blup	0.07638	0.00786	-1.10331	0.269894	0.982604
GTEX7_Cerebellar_Hemisphere	RNU6-554P	ENSG00000222398	15	43894741	43894846	0.241	rs2439832	2.45	rs10518820	0.250881	5.8	1.041	255	4	lasso	0.221795	2.03e-08	1.1033	0.2699	0.982604
GTEX7_Cerebellar_Hemisphere	SNORA16	ENSG00000212293	13	32994527	32994653	0.27	rs9567578	3.1	rs1088550	0.102849	-4.93	1.323	438	5	lasso	0.14815	6.04e-06	-1.10313	0.27	0.982604
GTEX7_Caudate_basal_ganglia	USP36	ENSG00000055483	17	76783463	76837523	0.3454	rs4796808	-3.03	rs8072569	0.209	-6.36	-0.909	626	3	lasso	0.23455	5.34e-10	1.103	0.27001	0.982604
GTEX7_Cerebellar_Hemisphere	ITIH4	ENSG00000055955	3	52846991	52865495	0.531	rs2253685	2.88	rs2276817	0.204426	5.96	-0.968	389	9	lasso	0.36657	5.68e-14	-1.10297	0.27004	0.982604
GTEX7_Spinal_cord_cervical_c-1	PRPH	ENSG00000135406	12	49687035	49692465	0.423	rs7311091	2.88	rs12322335	0.318749	5.24	-1.029	295	3	lasso	0.2562	7.35e-07	-1.10279	0.2701	0.982604
GTEX7_Cortex	AMACR	ENSG00000242110	5	33986283	34008220	0.7772	rs967409	2.9	rs10941112	0.508147	-8.59	-0.882	420	39	enet	0.50576	2.59e-22	1.10276	0.27013	0.982604
GTEX7_Frontal_Cortex_BA9	B3GNTL1	ENSG00000175711	17	80900031	81009686	0.629	rs2246563	-2.83	rs3935099	0.133	-4.92	-0.243	254	254	blup	0.20736	1.49e-07	1.1027	0.27017	0.982604
GTEX7_Cerebellum	TRIO	ENSG00000038382	5	14143811	14532235	0.3136	rs17298767	2.91	rs26290	-0.00308	4.23	-0.039	595	595	blup	0.065343	0.000834	1.1026	0.27021	0.982604
GTEX7_Frontal_Cortex_BA9	CTD-2561B21.11	ENSG00000262873	17	78991769	78993811	0.484	rs6565479	2.97	rs4969349	0.255	5.62	1.195	452	6	lasso	0.25062	5.43e-09	1.1026	0.27021	0.982604
GTEX7_Putamen_basal_ganglia	EFL1P1	ENSG00000259404	15	84748920	84795356	0.362	rs967374	3.19	rs17597517	0.029729	-4.21	2.036	246	22	enet	0.06608	0.00388	-1.10256	0.27022	0.982604
CMC	RPF1	ENSG00000117133	1	84944942	84963473	0.0647	rs634531	3.59	rs11163977	0.0576	-5.29	-1.105	530	4	lasso	0.050786	7.72e-07	1.10239	0.27029	0.982604
GTEX7_Putamen_basal_ganglia	RP11-431K24.1	ENSG00000238290	1	8086798	8182762	0.232	rs1193158	-3.16	rs6682378	0.052264	4.32	-0.764	368	15	enet	0.0313	0.0357	-1.10222	0.27037	0.982604
GTEX7_Anterior_cingulate_cortex_BA24	AF001548.5	ENSG00000263335	16	15820531	15826850	0.451	rs11645172	2.67	rs16967494	0.304475	6.77	-0.946	457	3	lasso	0.377	1e-12	-1.1021	0.27043	0.982604
GTEX7_Nucleus_accumbens_basal_ganglia	MAGOH2P	ENSG00000264176	17	10619319	10619828	0.3116	rs2051987	-2.96	rs397278	0.002889	-3.69	0.399	500	30	enet	0.064479	0.00214	-1.102	0.27045	0.982604
CMC	SLFN12	ENSG00000172123	17	33738079	33760302	0.0637	rs1548182	2.27	rs997655	0.0814	6.15	1.102	382	1	lasso	0.07852	8.02e-10	1.102	0.27046	0.982604
GTEX7_Cerebellum	ACP6	ENSG00000162836	1	147101453	147142618	0.6649	rs17160763	-3.04	rs1344	0.36	-7.72	1.031	414	41	enet	0.36888	5.17e-17	-1.10196	0.27048	0.982604
CMC	NPRL3	ENSG00000103148	16	134273	188859	0.3224	rs7206329	2.95	rs2562164	0.194844	-9.64	1.892	266	22	enet	0.26163	1.02e-31	-1.1018	0.27054	0.982604
GTEX7_Frontal_Cortex_BA9	TACC3	ENSG00000013810	4	1723227	1746898	0.659	rs474235	-2.96	rs1374468	0.235	-5.31	-2.305	271	271	blup	0.20258	2.13e-07	1.1017	0.2706	0.982604
GTEX7_Frontal_Cortex_BA9	KLF3-AS1	ENSG00000231160	4	38614322	38666504	0.31	rs923665	2.67	rs337645	0.18	-4.76	1.081	587	5	lasso	0.19181	4.71e-07	-1.1018	0.2706	0.982604
GTEX7_Substantia_nigra	GCSAML-AS1	ENSG00000227135	1	247687981	247690054	0.8	rs4362022	-3.35	rs10925061	0.157052	4.89	1.238	470	20	lasso	0.28792	2.07e-07	1.10164	0.2706	0.982604
GTEX7_Cerebellum	GFOD1	ENSG00000145990	6	13358062	13487894	0.5218	rs10948800	-2.73	rs2165419	0.37298	7.57	-1.239	495	7	lasso	0.37248	3.34e-17	-1.10166	0.27061	0.982604
GTEX7_Cerebellar_Hemisphere	RP11-477D19.2	ENSG00000235381	6	155574273	155577858	0.7013	rs7770051	2.6	rs3011895	0.636837	8.91	-1.077	509	8	lasso	0.609	7.37e-27	-1.10163	0.27062	0.982604
GTEX7_Cerebellum	LINC00614	ENSG00000236983	10	27232252	27233347	0.323	rs7895809	-3.64	rs12776025	0.086597	-4.71	0.226	449	6	lasso	0.08406	0.000164	1.1016	0.27063	0.982604
GTEX7_Hypothalamus	FAM167A-AS1	ENSG00000184608	8	11225911	11296167	0.167	rs11997943	2.93	rs10903342	0.09295	4.19	-0.097	633	633	blup	0.0439	0.0171	1.1016	0.27063	0.982604
GTEX7_Putamen_basal_ganglia	AK5	ENSG00000154027	1	77747736	78025651	0.181	rs199665	3.03	rs3509	0.056614	3.65	0.894	438	438	blup	0.06302	0.00471	1.10159	0.27064	0.982604
GTEX7_Putamen_basal_ganglia	CTA-150C2.13	ENSG00000235209	22	39317232	39320713	0.435	rs9622836	3.22	rs132514	0.31813	-6.06	-1.161	395	2	lasso	0.294508	5.48e-10	1.1016	0.27065	0.982604
GTEX7_Cerebellum	EXOC2	ENSG00000112685	6	485133	693117	0.1808	rs9505667	3.92	rs2804731	0.12781	4.52	1.34	629	3	lasso	0.10421	2.79e-05	1.10155	0.27066	0.982604
GTEX7_Cerebellar_Hemisphere	TAS2R64P	ENSG00000256274	12	11229368	11231770	0.6865	rs1972420	-2.77	rs7313683	0.468714	7.9	-1.458	389	27	enet	0.51723	3.08e-21	-1.10153	0.27067	0.982604
GTEX7_Anterior_cingulate_cortex_BA24	MIR3936HG	ENSG00000233006	5	131646978	131705608	0.3496	rs1881457	2.8	rs274559	0.334	-6.21	-1.069	419	5	lasso	0.32862	5.39e-11	1.10129	0.27077	0.982604
GTEX7_Cerebellum	LINC02110	ENSG00000251518	5	37948593	37951157	0.3134	rs6868843	3.316	rs7700926	0.0169	4.35	0.235	481	481	blup	0.161306	1.6e-07	-1.1013	0.27077	0.982604
GTEX7_Cortex	ATP8B4	ENSG00000104043	15	50150435	50475014	0.166	rs691552	3.39	rs10519257	0.025766	-3.77	0.237	437	437	blup	0.053281	0.00408	-1.1013	0.27077	0.982604
GTEX7_Hypothalamus	RP11-258F22.1	ENSG00000226578	10	38064299	38073059	0.191	rs4934856	-2.18	rs17575387	0.18837	-5.04	-1.149	312	13	lasso	0.167308	7.25e-06	1.1013	0.27077	0.982604
GTEX7_Cerebellum	TRGC1	ENSG00000211689	7	38297480	38305279	0.5218	rs10226230	2.84	rs2240825	0.143326	-5.94	-2.105	650	12	enet	0.230797	1.98e-10	1.10126	0.27078	0.982604
GTEX7_Cortex	CFAP57	ENSG00000243710	1	43637820	43720029	0.2392	rs627263	-2.33	rs4660248	0.115	-4.85	-1.286	465	4	lasso	0.099427	0.000115	1.10127	0.2708	0.982604
GTEX7_Substantia_nigra	C4orf19	ENSG00000154274	4	37455563	37625117	0.978	rs41477546	3.28	rs2973278	0.00731	3.67	-0.373	641	641	blup	0.05607	0.0201	-1.10127	0.2708	0.982604
GTEX7_Anterior_cingulate_cortex_BA24	RP3-467N11.1	ENSG00000260000	6	101329347	101330863	0.286	rs1321204	2.43	rs239229	0.05191	3.9	1.546	307	307	blup	0.06658	0.00405	1.1009	0.2709	0.982604
GTEX7_Nucleus_accumbens_basal_ganglia	SAMD15	ENSG00000100583	14	77843032	77857840	0.348	rs8177544	3.59	rs4899655	0.181643	-5.18	-0.219	546	546	blup	0.1011	0.000142	1.1009	0.2709	0.982604
GTEX7_Nucleus_accumbens_basal_ganglia	ECHDC3	ENSG00000134463	10	11784365	11806069	0.719	rs9633765	-3.15	rs3750695	0.110054	-4.84	0.963	473	17	lasso	0.38971	1.63e-15	-1.10096	0.27091	0.982604
GTEX7_Anterior_cingulate_cortex_BA24	GOT1	ENSG00000120053	10	101156627	101190381	0.236	rs12415804	-3.3	rs4491154	-0.00444	-3.09	0.612	435	435	blup	0.11655	0.000177	-1.10093	0.270926	0.982604
GTEX7_Putamen_basal_ganglia	HRAS	ENSG00000174775	11	532242	537287	0.43	rs7942030	3.09	rs12806062	0.122166	-5.13	0.793	429	23	enet	0.12557	8.62e-05	-1.10088	0.27095	0.982604
GTEX7_Putamen_basal_ganglia	AP3M2	ENSG00000070718	8	42010464	42029191	0.333	rs34288740	-2.48	rs4641052	0.0286	-3.85	-0.43	364	364	blup	0.046702	0.0133	-1.1008	0.27098	0.982604
GTEX7_Anterior_cingulate_cortex_BA24	RMC1	ENSG00000141452	18	21083473	21111746	0.266	rs1652366	2.03	rs1429934	0.25038	-5.23	-1.1	341	3	lasso	0.236035	5.89e-08	1.101	0.271	0.982604
GTEX7_Cortex	TOB1-AS1	ENSG00000229980	17	48944040	48987098	0.6921	rs4794173	-2.53	rs9905480	0.219351	6.76	-1.199	406	19	enet	0.33877	7.98e-14	-1.10074	0.27101	0.982604
CMC	PLA2G4C	ENSG00000105499	19	48551100	48614074	0.4248	rs3815908	3.24	rs380359	0.161	9.86	-0.543	526	77	enet	0.24199	3.88e-29	-1.10074	0.27101	0.982604
GTEX7_Spinal_cord_cervical_c-1	CRNKL1	ENSG00000101343	20	20015012	20036690	0.567	rs728173	-2.85	rs6046677	0.01018	3.64	1.785	660	660	blup	0.101108	0.0021	1.101	0.271061	0.982604
GTEX7_Hippocampus	RAB6C-AS1	ENSG00000225449	2	130724165	130738039	0.5896	rs12478202	3.02	rs1922633	0.523578	-7.59	1.016	257	5	lasso	0.53811	4.82e-20	-1.10058	0.27108	0.982604
GTEX7_Frontal_Cortex_BA9	RP11-77P6.2	ENSG00000227896	10	88281702	88284858	0.5263	rs12355302	-3.91	rs2814320	-0.008063	3.06	1.285	441	441	blup	0.05259	0.00738	1.1006	0.271085	0.982604
GTEX7_Amygdala	HRAS	ENSG00000174775	11	532242	537287	0.314	rs7942030	3.09	rs11821341	0.00082	-3.61	1.353	430	430	blup	0.02054	0.0977	-1.1005	0.2711	0.982604
GTEX7_Caudate_basal_ganglia	AC097374.2	ENSG00000259848	2	95533231	95613086	0.16	rs3113002	1.97	rs11164111	0.019218	3.66	0.826	106	106	blup	0.00598	0.175	1.10054	0.2711	0.982604
GTEX7_Putamen_basal_ganglia	BEND3P1	ENSG00000231345	10	52415727	52420232	0.215	rs12573170	2.5	rs4935734	0.01828	-3.8	-0.282	438	438	blup	0.05599	0.00735	1.10062	0.2711	0.982604
GTEX7_Spinal_cord_cervical_c-1	UBE2Q2L	ENSG00000259511	15	84841242	84850986	0.298	rs967374	3.19	rs17534234	-0.004248	-3.19	0.1	254	254	blup	0.07788	0.0064	1.1006	0.2711	0.982604
CMC	ZNF212	ENSG00000170260	7	148936742	148952700	0.1303	rs243492	-2.69	rs4727035	0.083442	-6.87	1.336	388	4	lasso	0.11438	8.9e-14	-1.10051	0.27111	0.982604
GTEX7_Hypothalamus	MXRA7	ENSG00000182534	17	74668633	74707098	0.5766	rs4789267	-3.22	rs9900613	0.20923	-5.8	-0.766	526	8	lasso	0.35059	1.12e-11	1.1004	0.27116	0.982604
GTEX7_Anterior_cingulate_cortex_BA24	ZNF273	ENSG00000198039	7	64330550	64391344	0.3352	rs2529	2.54	rs7810293	0.0413	-3.9	0.57	264	264	blup	0.0813	0.00162	-1.1004	0.27118	0.982604
GTEX7_Anterior_cingulate_cortex_BA24	RP11-431K24.1	ENSG00000238290	1	8086798	8182762	0.425	rs1193158	-3.16	rs161801	0.29818	5.83	-1.103	368	2	lasso	0.29549	7.26e-10	-1.10025	0.2712	0.982604
GTEX7_Frontal_Cortex_BA9	TNPO1	ENSG00000083312	5	72112139	72212560	0.1938	rs7709552	2.35	rs34645	-0.007666	3.42	1.475	358	358	blup	0.06559	0.00308	1.10034	0.2712	0.982604
GTEX7_Spinal_cord_cervical_c-1	LINC00163	ENSG00000234880	21	46409779	46414001	0.359	rs11088978	3.11	rs394608	0.09235	-3.94	0.841	603	4	lasso	0.1271	0.000595	-1.1002	0.2712	0.982604
CMC	CEP250	ENSG00000126001	20	34042985	34099804	0.0228	rs2275274	3.13	rs1886695	-0.000541	-3.74	1.595	344	344	blup	0.003633	0.105	-1.1003	0.271212	0.982604
CMC	PPP4R4	ENSG00000119698	14	94612465	94746072	0.1218	rs8020379	3.44	rs1956456	0.061118	-5.82	-1.131	852	5	lasso	0.0456	2.76e-06	1.10026	0.27122	0.982604
GTEX7_Cerebellum	ESYT2	ENSG00000117868	7	158523686	158622944	0.2443	rs1670340	3.25	rs3816462	0.092784	5	1.434	406	16	enet	0.137867	1.37e-06	1.10022	0.27124	0.982604
GTEX7_Cortex	CCDC74B	ENSG00000152076	2	130896860	130902707	0.3573	rs4474835	-2.74	rs10198499	0.112004	-4.74	-2.178	187	40	enet	0.2223	4.72e-09	1.1002	0.27126	0.982604
GTEX7_Hypothalamus	GRWD1	ENSG00000105447	19	48949030	48960279	0.455	rs3815908	3.24	rs1799257	0.13062	-4.43	-1.203	524	8	lasso	0.2288	1.13e-07	1.10012	0.27128	0.982604
GTEX7_Anterior_cingulate_cortex_BA24	RP11-624M8.1	ENSG00000237742	6	125899704	126070336	0.461	rs11965647	-2.55	rs3799711	0.24212	6.14	-0.693	334	20	enet	0.2683	5.65e-09	-1.1001	0.2713	0.982604
GTEX7_Cortex	DCST2	ENSG00000163354	1	154990996	155006257	0.3769	rs12029542	-3.38	rs11264295	0.269	-6.3	-0.585	380	8	lasso	0.308875	1.58e-12	1.10019	0.2713	0.982604
GTEX7_Caudate_basal_ganglia	RAET1G	ENSG00000203722	6	150238014	150244257	0.2238	rs412746	-2.97	rs7742993	0.20844	6.2	-1.196	524	5	lasso	0.2285	9.37e-10	-1.10006	0.27131	0.982604
GTEX7_Putamen_basal_ganglia	CCDC57	ENSG00000176155	17	80059336	80170706	0.317	rs28386899	-3.85	rs11653012	0.179735	5.2	0.22	309	3	lasso	0.245	2.31e-08	-1.10004	0.27131	0.982604
GTEX7_Nucleus_accumbens_basal_ganglia	HMOX2	ENSG00000103415	16	4524691	4560348	0.232	rs703812	3.01	rs3747584	0.153773	-4.87	-1.092	438	5	lasso	0.166	9.86e-07	1.10003	0.27132	0.982604
GTEX7_Spinal_cord_cervical_c-1	NLRP1	ENSG00000091592	17	5402747	5522744	0.244	rs4083281	-2.75	rs8079034	0.20285	4.87	0.965	539	2	lasso	0.21079	8.55e-06	1.1	0.27133	0.982604
CMC	MRPL54	ENSG00000183617	19	3762662	3768573	0.1639	rs11670339	3.7	rs13960	0.138	-8.42	1.1	347	1	lasso	0.14272	5.32e-17	-1.1	0.27133	0.982604
GTEX7_Cortex	NAT10	ENSG00000135372	11	34127149	34169217	0.273	rs4465346	2.02	rs2473929	0.140253	-5.4	-1.076	600	5	lasso	0.20239	2.64e-08	1.09998	0.27134	0.982604
GTEX7_Amygdala	UNC79	ENSG00000133958	14	93799565	94174222	0.225	rs4900191	2.36	rs1958106	0.01529	3.6	1.053	410	410	blup	0.06851	0.00822	1.09982	0.2714	0.982604
GTEX7_Hippocampus	GUSBP3	ENSG00000253203	5	68790040	69006341	0.69	rs6450041	1.9	rs6866993	0.010696	-3.65	-0.58	98	8	lasso	0.10537	0.000318	1.0999	0.2714	0.982604
GTEX7_Cerebellum	MCPH1	ENSG00000147316	8	6264113	6501144	0.4248	rs2703263	-2.88	rs2083914	0.025971	4.78	0.742	982	9	lasso	0.044276	0.0052	1.09971	0.27146	0.982604
GTEX7_Cerebellar_Hemisphere	C1orf127	ENSG00000175262	1	11006528	11042094	0.705	rs877307	-2.81	rs11121663	0.494	-7.83	1.082	395	4	lasso	0.467842	1.23e-18	-1.09966	0.27148	0.982604
GTEX7_Hippocampus	RP11-996F15.2	ENSG00000257176	12	29433351	29470781	0.335	rs2052678	-2.75	rs11614129	0.00755	3.91	-0.642	597	597	blup	0.11283	0.000197	-1.09963	0.27149	0.982604
GTEX7_Cerebellar_Hemisphere	SACS	ENSG00000151835	13	23902965	24007841	0.327	rs4769241	2.93	rs17378869	0.179116	-4.76	0.883	690	10	lasso	0.13291	1.87e-05	-1.09955	0.2715	0.982604
GTEX7_Cerebellum	HBZ	ENSG00000130656	16	202686	204502	0.2744	rs7206329	2.95	rs393521	0.075384	-4.31	1.05	279	279	blup	0.091607	8.46e-05	-1.09952	0.27154	0.982604
GTEX7_Substantia_nigra	LAPTM4B	ENSG00000104341	8	98787285	98865241	0.367	rs6994127	2.86	rs7820975	0.03428	3.5	0.635	507	507	blup	0.137809	0.000445	1.0995	0.27156	0.982604
GTEX7_Cerebellum	LINC00926	ENSG00000247982	15	57592563	57599959	0.6894	rs10163178	3.05	rs2544129	0.342	7.49	1.158	553	9	lasso	0.37739	1.83e-17	1.0994	0.2716	0.982604
GTEX7_Cerebellum	AFAP1	ENSG00000196526	4	7760441	7941653	0.49	rs4689126	-3.4	rs17770213	0.254486	6.6	-0.582	737	16	enet	0.24638	4.09e-11	-1.09927	0.2716	0.982604
GTEX7_Cerebellum	MCM4	ENSG00000104738	8	48872745	48890720	0.3317	rs8178046	-1.9	rs6473187	-0.006602	-3.74	-1.076	187	187	blup	0.043908	0.00537	1.09922	0.27167	0.982604
GTEX7_Amygdala	C14orf178	ENSG00000197734	14	78227173	78236085	0.425	rs8177544	3.59	rs4996830	0.01196	3.63	-0.085	619	619	blup	0.08506	0.00355	1.09911	0.2717	0.982604
GTEX7_Amygdala	CTD-2554C21.3	ENSG00000229481	19	38320191	38322797	0.215	rs3786873	-2.53	rs1643461	0.07801	4.19	-0.948	327	327	blup	0.11369	0.000823	-1.09903	0.27175	0.982604
GTEX7_Anterior_cingulate_cortex_BA24	AC004540.5	ENSG00000214870	7	26438213	26538594	0.3685	rs17345793	-2.97	rs1013688	0.319	-6.03	-1.099	491	1	lasso	0.2919	9.59e-10	1.099	0.27177	0.982604
GTEX7_Cerebellar_Hemisphere	RP11-101E7.2	ENSG00000260277	16	22094577	22103552	0.126	rs13334621	3.28	rs12923227	0.03565	3.86	-0.893	154	4	lasso	0.00994	0.138	-1.099	0.27178	0.982604
GTEX7_Frontal_Cortex_BA9	RP11-303E16.3	ENSG00000260213	16	81050397	81069364	0.382	rs8049565	-3.04	rs2549834	0.08673	-5.14	0.974	685	3	lasso	0.10402	0.00023	-1.09887	0.2718	0.982604
GTEX7_Nucleus_accumbens_basal_ganglia	SNHG5	ENSG00000203875	6	86370710	86388451	0.543	rs4707202	2.59	rs6454472	0.408621	-8.23	1.035	334	9	lasso	0.48216	4.34e-20	-1.0989	0.2718	0.982604
GTEX7_Cerebellar_Hemisphere	RP11-678G14.2	ENSG00000268081	19	21737442	21752039	0.386	rs629548	-2.3	rs8112960	0.326	-6.39	-1.147	305	6	lasso	0.28466	1.06e-10	1.09891	0.27181	0.982604
GTEX7_Hypothalamus	PMS2	ENSG00000122512	7	6012870	6048756	0.383	rs6953261	2.73	rs1062372	0.286892	-5.7	-1.549	343	3	lasso	0.30836	3.24e-10	1.09888	0.27182	0.982604
GTEX7_Nucleus_accumbens_basal_ganglia	MLLT10P1	ENSG00000238151	20	29637799	29638060	0.2015	rs1543438	1.77	rs6061213	0.134279	4.64	0.99	100	14	enet	0.1783	3.72e-07	1.09886	0.271829	0.982604
GTEX7_Hippocampus	TSKU	ENSG00000182704	11	76493295	76509198	0.293	rs11237123	3.08	rs1892952	-0.00688	-3.23	-0.542	472	472	blup	0.0244	0.0562	-1.0988	0.27183	0.982604
GTEX7_Cerebellum	SEMA7A	ENSG00000138623	15	74701630	74726808	0.198	rs11632086	2.55	rs8028430	0.0776	-4.68	-0.551	376	376	blup	0.10171	3.48e-05	1.0988	0.27185	0.982604
GTEX7_Cortex	BBS5	ENSG00000163093	2	170335688	170382432	0.1731	rs6721561	3.59	rs2353188	0.052404	4.26	0.924	459	3	lasso	0.0569	0.00308	1.0988	0.27185	0.982604
GTEX7_Nucleus_accumbens_basal_ganglia	ZNF786	ENSG00000197362	7	148766735	148787874	0.3269	rs243492	-2.69	rs1405124	0.213675	-6.18	-1.869	377	377	blup	0.243271	1.73e-09	1.09873	0.27189	0.982604
GTEX7_Cerebellar_Hemisphere	CASP8	ENSG00000064012	2	202098166	202152434	0.6478	rs3754935	-2.78	rs6735656	0.51323	8.12	0.579	352	17	enet	0.53136	4.96e-22	1.0988	0.2719	0.982604
GTEX7_Nucleus_accumbens_basal_ganglia	PCNX1	ENSG00000100731	14	71374122	71582099	0.138	rs12586828	2.64	rs3814871	0.071541	-4.25	-0.302	410	5	lasso	0.0982	0.000176	1.0986	0.2719	0.982604
GTEX7_Spinal_cord_cervical_c-1	TMEM232	ENSG00000186952	5	109624934	110074657	0.332	rs2028258	2.49	rs7721004	0.15775	4.61	1.443	332	332	blup	0.1529	0.000166	1.0987	0.2719	0.982604
GTEX7_Cerebellar_Hemisphere	DNAL1	ENSG00000119661	14	74111578	74170435	0.222	rs2075025	2.29	rs11624967	0.081	4.39	-0.435	389	15	enet	0.09306	0.000335	-1.0987	0.27192	0.982604
GTEX7_Cortex	CEBPZOS	ENSG00000218739	2	37423631	37443336	0.228	rs2072525	-2.41	rs3845783	0.028859	4.69	0.987	515	515	blup	0.0373	0.0141	1.0986	0.27193	0.982604
CMC	STMN3	ENSG00000197457	20	62271061	62284780	0.0731	rs6010952	3.26	rs2297441	0.018958	4.92	-0.756	433	4	lasso	0.045518	2.82e-06	-1.0986	0.271948	0.982604
GTEX7_Nucleus_accumbens_basal_ganglia	ADCY10	ENSG00000143199	1	167778625	167883453	0.332	rs1003503	3.03	rs1050036	0.0631	4.3	1.309	546	546	blup	0.09925	0.000163	1.09857	0.27195	0.982604
GTEX7_Nucleus_accumbens_basal_ganglia	CENPM	ENSG00000100162	22	42334725	42343168	0.4283	rs733278	3.34	rs8135804	0.314432	6.46	-1.008	346	346	blup	0.29794	1.35e-11	-1.09849	0.27199	0.982604
CMC	AK3	ENSG00000147853	9	4711155	4742043	0.2656	rs4401921	-3.35	rs12352353	0.057265	6.02	-1.639	656	36	enet	0.09796	5.97e-12	-1.0985	0.27199	0.982604
GTEX7_Cortex	MINCR	ENSG00000253716	8	144362331	144363860	0.4704	rs13277059	-2.67	rs7387207	0.27789	-6.67	1.314	383	9	lasso	0.28056	2.38e-11	-1.09844	0.27201	0.982604
GTEX7_Frontal_Cortex_BA9	TADA2A	ENSG00000108264	17	35766965	35839835	0.304	rs12450628	2.47	rs11868171	0.0664	-4.19	-0.576	358	4	lasso	0.11549	0.000105	1.0984	0.27203	0.982604
GTEX7_Cerebellum	RPL22P17	ENSG00000235266	10	104647631	104647945	0.2316	rs1572530	-3.57	rs4917994	0.060909	-4.53	-0.825	342	342	blup	0.11771	8.41e-06	1.0984	0.27205	0.982604
GTEX7_Amygdala	RP3-462E2.3	ENSG00000257877	12	112250597	112251224	0.138	rs968529	3.06	rs11066089	0.04339	-3.36	-0.577	206	206	blup	0.03263	0.0515	1.0983	0.27207	0.982604
GTEX7_Nucleus_accumbens_basal_ganglia	MRPL14	ENSG00000180992	6	44081194	44095194	0.304	rs4714694	-3.29	rs877111	0.090655	-4.44	-0.398	557	8	lasso	0.13994	7.49e-06	1.0982	0.2721	0.982604
CMC	CMBL	ENSG00000164237	5	10275987	10308138	0.1169	rs12654500	3.06	rs10060937	0.04	-5.3	0.277	626	626	bslmm	0.0727	3.41e-09	-1.0981	0.2721	0.982604
GTEX7_Hypothalamus	MIR3936HG	ENSG00000233006	5	131646978	131705608	0.447	rs1881457	2.8	rs272842	0.326305	-6.34	-1.228	419	6	lasso	0.34115	2.41e-11	1.09802	0.2722	0.982604
GTEX7_Substantia_nigra	CTD-2380F24.1	ENSG00000261195	16	19772494	19777421	0.363	rs12924813	2.83	rs1858973	0.02487	-3.83	-1.142	453	5	lasso	-0.00357	0.398	1.098	0.2722	0.982604
GTEX7_Substantia_nigra	TIPRL	ENSG00000143155	1	168148171	168169950	0.514	rs1003503	3.03	rs10753766	0.084853	-3.92	0.371	467	467	blup	0.09034	0.00412	1.0981	0.2722	0.982604
GTEX7_Putamen_basal_ganglia	TMEM18-DT	ENSG00000233296	2	677186	697371	0.344	rs1511324	-2.83	rs12990777	0.042658	4.16	1.081	494	494	blup	0.057094	0.00685	1.09798	0.27221	0.982604
GTEX7_Cerebellum	STAP2	ENSG00000178078	19	4324040	4342783	0.674	rs7255851	-3.15	rs10411394	0.225	6.07	-1.15	369	26	enet	0.266379	5.18e-12	-1.09796	0.27222	0.982604
GTEX7_Caudate_basal_ganglia	THAP5	ENSG00000177683	7	108194987	108210194	0.2822	rs4386902	-2.81	rs40941	0.380335	7.52	1.101	457	2	lasso	0.38409	9.38e-17	1.09788	0.27226	0.982604
CMC	CTSF	ENSG00000174080	11	66330934	66336312	0.0448	rs3741370	2.09	rs3892818	0.018084	4.27	1.264	259	259	blup	0.03184	8.07e-05	1.09784	0.27228	0.982604
GTEX7_Cerebellum	AC007326.9	ENSG00000271275	22	18984651	18985108	0.294	rs712964	-2.97	rs5993463	0.106969	5.04	0.743	437	4	lasso	0.133931	1.96e-06	1.09766	0.27235	0.982604
GTEX7_Cerebellum	ORC1	ENSG00000085840	1	52838501	52870131	0.1456	rs6661480	2.34	rs6702080	0.0377	3.65	1.542	257	15	enet	0.03141	0.0161	1.09763	0.27237	0.982604
GTEX7_Spinal_cord_cervical_c-1	GRIK3	ENSG00000163873	1	37261128	37499730	0.5298	rs11264047	2.88	rs522481	0.007086	-3.57	1.192	438	438	blup	0.102204	0.00199	-1.09761	0.27238	0.982604
GTEX7_Cerebellar_Hemisphere	CNTNAP4	ENSG00000152910	16	76311176	76593135	0.45	rs4427835	2.52	rs9319497	0.100035	4.84	-1.663	471	8	lasso	0.16941	1.22e-06	-1.0976	0.272398	0.982604
GTEX7_Cerebellum	AKR1C2	ENSG00000151632	10	5029967	5060223	0.403	rs7893671	-3.77	rs6650153	0.139566	5.16	-1.561	651	19	enet	0.12668	3.77e-06	-1.0974	0.27247	0.982604
GTEX7_Caudate_basal_ganglia	SCD5	ENSG00000145284	4	83550692	83720010	0.2457	rs2868730	-3.09	rs4693496	0.004378	3.81	0.278	456	456	blup	0.0514	0.00374	1.0973	0.27249	0.982604
GTEX7_Anterior_cingulate_cortex_BA24	SCGB1D2	ENSG00000124935	11	62009682	62012280	0.223	rs6591673	3.19	rs3018561	0.02092	3.33	-0.67	439	25	enet	0.14548	2.76e-05	-1.09721	0.2725	0.982604
CMC	WIPF1	ENSG00000115935	2	175424300	175547644	0.297	rs4972453	-2.66	rs11675139	0.281583	11.33	0.924	389	17	enet	0.293761	4.31e-36	1.09712	0.272588	0.982604
GTEX7_Nucleus_accumbens_basal_ganglia	RP11-315D16.4	ENSG00000260657	15	68560130	68570332	0.48	rs3784711	2.69	rs12148843	0.448928	7.83	-0.908	478	5	lasso	0.47663	8.56e-20	-1.097	0.2726	0.982604
GTEX7_Hypothalamus	TRIM65	ENSG00000141569	17	73876416	73893084	0.4482	rs1135889	-3.24	rs8067076	0.15686	4.39	-1.782	391	391	blup	0.16337	9.39e-06	-1.097	0.27265	0.982604
GTEX7_Cerebellar_Hemisphere	N4BP3	ENSG00000145911	5	177540444	177553088	0.3718	rs2973776	-3.806	rs7721220	0.242368	-5.86	-1.102	395	2	lasso	0.19214	2.12e-07	1.09694	0.2727	0.982604
GTEX7_Cerebellar_Hemisphere	AP000351.8	ENSG00000224676	22	24350068	24352081	0.486	rs5760273	-4.29	rs5760176	0.200772	-5.6	0.882	394	33	enet	0.21711	2.96e-08	-1.09683	0.27271	0.982604
GTEX7_Cerebellum	TRMT10B	ENSG00000165275	9	37753804	37778969	0.2224	rs471579	3.14	rs4878174	0.02583	3.46	-0.729	478	478	blup	0.03468	0.012	1.09684	0.27271	0.982604
GTEX7_Cerebellar_Hemisphere	POM121C	ENSG00000135213	7	75046066	75115548	0.4802	rs1167795	3.54	rs17207196	0.175997	4.95	-0.787	198	6	lasso	0.182695	4.41e-07	-1.0967	0.272757	0.982604
GTEX7_Hippocampus	CLUAP1	ENSG00000103351	16	3550924	3589048	0.6895	rs1617722	-2.75	rs12933120	0.42349	7.09	0.493	365	8	lasso	0.51373	7.91e-19	1.09669	0.27278	0.982604
GTEX7_Amygdala	SMYD4	ENSG00000186532	17	1682779	1733928	0.529	rs4790232	3.19	rs4474730	0.063	-4.26	1.351	437	8	lasso	0.12921	0.000369	-1.09661	0.2728	0.982604
GTEX7_Cerebellum	LINC00957	ENSG00000235314	7	44078770	44081905	0.4886	rs6968228	2.2	rs10228823	0.322335	-7.47	-1.264	347	8	enet	0.319043	1.72e-14	1.09663	0.2728	0.982604
GTEX7_Nucleus_accumbens_basal_ganglia	LINC00205	ENSG00000223768	21	46713200	46717269	0.614	rs11088978	3.11	rs2838867	0.54199	-8.49	-1.265	494	9	lasso	0.5369	3.43e-23	1.09667	0.2728	0.982604
GTEX7_Caudate_basal_ganglia	ADHFE1	ENSG00000147576	8	67342420	67383836	0.4597	rs6991418	3.09	rs2555568	0.333	7.28	0.863	303	13	enet	0.3171	1.48e-13	1.09652	0.272851	0.982604
GTEX7_Cortex	ICMT	ENSG00000116237	1	6281253	6296032	0.5095	rs846103	-2.35	rs1624858	-0.00382	3.91	-0.05	447	45	enet	0.058471	0.00274	1.09632	0.2729	0.982604
GTEX7_Cerebellum	PSEN2	ENSG00000143801	1	227057885	227083806	0.1389	rs2236913	2.52	rs2236913	0.00985	-4.05	2.516	494	11	enet	0.05038	0.00306	-1.09635	0.27293	0.982604
GTEX7_Spinal_cord_cervical_c-1	H2BP1	ENSG00000223345	1	120906028	120915073	0.2601	rs11249433	-1.6	rs6600673	0.097621	3.72	-1.132	78	78	blup	0.127954	0.000569	-1.09635	0.27293	0.982604
GTEX7_Cortex	SLC39A12	ENSG00000148482	10	18240768	18332221	0.201	rs2007909	-2.83	rs2165899	0.152216	-4.67	1.368	408	6	lasso	0.12876	1.14e-05	-1.09634	0.272931	0.982604
CMC	SH3TC1	ENSG00000125089	4	8183799	8243530	0.0612	rs1357482	2.9	rs11735274	-0.001253	3.22	-0.682	669	669	bslmm	0.01025	0.0177	-1.09622	0.27298	0.982604
GTEX7_Caudate_basal_ganglia	SLC30A4	ENSG00000104154	15	45771809	45815005	0.2656	rs8036492	2.72	rs11630033	-0.00699	3.53	-1.089	380	380	blup	0.083	0.000285	-1.09618	0.273	0.982604
CMC	TMEM199	ENSG00000244045	17	26684604	26708716	0.0516	rs35668234	3.44	rs704	0.0342	4.88	-1.408	264	19	enet	0.02397	0.00056	-1.09618	0.273	0.982604
GTEX7_Anterior_cingulate_cortex_BA24	PCSK5	ENSG00000099139	9	78505560	78977255	0.5573	rs17061934	-3.49	rs4745416	-0.002323	3.49	-1.393	686	49	enet	0.12796	8.53e-05	-1.0961	0.27302	0.982604
GTEX7_Caudate_basal_ganglia	XPR1	ENSG00000143324	1	180601140	180859387	0.1218	rs16856306	-3.08	rs9970145	0.00457	-3.94	-0.341	441	9	enet	0.033768	0.0159	1.09606	0.27305	0.982604
CMC	PLIN3	ENSG00000105355	19	4838353	4867780	0.1609	rs7255851	-3.15	rs10415336	0.0291	4.77	1.348	438	37	enet	0.10816	4.41e-13	1.09608	0.27305	0.982604
GTEX7_Caudate_basal_ganglia	CPLANE2	ENSG00000132881	1	16558195	16563657	0.0905	rs6603855	-2.91	rs6603850	0.143	4.89	-1.096	318	1	lasso	0.134801	3.85e-06	-1.096	0.27308	0.982604
GTEX7_Cortex	FLVCR1	ENSG00000162769	1	213031597	213072705	0.2398	rs6697091	3	rs1890932	0.0486	3.91	-1.065	414	4	lasso	0.084331	0.000372	-1.09587	0.2731	0.982604
GTEX7_Cerebellar_Hemisphere	GDE1	ENSG00000006007	16	19513015	19533467	0.324	rs12924813	2.83	rs3748405	0.09565	4.82	-1.423	458	13	lasso	0.10982	0.000101	-1.0959	0.273102	0.982604
GTEX7_Cerebellar_Hemisphere	ZNF517	ENSG00000197363	8	146024261	146036554	0.36	rs2979287	2.67	rs5029824	0.21347	5.58	-0.984	209	209	blup	0.20669	6.78e-08	-1.09594	0.273104	0.982604
GTEX7_Cerebellar_Hemisphere	OXCT2	ENSG00000198754	1	40235195	40237020	0.226	rs784623	-2.84	rs2311564	0.138	-4.28	-1.641	384	35	enet	0.127019	2.88e-05	1.09587	0.27314	0.982604
GTEX7_Hippocampus	RP4-539M6.21	ENSG00000272689	22	30817195	30817525	0.353	rs16988828	3.94	rs4820853	-0.00908	3.6	1.007	443	443	blup	0.0574	0.00673	1.0957	0.2732	0.982604
GTEX7_Caudate_basal_ganglia	KLHL7-DT	ENSG00000230658	7	23140847	23145322	0.5947	rs17796758	-2.84	rs7787110	0.601334	9.51	0.908	431	6	lasso	0.63973	2.8e-33	1.09566	0.27323	0.982604
GTEX7_Hypothalamus	PON1	ENSG00000005421	7	94926988	95025673	0.227	rs2158047	2.7	rs10953143	0.083423	4.6	0.957	441	17	enet	0.07322	0.0028	1.09562	0.27325	0.982604
GTEX7_Spinal_cord_cervical_c-1	SPTLC1	ENSG00000090054	9	94794281	94877666	0.318	rs710161	-3.29	rs7856177	0.045	3.92	-1.319	461	7	lasso	0.14841	0.000208	-1.0956	0.273258	0.982604
GTEX7_Substantia_nigra	LINC00865	ENSG00000232229	10	91589267	91600618	0.497	rs10887951	2.49	rs1408582	0.345133	5.6	0.776	496	22	enet	0.4162	8.35e-11	1.09559	0.27326	0.982604
GTEX7_Frontal_Cortex_BA9	AC145123.2	ENSG00000253753	8	143719949	143722027	0.18	rs4976976	-2.56	rs2280880	0.04005	-4.22	0.675	406	406	blup	0.063944	0.00344	-1.0955	0.27328	0.982604
CMC	TSEN15	ENSG00000198860	1	184020811	184043346	0.2349	rs2779286	-2.07	rs1046934	0.179	9.1	1.136	517	9	lasso	0.177202	4.66e-21	1.09554	0.27328	0.982604
GTEX7_Cortex	RP3-333A15.2	ENSG00000269933	1	71471537	71472185	0.3229	rs1517753	-2.31	rs4612577	0.111	-4.95	0.693	387	47	enet	0.155866	1.29e-06	-1.09551	0.2733	0.982604
GTEX7_Caudate_basal_ganglia	TMEM26	ENSG00000196932	10	63166401	63213208	0.2455	rs7922793	-3.23	rs16916006	0.124972	4.4	-1.321	399	6	lasso	0.103544	5.26e-05	-1.09544	0.27332	0.982604
GTEX7_Cerebellum	TMEM177	ENSG00000144120	2	120436743	120444083	0.6093	rs13391616	2.67	rs11678053	0.21417	7.07	-1.638	358	4	lasso	0.328653	5.79e-15	-1.09535	0.27336	0.982604
GTEX7_Hypothalamus	SNX32	ENSG00000172803	11	65601112	65624367	0.477	rs570387	-2.88	rs11227332	0.36948	6.36	-1.18	349	7	lasso	0.34255	2.15e-11	-1.0954	0.27336	0.982604
GTEX7_Nucleus_accumbens_basal_ganglia	SETD6	ENSG00000103037	16	58549383	58554431	0.379	rs4468605	2.77	rs42945	0.272268	6.09	1.227	476	3	lasso	0.29493	1.78e-11	1.09536	0.27336	0.982604
GTEX7_Cerebellum	DHRS4-AS1	ENSG00000215256	14	24407940	24458048	0.322	rs10138696	3.21	rs10135026	0.02501	-4	0.667	505	6	lasso	0.03539	0.0113	-1.0953	0.27338	0.982604
GTEX7_Caudate_basal_ganglia	EDNRB	ENSG00000136160	13	78469616	78493903	0.183	rs2026702	2.5	rs9544716	0.019311	-3.71	-2.096	466	466	blup	0.04908	0.00452	1.0952	0.2734	0.982604
GTEX7_Spinal_cord_cervical_c-1	AK8	ENSG00000165695	9	135600965	135754164	0.483	rs541142	3.79	rs2771995	0.12136	-4.64	0.97	562	9	lasso	0.11742	0.000952	-1.0952	0.273428	0.982604
GTEX7_Cerebellar_Hemisphere	CCDC18-AS1	ENSG00000223745	1	93727743	93811582	0.516	rs17109997	-2.24	rs633789	0.58	-8.53	1.043	299	26	enet	0.608667	7.79e-27	-1.09515	0.27345	0.982604
GTEX7_Nucleus_accumbens_basal_ganglia	RP11-507K2.2	ENSG00000258983	14	88965678	88981433	0.245	rs11627010	2.1	rs1864748	0.237291	5.8	-1.095	472	1	lasso	0.1847	2.23e-07	-1.095	0.2735	0.982604
CMC	PCDHB10	ENSG00000120324	5	140571942	140575215	0.1252	rs17602721	-3.15	rs6580182	0.109	7.31	0.522	441	4	lasso	0.127	3e-15	1.0951	0.2735	0.982604
GTEX7_Cerebellum	RNU4-22P	ENSG00000222990	14	88979842	88980007	0.591	rs11627010	2.1	rs1864748	0.524	8.98	-1.095	464	1	lasso	0.51698	7.48e-26	-1.095	0.27352	0.982604
GTEX7_Cerebellum	SYCE1	ENSG00000171772	10	135367404	135382876	0.1607	rs4838708	1.75	rs7074435	-0.001077	-3.5	-0.363	283	283	blup	0.04108	0.00687	-1.0949	0.27357	0.982604
GTEX7_Cerebellum	PYGO1	ENSG00000171016	15	55831088	55881145	0.2609	rs2271289	2.75	rs12917202	0.034	-4.03	-0.702	423	423	blup	0.06852	0.000633	1.0948	0.27362	0.982604
GTEX7_Caudate_basal_ganglia	ACA59	ENSG00000251775	2	64110383	64110525	0.1073	rs1881712	2.73	rs1550860	0.006714	-3.55	1.247	331	331	blup	0.05315	0.00324	-1.09471	0.27364	0.982604
GTEX7_Hippocampus	LDAH	ENSG00000118961	2	20883788	21022882	0.6212	rs7596102	2.67	rs13394027	0.403763	-6.98	0.898	512	7	lasso	0.43611	2.54e-15	-1.09472	0.27364	0.982604
GTEX7_Cerebellum	LYPD1	ENSG00000150551	2	133402426	133429152	0.3534	rs10191147	2.55	rs2315536	-0.006479	3.58	0.97	453	453	blup	0.035999	0.0107	1.09466	0.27367	0.982604
CMC	TRAK1	ENSG00000182606	3	42055294	42267381	0.1005	rs17074664	-2.47	rs2290134	0.046329	5.7	0.864	456	8	lasso	0.07782	9.55e-10	1.09462	0.27368	0.982604
GTEX7_Nucleus_accumbens_basal_ganglia	RP11-799B12.4	ENSG00000265750	18	21739473	21742175	0.246	rs17797779	3.11	rs1049684	0.10623	4.4	-1.212	493	5	lasso	0.0803	0.000666	-1.0946	0.27369	0.982604
CMC	PGM2	ENSG00000169299	4	37828255	37864558	0.3442	rs11734812	-2.68	rs3775793	0.334741	12.36	0.893	677	677	bslmm	0.333134	1.01e-41	1.0945	0.27374	0.982604
GTEX7_Nucleus_accumbens_basal_ganglia	LRP4	ENSG00000134569	11	46878419	46940193	0.125	rs11039114	3.12	rs1055447	0.074454	4.63	-1.334	280	13	enet	0.0778	0.000801	-1.09448	0.27375	0.982604
CMC	FBN3	ENSG00000142449	19	8130286	8214730	0.1814	rs4580307	3.44	rs899208	0.0157	5.65	-1.038	444	444	blup	0.08012	5.37e-10	-1.09448	0.27375	0.982604
GTEX7_Putamen_basal_ganglia	FLG-AS1	ENSG00000237975	1	152140601	152339163	0.694	rs12046030	2.68	rs1552991	0.224356	5.68	0.065	376	12	lasso	0.42298	8.94e-15	1.0944	0.27378	0.982604
GTEX7_Amygdala	TLR9	ENSG00000239732	3	52255096	52273183	0.226	rs9817697	3.2	rs7643570	-0.010879	-3.16	2.457	325	325	blup	0.03463	0.0464	-1.0944	0.27379	0.982604
GTEX7_Hypothalamus	ITPRID1	ENSG00000180347	7	31553704	31698334	0.556	rs2041364	2.8	rs12701110	0.082533	-4.65	-0.994	602	8	lasso	0.16169	1.05e-05	1.09439	0.27379	0.982604
GTEX7_Nucleus_accumbens_basal_ganglia	RP4-613B23.1	ENSG00000230084	3	42643455	42695880	0.493	rs1523125	2.82	rs33984028	0.216128	5.84	0.549	466	7	lasso	0.166	9.85e-07	1.0943	0.2738	0.982604
GTEX7_Cerebellar_Hemisphere	AC138783.12	ENSG00000189011	7	74702428	74714647	0.3237	rs1167795	3.54	rs1167829	0.073152	4.93	0.341	45	45	blup	0.143324	8.65e-06	-1.0943	0.273804	0.982604
GTEX7_Cerebellar_Hemisphere	FAM118A	ENSG00000100376	22	45704849	45737836	0.781	rs738178	-3.02	rs104664	0.445095	7.55	1.71	615	10	lasso	0.56651	4.14e-24	1.09432	0.27381	0.982604
GTEX7_Substantia_nigra	CRBN	ENSG00000113851	3	3190676	3221394	0.733	rs3935673	-3.39	rs7431865	-0.00978	3.28	-0.56	821	821	blup	0.082219	0.006	1.0943	0.27381	0.982604
CMC	TPK1	ENSG00000196511	7	144149034	144533488	0.0958	rs2189874	-2.88	rs6464610	0.095285	7.01	-0.953	490	5	lasso	0.0895	5.08e-11	-1.09428	0.27383	0.982604
GTEX7_Caudate_basal_ganglia	NDUFS1	ENSG00000023228	2	206979541	207024327	0.4635	rs1921667	2.78	rs1044120	0.215573	-6.1	-1.746	420	35	enet	0.20857	5.92e-09	1.09421	0.27386	0.982604
GTEX7_Frontal_Cortex_BA9	ZNF714	ENSG00000160352	19	21264965	21308073	0.202	rs3867192	2.69	rs6511202	0.041527	3.62	-0.817	279	22	enet	0.042559	0.0145	-1.09417	0.273882	0.982604
GTEX7_Amygdala	MTRF1L	ENSG00000112031	6	153308497	153323820	0.446	rs593955	-3.46	rs672170	0.01485	4.04	0.953	546	546	blup	0.06081	0.0121	-1.094	0.2739	0.982604
GTEX7_Cerebellar_Hemisphere	SNX32	ENSG00000172803	11	65601112	65624367	0.761	rs570387	-2.88	rs2231884	0.4747	7.91	-0.956	349	11	lasso	0.480092	2.93e-19	-1.09407	0.27392	0.982604
GTEX7_Cerebellum	DUS2	ENSG00000167264	16	68021649	68113223	0.1503	rs1107074	-1.85	rs35356834	0.021315	3.64	0.852	256	256	blup	0.076469	0.000317	1.09404	0.273938	0.982604
GTEX7_Anterior_cingulate_cortex_BA24	RP11-157J24.2	ENSG00000272279	6	1528599	1529146	0.7	rs9505667	3.92	rs13209741	0.505233	7.75	1	707	9	lasso	0.49831	8.72e-18	1.094	0.274	0.982604
GTEX7_Caudate_basal_ganglia	RIC8A	ENSG00000177963	11	207511	215113	0.2611	rs7942030	3.09	rs2272563	0.056521	4.27	1.945	279	21	enet	0.11431	2.15e-05	1.0948	0.274	0.982604
GTEX7_Caudate_basal_ganglia	ATP6V1D	ENSG00000100554	14	67761088	67826982	0.132	rs7148327	3.24	rs8016024	0.051959	4.13	-1.094	401	1	lasso	0.02271	0.0399	-1.094	0.274	0.982604
GTEX7_Frontal_Cortex_BA9	PDLIM4	ENSG00000131435	5	131593364	131609147	0.1517	rs1881457	2.8	rs1007602	0.020722	3.93	-0.809	403	403	blup	0.01717	0.0846	-1.09393	0.274	0.982604
GTEX7_Caudate_basal_ganglia	CUZD1	ENSG00000138161	10	124591665	124639146	0.2651	rs10902873	-3.34	rs1891110	0.081165	-4.22	-0.206	539	539	blup	0.074897	0.000552	-1.09378	0.27405	0.982604
GTEX7_Cortex	C17orf97	ENSG00000187624	17	260118	273510	0.6738	rs542927	-2.72	rs11150882	0.56766	8.73	-1.118	299	2	lasso	0.55624	1.91e-25	-1.09369	0.27409	0.982604
GTEX7_Caudate_basal_ganglia	AC159540.1	ENSG00000230606	2	98081083	98099107	0.2859	rs4586672	1.64	rs1256991	0.162522	6.27	1.491	134	12	enet	0.29565	1.36e-12	1.09354	0.27416	0.982604
CMC	TSFM	ENSG00000123297	12	58176372	58201854	0.2876	rs17568156	-2.25	rs10877012	0.444793	-14.25	1.073	353	9	lasso	0.43844	1.41e-58	-1.09343	0.2742	0.982604
CMC	DEPDC1B	ENSG00000035499	5	59892739	59996017	0.0404	rs6859376	-2.46	rs17387940	0.00304	3.8	-1.304	341	341	blup	0.0261	0.000335	-1.0933	0.2742	0.982604
GTEX7_Cerebellum	PHACTR4	ENSG00000204138	1	28696114	28826881	0.4758	rs1769711	-3.13	rs10915199	0.278	-6.58	1.183	280	7	lasso	0.24303	5.76e-11	-1.09336	0.27424	0.982604
GTEX7_Substantia_nigra	TMEM132D	ENSG00000151952	12	129556270	130388211	0.581	rs11611897	2.75	rs1532595	-0.01082	3.18	-0.921	722	722	blup	0.12136	0.000969	-1.0934	0.27424	0.982604
CMC	MST1	ENSG00000173531	3	49721380	49726934	0.1583	rs6765484	-2.01	rs4855852	0.050852	5.81	0.009	314	314	blup	0.07212	3.96e-09	-1.0933	0.27426	0.982604
CMC	EPCAM	ENSG00000119888	2	47572297	47614740	0.535	rs17540504	2.58	rs3923560	0.48904	14.93	1.056	492	5	lasso	0.500354	5.08e-70	1.09327	0.274273	0.982604
GTEX7_Frontal_Cortex_BA9	WIPF1	ENSG00000115935	2	175424300	175547644	0.2649	rs4972453	-2.66	rs11675139	0.1513	4.97	0.924	331	3	lasso	0.126524	4.91e-05	1.09319	0.2743	0.982604
CMC	CDH12	ENSG00000154162	5	21750782	22853731	0.081	rs17683709	2.71	rs7708701	-0.00081	-3.73	-0.168	756	756	bslmm	0.0156	0.00447	-1.0933	0.2743	0.982604
GTEX7_Hypothalamus	CCDC25	ENSG00000147419	8	27590835	27630170	0.315	rs10216623	-3.6	rs7824383	0.00603	3.76	1.18	633	633	blup	0.141	3.99e-05	1.0931	0.27436	0.982604
GTEX7_Hippocampus	SLC25A34	ENSG00000162461	1	16062900	16067891	0.632	rs6603855	-2.91	rs35352784	0.13869	-4.87	-0.516	444	13	lasso	0.2003	5.67e-07	1.09295	0.2744	0.982604
GTEX7_Anterior_cingulate_cortex_BA24	RP11-634H22.1	ENSG00000273391	7	139043778	139044312	0.3398	rs10954650	2.6	rs4732379	0.11	4.31	0.895	360	5	lasso	0.0722	0.00285	1.0928	0.27448	0.982604
GTEX7_Cortex	RPL8	ENSG00000161016	8	146015150	146017972	0.1716	rs2979287	2.67	rs11784860	0.1515	4.77	-0.676	209	209	blup	0.06037	0.00236	-1.09252	0.2746	0.982604
GTEX7_Frontal_Cortex_BA9	RP5-935K16.1	ENSG00000270081	2	128601127	128603261	0.2205	rs6754999	3.71	rs17600636	0.11061	-4.5	0.045	370	18	enet	0.16796	2.66e-06	1.0926	0.2746	0.982604
GTEX7_Putamen_basal_ganglia	CDC20P1	ENSG00000231007	9	89626567	89628066	0.368	rs13295659	-2.48	rs13284388	0.075221	4.15	-1.48	557	6	lasso	0.12295	0.000102	-1.0926	0.2746	0.982604
GTEX7_Cortex	TCTN3	ENSG00000119977	10	97423158	97453900	0.461	rs10509690	-2.96	rs3176893	0.098036	5.11	0.299	521	11	lasso	0.17852	1.98e-07	1.09252	0.274604	0.982604
GTEX7_Nucleus_accumbens_basal_ganglia	GDI2	ENSG00000057608	10	5807186	5884095	0.36	rs7893671	-3.77	rs2275774	0.192935	-5.18	1.173	701	6	lasso	0.14992	3.46e-06	-1.09248	0.27462	0.982604
CMC	CEP162	ENSG00000135315	6	84833960	84937353	0.0693	rs493977	-3.22	rs1080960	0.0311	4.55	0.243	424	424	bslmm	0.02772	0.000222	1.09	0.27462	0.982604
GTEX7_Caudate_basal_ganglia	GBP7	ENSG00000213512	1	89597434	89641723	0.3135	rs12756658	-2.96	rs521704	0.0391	4.57	0.221	357	357	blup	0.04262	0.00765	-1.09243	0.27464	0.982604
GTEX7_Putamen_basal_ganglia	CPNE1	ENSG00000214078	20	34213953	34252878	0.439	rs2275274	3.13	rs6060578	0.459171	-7.1	0.773	299	26	enet	0.4128	2.33e-14	-1.0924	0.27465	0.982604
GTEX7_Hypothalamus	TAS2R64P	ENSG00000256274	12	11229368	11231770	0.644	rs1972420	-2.77	rs17817150	0.397	6.78	-0.73	389	32	enet	0.4499	1.63e-15	-1.09236	0.27467	0.982604
CMC	GOLGA6L9	ENSG00000197978	15	82722223	82731338	0.1175	rs2665086	2.14	rs13380319	0.026515	5.78	-0.39	297	5	lasso	0.08002	5.5e-10	-1.09234	0.27468	0.982604
GTEX7_Substantia_nigra	NPIPB7	ENSG00000233232	16	28467693	28481868	0.18	rs8182158	2.35	rs28698667	0.01168	-3.64	1.151	216	216	blup	0.06099	0.016	-1.0924	0.2747	0.982604
GTEX7_Caudate_basal_ganglia	RP11-578O24.2	ENSG00000254352	8	79636031	79636371	0.217	rs7000123	-2.36	rs13280202	0.184	-5.54	0.934	322	3	lasso	0.1709	1.71e-07	-1.09229	0.274704	0.982604
GTEX7_Hippocampus	TAS2R14	ENSG00000212127	12	11090005	11324172	0.222	rs1972420	-2.77	rs7968647	0.00407	3.92	0.339	370	370	blup	0.03454	0.029	1.09223	0.27473	0.982604
GTEX7_Substantia_nigra	TRIOBP	ENSG00000100106	22	38093011	38172563	0.373	rs4821661	3.02	rs13911	0.135486	-4.57	1.591	459	6	lasso	0.14891	0.000262	-1.09219	0.274748	0.982604
CMC	ANGPTL5	ENSG00000187151	11	101761405	101787253	0.0279	rs11532049	2.46	rs1661410	0.030119	4.49	0.844	432	2	lasso	0.0188	0.00202	1.0922	0.27475	0.982604
GTEX7_Anterior_cingulate_cortex_BA24	RRP15	ENSG00000067533	1	218458629	218511325	0.482	rs6690218	2.44	rs10863387	0.273689	5.58	1.323	476	11	lasso	0.24956	2.23e-08	1.09205	0.2748	0.982604
GTEX7_Spinal_cord_cervical_c-1	BDH2	ENSG00000164039	4	104000592	104021040	0.375	rs7668550	2.54	rs6830624	0.26075	4.72	1.353	332	3	lasso	0.22727	3.56e-06	1.0921	0.2748	0.982604
GTEX7_Anterior_cingulate_cortex_BA24	RP11-87E22.2	ENSG00000248738	8	22735485	22745535	0.434	rs1543019	-2.76	rs2466177	0.28455	-6.03	-1.051	577	3	lasso	0.2726	4.11e-09	1.0921	0.27481	0.982604
GTEX7_Hippocampus	RP11-864J10.2	ENSG00000240441	12	108113376	108113910	0.394	rs2374977	3.15	rs7302236	0.00165	-3.95	-0.275	462	47	enet	0.13742	3.97e-05	-1.09206	0.27481	0.982604
GTEX7_Cerebellar_Hemisphere	RSRC1	ENSG00000174891	3	157823644	158263519	0.1569	rs1392188	-2.22	rs10936143	0.13927	-4.8	-0.677	319	3	lasso	0.13908	1.18e-05	1.09199	0.27484	0.982604
GTEX7_Cerebellum	TMEM245	ENSG00000106771	9	111777432	111882225	0.3871	rs7020268	-3.2	rs489283	0.12507	5.46	-0.631	608	8	lasso	0.26575	5.53e-12	-1.09193	0.27487	0.982604
GTEX7_Hippocampus	KB-226F1.1	ENSG00000272955	22	24375562	24376211	0.489	rs5760273	-4.29	rs5760176	0.372	-6.44	0.882	378	6	lasso	0.3963	1.06e-13	-1.0918	0.2749	0.982604
GTEX7_Cortex	HDDC2	ENSG00000111906	6	125541108	125623282	0.383	rs10485340	-3.15	rs2243390	0.19293	-5.79	1.467	423	9	enet	0.165064	6.05e-07	-1.0917	0.27496	0.982604
GTEX7_Caudate_basal_ganglia	VLDLR-AS1	ENSG00000236404	9	2422702	2641395	0.5892	rs7021724	2.47	rs475384	0.25085	6.1	-1.41	767	11	lasso	0.266359	2.52e-11	-1.09165	0.274987	0.982604
GTEX7_Hypothalamus	NKAIN1	ENSG00000084628	1	31652592	31712401	0.52	rs6695189	2.87	rs10753244	0.218875	-5.69	-1.203	430	5	lasso	0.203417	6.5e-07	1.09109	0.275	0.982604
GTEX7_Spinal_cord_cervical_c-1	RP11-982M15.6	ENSG00000256050	14	105147483	105151269	0.569	rs2091918	2.71	rs2582516	-0.00324	3.51	1.179	364	364	blup	0.17323	5.97e-05	1.0916	0.275	0.982604
GTEX7_Caudate_basal_ganglia	LRPAP1	ENSG00000163956	4	3508103	3534286	0.2585	rs2699414	-3.66	rs6789	0.126529	4.97	-1.304	326	4	lasso	0.18384	5.49e-08	-1.0915	0.27503	0.982604
GTEX7_Putamen_basal_ganglia	ACSS2	ENSG00000131069	20	33459949	33515769	0.17	rs17303568	3.45	rs2236271	0.044261	-3.9	0.191	348	348	blup	0.0248	0.0546	-1.0913	0.27512	0.982604
GTEX7_Spinal_cord_cervical_c-1	BUD13P1	ENSG00000270689	11	94876801	94878289	0.538	rs2851584	3.14	rs12282497	0.01965	-3.94	0.771	517	15	lasso	0.0628	0.0132	-1.0913	0.27513	0.982604
GTEX7_Cerebellum	LINC01011	ENSG00000244041	6	2988201	2991407	0.4052	rs9392487	-3.25	rs2326106	0.06905	-4.46	-0.995	683	49	enet	0.11771	8.41e-06	1.09128	0.27515	0.982604
GTEX7_Hippocampus	IL21R	ENSG00000103522	16	27413483	27462115	0.1849	rs1040163	3.48	rs9923148	0.09098	-4.56	1.057	508	3	lasso	0.10151	0.000407	-1.0912	0.27518	0.982604
CMC	SLC4A8	ENSG00000050438	12	51785101	51902980	0.2139	rs7138860	3.37	rs10876193	0.286517	11.58	-1.002	462	23	enet	0.29385	4.19e-36	-1.09121	0.27518	0.982604
GTEX7_Cerebellum	FMNL3	ENSG00000161791	12	50031724	50101948	0.17	rs597770	-2.36	rs7975599	0.003604	3.51	-0.696	341	341	blup	0.02856	0.0207	-1.09118	0.27519	0.982604
CMC	WNT16	ENSG00000002745	7	120965421	120981158	0.0852	rs4141309	2.28	rs2037632	0.039644	4.7	-0.972	365	32	enet	0.04121	8.1e-06	-1.09119	0.27519	0.982604
GTEX7_Anterior_cingulate_cortex_BA24	AC068039.4	ENSG00000228389	2	172629992	172632354	0.5451	rs10202883	-2.69	rs908670	0.58963	8.16	-0.951	406	8	lasso	0.5962	8.06e-23	-1.09113	0.2752	0.982604
GTEX7_Cortex	CAPZA1	ENSG00000116489	1	113161795	113214241	0.2128	rs4838964	-3.52	rs6671645	0.0945	4.77	0.924	331	5	lasso	0.106678	6.54e-05	1.09118	0.2752	0.982604
GTEX7_Cortex	ZFP69	ENSG00000187815	1	40942887	40962015	0.4508	rs3013462	3.14	rs6600338	0.23	-6.03	0.882	429	8	lasso	0.331783	1.62e-13	-1.09119	0.2752	0.982604
GTEX7_Substantia_nigra	SP110	ENSG00000135899	2	231032009	231090444	0.444	rs4973247	-3.544	rs1427294	0.136955	4.35	-0.237	465	12	lasso	0.100123	0.00261	-1.09111	0.2752	0.982604
GTEX7_Cerebellar_Hemisphere	RP11-517P14.2	ENSG00000230555	10	43916186	43917548	0.448	rs17431892	2.85	rs17366781	0.022857	-3.9	0.02	452	13	lasso	0.08576	0.000566	1.09113	0.275217	0.982604
GTEX7_Amygdala	PACRGL	ENSG00000163138	4	20697905	20754530	0.44	rs1019997	2.52	rs1365580	0.299	-5.17	-0.836	481	4	lasso	0.25553	3.55e-07	1.091	0.27527	0.982604
GTEX7_Cerebellum	BGLAP	ENSG00000242252	1	156211753	156213112	0.2196	rs11581044	-2.58	rs16837272	0.138	4.93	1.091	385	1	lasso	0.08988	9.84e-05	1.091	0.27527	0.982604
GTEX7_Cerebellar_Hemisphere	CAMK4	ENSG00000152495	5	110559351	110830584	0.3366	rs2116824	-2.659	rs389402	0.215345	-6.12	-1.614	434	15	enet	0.23664	6.1e-09	1.09104	0.2753	0.982604
GTEX7_Hypothalamus	BX322557.10	ENSG00000215447	21	46707967	46711653	0.471	rs11088978	3.11	rs2838867	0.37782	-6.49	-1.265	495	4	lasso	0.37853	1.07e-12	1.0909	0.2753	0.982604
GTEX7_Cortex	HEXD	ENSG00000169660	17	80376194	80400521	0.3051	rs11903	-3.85	rs4074069	0.239636	6.1	0.977	367	21	enet	0.27015	6.3e-11	1.09091	0.27531	0.982604
GTEX7_Cerebellum	HEATR3	ENSG00000155393	16	50099852	50140298	0.8728	rs17212761	-2.92	rs8051216	0.629501	-9.79	0.869	376	27	lasso	0.664982	6.67e-38	-1.09088	0.275327	0.982604
GTEX7_Nucleus_accumbens_basal_ganglia	ODF2L	ENSG00000122417	1	86814344	86862023	0.145	rs6682482	2.78	rs7515651	0.11	-4.31	-1.185	445	5	lasso	0.07217	0.00121	1.09084	0.27534	0.982604
CMC	CLPTM1	ENSG00000104853	19	45457842	45496599	0.1135	rs157582	4.45	rs204468	0.0871	-6.69	1.283	399	10	enet	0.08403	2.01e-10	-1.09083	0.27535	0.982604
GTEX7_Hypothalamus	RP11-127I20.5	ENSG00000267077	16	4845266	4846533	0.623	rs887854	2.96	rs3827527	0.206	6.44	-0.483	387	20	enet	0.42881	1.21e-14	-1.0906	0.27543	0.982604
GTEX7_Frontal_Cortex_BA9	INTS4P1	ENSG00000164669	7	64601603	64694600	0.342	rs4718262	-3.02	rs34739196	0.204072	-6.14	-0.99	214	214	blup	0.26756	1.41e-09	1.0906	0.27544	0.982604
GTEX7_Putamen_basal_ganglia	PKMP3	ENSG00000220563	6	86369610	86370324	0.297	rs4707202	2.59	rs10944128	0.132862	-5.06	0.807	338	12	enet	0.11678	0.000152	-1.09062	0.27544	0.982604
GTEX7_Cerebellum	RGPD8	ENSG00000169629	2	113127669	113192065	0.6379	rs6747985	-2.43	rs6542056	0.515901	-8.9	1.048	404	2	lasso	0.524504	2.27e-26	-1.09056	0.27547	0.982604
GTEX7_Spinal_cord_cervical_c-1	ELMO3	ENSG00000102890	16	67233014	67237932	0.173	rs3026089	2.22	rs13339140	0.02741	3.37	1.34	256	12	lasso	0.0317	0.0595	1.09051	0.27549	0.982604
GTEX7_Amygdala	MRE11	ENSG00000020922	11	94152895	94227074	0.22	rs2851584	3.14	rs535801	0.161	4.05	-0.034	439	439	blup	0.0986	0.00178	-1.0904	0.27555	0.982604
GTEX7_Hypothalamus	OSGEP	ENSG00000092094	14	20914570	20923264	0.928	rs11701	4.79	rs883037	0.49006	-7.35	1.776	657	28	lasso	0.4942	1.91e-17	-1.0903	0.27559	0.982604
GTEX7_Cerebellar_Hemisphere	RP11-297M9.2	ENSG00000260432	16	9847272	9851895	0.313	rs12934278	-2.61	rs9926046	0.10465	-4.32	-0.623	727	727	blup	0.0326	0.0251	1.0903	0.275592	0.982604
GTEX7_Anterior_cingulate_cortex_BA24	CCDC18-AS1	ENSG00000223745	1	93727743	93811582	0.602	rs17109997	-2.24	rs1570528	0.506858	-7.46	1.094	299	7	lasso	0.49018	2.06e-17	-1.09014	0.2756	0.982604
GTEX7_Anterior_cingulate_cortex_BA24	UHRF1BP1	ENSG00000065060	6	34759857	34850915	0.258	rs9394220	-2.57	rs2764208	0.211376	4.97	-1.192	356	16	lasso	0.1783	3.17e-06	-1.0903	0.2756	0.982604
GTEX7_Hippocampus	NUDT14	ENSG00000183828	14	105639275	105647660	0.665	rs7824	-2.97	rs3825761	0.308064	-6.48	-0.967	261	7	lasso	0.28543	1.11e-09	1.09026	0.2756	0.982604
GTEX7_Spinal_cord_cervical_c-1	CANX	ENSG00000127022	5	179105629	179157926	0.525	rs17079808	-2.76	rs13182141	0.175517	-4.26	0.19	461	37	enet	0.1913	2.36e-05	-1.0901	0.2756	0.982604
GTEX7_Substantia_nigra	AC079922.3	ENSG00000237753	2	113399409	113403267	0.514	rs6747985	-2.429	rs17586834	0.233313	4.93	-1.136	477	8	lasso	0.188521	3.8e-05	-1.09018	0.2756	0.982604
GTEX7_Cerebellum	RP11-429J17.8	ENSG00000214733	8	144871090	144872629	0.4816	rs6558292	3.8	rs7831467	0.365842	7.58	-1.22	298	5	lasso	0.363872	9.44e-17	-1.09014	0.27565	0.982604
GTEX7_Frontal_Cortex_BA9	SNORA80D	ENSG00000207217	7	6056508	6056642	0.402	rs6953261	2.73	rs2286680	0.191843	-5.05	-1.135	341	3	lasso	0.14621	1.25e-05	1.0901	0.27565	0.982604
GTEX7_Nucleus_accumbens_basal_ganglia	SERPINF2	ENSG00000167711	17	1646130	1658562	0.3414	rs4790232	3.19	rs2070862	0.352337	6.75	1.147	438	8	lasso	0.329139	7.17e-13	1.0901	0.27567	0.982604
GTEX7_Hippocampus	RASL12	ENSG00000103710	15	65345679	65369028	0.214	rs2899700	2.57	rs1046482	0.0153	-3.44	1.123	309	309	blup	0.07392	0.00236	-1.09006	0.27569	0.982604
GTEX7_Anterior_cingulate_cortex_BA24	RP11-390P2.4	ENSG00000225177	6	139013685	139018425	0.467	rs4391279	2.52	rs1129180	0.367626	6.58	1.044	446	5	lasso	0.35365	6.95e-12	1.09	0.2757	0.982604
GTEX7_Cerebellum	CCDC144B	ENSG00000154874	17	18441117	18528930	0.3984	rs854803	3.15	rs584300	0.178679	5.58	1.344	252	6	lasso	0.212	1.25e-09	1.09004	0.2757	0.982604
GTEX7_Putamen_basal_ganglia	MFSD13A	ENSG00000138111	10	104221149	104236802	0.193	rs17779355	3.8	rs10786680	0.19315	4.97	-1.049	336	10	lasso	0.21929	1.49e-07	-1.08996	0.2757	0.982604
GTEX7_Cerebellar_Hemisphere	COL13A1	ENSG00000197467	10	71561644	71724031	0.425	rs10823407	2.94	rs2763359	-0.002944	3.83	-1.352	761	761	blup	0.00257	0.253	-1.08997	0.275728	0.982604
GTEX7_Cerebellum	CILP	ENSG00000138615	15	65488337	65503826	0.3061	rs525514	2.12	rs894494	0.0828	4.69	-0.858	308	9	lasso	0.09852	4.61e-05	-1.09	0.27574	0.982604
GTEX7_Cortex	WASHC2A	ENSG00000099290	10	51827648	51893269	0.821	rs1436213	-2.43	rs2338050	0.492036	-8.18	-1.269	262	12	lasso	0.48962	2.23e-21	1.08992	0.27575	0.982604
GTEX7_Caudate_basal_ganglia	CTD-2380F24.1	ENSG00000261195	16	19772494	19777421	0.3926	rs12924813	2.83	rs1858973	0.163488	-6.24	-1.142	453	6	lasso	0.131608	5.04e-06	1.08982	0.275793	0.982604
GTEX7_Cerebellar_Hemisphere	INO80D	ENSG00000114933	2	206858445	206951027	0.3259	rs1921667	2.78	rs7590905	0.038186	3.66	-0.745	422	6	lasso	0.0573	0.00428	-1.08983	0.2758	0.982604
GTEX7_Caudate_basal_ganglia	GUSBP5	ENSG00000236296	4	144480625	144570458	0.3651	rs11947756	-2.53	rs17690441	0.201019	5.74	-1.257	258	7	lasso	0.17737	9.73e-08	-1.0898	0.27582	0.982604
GTEX7_Cerebellum	PLCL2	ENSG00000154822	3	16844159	17132086	0.2847	rs4684307	-2.58	rs1138454	0.0482	-3.92	-1.219	486	486	blup	0.09556	5.98e-05	-1.08975	0.27582	0.982604
GTEX7_Cerebellar_Hemisphere	TMC4	ENSG00000167608	19	54663846	54676944	0.31	rs7253869	3.12	rs36656	0.116	4.8	0.906	467	3	lasso	0.14957	5.43e-06	1.08966	0.27586	0.982604
GTEX7_Putamen_basal_ganglia	AC104653.1	ENSG00000228857	2	114588626	114600933	0.455	rs17632109	2.49	rs4571059	0.194658	-5.84	-0.655	296	28	enet	0.31161	1.42e-10	1.08951	0.27593	0.982604
GTEX7_Substantia_nigra	SPSB2	ENSG00000111671	12	6980099	6998522	0.859	rs7316224	-2.92	rs1047776	0.37354	-5.47	0.533	207	17	lasso	0.48556	5.98e-13	-1.0894	0.27597	0.982604
GTEX7_Frontal_Cortex_BA9	NSRP1P1	ENSG00000235613	1	78312795	78314487	0.2196	rs2882289	1.93	rs6665090	0.00312	3.42	-0.115	384	384	blup	0.064404	0.00334	-1.08931	0.276	0.982604
GTEX7_Spinal_cord_cervical_c-1	EEF1AKMT3	ENSG00000123427	12	58165275	58176324	0.474	rs17568156	-2.25	rs8181644	0.334016	5.98	1.268	354	16	enet	0.3524	2.49e-09	1.08936	0.276	0.982604
GTEX7_Nucleus_accumbens_basal_ganglia	ITIH4	ENSG00000055955	3	52846991	52865495	0.3813	rs2253685	2.88	rs2276817	0.228236	5.67	-0.968	389	7	lasso	0.15385	2.55e-06	-1.0893	0.27601	0.982604
GTEX7_Cerebellum	EBF3	ENSG00000108001	10	131633547	131762105	0.2749	rs7904722	3.96	rs3750832	0.063563	-5.62	1.388	602	12	enet	0.2035	2.92e-09	-1.0892	0.27608	0.982604
GTEX7_Cortex	RRP7BP	ENSG00000182841	22	42951229	42978044	0.4268	rs733278	3.34	rs137088	0.269649	-6.31	0.898	421	3	lasso	0.27369	4.54e-11	-1.08918	0.27608	0.982604
GTEX7_Anterior_cingulate_cortex_BA24	SCYL3	ENSG00000000457	1	169818772	169863408	0.414	rs12145587	2.91	rs16862682	0.254319	-5.61	0.785	560	7	enet	0.1721	4.8e-06	-1.08922	0.2761	0.982604
GTEX7_Amygdala	RP9P	ENSG00000205763	7	32956427	32982788	0.29	rs9690597	2.85	rs17469596	0.176	-4.51	-0.963	330	4	lasso	0.15719	8.52e-05	1.089	0.27614	0.982604
GTEX7_Putamen_basal_ganglia	XBP1	ENSG00000100219	22	29190543	29196585	0.194	rs134559	-3.25	rs5762795	0.12287	-4.53	-0.957	326	8	lasso	0.112163	0.000205	1.089	0.27615	0.982604
GTEX7_Anterior_cingulate_cortex_BA24	TEX9	ENSG00000151575	15	56536207	56738195	0.202	rs2271289	2.75	rs4392004	0.115349	-4.07	1.018	358	4	lasso	0.10957	0.000275	-1.0889	0.2762	0.982604
GTEX7_Frontal_Cortex_BA9	AMACR	ENSG00000242110	5	33986283	34008220	0.7365	rs967409	2.9	rs10941112	0.411403	-8.05	-0.882	418	24	enet	0.47713	4.14e-18	1.089	0.2762	0.982604
GTEX7_Substantia_nigra	AMT	ENSG00000145020	3	49454211	49460186	0.21	rs35713889	2.9	rs1464569	0.04331	-3.76	1.383	287	287	blup	0.046753	0.031	-1.0889	0.27621	0.982604
GTEX7_Spinal_cord_cervical_c-1	ADARB2-AS1	ENSG00000205696	10	1568832	1599179	0.731	rs4880810	2.66	rs4880535	0.168507	4.69	-0.86	716	43	enet	0.19936	1.56e-05	-1.08884	0.27622	0.982604
GTEX7_Cortex	ADAMTS7	ENSG00000136378	15	79051545	79103773	0.188	rs11857532	2.69	rs11639372	0.082975	4.42	1.311	420	4	lasso	0.094368	0.000171	1.08881	0.27624	0.982604
GTEX7_Hippocampus	PDE8A	ENSG00000073417	15	85523671	85682376	0.338	rs41492149	2.82	rs7162474	0.069	3.96	0.094	425	34	enet	0.0756	0.00212	-1.08875	0.27627	0.982604
GTEX7_Cerebellar_Hemisphere	HACE1	ENSG00000085382	6	105175968	105307794	0.3715	rs1416037	-2.54	rs9486015	0.236924	-5.98	0.578	372	6	lasso	0.2852	1.02e-10	-1.08871	0.27628	0.982604
GTEX7_Cerebellar_Hemisphere	TMCO3	ENSG00000150403	13	114145310	114204542	0.212	rs7998914	2.32	rs9577281	0.039657	4.05	-0.46	378	378	blup	0.05219	0.00616	-1.0886	0.2763	0.982604
GTEX7_Cerebellar_Hemisphere	PTTG1IP	ENSG00000183255	21	46269500	46293752	0.494	rs11088978	3.11	rs1974413	0.006103	-3.77	1.579	568	568	blup	0.1285	2.59e-05	-1.0887	0.2763	0.982604
GTEX7_Caudate_basal_ganglia	CLUAP1	ENSG00000103351	16	3550924	3589048	0.5818	rs1617722	-2.75	rs12933120	0.304085	7.19	0.493	364	7	lasso	0.346795	6.21e-15	1.08861	0.276327	0.982604
GTEX7_Spinal_cord_cervical_c-1	ADRB1	ENSG00000043591	10	115803806	115806667	0.487	rs11196430	-3.09	rs2480792	0.085207	-3.88	-0.918	558	7	lasso	0.11758	0.000945	1.08853	0.27636	0.982604
CMC	ENO3	ENSG00000108515	17	4851387	4860426	0.0785	rs12601416	-3.9	rs4790714	0.0648	5.58	-1.504	443	5	lasso	0.05314	4.33e-07	-1.08854	0.27636	0.982604
GTEX7_Anterior_cingulate_cortex_BA24	ROPN1B	ENSG00000114547	3	125687987	125702297	0.38	rs9289256	-2.92	rs6790101	0.17477	-5.24	-0.439	437	437	blup	0.2187	2.01e-07	1.0885	0.27637	0.982604
GTEX7_Caudate_basal_ganglia	C22orf34	ENSG00000188511	22	49808176	50051190	0.314	rs9616663	2.98	rs9616333	0.173507	-5.43	1.009	629	2	lasso	0.15333	7.91e-07	-1.08846	0.27639	0.982604
GTEX7_Nucleus_accumbens_basal_ganglia	ZNF471	ENSG00000196263	19	57019212	57041590	0.368	rs17305423	-3.09	rs3752176	0.199709	-5.25	0.822	507	32	enet	0.16421	1.13e-06	-1.08847	0.27639	0.982604
CMC	DCLRE1C	ENSG00000152457	10	14939358	14996431	0.0698	rs6602868	2.82	rs11594111	0.0298	-5.43	1.71	654	4	lasso	0.0432	4.97e-06	-1.08841	0.27642	0.982604
GTEX7_Caudate_basal_ganglia	FLG-AS1	ENSG00000237975	1	152140601	152339163	0.6843	rs12046030	2.68	rs1496042	0.189	6.14	0.481	376	30	enet	0.453368	1.92e-20	1.08837	0.27643	0.982604
GTEX7_Nucleus_accumbens_basal_ganglia	SULT1C2	ENSG00000198203	2	108905095	108926371	0.5755	rs10496418	-2.838	rs2305485	0.221	6.37	0.664	326	8	lasso	0.25769	4.96e-10	1.08838	0.27643	0.982604
GTEX7_Cerebellum	USP36	ENSG00000055483	17	76783463	76837523	0.4579	rs4796808	-3.03	rs3744802	0.322105	-7.08	-1.051	626	5	lasso	0.278	1.58e-12	1.08829	0.27647	0.982604
CMC	PLEKHG5	ENSG00000171680	1	6526152	6580121	0.0872	rs41447147	-2.57	rs4908554	0.0553	5.68	-1.002	444	28	enet	0.054533	3.07e-07	-1.08825	0.27648	0.982604
GTEX7_Nucleus_accumbens_basal_ganglia	TRIP4	ENSG00000103671	15	64679947	64747502	0.264	rs2899700	2.57	rs673931	0.124637	4.29	1.088	289	2	lasso	0.10239	0.000129	1.0882	0.2765	0.982604
GTEX7_Cerebellar_Hemisphere	ZNF500	ENSG00000103199	16	4798240	4817625	0.562	rs887854	2.96	rs12599765	0.421537	7.54	-0.705	389	40	enet	0.45741	4.06e-18	-1.0882	0.276513	0.982604
GTEX7_Hypothalamus	CTB-113D17.1	ENSG00000272568	7	29019583	29052983	0.587	rs12673506	2.58	rs317700	-0.008873	-3.27	-0.975	706	706	blup	0.10689	0.000346	1.08808	0.27656	0.982604
GTEX7_Putamen_basal_ganglia	MFSD6	ENSG00000151690	2	191273081	191373931	0.288	rs11893307	-2.63	rs13409841	0.136912	-4.96	-0.692	342	7	lasso	0.201711	5.14e-07	1.08806	0.27657	0.982604
CMC	POLM	ENSG00000122678	7	44111846	44122139	0.202	rs6968228	2.2	rs28745596	0.163246	8.67	-1.088	349	1	lasso	0.16242	2.67e-19	-1.088	0.2766	0.982604
GTEX7_Putamen_basal_ganglia	RIN1	ENSG00000174791	11	66097713	66104311	0.221	rs570387	-2.88	rs4930376	-0.008508	3.18	0.019	304	304	blup	0.00365	0.239	1.08796	0.27661	0.982604
GTEX7_Cerebellar_Hemisphere	GSTM4	ENSG00000168765	1	110198703	110208118	0.293	rs7538029	2.77	rs17037726	0.0231	3.99	-0.0161	457	36	enet	0.22303	1.84e-08	1.08794	0.27662	0.982604
CMC	ACOT8	ENSG00000101473	20	44470360	44486045	0.068	rs16991072	2.68	rs11698785	0.043522	-4.77	1.175	536	5	lasso	0.033862	4.91e-05	-1.0879	0.276628	0.982604
GTEX7_Cortex	RP1-90J20.12	ENSG00000270346	6	3020388	3022984	0.691	rs9392487	-3.25	rs1040521	0.207975	-5.83	1.147	680	70	enet	0.403406	7.87e-17	-1.0879	0.27664	0.982604
GTEX7_Cerebellar_Hemisphere	AC074117.10	ENSG00000234072	2	27579113	27590489	0.5125	rs12373799	2.37	rs13472	0.345845	6.72	-1.053	300	8	lasso	0.34683	3.79e-13	-1.08774	0.2767	0.982604
GTEX7_Hypothalamus	LSG1	ENSG00000041802	3	194361517	194393206	0.543	rs7641855	3.08	rs3821402	0.169629	4.58	-0.895	536	12	lasso	0.03907	0.0232	-1.0877	0.27672	0.982604
GTEX7_Nucleus_accumbens_basal_ganglia	SASS6	ENSG00000156876	1	100549119	100598511	0.235	rs6696562	2.94	rs12135920	0.0781	4.83	-1.101	452	5	lasso	0.06251	0.00248	-1.0877	0.27673	0.982604
GTEX7_Cerebellar_Hemisphere	EPHA5	ENSG00000145242	4	66185281	66536213	0.332	rs4860662	-3.06	rs7667410	0.14813	-4.74	-0.926	413	7	lasso	0.1684	1.32e-06	1.08765	0.27675	0.982604
GTEX7_Frontal_Cortex_BA9	LURAP1L-AS1	ENSG00000235448	9	12700100	12814344	0.2601	rs683	3.27	rs10960781	0.0745	-4.52	1.702	515	5	lasso	0.06451	0.00331	-1.0876	0.27677	0.982604
GTEX7_Anterior_cingulate_cortex_BA24	RP11-303E16.2	ENSG00000261061	16	81064375	81065090	0.431	rs8049565	-3.04	rs10459872	0.165725	-4.86	-1.016	680	680	blup	0.133	6.18e-05	1.0875	0.2768	0.982604
GTEX7_Caudate_basal_ganglia	HSPBP1	ENSG00000133265	19	55773599	55791749	0.226	rs667451	3.11	rs3786544	0.00985	3.61	1.395	459	459	blup	0.054349	0.00294	1.08748	0.27682	0.982604
GTEX7_Cerebellum	LTBP4	ENSG00000090006	19	41098789	41135725	0.534	rs268673	-2.54	rs4435368	0.123	5.34	1.068	416	12	lasso	0.140392	1.09e-06	1.08748	0.27682	0.982604
GTEX7_Hippocampus	TPTE2P1	ENSG00000253771	13	25498815	25542625	0.421	rs9578817	-3.2	rs9507439	0.05621	4.3	-1.4	528	528	blup	0.12484	9.05e-05	-1.08748	0.27682	0.982604
GTEX7_Cerebellar_Hemisphere	AC079922.3	ENSG00000237753	2	113399409	113403267	0.3711	rs6747985	-2.43	rs11123144	0.223216	5.92	-1.124	478	8	lasso	0.18253	4.47e-07	-1.08734	0.2769	0.982604
GTEX7_Cerebellum	KNOP1	ENSG00000103550	16	19714902	19729557	0.6119	rs12924813	2.83	rs720176	0.510313	9.11	-1.136	450	4	lasso	0.541859	1.35e-27	-1.08729	0.276908	0.982604
GTEX7_Cerebellum	RP4-610C12.3	ENSG00000225490	20	29521637	29522987	0.168	rs4911301	1.64	rs6061213	0.174268	5.31	0.99	67	8	enet	0.16616	1.02e-07	1.08716	0.277	0.982604
GTEX7_Hippocampus	KATNAL2	ENSG00000167216	18	44497455	44627658	0.311	rs9304333	3.6	rs2635049	0.007895	2.81	0.365	518	518	blup	0.0278	0.0448	1.0869	0.277	0.982604
CMC	PLEKHD1	ENSG00000175985	14	69951409	69995215	0.1013	rs7149760	-3.09	rs10137655	0.092343	6.67	1.079	483	4	lasso	0.0861	1.2e-10	1.08709	0.277	0.982604
CMC	CCDC127	ENSG00000164366	5	196986	218330	0.1942	rs2162872	-3.48	rs9763161	0.184	9.26	0.619	290	16	enet	0.205	2.16e-24	1.0872	0.277	0.982604
GTEX7_Cortex	RP11-265E18.1	ENSG00000272905	7	32885006	32885673	0.1918	rs9690597	2.85	rs11983625	0.135601	5.05	-1.255	369	2	lasso	0.14003	4.64e-06	-1.08692	0.277071	0.982604
GTEX7_Nucleus_accumbens_basal_ganglia	FRA10AC1	ENSG00000148690	10	95427640	95462329	0.401	rs12220128	-3.14	rs11187583	0.168914	5.58	1.086	530	6	lasso	0.1611	1.45e-06	1.08667	0.27718	0.982604
CMC	UMPS	ENSG00000114491	3	124449213	124464040	0.1631	rs10804562	-3.08	rs2291082	0.181894	9.32	1.596	634	634	bslmm	0.19736	1.67e-23	1.08658	0.27722	0.982604
GTEX7_Hippocampus	CCDC25	ENSG00000147419	8	27590835	27630170	0.379	rs10216623	-3.6	rs2010776	-0.003102	3.88	0.696	633	633	blup	0.0778	0.00185	1.08654	0.277239	0.982604
GTEX7_Cortex	SCGB1A1	ENSG00000149021	11	62172575	62190667	0.222	rs6591673	3.19	rs2512561	0.004612	3.47	0.008	411	411	blup	0.0604	0.00236	1.08651	0.27725	0.982604
GTEX7_Nucleus_accumbens_basal_ganglia	RP11-1101H11.1	ENSG00000249849	5	177109295	177140970	0.411	rs6601075	2.41	rs6601075	0.15577	4.73	2.407	249	8	lasso	0.24681	1.28e-09	1.0865	0.27726	0.982604
GTEX7_Cortex	ZNF30-AS1	ENSG00000270876	19	35414203	35417716	0.303	rs1672989	3.2	rs7249921	0.04925	-3.86	-0.886	463	8	lasso	0.04405	0.00833	1.08647	0.27727	0.982604
CMC	KIF12	ENSG00000136883	9	116848406	116861507	0.1197	rs10739403	-3.23	rs7856692	0.119425	-7.44	1.081	671	2	lasso	0.12312	9.23e-15	-1.08636	0.27732	0.982604
GTEX7_Cerebellum	RP11-439C15.5	ENSG00000270988	8	1922984	1923480	0.3832	rs1043228	-3.38	rs13269070	0.071341	-4.37	0.204	699	78	enet	0.084589	0.000156	1.0862	0.27739	0.982604
GTEX7_Putamen_basal_ganglia	LINC02223	ENSG00000249937	5	17684693	17955966	0.27	rs2962359	3.57	rs17627619	-0.009245	-3.53	0.556	350	350	blup	0.010236	0.148	-1.08612	0.2774	0.982604
GTEX7_Cortex	CTA-929C8.8	ENSG00000230051	22	27727748	27775226	0.466	rs2283847	-3.51	rs8135866	-0.001122	4.2	0.599	940	940	blup	0.08568	0.000335	1.08616	0.27741	0.982604
GTEX7_Putamen_basal_ganglia	CAPN8	ENSG00000203697	1	223711349	223853436	0.315	rs12118128	2.53	rs12132899	0.039869	4.32	1.9	391	4	lasso	0.13932	3.51e-05	1.08616	0.27741	0.982604
GTEX7_Caudate_basal_ganglia	OXER1	ENSG00000162881	2	42989642	42991401	0.1507	rs12622719	-2.51	rs3816183	0.020276	-3.86	-1.284	465	4	lasso	0.02059	0.0478	1.08606	0.27745	0.982604
GTEX7_Substantia_nigra	AMIGO1	ENSG00000181754	1	110046797	110052360	0.516	rs7538029	2.77	rs413582	-0.00038	-3.96	2.399	423	423	blup	0.13901	0.000421	-1.08594	0.2775	0.982604
GTEX7_Amygdala	NUDT2	ENSG00000164978	9	34329504	34343709	0.28	rs277579	4.05	rs10971956	0.154853	-4.72	1.065	342	4	lasso	0.17246	3.76e-05	-1.0859	0.277518	0.982604
GTEX7_Hypothalamus	AKAP1	ENSG00000121057	17	55162453	55198710	0.3421	rs9889321	-2.62	rs917927	-0.0091	3.08	-0.347	520	520	blup	0.06216	0.00553	-1.0859	0.27753	0.982604
GTEX7_Cortex	TOMM7	ENSG00000196683	7	22852251	22862470	0.3407	rs17796758	-2.84	rs4722189	0.177024	-6.05	-1.216	502	7	lasso	0.19038	7.32e-08	1.08579	0.277574	0.982604
GTEX7_Cerebellum	MGARP	ENSG00000137463	4	140187317	140201492	0.362	rs4481278	3.08	rs17050724	0.13368	4.91	0.303	404	404	blup	0.10755	2.08e-05	1.08572	0.2776	0.982604
GTEX7_Cortex	RP11-73M18.8	ENSG00000269958	14	104162690	104163500	0.257	rs7156395	3.07	rs861537	0.204576	-5.43	-0.155	353	353	blup	0.189	8.38e-08	-1.08562	0.2776	0.982604
GTEX7_Hypothalamus	AP001625.6	ENSG00000235772	21	43980484	43982044	0.529	rs2284967	2.83	rs12483006	0.140547	-5.29	-1.336	728	8	lasso	0.2061	5.41e-07	1.0858	0.2776	0.982604
GTEX7_Caudate_basal_ganglia	LINC01224	ENSG00000269416	19	23582035	23598877	0.437	rs17491363	2.19	rs12978866	0.423	8	-1.083	239	7	enet	0.412769	3.14e-18	-1.08568	0.27762	0.982604
GTEX7_Anterior_cingulate_cortex_BA24	INTS4P1	ENSG00000164669	7	64601603	64694600	0.3947	rs4718262	-3.02	rs4718207	0.127	-5.53	-0.633	214	15	enet	0.2383	5.03e-08	1.0857	0.27763	0.982604
GTEX7_Putamen_basal_ganglia	WDR11-AS1	ENSG00000227165	10	122521324	122610721	0.32	rs2130779	-2.48	rs12766385	0.04482	-3.87	0.205	645	6	lasso	0.07897	0.00171	1.08543	0.2777	0.982604
GTEX7_Hippocampus	FLT3	ENSG00000122025	13	28577411	28674729	0.329	rs2504240	-3.52	rs6491248	0.3241	6	-1.071	525	3	lasso	0.29025	7.63e-10	-1.08542	0.27774	0.982604
GTEX7_Putamen_basal_ganglia	ADAMTS7P4	ENSG00000218052	15	85798600	85873565	0.337	rs338555	-2.67	rs10163187	0.211487	4.93	-0.913	575	3	lasso	0.16917	4.8e-06	-1.0854	0.27774	0.982604
GTEX7_Frontal_Cortex_BA9	SAXO2	ENSG00000188659	15	82555151	82577271	0.506	rs4563005	-2.17	rs12439679	0.25158	6.1	1.174	243	6	lasso	0.23737	1.52e-08	1.08531	0.277786	0.982604
GTEX7_Caudate_basal_ganglia	LINC00205	ENSG00000223768	21	46713200	46717269	0.424	rs11088978	3.11	rs2838842	0.469086	-8.45	-0.99	494	7	lasso	0.48935	1.53e-22	1.08521	0.2778	0.982604
GTEX7_Cerebellum	PDS5A	ENSG00000121892	4	39824483	39979576	0.225	rs1053504	-2.83	rs9991003	0.08071	4.39	0.953	423	423	blup	0.07447	0.000377	1.08519	0.2778	0.982604
GTEX7_Putamen_basal_ganglia	RP11-1017G21.5	ENSG00000271780	14	102414684	102415762	0.236	rs2749907	3.01	rs2448241	0.19159	4.77	0.945	338	5	lasso	0.14004	3.35e-05	1.0852	0.2778	0.982604
CMC	ORC5	ENSG00000164815	7	103766788	103848495	0.1551	rs17153873	-2.61	rs17326187	0.064579	-6.08	1.11	648	648	bslmm	0.07356	2.76e-09	-1.08524	0.27782	0.982604
GTEX7_Caudate_basal_ganglia	RNF212	ENSG00000178222	4	1050038	1107350	0.1313	rs2279186	2.59	rs2045066	0.122054	4.51	-1.34	381	11	enet	0.10751	3.79e-05	-1.0852	0.27785	0.982604
GTEX7_Cerebellar_Hemisphere	SAT2	ENSG00000141504	17	7529552	7531194	0.4173	rs6258	-2.99	rs7211847	0.121207	4.46	-0.393	499	53	enet	0.0863	0.000544	-1.08512	0.27787	0.982604
GTEX7_Nucleus_accumbens_basal_ganglia	LINC02110	ENSG00000251518	5	37948593	37951157	0.301	rs6868843	3.32	rs1423431	0.031461	3.9	-0.954	481	3	enet	0.02411	0.0434	-1.0851	0.2779	0.982604
GTEX7_Spinal_cord_cervical_c-1	MRPL19	ENSG00000115364	2	75873909	75917977	0.598	rs17011070	-3.69	rs4853169	0.460144	-6.29	0.998	534	7	lasso	0.4307	1.32e-11	-1.0851	0.2779	0.982604
GTEX7_Frontal_Cortex_BA9	CTD-2587H19.2	ENSG00000268496	19	54945363	54945845	0.37	rs11672845	3.11	rs1862488	0.052153	3.98	-1.443	454	454	blup	0.07909	0.00124	-1.08504	0.277903	0.982604
GTEX7_Putamen_basal_ganglia	WDR47	ENSG00000085433	1	109512836	109584850	0.336	rs1277216	-3.17	rs516371	0.008381	-3.44	-0.295	410	410	blup	0.06135	0.00523	-1.08498	0.27793	0.982604
GTEX7_Putamen_basal_ganglia	EIF5A	ENSG00000132507	17	7210318	7215774	0.383	rs2271314	-3.31	rs4796398	0.185193	5.68	-1.24	457	5	lasso	0.2366	4.3e-08	-1.0849	0.27797	0.982604
GTEX7_Caudate_basal_ganglia	ACSS2	ENSG00000131069	20	33459949	33515769	0.168	rs17303568	3.45	rs6088642	0.14365	-5.1	0.52	348	348	blup	0.1102	3.03e-05	-1.08441	0.278	0.982604
GTEX7_Frontal_Cortex_BA9	L3MBTL2	ENSG00000100395	22	41601209	41627275	0.265	rs139515	-2.59	rs738628	0.061148	-4.16	-1.447	263	263	blup	0.0868	0.000739	1.0847	0.278052	0.982604
CMC	COQ6	ENSG00000119723	14	74416629	74430373	0.0524	rs1860714	3.38	rs17092737	0.050636	5.18	1.085	413	4	lasso	0.04698	1.97e-06	1.08469	0.27806	0.982604
GTEX7_Cerebellum	IFT80	ENSG00000068885	3	159974774	160117668	0.2174	rs16831372	2.93	rs564799	0.113	4.81	-1.114	375	2	lasso	0.08859	0.00011	-1.08464	0.27808	0.982604
GTEX7_Cortex	CNOT6L	ENSG00000138767	4	78634541	78740769	0.2616	rs17416515	-3.06	rs4410552	0.06139	-5.34	-1.172	432	432	blup	0.13197	8.85e-06	1.0845	0.27815	0.982604
GTEX7_Caudate_basal_ganglia	SCLY	ENSG00000132330	2	238969530	239008054	0.2909	rs11684091	-3.42	rs2264132	0.067618	4.6	0.476	482	482	blup	0.13904	2.69e-06	1.08443	0.27817	0.982604
GTEX7_Cortex	TAT	ENSG00000198650	16	71599563	71611033	0.2134	rs2883938	-2.35	rs3094454	0.005756	-3.27	1.225	376	18	enet	0.02248	0.0453	-1.0844	0.27817	0.982604
GTEX7_Cerebellum	ZNF251	ENSG00000198169	8	145946298	145981802	0.7713	rs2979287	2.67	rs7014773	0.428789	-8.18	-1.081	218	10	lasso	0.4251	4.21e-20	1.0844	0.27819	0.982604
GTEX7_Nucleus_accumbens_basal_ganglia	UPK1A	ENSG00000105668	19	36157715	36169367	0.226	rs8108116	-2.83	rs4806187	0.055378	-4.02	-0.291	455	455	blup	0.05433	0.00453	1.08439	0.27819	0.982604
CMC	COMMD7	ENSG00000149600	20	31290493	31331803	0.0455	rs6088055	-2.67	rs927239	0.02576	4.97	-0.944	416	3	lasso	0.033872	4.9e-05	-1.0844	0.278199	0.982604
GTEX7_Cerebellum	THAP5	ENSG00000177683	7	108194987	108210194	0.4109	rs4386902	-2.81	rs40941	0.401873	7.98	1.101	456	2	lasso	0.398699	1.29e-18	1.08436	0.2782	0.982604
GTEX7_Cerebellum	PNMA1	ENSG00000176903	14	74178494	74181128	0.208	rs2075025	2.29	rs7182	0.03912	-4.28	-1.25	405	405	blup	0.06558	0.000817	1.0842	0.27826	0.982604
GTEX7_Amygdala	FAM106A	ENSG00000273018	17	18414535	18455019	0.353	rs854803	3.15	rs584300	-0.01	3.8	1.344	291	19	enet	0.07267	0.00665	1.08418	0.2783	0.982604
GTEX7_Anterior_cingulate_cortex_BA24	CPLX3	ENSG00000213578	15	75118888	75124141	0.192	rs11632086	2.55	rs1531162	0.037518	3.51	-0.774	302	302	blup	0.07352	0.00263	-1.0841	0.2783	0.982604
GTEX7_Nucleus_accumbens_basal_ganglia	CCDC127	ENSG00000164366	5	196986	218330	0.404	rs2162872	-3.48	rs9763161	0.111984	4.7	0.619	290	16	enet	0.17691	4.15e-07	1.0841	0.27834	0.982604
GTEX7_Cerebellum	MST1	ENSG00000173531	3	49721380	49726934	0.2431	rs2072054	-2.21	rs9858542	0.116	4.47	-0.76	316	316	blup	0.13117	2.51e-06	-1.08403	0.27835	0.982604
CMC	GHR	ENSG00000112964	5	42423879	42721979	0.2505	rs11746790	2.36	rs230819	0.0731	-7.64	-0.168	382	382	bslmm	0.128	2.64e-15	1.084	0.2784	0.982604
CMC	NFATC3	ENSG00000072736	16	68118654	68263162	0.0478	rs3118230	2.16	rs8059305	0.023383	-4.46	0.597	307	307	blup	0.02362	0.00061	-1.0839	0.27841	0.982604
GTEX7_Anterior_cingulate_cortex_BA24	FAM200B	ENSG00000237765	4	15683285	15707188	0.5285	rs4698323	-2.41	rs4423870	0.243648	-5.76	-1.247	557	8	lasso	0.26916	5.3e-09	1.0837	0.2785	0.982604
GTEX7_Cerebellum	SEPTIN11	ENSG00000138758	4	77870856	77961537	0.303	rs17002218	2.7	rs6850387	0.016367	-4.55	-1.534	569	20	enet	0.10676	2.23e-05	1.08377	0.2785	0.982604
GTEX7_Spinal_cord_cervical_c-1	RP4-756H11.3	ENSG00000226824	7	66119525	66134842	0.63	rs9986881	-2.23	rs17566701	0.44258	6.83	0.884	237	11	enet	0.52299	1.02e-14	1.0838	0.2785	0.982604
CMC	ST7L	ENSG00000007341	1	113066140	113163447	0.2507	rs4838964	-3.52	rs2932536	0.333	12.36	1.378	401	401	bslmm	0.343022	3.44e-43	1.08356	0.27856	0.982604
GTEX7_Nucleus_accumbens_basal_ganglia	IGLV5-52	ENSG00000211643	22	22673082	22673581	0.3299	rs5757080	3.06	rs8140634	0.218487	5.61	1.823	356	35	enet	0.24914	1.04e-09	1.08342	0.27862	0.982604
GTEX7_Frontal_Cortex_BA9	C2orf80	ENSG00000188674	2	209030067	209054797	0.4218	rs2718672	2.48	rs6758279	-0.00869	3.45	-0.143	375	375	blup	0.03168	0.0306	-1.08291	0.2788	0.982604
GTEX7_Substantia_nigra	WIPF1	ENSG00000115935	2	175424300	175547644	0.355	rs4972453	-2.657	rs13006261	0.150341	4.16	1.218	331	5	lasso	0.136838	0.000466	1.08298	0.2788	0.982604
CMC	ADA2	ENSG00000093072	22	17660194	17702879	0.145	rs17808446	-3.1	rs17807317	0.084592	7.06	-1.199	536	4	enet	0.08723	9.02e-11	-1.08301	0.2788	0.982604
GTEX7_Spinal_cord_cervical_c-1	RMDN1	ENSG00000176623	8	87480486	87526586	0.398	rs1540836	-4.01	rs12681287	0.031692	4	-0.909	438	28	enet	0.18688	2.97e-05	1.08285	0.278876	0.982604
GTEX7_Frontal_Cortex_BA9	SLC5A12	ENSG00000148942	11	26688566	26744974	0.343	rs10501063	-3.42	rs972	0.0317	4.17	1.297	537	18	enet	0.15702	5.81e-06	1.0829	0.2789	0.982604
GTEX7_Anterior_cingulate_cortex_BA24	GM2A	ENSG00000196743	5	150591711	150650001	0.3686	rs153462	-3.82	rs153445	0.00629	3.07	-0.777	633	633	blup	0.04373	0.0169	1.08269	0.27895	0.982604
GTEX7_Putamen_basal_ganglia	WDR18	ENSG00000065268	19	983174	994569	0.514	rs2241623	2.91	rs2240147	0.237	5.68	0.686	466	8	lasso	0.34865	6.79e-12	1.0826	0.278987	0.982604
GTEX7_Cerebellum	ARMC10	ENSG00000170632	7	102715328	102740205	0.3997	rs362746	1.86	rs6465890	-0.005311	3.66	-1.213	240	6	lasso	0.006827	0.155	-1.08251	0.27903	0.982604
GTEX7_Putamen_basal_ganglia	B4GALNT4	ENSG00000182272	11	369796	382116	0.296	rs7942030	3.09	rs7395918	0.041569	-3.36	1.078	354	354	blup	0.07463	0.00226	-1.08249	0.27903	0.982604
GTEX7_Putamen_basal_ganglia	WDR97	ENSG00000179698	8	145162629	145173218	0.387	rs6558292	3.8	rs13264654	0.104	4.7	0.908	231	10	lasso	0.146879	2.13e-05	-1.08249	0.27903	0.982604
GTEX7_Putamen_basal_ganglia	HMBS	ENSG00000256269	11	118955576	118964259	0.37	rs3825059	2.53	rs1786690	0.203676	5.25	-0.431	377	377	blup	0.19026	1.14e-06	-1.08248	0.27904	0.982604
GTEX7_Hippocampus	WWOX	ENSG00000186153	16	78133310	79246564	0.3026	rs2059238	-3.39	rs11649069	0.0596	-4.35	1.055	865	5	lasso	0.05272	0.00905	-1.08244	0.27906	0.982604
GTEX7_Cerebellar_Hemisphere	DHX57	ENSG00000163214	2	39024871	39103075	0.2094	rs7578356	-2.25	rs10219	0.056573	-4.02	1.378	320	320	blup	0.08854	0.000464	-1.08226	0.2791	0.982604
GTEX7_Hippocampus	SULT1A4	ENSG00000213648	16	29467127	29476300	0.2328	rs11150576	2.18	rs4420550	-0.00748	-3.23	-2.027	165	165	blup	0.04944	0.0111	1.08235	0.2791	0.982604
GTEX7_Cerebellum	ZIC4	ENSG00000174963	3	147103833	147124647	0.3102	rs867829	2.63	rs6766244	0.18	-5.53	1.238	307	4	lasso	0.15084	4.19e-07	-1.0823	0.27912	0.982604
GTEX7_Hypothalamus	SLC7A9	ENSG00000021488	19	33321415	33360672	0.642	rs8101468	-3.19	rs17272267	0.40667	-6.71	0.813	421	8	lasso	0.48162	7.01e-17	-1.0823	0.27912	0.982604
GTEX7_Hypothalamus	GXYLT2	ENSG00000172986	3	72937224	73047289	0.469	rs7616069	2.35	rs6793043	0.109312	-3.96	-1.128	445	445	blup	0.06381	0.00499	-1.0822	0.27916	0.982604
GTEX7_Frontal_Cortex_BA9	HELLS	ENSG00000119969	10	96305547	96373662	0.1787	rs12769135	2.78	rs11638	0.095941	4.44	1.304	351	351	blup	0.10757	0.000181	1.0821	0.279193	0.982604
GTEX7_Putamen_basal_ganglia	AGMO	ENSG00000187546	7	15239943	15601640	0.293	rs2389553	2.34	rs10279259	0.006715	4.03	1.381	525	525	blup	0.03118	0.036	1.0821	0.27921	0.982604
CMC	ZNF257	ENSG00000197134	19	22235254	22274282	0.3549	rs2957807	-2.18	rs17459246	0.45	-14.28	-0.769	330	32	enet	0.53687	1.88e-77	1.08183	0.27933	0.982604
GTEX7_Cerebellum	NME7	ENSG00000143156	1	169101769	169337205	0.2309	rs3917398	2.9	rs1591733	0.127	-4.92	-0.956	594	5	lasso	0.113	1.28e-05	1.08178	0.27935	0.982604
GTEX7_Hippocampus	SEPTIN2	ENSG00000168385	2	242254515	242293442	0.6248	rs2240544	-2.04	rs11681497	0.210269	4.93	-1.012	376	36	enet	0.16176	7.91e-06	-1.08173	0.27937	0.982604
GTEX7_Nucleus_accumbens_basal_ganglia	PSRC1	ENSG00000134222	1	109822178	109825808	0.311	rs1277216	-3.17	rs7529592	-0.000604	3.28	0.154	442	442	blup	0.07383	0.00107	1.08174	0.27937	0.982604
GTEX7_Nucleus_accumbens_basal_ganglia	WDR86	ENSG00000187260	7	151072995	151107813	0.3904	rs4725996	3.42	rs2299967	0.207651	-5.44	-0.986	524	11	lasso	0.195779	9.1e-08	1.0817	0.27939	0.982604
GTEX7_Anterior_cingulate_cortex_BA24	RNASEH2B-AS1	ENSG00000233672	13	51450822	51484848	0.43	rs17837210	-2.64	rs9535530	0.17873	-4.71	-1.271	531	7	lasso	0.11475	0.000198	1.08174	0.2794	0.982604
GTEX7_Spinal_cord_cervical_c-1	RP11-375I20.6	ENSG00000260633	3	134066130	134068075	0.463	rs11925220	2.78	rs4974494	0.32713	5.54	-1.086	442	7	lasso	0.32725	1.19e-08	-1.08163	0.2794	0.982604
GTEX7_Hypothalamus	MDFIC	ENSG00000135272	7	114562209	114659256	0.26	rs7789468	-3.39	rs4730640	-0.006756	3.69	-0.761	302	302	blup	0.00816	0.174	-1.08163	0.27942	0.982604
CMC	MCM9	ENSG00000111877	6	119134605	119256327	0.1282	rs9489686	2.49	rs9401101	0.0778	-6.27	1.23	429	11	enet	0.080469	4.92e-10	-1.08	0.27942	0.982604
GTEX7_Caudate_basal_ganglia	SLC35G5	ENSG00000177710	8	11188397	11189717	0.1173	rs11997943	2.93	rs1560971	0.0228	4.31	0.326	640	640	blup	0.022	0.0423	1.08159	0.279433	0.982604
GTEX7_Cerebellum	MPP2	ENSG00000108852	17	41952725	41987068	0.2756	rs9916116	-1.92	rs231506	0.036707	-4.81	-0.857	362	28	enet	0.0903	9.46e-05	1.08149	0.27948	0.982604
GTEX7_Hippocampus	BARD1	ENSG00000138376	2	215590370	215674428	0.2192	rs13404076	-3.03	rs6715570	0.198039	-4.99	1.194	435	9	enet	0.15914	9.42e-06	-1.08148	0.27949	0.982604
GTEX7_Cerebellum	SEC61G	ENSG00000132432	7	54819943	54827667	0.3532	rs10280515	3.21	rs2124018	0.20062	-6.1	1.312	494	6	lasso	0.17322	5.25e-08	-1.08145	0.2795	0.982604
GTEX7_Cortex	RMC1	ENSG00000141452	18	21083473	21111746	0.263	rs34136453	-2.19	rs1788821	0.14829	-4.7	-1.101	346	5	lasso	0.112	4.31e-05	1.08147	0.2795	0.982604
GTEX7_Hippocampus	RHD	ENSG00000187010	1	25598884	25656936	0.585	rs11581762	-2.42	rs1053438	0.309312	6.37	0.835	360	13	enet	0.41212	2.48e-14	1.08134	0.2795	0.982604
GTEX7_Cerebellum	THBS3	ENSG00000169231	1	155165379	155178842	0.2794	rs12029542	-3.38	rs2066981	0.082	-4.96	-0.951	338	338	blup	0.06885	0.000615	1.08142	0.27951	0.982604
GTEX7_Cerebellar_Hemisphere	CYP4V2	ENSG00000145476	4	187112674	187134610	0.648	rs11132383	-3.37	rs13146272	0.076297	4.76	0.673	581	13	lasso	0.24296	3.63e-09	1.08134	0.27954	0.982604
GTEX7_Hippocampus	PDE3A	ENSG00000172572	12	20522179	20837315	0.337	rs11045006	-2.92	rs11832352	-0.00885	3.61	0.177	529	529	blup	0.09817	0.000504	-1.08124	0.27959	0.982604
GTEX7_Anterior_cingulate_cortex_BA24	SNCA-AS1	ENSG00000247775	4	90757559	90763129	0.2351	rs6841352	2.88	rs2583973	0.120642	4.36	-1.545	381	381	blup	0.08785	0.00108	-1.0812	0.2796	0.982604
GTEX7_Cortex	RP11-532F6.3	ENSG00000272463	6	708592	711405	0.378	rs9505667	3.92	rs2244443	0.291947	-6.39	1.073	626	4	lasso	0.276866	3.37e-11	-1.0811	0.27964	0.982604
GTEX7_Hypothalamus	RP3-470B24.5	ENSG00000235994	6	168376604	168380456	0.697	rs9455595	3.69	rs227235	0.031874	-4.45	0.374	460	460	blup	0.20533	5.7e-07	-1.08103	0.27968	0.982604
GTEX7_Frontal_Cortex_BA9	RNU6-353P	ENSG00000201136	15	43994561	43994668	0.181	rs2439832	2.45	rs6493094	0.04476	-3.28	0.831	262	262	blup	0.06087	0.00423	-1.08103	0.279683	0.982604
GTEX7_Hypothalamus	RP11-384K6.6	ENSG00000260404	4	119512928	119554884	0.199	rs4834665	1.75	rs11728902	0.10027	-4.27	0.783	339	4	lasso	0.0914	0.000908	-1.08	0.2797	0.982604
GTEX7_Cerebellar_Hemisphere	RP11-148K1.12	ENSG00000244151	7	150771829	150773617	0.4285	rs4725996	2.61	rs2303942	0.283249	6	1.077	539	2	lasso	0.262242	7.26e-10	1.0809	0.279725	0.982604
GTEX7_Caudate_basal_ganglia	SPATA3	ENSG00000173699	2	231860836	231889770	0.3306	rs4973352	-2.72	rs4972979	0.165841	-5.35	0.781	438	438	blup	0.14524	1.58e-06	-1.08093	0.27973	0.982604
GTEX7_Cerebellum	TIGD6	ENSG00000164296	5	149372681	149380730	0.2213	rs13167468	3.315	rs216143	0.0492	-4.12	-1.113	571	571	blup	0.074771	0.000368	1.0809	0.27975	0.982604
GTEX7_Cerebellum	EFCC1	ENSG00000114654	3	128720472	128759585	0.3734	rs2811502	-2.85	rs718613	0.218	-6.34	1.355	324	4	lasso	0.25094	2.57e-11	-1.08086	0.27976	0.982604
GTEX7_Hypothalamus	LRRC37A2	ENSG00000238083	17	44588877	44633016	0.6644	rs17676978	2.57	rs183211	0.4762	7.57	1.129	137	49	enet	0.61394	1.19e-23	1.0809	0.27976	0.982604
GTEX7_Spinal_cord_cervical_c-1	RHD	ENSG00000187010	1	25598884	25656936	0.7265	rs11581762	-2.42	rs631133	0.293066	5.54	0.675	358	25	enet	0.313957	2.65e-08	1.08083	0.27977	0.982604
GTEX7_Cortex	BX322557.10	ENSG00000215447	21	46707967	46711653	0.512	rs11088978	3.11	rs8134392	0.45397	-8.33	-1.155	496	6	lasso	0.49486	1.12e-21	1.0808	0.2798	0.982604
CMC	SELL	ENSG00000188404	1	169659808	169680839	0.1644	rs10919307	2.89	rs7525461	0.122	-7.56	-0.876	538	4	lasso	0.102067	2.1e-12	1.08075	0.27981	0.982604
GTEX7_Frontal_Cortex_BA9	PSMC5	ENSG00000087191	17	61904512	61909379	0.156	rs3809721	2.99	rs2286565	0.0491	-4.03	-0.216	327	4	lasso	0.09095	0.000558	1.0807	0.27982	0.982604
GTEX7_Cortex	EIF4EBP3	ENSG00000243056	5	139927251	139929163	0.2396	rs34282994	2.57	rs12517200	0.108807	4.79	-1.063	327	6	lasso	0.10746	6.15e-05	-1.08066	0.27985	0.982604
CMC	CASQ1	ENSG00000143318	1	160160285	160171676	0.453	rs1408597	3.22	rs3747623	0.541	-15.75	-1.219	509	3	lasso	0.547703	9.08e-80	1.08066	0.27985	0.982604
CMC	RALGPS1	ENSG00000136828	9	129677053	129985445	0.0755	rs2152749	-3.5	rs11795097	0.067774	6.96	0.488	492	27	enet	0.09063	3.82e-11	1.08065	0.27985	0.982604
GTEX7_Amygdala	OR7D2	ENSG00000188000	19	9296279	9299493	0.399	rs10745023	-2.06	rs917707	0.04651	3.74	1.616	407	407	blup	0.11068	0.000961	1.08063	0.27986	0.982604
GTEX7_Anterior_cingulate_cortex_BA24	GIPC2	ENSG00000137960	1	78445226	78604133	0.165	rs17391004	-1.8	rs2274123	0.066983	3.57	0.043	322	322	blup	0.05266	0.00965	1.08063	0.2799	0.982604
GTEX7_Nucleus_accumbens_basal_ganglia	RP11-265E18.1	ENSG00000272905	7	32885006	32885673	0.204	rs9690597	2.85	rs3173734	0.178745	5.69	-0.847	370	7	lasso	0.182277	2.7e-07	-1.08053	0.27991	0.982604
GTEX7_Caudate_basal_ganglia	ZNF257	ENSG00000197134	19	22235254	22274282	0.23	rs2957807	-2.18	rs11666326	0.163	-4.91	-0.801	320	5	lasso	0.111105	2.81e-05	1.08035	0.27999	0.982604
GTEX7_Caudate_basal_ganglia	C20orf203	ENSG00000198547	20	31219428	31261743	0.535	rs6088055	-2.67	rs10485499	0.26571	6.22	0.792	403	403	blup	0.2633	3.41e-11	1.08103	0.28	0.982604
GTEX7_Cerebellar_Hemisphere	RP4-610C12.3	ENSG00000225490	20	29521637	29522987	0.1394	rs4911301	1.64	rs6061213	0.02995	4.13	0.99	67	67	blup	0.10567	0.000136	1.0798	0.28	0.982604
GTEX7_Hypothalamus	CDK5RAP3	ENSG00000108465	17	46045176	46059140	0.3394	rs12451413	-3.35	rs2285860	0.00596	-3.63	-1.442	388	388	blup	0.04901	0.0125	1.0802	0.28004	0.982604
GTEX7_Hippocampus	ANKRD18A	ENSG00000180071	9	38540566	38620657	0.2858	rs11790480	3.25	rs7031991	0.06798	4.48	-0.845	383	4	lasso	0.13294	5.33e-05	-1.08019	0.28006	0.982604
GTEX7_Cortex	PCNX4	ENSG00000126773	14	60558629	60635851	0.254	rs10483717	-2.5	rs6573285	0.324636	-6.95	-1.08	304	1	lasso	0.321	4.74e-13	1.08	0.2801	0.982604
GTEX7_Nucleus_accumbens_basal_ganglia	AC079922.3	ENSG00000237753	2	113399409	113403267	0.5328	rs6747985	-2.429	rs4849090	0.285	6.26	-0.989	478	27	enet	0.26711	2.17e-10	-1.08006	0.28011	0.982604
GTEX7_Cerebellar_Hemisphere	CTXND1	ENSG00000259417	15	80487826	80544555	0.217	rs11856427	-2.62	rs7180711	-0.001475	-3.27	2.132	505	505	blup	0.05756	0.0042	-1.07998	0.28015	0.982604
CMC	IQCK	ENSG00000174628	16	19727778	19868907	0.0618	rs12924813	2.83	rs7191155	0.036624	-4.93	-1.13	532	5	lasso	0.05571	2.3e-07	1.0799	0.28019	0.982604
GTEX7_Spinal_cord_cervical_c-1	IMPA1	ENSG00000133731	8	82570196	82598928	0.307	rs7831986	-3.51	rs10113648	0.039293	-3.68	1.955	346	7	lasso	0.04601	0.0296	-1.07983	0.280218	0.982604
GTEX7_Hypothalamus	RCCD1	ENSG00000166965	15	91498100	91506349	0.379	rs2518967	2.72	rs2290202	-0.004478	3.96	-0.288	489	489	blup	0.08334	0.0015	-1.07983	0.28022	0.982604
CMC	LSM8	ENSG00000128534	7	117824086	117832878	0.0667	rs7794828	-2.77	rs9655829	0.076499	6.37	-1.331	349	12	lasso	0.06245	4.36e-08	-1.07977	0.28024	0.982604
GTEX7_Cortex	GAS8-AS1	ENSG00000221819	16	90095316	90096309	0.4918	rs164745	2.73	rs1805007	0.219704	6.21	1.283	268	7	lasso	0.22242	4.66e-09	1.0798	0.28025	0.982604
GTEX7_Caudate_basal_ganglia	RP11-439A17.7	ENSG00000236933	1	120835810	120838343	0.3014	rs1660605	2.46	rs6683357	0.259	6.33	1.212	101	4	lasso	0.236475	4.45e-10	1.07974	0.28026	0.982604
GTEX7_Hippocampus	LINC00839	ENSG00000185904	10	42970991	42990784	0.272	rs17431892	2.85	rs1255411	0.09464	4.56	-0.928	241	3	lasso	0.12283	0.000103	-1.07967	0.2803	0.982604
CMC	WNK2	ENSG00000165238	9	95947198	96082854	0.0507	rs3750356	2.53	rs12336667	0.007537	3.97	0.809	498	498	blup	0.01513	0.00508	1.0796	0.28032	0.982604
GTEX7_Frontal_Cortex_BA9	PWAR6	ENSG00000257151	15	25277020	25281637	0.25	rs2714769	2.99	rs2732029	0.09984	4.71	0.923	423	11	enet	0.12629	5e-05	1.07953	0.280351	0.982604
CMC	LIME1	ENSG00000203896	20	62366815	62370456	0.0437	rs6010952	3.26	rs2253823	0.002932	-4.01	-0.514	439	439	bslmm	0.00785	0.0331	1.0795	0.280358	0.982604
CMC	SND1	ENSG00000197157	7	127292234	127732661	0.0792	rs13232763	-2.96	rs12537331	0.068801	-6.55	-1.193	609	4	lasso	0.06524	2.18e-08	1.07947	0.28038	0.982604
GTEX7_Hippocampus	LINC02226	ENSG00000245729	5	8333596	8457671	0.301	rs9313211	-2.73	rs4702551	-0.009247	3.63	-0.836	564	564	blup	0.05754	0.00666	1.0793	0.2804	0.982604
CMC	NHLRC1	ENSG00000187566	6	18120718	18122851	0.064	rs1142345	-2.16	rs6915893	0.0668	-6.08	-1.014	480	5	lasso	0.065023	2.3e-08	1.08	0.2804	0.982604
GTEX7_Cerebellar_Hemisphere	FOLR2	ENSG00000165457	11	71927645	71932994	0.265	rs1006488	2.57	rs4945434	-0.00669	-3.44	0.197	293	293	blup	0.010131	0.135	-1.07924	0.28048	0.982604
GTEX7_Putamen_basal_ganglia	LINC01239	ENSG00000234840	9	22646199	22824212	0.255	rs5019455	2.94	rs1158382	0.001849	3.77	-0.656	423	423	blup	0.06277	0.00478	1.0791	0.2805	0.982604
GTEX7_Frontal_Cortex_BA9	CTD-2554C21.1	ENSG00000267422	19	38270326	38283505	0.201	rs3786873	-2.53	rs12979640	0.198935	-5.03	-1.24	304	17	lasso	0.179705	1.14e-06	1.07907	0.280554	0.982604
GTEX7_Cortex	SNHG5	ENSG00000203875	6	86370710	86388451	0.623	rs4707202	2.59	rs1059307	0.55587	-8.92	0.917	335	7	lasso	0.568388	2.99e-26	-1.0791	0.28056	0.982604
GTEX7_Amygdala	CRYGEP	ENSG00000229150	2	208972957	208977235	0.694	rs2718672	2.48	rs1020581	0.43416	6.37	1.137	370	6	lasso	0.39353	4.8e-11	1.079	0.28057	0.982604
GTEX7_Cerebellar_Hemisphere	MRPL54	ENSG00000183617	19	3762662	3768573	0.606	rs11668165	-3.74	rs13960	0.386	-7.16	1.1	349	5	lasso	0.34436	4.79e-13	-1.079	0.28059	0.982604
GTEX7_Hypothalamus	SLC27A6	ENSG00000113396	5	127873706	128369335	0.381	rs35100037	-3.23	rs1898544	0.047475	-4.77	-1.279	449	47	enet	0.21135	3.78e-07	1.07889	0.2806	0.982604
GTEX7_Spinal_cord_cervical_c-1	PEAK1	ENSG00000173517	15	77400471	77712486	0.321	rs12899543	-2.58	rs4243046	0.051049	-4.01	-1.251	326	326	blup	0.13637	0.000377	1.07908	0.2806	0.982604
GTEX7_Cerebellum	RP11-107F6.3	ENSG00000260814	15	42062954	42064930	0.3186	rs6493017	2.94	rs17676742	0.0279	-4.34	-0.42	412	412	blup	0.13626	1.59e-06	1.079	0.28061	0.982604
GTEX7_Cerebellar_Hemisphere	OSBP2	ENSG00000184792	22	31089769	31303811	0.206	rs16988828	3.94	rs2041076	0.035621	-3.89	-1.147	446	4	lasso	0.08406	0.000638	1.07879	0.28068	0.982604
GTEX7_Cerebellar_Hemisphere	RP11-491F9.5	ENSG00000260769	16	49371078	49372904	0.332	rs12926396	-2.62	rs152712	0.255614	-5.72	-0.972	488	2	lasso	0.24332	3.52e-09	1.0786	0.280747	0.982604
GTEX7_Substantia_nigra	SLC25A19	ENSG00000125454	17	73269073	73285591	0.661	rs2035834	-2.95	rs1044228	-0.00303	-3.4	1.17	369	368	blup	0.01967	0.113	1.0786	0.28075	0.982604
GTEX7_Putamen_basal_ganglia	LINC01224	ENSG00000269416	19	23582035	23598877	0.432	rs17491363	2.19	rs12978866	0.394	6.93	-1.083	239	4	lasso	0.38685	2.48e-13	-1.07855	0.280789	0.982604
GTEX7_Substantia_nigra	TIPIN	ENSG00000075131	15	66628544	66679084	0.709	rs9652479	-2.73	rs11858742	0.123058	4.55	-0.229	520	18	lasso	0.22164	7.13e-06	1.07856	0.2808	0.982604
GTEX7_Cerebellar_Hemisphere	GVQW1	ENSG00000241043	9	32566787	32568619	0.5068	rs17287864	-2.88	rs673710	0.298	-6.67	-0.978	515	9	lasso	0.33864	8.19e-13	1.07847	0.28083	0.982604
GTEX7_Cerebellum	RP11-324I22.4	ENSG00000271335	10	35603480	35625329	0.2445	rs11010238	2.45	rs7901241	0.141045	5.59	-1.165	332	332	blup	0.19404	7.27e-09	-1.0785	0.28083	0.982604
GTEX7_Frontal_Cortex_BA9	WDR18	ENSG00000065268	19	983174	994569	0.404	rs2241623	2.91	rs2285899	0.245039	6.26	0.967	466	4	lasso	0.323422	1.35e-11	1.07841	0.28085	0.982604
GTEX7_Spinal_cord_cervical_c-1	ATAD3C	ENSG00000215915	1	1385069	1405538	0.6669	rs3737728	-2.62	rs1695824	0.310291	-5.21	-1.244	290	8	lasso	0.237677	2.03e-06	1.07839	0.28086	0.982604
GTEX7_Cortex	PCM1	ENSG00000078674	8	17780349	17885478	0.6275	rs13252649	3.67	rs478420	0.4883	8.13	-1.157	870	5	lasso	0.50696	2.2e-22	-1.07837	0.28087	0.982604
CMC	CCDC125	ENSG00000183323	5	68576002	68628636	0.5595	rs6892421	2	rs4288083	0.155	-8.59	-0.787	255	8	lasso	0.287	4.03e-35	1.0782	0.2809	0.982604
CMC	DOCK8	ENSG00000107099	9	214854	465259	0.0608	rs10815596	-2.92	rs636922	0.033749	4.84	1.227	683	4	lasso	0.0429	5.35e-06	1.0783	0.2809	0.982604
GTEX7_Cerebellum	EARS2	ENSG00000103356	16	23533335	23569052	0.2759	rs8044984	-3.51	rs1468138	0.190866	-5.81	-0.824	429	11	lasso	0.180736	2.58e-08	1.07826	0.280917	0.982604
GTEX7_Cerebellum	NMRAL1	ENSG00000153406	16	4511681	4545764	0.7347	rs703812	3.47	rs3747584	0.564501	9.74	-1.092	427	13	enet	0.627197	2.19e-34	-1.07825	0.280923	0.982604
CMC	FBXO36	ENSG00000153832	2	230787018	230877825	0.1012	rs4973247	-3.54	rs2439570	0.042338	-5.67	-0.048	558	558	bslmm	0.080976	4.34e-10	-1.07821	0.280938	0.982604
GTEX7_Anterior_cingulate_cortex_BA24	FCN2	ENSG00000160339	9	137772654	137779924	0.4947	rs7860507	3.5	rs12235148	0.170039	-4.72	-0.843	670	6	lasso	0.17591	3.72e-06	1.0782	0.28096	0.982604
GTEX7_Amygdala	RNU6-516P	ENSG00000223313	15	40821769	40821872	0.365	rs976402	3.13	rs17673703	0.09945	-4.03	-1.064	353	3	lasso	0.04631	0.0254	1.0781	0.281	0.982604
GTEX7_Caudate_basal_ganglia	ERGIC3	ENSG00000125991	20	34129770	34145405	0.169	rs2275274	3.13	rs8116470	0.12134	5.07	1.03	314	6	lasso	0.1345	3.94e-06	1.07912	0.281	0.982604
GTEX7_Frontal_Cortex_BA9	PACRGL	ENSG00000163138	4	20697905	20754530	0.44	rs1019997	2.52	rs13121188	0.0852	4.96	0.857	481	6	lasso	0.25951	2.69e-09	1.078	0.281	0.982604
GTEX7_Spinal_cord_cervical_c-1	RP11-166O4.6	ENSG00000273448	7	66798034	66799370	0.3	rs12698588	-2.71	rs6954550	0.03456	-3.57	-0.506	368	4	lasso	0.03299	0.0559	1.0781	0.281	0.982604
GTEX7_Spinal_cord_cervical_c-1	NSFP1	ENSG00000260075	17	44450221	44564507	0.806	rs199529	1.78	rs17698176	0.2884	5.31	-1.498	64	6	lasso	0.35132	2.68e-09	-1.0781	0.28101	0.982604
GTEX7_Cerebellum	CTD-2561J22.5	ENSG00000268119	19	21627043	21646710	0.74	rs1862466	2.56	rs7254018	0.561	-9.29	-1.254	299	10	enet	0.575888	3.86e-30	1.07803	0.28102	0.982604
GTEX7_Cerebellum	MOB3B	ENSG00000120162	9	27325207	27529779	0.7312	rs7047856	3.14	rs13290599	0.51563	9.27	-1.106	695	5	lasso	0.53195	6.86e-27	-1.07803	0.28102	0.982604
GTEX7_Cerebellar_Hemisphere	PAXIP1-AS1	ENSG00000273344	7	154795158	154797413	0.286	rs12334121	-2.53	rs306273	0.028425	4.26	-0.12	616	616	blup	0.095979	0.000272	-1.078	0.28104	0.982604
GTEX7_Caudate_basal_ganglia	FAM131C	ENSG00000185519	1	16384264	16400127	0.1604	rs6603855	-2.91	rs12728542	0.174	5.16	-0.967	371	5	lasso	0.138631	2.78e-06	-1.07791	0.28107	0.982604
GTEX7_Spinal_cord_cervical_c-1	DCAKD	ENSG00000172992	17	43100708	43138473	0.324	rs1126642	-3.35	rs9898793	0.12891	-4.05	0.672	325	325	blup	0.12822	0.000562	-1.0779	0.28107	0.982604
GTEX7_Amygdala	TDRD6	ENSG00000180113	6	46655612	46672056	0.505	rs12208873	3.54	rs2270450	0.21582	-5.02	0.701	519	4	lasso	0.20547	6.2e-06	-1.0778	0.2811	0.982604
GTEX7_Nucleus_accumbens_basal_ganglia	RP11-375I20.6	ENSG00000260633	3	134066130	134068075	0.3873	rs11925220	2.78	rs1603824	0.228591	6.07	-0.995	442	4	lasso	0.22541	7.87e-09	-1.0777	0.28115	0.982604
CMC	FCGBP	ENSG00000090920	19	40353963	40440533	0.0835	rs268673	-2.54	rs3760920	0.0483	6.02	-0.628	433	12	enet	0.06993	6.82e-09	-1.0777	0.28117	0.982604
GTEX7_Nucleus_accumbens_basal_ganglia	RP11-1026M7.2	ENSG00000249109	5	177209198	177221397	0.477	rs2913838	-2.64	rs6601075	0.139901	5.42	2.407	294	6	lasso	0.3334	4.75e-13	1.0777	0.28118	0.982604
GTEX7_Amygdala	CTD-2054N24.2	ENSG00000259363	15	100347228	100417353	0.61	rs5027395	-2.57	rs7182621	0.08519	-4.41	0.422	538	538	blup	0.21416	3.82e-06	-1.0776	0.2812	0.982604
GTEX7_Cerebellum	OSCP1	ENSG00000116885	1	36881428	36916086	0.3555	rs12564657	-2.96	rs2275477	0.194	5.86	0.886	376	7	lasso	0.16686	9.52e-08	1.07764	0.2812	0.982604
GTEX7_Hippocampus	CCT6B	ENSG00000132141	17	33254878	33308097	0.272	rs917502	-2.87	rs11869333	-0.005905	3.24	2.258	493	493	blup	0.03901	0.0217	1.07758	0.28122	0.982604
CMC	RPAP2	ENSG00000122484	1	92764522	92867613	0.1987	rs3862907	2.33	rs2391140	0.0598	7.46	0.76	310	29	enet	0.158104	8.6e-19	1.07758	0.28122	0.982604
GTEX7_Nucleus_accumbens_basal_ganglia	VASH1	ENSG00000071246	14	77228532	77249354	0.307	rs4903413	2.81	rs8003586	-0.004323	3.39	-1.554	565	31	enet	0.0274	0.0337	1.0773	0.2813	0.982604
GTEX7_Spinal_cord_cervical_c-1	GUSBP3	ENSG00000253203	5	68790040	69006341	0.46	rs6450041	1.9	rs4478268	0.162163	-4.29	-0.491	98	20	enet	0.1871	2.94e-05	1.0773	0.2813	0.982604
GTEX7_Cerebellum	TAS2R5	ENSG00000127366	7	141490017	141491166	0.2946	rs1181775	-3.71	rs768055	0.014298	5.07	0.773	481	31	enet	0.170468	6.79e-08	1.07738	0.28131	0.982604
GTEX7_Cerebellum	ZNF529	ENSG00000186020	19	37025676	37096178	0.218	rs7250473	-2	rs1673087	0.0726	-4.89	0.348	302	3	lasso	0.100534	3.86e-05	-1.07726	0.28136	0.982604
GTEX7_Hypothalamus	ZNF880	ENSG00000221923	19	52873170	52889048	0.869	rs899218	-3.05	rs3170100	0.595979	8.08	-1.033	486	11	lasso	0.63854	3.69e-25	-1.07727	0.28136	0.982604
GTEX7_Cerebellar_Hemisphere	CTD-2561J22.2	ENSG00000213976	19	21565667	21569979	0.227	rs1862466	2.56	rs279811	0.00124	3.82	0.634	286	7	lasso	0.04573	0.00976	1.07722	0.28138	0.982604
CMC	SNHG5	ENSG00000203875	6	86370710	86388451	0.1365	rs4707202	2.59	rs6454472	0.208	-9.95	1.035	336	5	lasso	0.206531	1.23e-24	-1.08	0.2814	0.982604
GTEX7_Frontal_Cortex_BA9	RSAD1	ENSG00000136444	17	48556161	48563336	0.426	rs4794173	-2.53	rs3744531	0.187	-4.85	1.32	480	10	lasso	0.15233	8.09e-06	-1.0771	0.28141	0.982604
GTEX7_Cortex	RP11-274B21.3	ENSG00000243679	7	128294023	128294776	0.3351	rs7779671	3.33	rs2402923	0.211061	5.61	-1.683	367	2	lasso	0.19709	4.14e-08	-1.07699	0.281487	0.982604
GTEX7_Caudate_basal_ganglia	C5orf63	ENSG00000164241	5	126378250	126409184	0.2157	rs9637915	4.74	rs10071669	0.016204	-4.32	1.53	352	3	lasso	0.116667	1.77e-05	-1.0769	0.28151	0.982604
GTEX7_Nucleus_accumbens_basal_ganglia	SNAI1	ENSG00000124216	20	48599536	48605423	0.3188	rs17786130	-3.1	rs2904263	-0.002775	2.97	-0.061	465	465	blup	0.0439	0.00977	1.07689	0.281531	0.982604
GTEX7_Nucleus_accumbens_basal_ganglia	RP11-561I11.3	ENSG00000224525	1	242366857	242374129	0.376	rs10926758	-2.66	rs1836768	0.325	6.55	-0.922	555	6	lasso	0.2939	1.95e-11	-1.07684	0.28155	0.982604
CMC	WDR18	ENSG00000065268	19	983174	994569	0.3038	rs2241623	2.91	rs2074573	0.339	12.76	1.041	463	13	enet	0.39502	2.81e-51	1.07682	0.28156	0.982604
GTEX7_Anterior_cingulate_cortex_BA24	RP11-17E13.2	ENSG00000272864	1	75164453	75165017	0.602	rs4650280	3.13	rs12132783	0.331197	-6.71	-0.612	377	27	enet	0.45181	1e-15	1.07666	0.2816	0.982604
GTEX7_Cerebellar_Hemisphere	LINC01198	ENSG00000231817	13	47029270	47060641	0.753	rs6561296	2.41	rs11617125	0.453942	7.56	-1.024	543	12	lasso	0.37902	1.67e-14	-1.07663	0.2816	0.982604
GTEX7_Putamen_basal_ganglia	PPP6C	ENSG00000119414	9	127908852	127952218	0.177	rs2274970	-2.07	rs2841334	0.026308	-3.56	0.173	322	3	lasso	0.02287	0.0622	-1.0768	0.2816	0.982604
GTEX7_Cerebellum	AP006621.9	ENSG00000269915	11	708564	727047	0.387	rs7942030	3.09	rs7126455	0.097599	5.06	1.881	464	5	lasso	0.14236	9.11e-07	1.0767	0.28162	0.982604
GTEX7_Putamen_basal_ganglia	EIF3F	ENSG00000175390	11	7991798	8023409	0.485	rs11828978	-2.78	rs10839962	0.139846	5.23	-0.999	694	5	lasso	0.12916	6.82e-05	-1.07664	0.28164	0.982604
CMC	CCDC148	ENSG00000153237	2	159027593	159313265	0.1816	rs12185700	3.16	rs3771669	0.023176	4.28	0.566	558	558	bslmm	0.082219	3.18e-10	1.07659	0.281665	0.982604
GTEX7_Nucleus_accumbens_basal_ganglia	ZNF337-AS1	ENSG00000213742	20	25604681	25658710	0.3076	rs2235605	4.21	rs8124539	-0.006168	-3.07	-0.092	258	258	blup	0.053	0.00501	1.07656	0.281677	0.982604
GTEX7_Cortex	ZNF124	ENSG00000196418	1	247285277	247335318	0.511	rs4362022	-3.35	rs4925715	0.232	-6.15	1.262	467	46	enet	0.271019	5.82e-11	-1.07657	0.2817	0.982604
GTEX7_Caudate_basal_ganglia	HACE1	ENSG00000085382	6	105175968	105307794	0.176	rs1416037	-2.54	rs7762076	0.14106	-4.69	1.122	372	3	lasso	0.142	2.09e-06	-1.07648	0.28171	0.982604
GTEX7_Putamen_basal_ganglia	IGFL2	ENSG00000204866	19	46646363	46664556	0.437	rs12976464	3.06	rs10420052	-0.00915	3.38	1.315	419	419	blup	0.03433	0.0294	1.07644	0.281732	0.982604
GTEX7_Hippocampus	GNAQ	ENSG00000156052	9	80331003	80646374	0.2009	rs17788791	3.51	rs10747022	0.08226	-4.59	0.745	395	395	blup	0.09321	0.000692	-1.07642	0.28174	0.982604
GTEX7_Caudate_basal_ganglia	ASAH2	ENSG00000188611	10	51942538	52008370	0.6267	rs1436213	-2.43	rs10821669	0.364406	-7.97	-0.924	323	17	enet	0.389087	5.25e-17	1.07632	0.28179	0.982604
GTEX7_Anterior_cingulate_cortex_BA24	RP3-470B24.5	ENSG00000235994	6	168376604	168380456	0.537	rs9455595	3.69	rs2258963	0.079156	-4.25	0.561	460	8	lasso	0.22517	1.27e-07	-1.0764	0.2818	0.982604
GTEX7_Cerebellar_Hemisphere	RP11-572O17.1	ENSG00000270195	4	1714548	1715349	0.205	rs474235	-2.96	rs2282763	0.05341	-3.87	-0.041	272	7	lasso	0.09942	0.000213	1.07623	0.28183	0.982604
GTEX7_Cerebellar_Hemisphere	HLTF	ENSG00000071794	3	148747914	148804341	0.3788	rs6807987	3.33	rs3772572	0.212159	-5.26	0.973	568	10	lasso	0.20196	9.84e-08	-1.07614	0.28186	0.982604
GTEX7_Cerebellar_Hemisphere	RP11-534L20.5	ENSG00000261000	1	206677281	206677789	0.381	rs6659397	-2.58	rs874718	0.0724	-4.27	1.421	353	4	lasso	0.053316	0.00568	-1.07611	0.28188	0.982604
GTEX7_Anterior_cingulate_cortex_BA24	QPRT	ENSG00000103485	16	29674600	29710020	0.416	rs7202714	-3.59	rs9933310	0.295672	-5.74	0.793	184	2	lasso	0.286	1.45e-09	-1.076	0.28195	0.982604
GTEX7_Cerebellar_Hemisphere	KRT17P2	ENSG00000186831	17	18330175	18335162	0.3098	rs854803	3.15	rs7215678	0.126393	-5.02	-0.837	269	18	enet	0.17919	5.78e-07	1.07591	0.281968	0.982604
GTEX7_Cerebellum	ZFP28	ENSG00000196867	19	57050317	57068169	0.223	rs17305423	-3.09	rs12981980	0.18	5.81	1.195	497	5	lasso	0.170977	6.48e-08	1.07587	0.28199	0.982604
GTEX7_Anterior_cingulate_cortex_BA24	BCR	ENSG00000186716	22	23521891	23660224	0.2	rs5751614	2.77	rs12168342	0.12698	4.74	0.936	396	5	lasso	0.13677	4.85e-05	1.0757	0.282	0.982604
GTEX7_Caudate_basal_ganglia	CHRNA10	ENSG00000129749	11	3686817	3692614	0.2275	rs7934650	2.45	rs11030008	0.007406	3.58	0.138	385	385	blup	0.04589	0.00586	-1.0756	0.282	0.982604
CMC	HPS1	ENSG00000107521	10	100175955	100206684	0.0798	rs10748733	-2.86	rs6584193	0.0259	-4.69	0.261	497	3	lasso	0.03017	0.000122	1.07582	0.28201	0.982604
GTEX7_Cerebellar_Hemisphere	EPO	ENSG00000130427	7	100318423	100321323	0.2029	rs6465770	-2.48	rs11520986	0.197228	-5.48	1.223	298	4	lasso	0.195662	1.61e-07	-1.0758	0.282019	0.982604
GTEX7_Cerebellar_Hemisphere	RP11-507K2.2	ENSG00000258983	14	88965678	88981433	0.539	rs11627010	2.1	rs1864748	0.503	7.92	-1.095	472	3	lasso	0.47543	5.07e-19	-1.0758	0.28202	0.982604
CMC	DDX20	ENSG00000064703	1	112297867	112310638	0.083	rs2995807	2.74	rs197394	0.0696	5.91	1.007	690	10	lasso	0.060614	6.86e-08	1.07579	0.28202	0.982604
GTEX7_Caudate_basal_ganglia	BGLAP	ENSG00000242252	1	156211753	156213112	0.2253	rs11581044	-2.58	rs1543294	0.104	-4.64	1.199	386	5	lasso	0.064336	0.0013	-1.07575	0.28204	0.982604
GTEX7_Cerebellar_Hemisphere	SPATA6L	ENSG00000106686	9	4553386	4666674	0.4428	rs4401921	-3.35	rs301487	0.138	4.66	-1.517	685	6	lasso	0.07815	0.000973	-1.07568	0.28207	0.982604
GTEX7_Cerebellum	SDHAP3	ENSG00000185986	5	1568637	1594735	0.5092	rs10056116	-3.128	rs17596501	0.0695	-5.19	-1.423	565	12	lasso	0.136529	1.55e-06	1.0757	0.28207	0.982604
GTEX7_Putamen_basal_ganglia	ZNF324	ENSG00000083812	19	58978423	58984945	0.202	rs2889010	2.64	rs3764535	-0.0073	3.28	0.414	290	290	blup	0.053	0.00889	-1.0754	0.282198	0.982604
GTEX7_Frontal_Cortex_BA9	ME3	ENSG00000151376	11	86152150	86383678	0.3041	rs11234882	-2.81	rs746490	0.0113	3.73	0.081	584	584	blup	0.01088	0.134	1.07532	0.2822	0.982604
GTEX7_Nucleus_accumbens_basal_ganglia	YIPF7	ENSG00000177752	4	44624086	44680573	0.328	rs13132855	2.36	rs1595658	0.147	4.83	0.63	373	373	blup	0.1526	2.81e-06	1.0754	0.2822	0.982604
GTEX7_Cerebellum	RP11-20I23.8	ENSG00000269937	16	2611472	2615097	0.4166	rs30991	3.12	rs11646366	0.090043	5.29	1.281	294	7	enet	0.10525	2.54e-05	1.07537	0.282209	0.982604
GTEX7_Nucleus_accumbens_basal_ganglia	TUBB6	ENSG00000176014	18	12307668	12344319	0.534	rs1250171	-3.04	rs4073975	-0.00017	-4.57	-1.028	428	428	blup	0.17551	4.64e-07	-1.07534	0.28222	0.982604
GTEX7_Anterior_cingulate_cortex_BA24	DPY19L1P2	ENSG00000231952	7	32852369	32878182	0.2423	rs10951331	3.15	rs9639668	-0.000107	3.21	-0.223	392	392	blup	0.0726	0.00279	-1.0751	0.28235	0.982604
GTEX7_Amygdala	MRPL19	ENSG00000115364	2	75873909	75917977	0.594	rs17011070	-3.69	rs10165899	0.40228	-6.27	1.075	535	1	lasso	0.36792	2.87e-10	-1.075	0.28237	0.982604
CMC	DPP7	ENSG00000176978	9	140004994	140009629	0.1836	rs13288421	-2.39	rs4880091	0.147274	8.47	1.071	364	4	lasso	0.13573	3.39e-16	1.075	0.28238	0.982604
GTEX7_Anterior_cingulate_cortex_BA24	INSYN1-AS1	ENSG00000260469	15	74060555	74061978	0.422	rs12438872	-3.29	rs12913205	0.042535	4.14	0.018	378	378	blup	0.05701	0.00736	1.0749	0.2824	0.982604
GTEX7_Frontal_Cortex_BA9	FSHR	ENSG00000170820	2	49189296	49381676	0.1865	rs13382313	-2.88	rs4971718	-0.00551	-3.57	-1.142	591	24	enet	0.070039	0.00228	1.07492	0.2824	0.982604
GTEX7_Cerebellum	ABCC5	ENSG00000114770	3	183637722	183735803	0.4739	rs4912486	2.95	rs7646621	0.365	7.83	-1.202	483	12	enet	0.34164	1.3e-15	-1.07492	0.28241	0.982604
GTEX7_Cerebellum	FASTKD3	ENSG00000124279	5	7859272	7869150	0.3338	rs4263480	3.103	rs162024	0.141	5.18	-0.964	600	20	enet	0.099818	4.11e-05	-1.0749	0.28243	0.982604
GTEX7_Cerebellum	CYB5R3	ENSG00000100243	22	43013846	43045574	0.306	rs733278	3.34	rs137121	0.128028	-5.45	1.586	439	6	lasso	0.148901	5.01e-07	-1.07478	0.28247	0.982604
GTEX7_Putamen_basal_ganglia	POLR1B	ENSG00000125630	2	113299492	113334635	0.665	rs6747985	-2.43	rs3789724	0.314603	6.37	-0.878	398	8	lasso	0.348707	6.76e-12	-1.07476	0.28248	0.982604
GTEX7_Cortex	TCTEX1D1	ENSG00000152760	1	67218142	67244470	0.315	rs17129595	3.46	rs10493420	0.18	-6.12	-1.165	562	5	lasso	0.27783	3.08e-11	1.07473	0.2825	0.982604
GTEX7_Hypothalamus	AC105760.2	ENSG00000227252	2	237968077	237994460	0.324	rs6431484	4	rs2043566	0.02814	4.05	-1.553	521	15	enet	0.07225	0.00297	-1.07	0.2825	0.982604
GTEX7_Hippocampus	STARD10	ENSG00000214530	11	72465774	72504726	0.34	rs366066	-2.29	rs4459331	0.19652	4.83	-1.173	341	13	enet	0.13395	4.99e-05	-1.0746	0.28255	0.982604
GTEX7_Cerebellar_Hemisphere	LINC00115	ENSG00000225880	1	761586	762902	0.445	rs3737728	-2.62	rs3094315	0.244	5.61	0.929	161	7	lasso	0.282286	1.31e-10	1.07451	0.2826	0.982604
GTEX7_Cerebellum	MISP3	ENSG00000141854	19	14183348	14185874	0.299	rs3786657	-2.61	rs35357458	0.142	4.89	-0.762	289	18	enet	0.152553	3.58e-07	-1.07447	0.28261	0.982604
CMC	LYG1	ENSG00000144214	2	99900701	99921205	0.1039	rs11893480	2.42	rs3792118	0.042839	-4.73	1.44	313	4	lasso	0.033767	5.03e-05	-1.07445	0.28262	0.982604
GTEX7_Cerebellar_Hemisphere	RP11-351I21.7	ENSG00000254423	8	12231875	12233055	0.471	rs13272288	-2.61	rs4469501	0.08684	4.98	0.053	178	21	enet	0.20182	9.96e-08	-1.07445	0.282622	0.982604
GTEX7_Nucleus_accumbens_basal_ganglia	LARP1	ENSG00000155506	5	154092462	154197167	0.172	rs13174523	-3.38	rs11750554	-0.005901	-3.43	-0.163	482	482	blup	0.0321	0.0237	1.0744	0.28263	0.982604
GTEX7_Cortex	MPI	ENSG00000178802	15	75182346	75191798	0.292	rs11632086	2.55	rs11072517	0.14315	-5.75	1.042	278	278	blup	0.192375	6.19e-08	-1.07437	0.28266	0.982604
GTEX7_Caudate_basal_ganglia	ZNF232	ENSG00000167840	17	5008836	5026411	0.2113	rs8075412	2.86	rs2585266	0.00555	3.95	-0.713	432	432	blup	0.05455	0.00289	1.0743	0.28269	0.982604
GTEX7_Nucleus_accumbens_basal_ganglia	RP11-574K11.29	ENSG00000272140	10	75463493	75473339	0.149	rs10824076	3.78	rs2461863	0.032912	-3.46	-1.535	252	252	blup	0.05829	0.00338	1.07416	0.28275	0.982604
GTEX7_Cerebellum	G3BP1	ENSG00000145907	5	151150606	151192346	0.3844	rs17661732	-2.939	rs11958614	0.146	5.01	-1.015	560	6	lasso	0.189446	1.13e-08	-1.074	0.2828	0.982604
GTEX7_Substantia_nigra	CTD-3092A11.1	ENSG00000215302	15	30762982	30799826	0.274	rs6492918	3.01	rs2046362	0.036893	3.88	-0.826	133	4	lasso	0.08078	0.00641	-1.07408	0.2828	0.982604
GTEX7_Substantia_nigra	SEPTIN12	ENSG00000140623	16	4827670	4838522	0.749	rs887854	2.96	rs8118	0.17976	-5.16	1.539	390	12	lasso	0.25762	1.08e-06	-1.074	0.2828	0.982604
GTEX7_Cerebellum	NBEAP2	ENSG00000197927	2	132479948	132524973	0.3159	rs4850213	2.64	rs2175144	0.096483	-5.21	1.157	124	5	lasso	0.122545	5.46e-06	-1.07397	0.28284	0.982604
GTEX7_Substantia_nigra	LINC01224	ENSG00000269416	19	23582035	23598877	0.565	rs10409326	2.2	rs7249300	0.333614	5.57	-1.26	240	36	enet	0.376155	1.13e-09	-1.0739	0.28285	0.982604
GTEX7_Spinal_cord_cervical_c-1	CEBPZ	ENSG00000115816	2	37428755	37458856	0.401	rs11682102	-2.58	rs12712528	0.116744	4.37	1.624	484	8	lasso	0.13227	0.000461	1.07378	0.2829	0.982604
GTEX7_Hippocampus	ARL14EP	ENSG00000152219	11	30344598	30359774	0.185	rs605765	-2.65	rs1235089	0.1236	-4.25	-1.829	388	388	blup	0.10454	0.000335	1.0738	0.28292	0.982604
GTEX7_Hippocampus	WDR18	ENSG00000065268	19	983174	994569	0.659	rs2241623	2.91	rs2074573	0.27187	6.25	1.041	467	4	lasso	0.38435	3.09e-13	1.07375	0.28294	0.982604
GTEX7_Caudate_basal_ganglia	NOC4L	ENSG00000184967	12	132628993	132637013	0.2383	rs7134297	2.39	rs7137092	0.004417	-3.62	-2.074	279	279	blup	0.05237	0.00345	1.0737	0.28296	0.982604
GTEX7_Substantia_nigra	GOLGA7	ENSG00000147533	8	41347915	41368499	0.528	rs34288740	-2.48	rs1425781	0.04536	-3.69	1.843	433	433	blup	0.053104	0.0231	-1.0736	0.28298	0.982604
GTEX7_Cerebellum	RP11-507K2.2	ENSG00000258983	14	88965678	88981433	0.544	rs11627010	2.1	rs1864748	0.47364	8.6	-1.095	472	6	lasso	0.44952	1.55e-21	-1.0736	0.28299	0.982604
GTEX7_Frontal_Cortex_BA9	B3GAT1-DT	ENSG00000255545	11	134306367	134375555	0.7912	rs1146188	-3.63	rs4245132	0.654	8.78	1.144	623	7	lasso	0.64802	4.69e-28	1.0735	0.283	0.982604
GTEX7_Frontal_Cortex_BA9	RP11-337C18.8	ENSG00000237188	1	146644350	146683136	0.1402	rs7521249	2.79	rs17359629	0.0248	3.6	-2.343	380	380	blup	0.067524	0.0027	-1.07363	0.283	0.982604
GTEX7_Hippocampus	MIR3936HG	ENSG00000233006	5	131646978	131705608	0.332	rs1881457	2.8	rs270613	0.327957	-6.17	-1.051	419	12	lasso	0.31523	1.06e-10	1.0737	0.283	0.982604
GTEX7_Nucleus_accumbens_basal_ganglia	ABCC9	ENSG00000069431	12	21950335	22094336	0.154	rs3819868	-3.06	rs2032775	0.113518	4.39	0.575	420	4	lasso	0.088119	0.000373	1.0736	0.283	0.982604
GTEX7_Cortex	ZNF880	ENSG00000221923	19	52873170	52889048	0.93	rs899218	-3.05	rs1993530	0.654487	9.39	-1.109	486	26	lasso	0.7293	8.91e-40	-1.07346	0.28307	0.982604
GTEX7_Amygdala	TTC23	ENSG00000103852	15	99676528	99791428	0.428	rs2684799	-3.14	rs2084900	0.22256	-5.41	1.049	545	3	lasso	0.26342	2.22e-07	-1.0735	0.2831	0.982604
GTEX7_Hippocampus	SRP19	ENSG00000153037	5	112196919	112205485	0.164	rs17135341	3.56	rs429427	0.002371	-3.7	1.756	465	465	blup	0.0471	0.0129	-1.0733	0.2831	0.982604
GTEX7_Caudate_basal_ganglia	TSEN15	ENSG00000198860	1	184020811	184043346	0.2136	rs2779286	-2.07	rs1926872	0.0364	4.28	1.045	506	23	enet	0.064609	0.00128	1.07332	0.28313	0.982604
GTEX7_Nucleus_accumbens_basal_ganglia	ZNF419	ENSG00000105136	19	57999079	58006048	0.386	rs12459119	3.35	rs6510082	0.338971	6.72	1.068	491	10	lasso	0.33091	6.05e-13	1.0731	0.28323	0.982604
GTEX7_Caudate_basal_ganglia	RP11-532F6.3	ENSG00000272463	6	708592	711405	0.2639	rs9505667	3.92	rs2244443	0.31673	-6.81	1.073	626	1	lasso	0.3104	2.99e-13	-1.073	0.28327	0.982604
CMC	HLX	ENSG00000136630	1	221051699	221058401	0.0869	rs7539344	-2.51	rs7542375	0.0597	-5.37	-1.416	396	6	lasso	0.045015	3.18e-06	1.073	0.28327	0.982604
CMC	ESYT2	ENSG00000117868	7	158523686	158622944	0.0659	rs7809422	-3.32	rs11761517	0.027021	-5.5	-1.314	465	465	blup	0.05092	7.46e-07	1.07296	0.28329	0.982604
GTEX7_Anterior_cingulate_cortex_BA24	B3GAT1-DT	ENSG00000255545	11	134306367	134375555	0.715	rs1146188	-3.63	rs4245132	0.44415	7.17	1.144	623	8	lasso	0.48013	5.85e-17	1.073	0.2833	0.982604
GTEX7_Cortex	LINC00205	ENSG00000223768	21	46713200	46717269	0.708	rs11088978	3.11	rs2838867	0.60746	-9.28	-1.265	495	52	enet	0.62394	3e-30	1.0729	0.2833	0.982604
GTEX7_Frontal_Cortex_BA9	RP11-108M9.4	ENSG00000238142	1	17215033	17216144	0.5414	rs11203332	-2.19	rs279782	0.138	4.65	-1.14	340	340	blup	0.136754	2.41e-05	-1.07297	0.2833	0.982604
GTEX7_Hypothalamus	ZNF660	ENSG00000144792	3	44619715	44641186	0.347	rs4683017	2.68	rs939649	0.124176	4.47	-1.371	316	316	blup	0.10969	0.00029	-1.0729	0.2833	0.982604
CMC	POLR1B	ENSG00000125630	2	113299492	113334635	0.1251	rs6747985	-2.43	rs13412193	0.078372	7.17	-0.776	442	4	lasso	0.150131	7.35e-18	-1.07293	0.283303	0.982604
GTEX7_Nucleus_accumbens_basal_ganglia	LINC01238	ENSG00000237940	2	242912834	242919427	0.2711	rs4973660	3.784	rs11510409	0.0886	-4.1	1.126	134	4	lasso	0.11457	5.17e-05	-1.07285	0.28334	0.982604
CMC	SCHIP1	ENSG00000151967	3	159557650	159615149	0.149	rs9290039	2.65	rs13064339	0.115347	-7.44	-0.895	624	624	bslmm	0.11539	6.86e-14	1.07277	0.28338	0.982604
CMC	GYPA	ENSG00000170180	4	145030457	145061904	0.1956	rs9685252	2.56	rs6851874	0.060551	5.91	-1.372	293	293	blup	0.09956	3.97e-12	-1.07277	0.28338	0.982604
GTEX7_Substantia_nigra	CROCC	ENSG00000058453	1	17066768	17299474	0.502	rs11203332	-2.19	rs2311528	0.076128	4.38	-0.91	277	5	lasso	0.11311	0.00143	-1.07267	0.2834	0.982604
GTEX7_Cerebellum	TPST2	ENSG00000128294	22	26921458	26992681	0.234	rs5997144	2.87	rs2283824	0.034558	-4.11	0.102	846	846	blup	0.015962	0.0646	1.07268	0.28341	0.982604
GTEX7_Amygdala	ARHGEF34P	ENSG00000204959	7	143969538	143991256	0.298	rs2189874	-2.88	rs17164396	0.126	3.98	-0.653	331	331	blup	0.08249	0.00404	-1.0726	0.28345	0.982604
GTEX7_Hypothalamus	AP000351.10	ENSG00000235231	22	24373117	24374043	0.541	rs5760273	-4.29	rs5760176	0.295934	-5.81	0.882	378	6	lasso	0.3317	5.17e-11	-1.07259	0.283456	0.982604
CMC	STOM	ENSG00000148175	9	124101355	124132531	0.1014	rs584985	2.6	rs12340264	0.049545	-5.72	-1.678	435	11	lasso	0.09683	7.95e-12	1.07256	0.28347	0.982604
GTEX7_Amygdala	SH2D7	ENSG00000183476	15	78370150	78397251	0.512	rs8027180	-2.53	rs2867922	-0.00182	3.84	0.028	416	11	enet	0.09744	0.00189	-1.0725	0.2835	0.982604
GTEX7_Cerebellum	GLIPR2	ENSG00000122694	9	36136732	36163910	0.4605	rs2050260	3.2	rs10814339	0.23713	-6.24	-0.71	405	7	lasso	0.2446	4.91e-11	1.0725	0.2835	0.982604
GTEX7_Putamen_basal_ganglia	DDX59	ENSG00000118197	1	200593024	200639097	0.227	rs7516247	-3.21	rs12082129	0.232591	-5.24	-0.255	540	18	enet	0.22289	1.15e-07	1.07249	0.2835	0.982604
GTEX7_Spinal_cord_cervical_c-1	ATP6V0E2	ENSG00000171130	7	149570057	149577784	0.494	rs855675	-2.59	rs3735333	0.33561	-5.53	0.935	259	13	enet	0.34372	4.31e-09	-1.0725	0.2835	0.982604
GTEX7_Spinal_cord_cervical_c-1	FBXO27	ENSG00000161243	19	39481354	39523425	0.615	rs10403012	-2.5	rs536244	0.000575	3.71	-1.21	401	9	lasso	0.0932	0.00307	-1.0722	0.28364	0.982604
GTEX7_Frontal_Cortex_BA9	PDIA4	ENSG00000155660	7	148700154	148725733	0.355	rs243492	-2.69	rs10272564	0.120964	5.03	-0.794	387	7	lasso	0.10371	0.000235	-1.0721	0.28367	0.982604
GTEX7_Hippocampus	SNX16	ENSG00000104497	8	82711816	82755101	0.316	rs2400541	3.18	rs774471	0.160161	-5.4	0.848	324	22	enet	0.2209	1.33e-07	-1.07207	0.283688	0.982604
CMC	RNF215	ENSG00000099999	22	30773835	30817760	0.0321	rs16988828	3.94	rs2072157	-0.001809	3.79	1.707	442	442	blup	0.00168	0.186	1.07209	0.2837	0.982604
GTEX7_Anterior_cingulate_cortex_BA24	CTD-2554C21.3	ENSG00000229481	19	38320191	38322797	0.19	rs3786873	-2.53	rs4803524	0.0399	4.14	-0.72	326	326	blup	0.117392	0.000167	-1.07198	0.283727	0.982604
GTEX7_Cortex	PMS2P4	ENSG00000067601	7	66752528	66767894	0.2062	rs12698588	-2.71	rs11761936	0.082635	4.63	-0.579	367	6	lasso	0.08839	0.000272	-1.07193	0.283752	0.982604
CMC	PPFIBP1	ENSG00000110841	12	27676364	27848497	0.2254	rs10431270	2.97	rs10842952	0.051702	-5.19	1.39	602	8	lasso	0.11137	1.93e-13	-1.07189	0.28377	0.982604
GTEX7_Cortex	IKBIP	ENSG00000166130	12	99007183	99038891	0.293	rs17028549	3.06	rs12371097	0.138	5.18	-0.637	443	5	lasso	0.14305	3.64e-06	-1.07172	0.2838	0.982604
GTEX7_Frontal_Cortex_BA9	RP11-551L14.1	ENSG00000177359	12	31264586	31359088	0.355	rs33162	3.22	rs7971718	0.010039	4.05	-0.318	468	468	blup	0.04123	0.0159	1.07159	0.2839	0.982604
CMC	FBXO40	ENSG00000163833	3	121311966	121349139	0.0879	rs4285028	3.06	rs3218651	0.01441	-4.1	0.071	357	357	bslmm	0.03386	4.92e-05	-1.07146	0.28396	0.982604
GTEX7_Caudate_basal_ganglia	MRPL18	ENSG00000112110	6	160210844	160219468	0.1768	rs3465	2.82	rs2842992	0.06792	4.64	-1.065	561	6	lasso	0.1512	9.49e-07	-1.07142	0.28398	0.982604
GTEX7_Nucleus_accumbens_basal_ganglia	PAXIP1-AS2	ENSG00000214106	7	154720208	154741618	0.1936	rs12334121	-2.53	rs751840	0.003891	3.71	-0.111	584	584	blup	0.034548	0.0197	-1.0714	0.28399	0.982604
GTEX7_Cortex	PIM1	ENSG00000137193	6	37137979	37143202	0.311	rs9357239	-2.6	rs2622889	-0.00668	-3.87	-0.639	646	646	blup	0.004384	0.21	-1.0713	0.28405	0.982604
GTEX7_Cortex	SUPT4H1	ENSG00000213246	17	56422539	56430454	0.1797	rs1859401	2.45	rs13414	0.081748	-4.63	0.167	346	346	blup	0.08288	0.000417	-1.07121	0.28408	0.982604
GTEX7_Cortex	NUDC	ENSG00000090273	1	27226729	27273353	0.2576	rs6685701	-2.09	rs34339345	0.111	5.59	-1.189	257	257	blup	0.185165	1.14e-07	-1.07113	0.2841	0.982604
GTEX7_Spinal_cord_cervical_c-1	PPCDC	ENSG00000138621	15	75315896	75409803	0.338	rs16970170	2.46	rs7163390	0.013944	3.93	-0.342	271	15	enet	0.10382	0.00184	-1.07121	0.2841	0.982604
GTEX7_Caudate_basal_ganglia	ODF2L	ENSG00000122417	1	86814344	86862023	0.2525	rs6682482	2.78	rs7515651	0.165	-5.02	-1.185	445	4	lasso	0.117981	1.59e-05	1.07096	0.28419	0.982604
GTEX7_Anterior_cingulate_cortex_BA24	FLT3	ENSG00000122025	13	28577411	28674729	0.502	rs2504240	-3.52	rs6491248	0.47288	7.21	-1.071	525	1	lasso	0.44949	1.26e-15	-1.071	0.2842	0.982604
GTEX7_Spinal_cord_cervical_c-1	CCDC18-AS1	ENSG00000223745	1	93727743	93811582	0.5936	rs17109997	-2.24	rs546	0.45784	-6.54	1.072	299	7	lasso	0.507985	3.56e-14	-1.07075	0.28428	0.982604
CMC	ANKRD42	ENSG00000137494	11	82904781	82971736	0.134	rs12293386	-3.11	rs552997	0.122345	7.95	0.977	415	9	lasso	0.11401	9.78e-14	1.07076	0.28428	0.982604
GTEX7_Frontal_Cortex_BA9	CDHR1	ENSG00000148600	10	85954410	85979377	0.3827	rs11200917	2.79	rs7099098	0.029652	4.69	0.171	541	5	lasso	0.12537	5.32e-05	-1.0706	0.284351	0.982604
GTEX7_Anterior_cingulate_cortex_BA24	PCM1	ENSG00000078674	8	17780349	17885478	0.269	rs13252649	3.67	rs478420	0.12571	5.07	-1.157	867	2	lasso	0.1293	7.85e-05	-1.0706	0.28436	0.982604
GTEX7_Hypothalamus	ARHGAP15-AS1	ENSG00000231758	2	144398325	144413748	0.38	rs4662327	-3.36	rs1035271	0.183714	4.72	1.107	399	3	lasso	0.10857	0.000311	1.07	0.2844	0.982604
GTEX7_Nucleus_accumbens_basal_ganglia	TCTEX1D1	ENSG00000152760	1	67218142	67244470	0.213	rs17129595	3.46	rs2916	0.0804	4.32	0.73	562	2	lasso	0.09004	0.000324	1.07049	0.2844	0.982604
GTEX7_Cortex	BSN	ENSG00000164061	3	49591922	49708978	0.1331	rs35713889	2.9	rs3905330	0.059203	4.1	1.351	303	303	blup	0.08869	0.000266	1.07039	0.28444	0.982604
GTEX7_Cerebellum	LINC00951	ENSG00000204092	6	40312083	40313890	0.5232	rs2033530	-3.3	rs7766143	0.28443	-6.63	0.42	637	12	lasso	0.35524	2.64e-16	-1.07031	0.28448	0.982604
GTEX7_Anterior_cingulate_cortex_BA24	EXOC2	ENSG00000112685	6	485133	693117	0.447	rs9505667	3.92	rs3799305	0.001017	3.98	-0.131	629	629	blup	0.07617	0.00223	-1.0703	0.2845	0.982604
GTEX7_Frontal_Cortex_BA9	RP11-399E6.1	ENSG00000235358	1	41708045	41750533	0.2531	rs11209015	3.05	rs7546898	0.0668	-4.02	-1.219	429	429	blup	0.058687	0.0049	1.0703	0.2845	0.982604
GTEX7_Spinal_cord_cervical_c-1	RP11-689P11.2	ENSG00000205959	4	8483997	8514337	0.607	rs1357482	2.9	rs2631731	0.20268	4.77	-0.57	472	472	blup	0.24848	1.12e-06	-1.0702	0.28452	0.982604
GTEX7_Amygdala	ATE1-AS1	ENSG00000226864	10	123687827	123711480	0.766	rs12572903	-3.39	rs10887040	0.115058	-5.25	0.247	633	55	enet	0.25261	4.21e-07	1.07017	0.28454	0.982604
CMC	CIB1	ENSG00000185043	15	90773207	90777279	0.0704	rs1059495	-2.96	rs3829490	0.081247	6.28	0.816	404	2	lasso	0.08103	4.28e-10	1.07017	0.28454	0.982604
GTEX7_Cerebellum	TAB1	ENSG00000100324	22	39795746	39833065	0.289	rs5750870	-2.97	rs9611169	0.118745	-4.91	-1.57	388	388	blup	0.102096	3.36e-05	1.07015	0.28455	0.982604
GTEX7_Nucleus_accumbens_basal_ganglia	MAPK12	ENSG00000188130	22	50683879	50700254	0.454	rs6151425	-3.42	rs1129880	0.201769	5.73	-1.252	394	8	enet	0.20999	2.84e-08	-1.07011	0.28457	0.982604
CMC	CYP26B1	ENSG00000003137	2	72356367	72375167	0.0538	rs17723364	-2.64	rs17725024	0.007147	3.95	0.409	352	352	blup	0.027108	0.000258	1.07009	0.284579	0.982604
GTEX7_Nucleus_accumbens_basal_ganglia	BROX	ENSG00000162819	1	222885895	222908538	0.215	rs34270714	3.03	rs6683071	0.11	4.99	-0.076	322	4	lasso	0.19025	1.42e-07	-1.07009	0.28458	0.982604
GTEX7_Nucleus_accumbens_basal_ganglia	TRPV2	ENSG00000187688	17	16318856	16340317	0.1178	rs608624	-2.81	rs3813769	0.142237	-4.9	-1.07	309	1	lasso	0.107665	8.68e-05	1.07	0.28462	0.982604
GTEX7_Cerebellum	ZDHHC4	ENSG00000136247	7	6617065	6629005	0.2883	rs10250547	-2.56	rs3088114	0.112445	4.81	0.084	289	23	enet	0.206704	2.14e-09	1.06997	0.28463	0.982604
GTEX7_Hippocampus	SNHG5	ENSG00000203875	6	86370710	86388451	0.64	rs4707202	2.59	rs6454472	0.587101	-8.16	1.035	334	22	enet	0.499	4.03e-18	-1.06989	0.2847	0.982604
GTEX7_Spinal_cord_cervical_c-1	RP11-977G19.11	ENSG00000257303	12	56693926	56708592	0.264	rs4759218	2.47	rs17118403	0.197648	-4.17	-0.12	260	15	enet	0.1846	3.34e-05	1.06976	0.2847	0.982604
GTEX7_Substantia_nigra	ODAPH	ENSG00000174792	4	76481258	76491095	0.522	rs1876095	2.81	rs11731909	0.02225	-3.49	0.932	433	23	lasso	0.09722	0.00299	1.06991	0.2847	0.982604
CMC	PXDN	ENSG00000130508	2	1635659	1748624	0.0994	rs13400823	3.44	rs6745451	0.01692	-4.43	-1.206	514	48	enet	0.036668	2.47e-05	1.06977	0.284723	0.982604
CMC	RNPS1	ENSG00000205937	16	2303117	2318413	0.1084	rs30991	3.12	rs4787270	0.052986	-5.67	-0.058	349	14	enet	0.0523	5.32e-07	-1.0698	0.28473	0.982604
GTEX7_Cerebellum	BAALC	ENSG00000164929	8	104152938	104242533	0.311	rs1476275	3.01	rs1391118	0.07975	4.76	0.634	475	475	blup	0.13243	2.24e-06	1.06964	0.28478	0.982604
GTEX7_Cerebellum	FRG1-DT	ENSG00000245685	4	190701490	190861426	0.323	rs12502918	-2.86	rs17080333	0.177658	5.79	-1.066	101	5	lasso	0.17265	5.54e-08	-1.06966	0.2848	0.982604
GTEX7_Frontal_Cortex_BA9	PCBP3	ENSG00000183570	21	47063608	47362368	0.235	rs2877078	2.98	rs2839013	0.01333	3.95	0.338	488	33	enet	0.079903	0.00118	-1.0695	0.2848	0.982604
GTEX7_Hypothalamus	TRIM4	ENSG00000146833	7	99474581	99517223	0.205	rs2261360	3.12	rs474229	0.064405	-4.05	0.584	270	39	enet	0.14981	2.27e-05	-1.06943	0.28488	0.982604
GTEX7_Cerebellum	TBCK	ENSG00000145348	4	106962756	107242652	0.131	rs3113255	-2.91	rs3133171	0.062181	-3.86	-1.154	315	4	lasso	0.05561	0.00194	1.06935	0.2849	0.982604
GTEX7_Frontal_Cortex_BA9	EXOG	ENSG00000157036	3	38537618	38583652	0.2305	rs9871385	2.94	rs4407366	0.131595	4.48	-0.538	443	443	blup	0.11678	9.62e-05	-1.06935	0.28491	0.982604
CMC	SELENBP1	ENSG00000143416	1	151336778	151345209	0.2346	rs6587606	2.06	rs17564294	0.0867	-6.4	0.507	326	25	enet	0.088686	6.25e-11	-1.06933	0.28492	0.982604
GTEX7_Amygdala	NFRKB	ENSG00000170322	11	129733531	129765485	0.459	rs2008849	3.61	rs11221869	0.133	-4.07	1.125	461	6	lasso	0.06394	0.0104	-1.0693	0.28495	0.982604
GTEX7_Cerebellum	MRPS7	ENSG00000125445	17	73257755	73262454	0.4289	rs2035834	-2.95	rs6501772	0.263632	-6.45	-0.924	377	5	lasso	0.246	4.13e-11	1.06925	0.28496	0.982604
GTEX7_Cerebellum	MIPEP	ENSG00000027001	13	24304328	24463558	0.6368	rs17078796	2.57	rs17079485	0.4381	8.33	-0.987	761	13	lasso	0.41716	1.2e-19	-1.06921	0.285	0.982604
GTEX7_Putamen_basal_ganglia	PDLIM3	ENSG00000154553	4	186422851	186456766	0.457	rs1021217	3.08	rs7660552	-0.00302	-3.38	-0.472	541	541	blup	0.03657	0.0254	1.06918	0.285	0.982604
GTEX7_Frontal_Cortex_BA9	LYSMD4	ENSG00000183060	15	100255902	100273766	0.651	rs5027395	-2.57	rs11247123	0.16308	5.49	0.533	506	38	enet	0.28963	2.35e-10	1.06909	0.285029	0.982604
GTEX7_Cortex	NARF	ENSG00000141562	17	80416056	80448413	0.2528	rs11903	-3.85	rs7218534	0.130476	-5.22	1.041	401	6	lasso	0.10984	5.1e-05	-1.06902	0.28506	0.982604
GTEX7_Cerebellar_Hemisphere	ZNF793-AS1	ENSG00000266916	19	37988063	37997948	0.157	rs17306900	1.61	rs7254828	0.113	4.56	-1.139	273	3	lasso	0.08773	0.000491	-1.069	0.28507	0.982604
CMC	AFG3L1P	ENSG00000223959	16	90038994	90068569	0.0486	rs164745	2.73	rs4785763	0.018698	-5.04	0.201	287	287	blup	0.03562	3.19e-05	1.0689	0.28512	0.982604
CMC	ZFAND1	ENSG00000104231	8	82613569	82645138	0.3927	rs7831986	-3.51	rs1844358	0.137457	-9.14	-1.395	343	343	bslmm	0.2955	2.47e-36	1.06889	0.28512	0.982604
GTEX7_Frontal_Cortex_BA9	SLC25A37	ENSG00000147454	8	23386318	23432976	0.242	rs2978473	2.8	rs1631550	-0.00785	3.28	-0.415	580	580	blup	0.04488	0.0124	1.0688	0.28518	0.982604
GTEX7_Cerebellar_Hemisphere	LRRC37BP1	ENSG00000250462	17	28956698	28964482	0.3393	rs17826255	-2.53	rs9904033	0.036485	-3.37	1.509	293	19	lasso	0.01898	0.0685	-1.06867	0.285219	0.982604
GTEX7_Amygdala	GPX1	ENSG00000233276	3	49394609	49396033	0.239	rs35713889	2.9	rs17080528	-0.008266	-3.55	-1.425	276	276	blup	0.06715	0.0088	1.0686	0.28525	0.982604
GTEX7_Frontal_Cortex_BA9	LCN9	ENSG00000148386	9	138555168	138558268	0.3995	rs6537896	2.67	rs538324	0.0401	-4.35	-0.633	522	522	blup	0.05772	0.00523	1.0686	0.28526	0.982604
GTEX7_Hypothalamus	GRK7	ENSG00000114124	3	141496990	141537332	0.369	rs16851872	2.44	rs16851717	0.03856	4.22	-0.846	389	57	enet	0.22902	1.11e-07	-1.0686	0.28526	0.982604
GTEX7_Cerebellum	SIRT2	ENSG00000068903	19	39369197	39390502	0.308	rs10403012	-2.5	rs11879029	0.174	-5.62	-1.422	396	3	lasso	0.123995	4.79e-06	1.06854	0.28528	0.982604
GTEX7_Cerebellum	RP11-223I10.1	ENSG00000261829	2	231916755	231917352	0.2884	rs4973352	-2.72	rs6748332	0.038873	5.4	0.683	437	6	lasso	0.119391	7.24e-06	1.06851	0.28529	0.982604
GTEX7_Caudate_basal_ganglia	CHRNE	ENSG00000108556	17	4801069	4806369	0.2018	rs12601416	-3.9	rs8070572	0.107	4.19	-0.659	443	5	lasso	0.11179	2.66e-05	-1.0683	0.28537	0.982604
GTEX7_Cerebellar_Hemisphere	MIR3936HG	ENSG00000233006	5	131646978	131705608	0.3333	rs1881457	2.797	rs419291	0.161588	-5.35	-0.939	420	19	enet	0.2288	1.15e-08	1.06832	0.2854	0.982604
GTEX7_Putamen_basal_ganglia	CD38	ENSG00000004468	4	15779898	15854853	0.367	rs6851785	-2.99	rs3213710	0.1115	4.51	0.037	556	556	blup	0.05631	0.00721	1.06831	0.2854	0.982604
GTEX7_Anterior_cingulate_cortex_BA24	RAB5C	ENSG00000108774	17	40276994	40307035	0.3092	rs597255	-2.13	rs1122326	0.034021	3.8	1.23	320	9	lasso	0.06777	0.00376	1.0683	0.28541	0.982604
GTEX7_Caudate_basal_ganglia	TPSD1	ENSG00000095917	16	1306060	1308532	0.5068	rs108990	-2.51	rs3760122	0.10222	-5.14	-0.886	448	11	enet	0.202643	1.02e-08	1.06822	0.285423	0.982604
GTEX7_Putamen_basal_ganglia	GSTM3	ENSG00000134202	1	110276554	110284384	0.847	rs7538029	2.77	rs11807	0.320517	6.97	0.933	447	14	lasso	0.56251	2.52e-21	1.06817	0.28545	0.982604
GTEX7_Hypothalamus	DEAF1	ENSG00000177030	11	644233	706715	0.373	rs7942030	3.09	rs7126455	0.07691	-3.84	1.881	466	466	blup	0.08018	0.00182	-1.0681	0.28547	0.982604
GTEX7_Anterior_cingulate_cortex_BA24	PYCR3	ENSG00000104524	8	144686083	144691943	0.272	rs6558292	3.8	rs746383	0.09226	-3.88	-0.944	355	2	lasso	0.0931	0.000773	1.0681	0.28548	0.982604
GTEX7_Hippocampus	CEP85	ENSG00000130695	1	26560691	26605299	0.264	rs17163470	2.51	rs4072445	-0.007489	-3.35	0.288	429	429	blup	0.02191	0.0663	-1.06814	0.2855	0.982604
GTEX7_Hypothalamus	LRPPRC	ENSG00000138095	2	44113647	44223144	0.422	rs4245795	2.72	rs9309112	0.179895	5.3	1.301	507	4	lasso	0.20157	7.37e-07	1.07	0.2855	0.982604
CMC	ZNF550	ENSG00000251369	19	58046625	58071231	0.0687	rs12459119	3.35	rs10422333	0.0302	4.91	0.906	498	4	lasso	0.02235	0.000836	1.06801	0.28551	0.982604
CMC	PSMD5	ENSG00000095261	9	123577774	123605262	0.2334	rs3780674	-3.04	rs2416800	0.223597	10.31	-0.724	374	7	lasso	0.22809	2.38e-27	-1.06803	0.28551	0.982604
GTEX7_Cortex	ST3GAL6-AS1	ENSG00000239445	3	98433174	98451495	0.4589	rs3772097	3.35	rs4857414	0.366858	-7.12	-0.88	397	5	lasso	0.41437	2.26e-17	1.06799	0.28552	0.982604
CMC	OSBPL3	ENSG00000070882	7	24836158	25021253	0.0564	rs886800	-3.08	rs10265239	0.01527	-4.64	-1.891	749	4	lasso	0.02656	0.000296	1.06791	0.28556	0.982604
GTEX7_Frontal_Cortex_BA9	PPP1R2P5	ENSG00000229360	2	107557336	107557938	0.5232	rs968914	2.45	rs11885179	0.42182	7.14	0.881	428	9	lasso	0.432223	4.95e-16	1.0679	0.2856	0.982604
GTEX7_Frontal_Cortex_BA9	AFDN	ENSG00000130396	6	168227602	168372703	0.218	rs9455595	3.69	rs9346512	-0.008659	3.32	-0.222	471	471	blup	0.02743	0.041	1.0679	0.2856	0.982604
GTEX7_Amygdala	AP000708.1	ENSG00000255537	11	125365110	125369424	0.332	rs750337	3.19	rs10893398	0.0105	-3.66	0.556	526	526	blup	0.10611	0.00121	-1.0678	0.28562	0.982604
GTEX7_Cortex	ROR2	ENSG00000169071	9	94325373	94712444	0.375	rs710161	-3.29	rs12683797	0.107	-4.9	-0.928	479	11	lasso	0.118813	2.52e-05	1.0676	0.285681	0.982604
GTEX7_Cerebellum	RP11-91P24.1	ENSG00000241782	11	77579768	77580241	0.1958	rs669010	2.15	rs663674	0.11534	4.4	-0.057	353	353	blup	0.11318	1.26e-05	-1.0676	0.28569	0.982604
GTEX7_Caudate_basal_ganglia	PRDM15	ENSG00000141956	21	43218385	43299591	0.466	rs9983984	-2.69	rs2839405	0.007857	-4.17	-0.634	783	35	enet	0.02764	0.0264	-1.06763	0.2857	0.982604
GTEX7_Cerebellar_Hemisphere	ARHGEF16	ENSG00000130762	1	3370990	3397677	0.285	rs869698	-2.69	rs2493264	0.0548	4.19	-2.2	490	490	blup	0.042263	0.0125	-1.0676	0.2857	0.982604
GTEX7_Cortex	TPTE2P6	ENSG00000205822	13	24982295	25171814	0.485	rs1998834	-2.91	rs943049	0.395495	7.65	0.974	709	3	enet	0.36162	7.47e-15	1.06759	0.28571	0.982604
GTEX7_Putamen_basal_ganglia	CCDC163P	ENSG00000236624	1	45959538	45965751	0.801	rs9429157	-2.98	rs2991966	0.641724	8.88	0.678	283	11	enet	0.68862	2.42e-29	1.06757	0.28571	0.982604
GTEX7_Hippocampus	AC006050.2	ENSG00000231421	17	28900489	28904018	0.561	rs17826255	-2.53	rs423151	0.269101	6.45	-1.286	297	15	enet	0.36229	2.13e-12	-1.06747	0.28576	0.982604
GTEX7_Amygdala	PRKG1	ENSG00000185532	10	52750945	54058110	0.425	rs16917772	2.9	rs7893773	0.12382	-4.1	0.381	462	21	enet	0.12774	0.000399	1.06745	0.28577	0.982604
GTEX7_Cerebellar_Hemisphere	CTA-250D10.23	ENSG00000260655	22	42318027	42319104	0.294	rs733278	3.34	rs8135804	0.19306	5.97	-1.008	347	8	lasso	0.25697	1.13e-09	-1.06742	0.28578	0.982604
GTEX7_Caudate_basal_ganglia	PACC1	ENSG00000065600	1	212537273	212588243	0.3066	rs6697091	3	rs7519959	0.179	-5.38	1.115	466	466	blup	0.152218	8.7e-07	-1.06741	0.28579	0.982604
GTEX7_Cerebellar_Hemisphere	GAA	ENSG00000171298	17	78075355	78093678	0.522	rs7213201	3.5	rs12452616	0.281	-6.13	1.355	437	8	lasso	0.3192	4.93e-12	-1.06737	0.285805	0.982604
CMC	KIAA0753	ENSG00000198920	17	6481468	6544247	0.1218	rs2271314	-3.31	rs12945502	0.0942	-6.73	0.759	608	6	lasso	0.09073	3.72e-11	-1.06735	0.28581	0.982604
GTEX7_Cerebellum	HNRNPU-AS1	ENSG00000188206	1	245003940	245018799	0.2201	rs751715	-3.01	rs6429513	0.0359	4.03	0.887	429	5	lasso	0.11224	1.37e-05	1.06727	0.28585	0.982604
GTEX7_Caudate_basal_ganglia	RP11-45P15.4	ENSG00000259775	14	103798011	103798704	0.501	rs8003497	2.24	rs12892765	0.196734	-6.75	0.934	357	11	enet	0.27058	1.67e-11	-1.0671	0.2859	0.982604
GTEX7_Cortex	TRAF3	ENSG00000131323	14	103243813	103377837	0.163	rs4906212	2.58	rs10144590	0.015758	-3.58	0.688	339	339	blup	0.072	0.000963	-1.06723	0.2859	0.982604
GTEX7_Cortex	DLGAP1-AS3	ENSG00000263724	18	3878180	3897069	0.434	rs629534	-2.94	rs12969706	0.1615	-5.03	-1.21	565	9	lasso	0.1326	8.39e-06	1.06708	0.2859	0.982604
GTEX7_Cerebellar_Hemisphere	NUDCD3	ENSG00000015676	7	44418720	44530479	0.1912	rs3217953	-2.76	rs217430	0.144112	5.09	-1.041	352	7	lasso	0.148501	5.89e-06	-1.0672	0.285903	0.982604
GTEX7_Cerebellum	CIDECP1	ENSG00000186162	3	10055932	10068049	0.1461	rs9819655	2.26	rs3843008	0.0583	4.49	-1.63	528	2	lasso	0.05189	0.00268	-1.06705	0.28595	0.982604
GTEX7_Cerebellum	SPHKAP	ENSG00000153820	2	228844666	229046361	0.4207	rs12997809	-3.6	rs12694769	0.21986	-6.08	1.12	419	6	lasso	0.222664	4.45e-10	-1.06698	0.28598	0.982604
GTEX7_Cerebellar_Hemisphere	ABL2	ENSG00000143322	1	179068462	179198819	0.192	rs7519811	3.06	rs2816177	0.0478	4.01	0.728	447	447	blup	0.0677	0.00204	1.06697	0.28599	0.982604
GTEX7_Nucleus_accumbens_basal_ganglia	TPSD1	ENSG00000095917	16	1306060	1308532	0.668	rs108990	-2.51	rs3760122	0.217943	-5.54	-0.886	448	13	lasso	0.17155	6.36e-07	1.06695	0.286	0.982604
GTEX7_Putamen_basal_ganglia	XXbac-BPGBPG55C20.1	ENSG00000272541	6	58182169	58182746	0.323	rs9476310	2.93	rs12213747	0.14489	4.92	1.468	151	151	blup	0.15223	1.49e-05	1.06687	0.28603	0.982604
GTEX7_Cortex	ZNF33B	ENSG00000196693	10	43084555	43133992	0.379	rs17431892	2.85	rs644175	0.095602	4.85	0.472	289	289	blup	0.20443	2.21e-08	1.06666	0.286126	0.982604
GTEX7_Frontal_Cortex_BA9	C22orf34	ENSG00000188511	22	49808176	50051190	0.464	rs9616663	2.98	rs9616333	0.031005	-4.32	1.009	627	12	lasso	0.05624	0.00578	-1.06661	0.286146	0.982604
GTEX7_Cerebellar_Hemisphere	PLEKHG5	ENSG00000171680	1	6526152	6580121	0.273	rs846103	-2.64	rs7524775	0.0176	3.49	0.673	425	8	lasso	0.037209	0.018	1.06653	0.28618	0.982604
GTEX7_Nucleus_accumbens_basal_ganglia	CRIPAK	ENSG00000179979	4	1385340	1389780	0.458	rs4865483	-2.54	rs4130791	0.136	5.28	1.535	348	8	lasso	0.18267	2.62e-07	1.06655	0.2862	0.982604
CMC	CNTNAP4	ENSG00000152910	16	76311176	76593135	0.2528	rs12598279	-2.6	rs6564298	0.037595	5.02	-0.36	616	59	enet	0.15359	2.9e-18	1.0665	0.2862	0.982604
CMC	TRABD	ENSG00000170638	22	50624344	50638027	0.067	rs6151425	-3.42	rs137906	0.00236	3.71	1.056	396	20	enet	0.01417	0.00647	1.06658	0.2862	0.982604
GTEX7_Cortex	RP13-467H17.1	ENSG00000261693	8	143485013	143488389	0.3912	rs4976976	-2.56	rs9324588	0.05178	4.14	0.5	444	444	blup	0.15985	9.28e-07	1.06648	0.28621	0.982604
GTEX7_Cerebellar_Hemisphere	RP11-244K5.8	ENSG00000268592	6	150183733	150240643	0.1413	rs412746	-2.86	rs6557133	0.046988	4.27	-0.967	481	481	blup	0.0424	0.0124	-1.06632	0.28628	0.982604
GTEX7_Anterior_cingulate_cortex_BA24	LINC02274	ENSG00000258586	14	74289262	74296838	0.283	rs1860714	3.38	rs17182607	0.18541	5.2	-0.916	389	14	lasso	0.1682	6.21e-06	-1.0664	0.2863	0.982604
GTEX7_Cerebellum	PAPSS1	ENSG00000138801	4	108511433	108641608	0.217	rs7669708	2.63	rs973126	0.042569	-3.87	0.092	340	4	lasso	0.08946	0.000102	-1.06636	0.2863	0.982604
GTEX7_Cerebellum	PPEF2	ENSG00000156194	4	76781020	76823724	0.383	rs1876095	2.81	rs6532026	0.197359	5.54	2.085	446	34	enet	0.17773	3.43e-08	1.06617	0.2863	0.982604
GTEX7_Cortex	RP11-834C11.3	ENSG00000248265	12	54452038	54516018	0.5787	rs10876470	3.02	rs2279402	0.23	-5.67	0.596	421	50	enet	0.2317	2.06e-09	1.06636	0.2863	0.982604
GTEX7_Frontal_Cortex_BA9	AC079341.1	ENSG00000226757	4	122685740	122687962	0.291	rs12508618	-2.85	rs4833233	0.0616	4.1	-1.25	429	12	enet	0.05198	0.00769	-1.0662	0.2863	0.982604
GTEX7_Hippocampus	MORN4	ENSG00000171160	10	99374310	99393344	0.367	rs1253407	2.44	rs11189310	0.21052	-5.06	-1.035	477	4	lasso	0.18945	1.2e-06	1.06633	0.2863	0.982604
GTEX7_Hippocampus	SMPD4P1	ENSG00000223553	22	20956882	21011201	0.316	rs1108101	2.77	rs520698	0.0324	-3.96	0.519	432	5	lasso	0.0888	0.000917	-1.0663	0.2863	0.982604
CMC	PRKCQ	ENSG00000065675	10	6469105	6622263	0.0936	rs648072	-3.58	rs7907836	0.00785	-3.82	1.091	903	903	bslmm	0.02657	0.000295	-1.06625	0.28631	0.982604
CMC	SLC25A3	ENSG00000075415	12	98987369	98995946	0.037	rs200791	-2.59	rs3825264	0.003416	3.62	-1.695	443	443	bslmm	0.00776	0.0339	-1.06616	0.28635	0.982604
GTEX7_Putamen_basal_ganglia	C19orf84	ENSG00000262874	19	51891543	51893828	0.641	rs1474520	-2.8	rs8111906	0.207	4.95	0.856	656	16	lasso	0.0975	0.000526	1.06614	0.28636	0.982604
GTEX7_Nucleus_accumbens_basal_ganglia	RP11-643M14.1	ENSG00000259251	15	62352702	62354633	0.309	rs4479177	-2.35	rs17303894	0.171677	5.14	0.691	541	3	lasso	0.14416	5.41e-06	1.066	0.2864	0.982604
GTEX7_Cerebellar_Hemisphere	GCH1	ENSG00000131979	14	55308726	55369570	0.339	rs1951441	2.69	rs3783638	0.0486	-4.55	-0.224	396	22	enet	0.10712	0.000122	1.066	0.28642	0.982604
CMC	PTGER3	ENSG00000050628	1	71318036	71513491	0.4895	rs1517753	-2.31	rs2651244	0.379	13.1	-0.709	456	39	enet	0.536767	1.98e-77	-1.06599	0.28643	0.982604
GTEX7_Cortex	CTD-2368P22.1	ENSG00000176593	19	58513429	58522600	0.467	rs8107849	2.75	rs4801538	0.337674	6.89	0.793	452	5	lasso	0.29455	6.31e-12	1.06592	0.28646	0.982604
GTEX7_Cortex	SH2B2	ENSG00000160999	7	101928405	101962178	0.3213	rs2529221	2.58	rs2023482	0.296989	6.37	1.193	231	3	lasso	0.28059	2.38e-11	1.06591	0.286466	0.982604
GTEX7_Spinal_cord_cervical_c-1	ROCK1P1	ENSG00000263006	18	109065	122219	0.644	rs538917	3.14	rs8099195	0.246423	5.04	-1.402	309	8	lasso	0.36863	8.88e-10	-1.0658	0.28651	0.982604
GTEX7_Amygdala	LRPPRC	ENSG00000138095	2	44113647	44223144	0.459	rs4245795	2.72	rs9309112	0.31922	5.51	1.301	507	4	lasso	0.28928	4.67e-08	1.0658	0.28652	0.982604
GTEX7_Cerebellum	LMF2	ENSG00000100258	22	50941376	50946135	0.401	rs6151425	-3.42	rs140524	0.048008	4.64	0.348	328	328	blup	0.060467	0.00127	1.06573	0.28655	0.982604
GTEX7_Cerebellum	CASP8	ENSG00000064012	2	202098166	202152434	0.6115	rs3754935	-2.78	rs10931936	0.37652	7.62	0.924	352	7	lasso	0.352347	3.72e-16	1.06564	0.28659	0.982604
GTEX7_Cerebellar_Hemisphere	RP11-345P4.7	ENSG00000269737	1	1603429	1604850	0.653	rs9442614	2.46	rs28464684	0.314	6.35	1.122	308	17	enet	0.241657	4.04e-09	1.06557	0.28662	0.982604
GTEX7_Cerebellar_Hemisphere	RP11-540B6.2	ENSG00000260382	15	31174470	31175434	0.452	rs12442141	3.01	rs16956249	0.403198	-7.13	1.193	315	4	lasso	0.353471	2.01e-13	-1.06555	0.28663	0.982604
GTEX7_Hypothalamus	SHC2	ENSG00000129946	19	416583	460996	0.489	rs12982379	-3.49	rs6510799	0.049835	3.65	1.983	352	12	lasso	0.06708	0.00408	1.06552	0.28664	0.982604
GTEX7_Nucleus_accumbens_basal_ganglia	RFWD3	ENSG00000168411	16	74655292	74700779	0.469	rs6564172	-2.98	rs4888254	0.019843	4.9	2.404	353	353	blup	0.23552	3.35e-09	1.06545	0.28667	0.982604
GTEX7_Frontal_Cortex_BA9	BMS1	ENSG00000165733	10	43278249	43330385	0.4102	rs17431892	2.85	rs788247	0.056549	-4.13	-1.525	370	370	blup	0.13829	2.17e-05	1.0654	0.28668	0.982604
CMC	PDSS1	ENSG00000148459	10	26986588	27035727	0.1403	rs7895809	-3.64	rs2015190	0.111	-7.78	1.112	471	25	enet	0.15484	2.07e-18	-1.06537	0.28671	0.982604
GTEX7_Cerebellar_Hemisphere	TRIM68	ENSG00000167333	11	4619902	4629489	0.446	rs16909291	3.65	rs2500048	0.17509	-5.62	-0.108	700	6	lasso	0.237379	5.74e-09	1.06528	0.28675	0.982604
GTEX7_Cortex	AGMAT	ENSG00000116771	1	15898848	15911605	0.2127	rs16851358	2.59	rs6685648	0.201	5.44	0.703	495	3	lasso	0.191279	6.79e-08	1.0652	0.2868	0.982604
GTEX7_Frontal_Cortex_BA9	RP1-79C4.4	ENSG00000271811	1	170636522	170638566	0.3014	rs742058	2.93	rs10919449	0.122	4.85	0.758	456	20	enet	0.256392	3.44e-09	1.06508	0.2868	0.982604
GTEX7_Spinal_cord_cervical_c-1	TARS3	ENSG00000185418	15	102193801	102264807	0.367	rs1011160	-2.6	rs7173796	0.035489	3.98	-0.616	387	31	enet	0.17971	4.29e-05	1.06524	0.2868	0.982604
CMC	H2BP1	ENSG00000223345	1	120906028	120915073	0.0723	rs11249433	-1.6	rs6600662	0.0298	4.79	-1.278	77	77	bslmm	0.035854	3.01e-05	-1.06512	0.28682	0.982604
GTEX7_Amygdala	THAP5	ENSG00000177683	7	108194987	108210194	0.298	rs4386902	-2.81	rs40928	0.204	4.61	1.065	457	1	lasso	0.14805	0.000138	1.065	0.28688	0.982604
GTEX7_Frontal_Cortex_BA9	WDR27	ENSG00000184465	6	169857307	170102159	0.268	rs6456190	2.69	rs9396992	0.100309	-4.26	1.275	499	5	lasso	0.10477	0.000219	-1.065	0.2869	0.982604
GTEX7_Nucleus_accumbens_basal_ganglia	ADAT2	ENSG00000189007	6	143743969	143771810	0.43	rs9403484	-2.86	rs7740441	-0.005823	3.81	0.13	515	515	blup	0.16461	1.1e-06	1.0649	0.2869	0.982604
GTEX7_Cortex	GCLC	ENSG00000001084	6	53362139	53481768	0.247	rs2817090	3.02	rs574389	0.097802	-4.4	1.315	547	7	lasso	0.082013	0.000445	-1.0649	0.28691	0.982604
GTEX7_Cortex	RP11-375I20.6	ENSG00000260633	3	134066130	134068075	0.4746	rs11925220	2.78	rs2400279	0.222698	5.99	-0.724	442	13	lasso	0.23077	2.23e-09	-1.06481	0.28696	0.982604
CMC	AMY2B	ENSG00000240038	1	104096437	104122156	0.199	rs11185197	-2.62	rs12132911	0.0776	6.71	-2.494	177	14	enet	0.105214	9.38e-13	-1.06481	0.28696	0.982604
GTEX7_Caudate_basal_ganglia	RP11-159N11.4	ENSG00000270179	11	113239200	113239839	0.4327	rs1055076	3	rs12282356	0.119286	5.13	0.636	517	8	lasso	0.1586	5.02e-07	1.0639	0.287	0.982604
GTEX7_Cerebellum	SRC	ENSG00000197122	20	35973088	36034453	0.138	rs1001352	2.48	rs11697412	0.03247	-3.76	-0.543	345	3	lasso	0.06257	0.00106	1.06572	0.287	0.982604
GTEX7_Hypothalamus	SH2D1B	ENSG00000198574	1	162365056	162381928	0.267	rs2282397	2.69	rs12726355	-0.008911	3.34	0.442	636	636	blup	0.040467	0.0212	1.06474	0.287	0.982604
GTEX7_Cortex	LINC02172	ENSG00000251632	4	138466885	138524584	0.2839	rs10008941	3.02	rs7661091	-0.00354	3.9	-0.838	406	15	enet	0.03285	0.0199	-1.06443	0.28713	0.982604
GTEX7_Cerebellum	RP11-477D19.2	ENSG00000235381	6	155574273	155577858	0.7159	rs7770051	2.6	rs3011895	0.55668	9.39	-1.077	509	9	lasso	0.56548	2.43e-29	-1.06441	0.28714	0.982604
GTEX7_Nucleus_accumbens_basal_ganglia	PRSS45P	ENSG00000188086	3	46783582	46854048	0.2968	rs3828477	-2.65	rs6810260	0.136897	5.14	-0.651	317	12	lasso	0.16944	7.51e-07	-1.0644	0.28714	0.982604
GTEX7_Caudate_basal_ganglia	MIPEP	ENSG00000027001	13	24304328	24463558	0.48	rs17078796	2.57	rs11617019	0.202207	5.57	-1.011	761	5	lasso	0.20879	5.8e-09	-1.0643	0.2872	0.982604
GTEX7_Frontal_Cortex_BA9	RP11-682N22.1	ENSG00000272377	7	96251318	96293650	0.314	rs1449592	2.74	rs4507687	0.050937	4.18	-1.34	375	13	enet	0.05222	0.00757	-1.0643	0.28721	0.982604
GTEX7_Nucleus_accumbens_basal_ganglia	RP11-594N15.3	ENSG00000260398	8	79518187	79521940	0.2332	rs7000123	-2.36	rs7822892	0.160605	4.68	-1.073	329	5	lasso	0.162818	1.27e-06	-1.0643	0.28721	0.982604
CMC	KCNV2	ENSG00000168263	9	2717502	2730037	0.1088	rs7021724	2.47	rs4741767	0.033428	-4.79	0.701	718	718	bslmm	0.02004	0.00148	-1.06422	0.28723	0.982604
GTEX7_Hippocampus	RP13-582O9.7	ENSG00000272172	8	144372569	144372791	0.321	rs13277059	-2.67	rs2450771	0.107464	4.02	-1.539	381	381	blup	0.0787	0.00175	-1.06415	0.287263	0.982604
GTEX7_Anterior_cingulate_cortex_BA24	RP4-809F18.1	ENSG00000255595	12	126843848	126845611	0.6	rs7978180	-3.5	rs11614019	0.391865	-6.6	0.636	613	7	lasso	0.44767	1.5e-15	-1.064	0.28732	0.982604
GTEX7_Cerebellum	SBF1	ENSG00000100241	22	50883429	50913454	0.329	rs6151425	-3.42	rs137886	-0.005792	2.85	0.173	336	336	blup	0.107786	2.03e-05	-1.064	0.28733	0.982604
GTEX7_Cerebellum	LINC02172	ENSG00000251632	4	138466885	138524584	0.332	rs10008941	3.02	rs10028163	-0.002246	3.7	-0.351	406	43	enet	0.06588	0.000796	1.06377	0.2874	0.982604
GTEX7_Putamen_basal_ganglia	MORN1	ENSG00000116151	1	2252692	2323146	0.33	rs9442614	2.46	rs7545940	0.191375	-5.16	-0.956	352	3	lasso	0.17006	4.52e-06	1.06378	0.28743	0.982604
GTEX7_Nucleus_accumbens_basal_ganglia	RPL36P4	ENSG00000224497	20	34132175	34132492	0.4869	rs2275274	3.13	rs2104417	0.358942	7.35	1.031	314	7	lasso	0.3707	1.17e-14	1.06373	0.287451	0.982604
GTEX7_Amygdala	ITIH4	ENSG00000055955	3	52846991	52865495	0.373	rs2253685	2.88	rs2276817	0.23603	5.19	-0.968	389	26	enet	0.17183	3.9e-05	-1.0637	0.28748	0.982604
GTEX7_Frontal_Cortex_BA9	KNOP1	ENSG00000103550	16	19714902	19729557	0.67	rs12924813	2.83	rs720176	0.50288	7.76	-1.136	450	9	lasso	0.51289	6.81e-20	-1.06358	0.2875	0.982604
GTEX7_Frontal_Cortex_BA9	ANXA3	ENSG00000138772	4	79472673	79531597	0.182	rs6819661	2.94	rs11098085	-0.00313	-3.39	1.365	465	465	blup	0.0073	0.176	1.0635	0.2875	0.982604
CMC	IPO13	ENSG00000117408	1	44412611	44433694	0.06	rs4660275	-2.26	rs1362153	0.00207	-4.18	0.572	419	13	enet	0.025015	0.000433	-1.06355	0.28753	0.982604
GTEX7_Cerebellar_Hemisphere	PPA1	ENSG00000180817	10	71962586	71993667	0.471	rs10762386	2.87	rs7911572	0.058372	-4.43	1.027	704	44	enet	0.14069	1.05e-05	-1.06355	0.287532	0.982604
GTEX7_Putamen_basal_ganglia	ZNF544	ENSG00000198131	19	58739960	58788815	0.262	rs8107849	2.75	rs4444432	0.00747	-3.38	0.129	369	369	blup	0.05238	0.00925	-1.06347	0.28757	0.982604
GTEX7_Anterior_cingulate_cortex_BA24	TRPV2	ENSG00000187688	17	16318856	16340317	0.6145	rs608624	-2.81	rs3813769	0.449496	-7.03	-1.07	309	7	lasso	0.40815	6.1e-14	1.0634	0.28761	0.982604
GTEX7_Cortex	EBPL	ENSG00000123179	13	50234859	50265611	0.615	rs1028814	3.38	rs7982132	0.23156	-6.11	-1.059	398	10	lasso	0.39183	2.86e-16	1.06326	0.28766	0.982604
GTEX7_Frontal_Cortex_BA9	LINC02634	ENSG00000233200	10	35508822	35519526	0.3719	rs11010238	2.45	rs6481952	0.385763	6.76	-0.952	312	5	lasso	0.34726	1.67e-12	-1.0633	0.287667	0.982604
GTEX7_Putamen_basal_ganglia	GOLGA6L5P	ENSG00000230373	15	85051116	85060045	0.498	rs41492149	2.82	rs150968	0.263703	5.61	-1.299	358	9	lasso	0.24579	2.19e-08	-1.06318	0.2877	0.982604
CMC	IMPG1	ENSG00000112706	6	76630832	76782395	0.0699	rs2295935	2.16	rs10943299	0.0125	4.45	-1.374	361	5	lasso	0.020022	0.00149	-1.06	0.28773	0.982604
GTEX7_Caudate_basal_ganglia	DDX4	ENSG00000152670	5	55033845	55112985	0.3602	rs11747258	-3.26	rs3846512	0.040318	-4.23	-1.559	345	8	enet	0.059333	0.00196	1.063	0.2878	0.982604
GTEX7_Cortex	CRYBB3	ENSG00000100053	22	25595817	25603330	0.3461	rs9608379	-2.62	rs2269672	0.146362	4.65	0.143	455	455	blup	0.11979	2.33e-05	1.06294	0.28781	0.982604
GTEX7_Cerebellum	CTGLF12P	ENSG00000179296	10	49217898	49239729	0.3852	rs1881735	2.24	rs769009	0.078665	-5.18	1.228	168	10	enet	0.12404	4.77e-06	-1.0629	0.28783	0.982604
GTEX7_Cortex	LINC02018	ENSG00000272690	3	75484499	75506637	0.2365	rs7649762	-2.54	rs7430216	-0.007483	-2.77	1.808	148	148	blup	0.04007	0.0113	-1.06288	0.28784	0.982604
GTEX7_Cerebellar_Hemisphere	OVOL1	ENSG00000172818	11	65554493	65564690	0.235	rs570387	-2.88	rs948494	0.17446	5.19	1.097	334	3	lasso	0.16725	1.44e-06	1.06277	0.28788	0.982604
GTEX7_Cerebellum	RP11-141C7.3	ENSG00000271662	3	195377017	195378343	0.4949	rs2344654	-2.37	rs6773702	0.0715	-5.41	-0.626	284	7	enet	0.14563	6.76e-07	1.06278	0.28788	0.982604
GTEX7_Hippocampus	RP11-20G6.2	ENSG00000261090	16	23031658	23034932	0.4856	rs8044984	-3.51	rs7204783	0.04543	-3.45	0.021	412	412	blup	0.14309	2.74e-05	1.06272	0.28791	0.982604
GTEX7_Nucleus_accumbens_basal_ganglia	RP11-426C22.6	ENSG00000260953	16	29273594	29275800	0.652	rs252308	2.11	rs3851775	0.450042	-8.34	1.225	164	7	enet	0.4894	1.76e-20	-1.06261	0.28796	0.982604
GTEX7_Nucleus_accumbens_basal_ganglia	RP11-656D10.3	ENSG00000238287	1	40958829	40974333	0.379	rs3013462	3.14	rs4660411	0.252	-5.96	0.78	435	5	lasso	0.23758	2.81e-09	-1.06255	0.28799	0.982604
GTEX7_Cerebellar_Hemisphere	TRMT6	ENSG00000089195	20	5917881	5931182	0.4993	rs6139746	-2.59	rs237422	-0.0065	3.3	-0.862	603	603	blup	0.0418	0.0129	-1.0631	0.288	0.982604
GTEX7_Substantia_nigra	SULT1A2	ENSG00000197165	16	28603264	28608430	0.282	rs17855750	-2.34	rs34835	0.09539	3.82	1.518	189	189	blup	0.06593	0.0127	1.0626	0.288	0.982604
GTEX7_Substantia_nigra	FBXL5	ENSG00000118564	4	15606162	15683302	0.458	rs4698323	-2.41	rs1861044	-0.00741	-3.67	1.07	557	557	blup	0.08336	0.00569	-1.06255	0.288	0.982604
GTEX7_Substantia_nigra	MED10	ENSG00000133398	5	6371994	6378707	0.536	rs4702360	2.48	rs7702608	0.131	3.78	-0.063	645	645	blup	0.19671	2.52e-05	1.0625	0.288	0.982604
CMC	TMCC3	ENSG00000057704	12	94960900	95044338	0.106	rs7953189	2.71	rs7139313	0.040214	5.01	-0.915	694	6	lasso	0.03977	1.15e-05	-1.06239	0.28806	0.982604
GTEX7_Caudate_basal_ganglia	CRCP	ENSG00000241258	7	65579591	65619555	0.2807	rs4718262	-3.02	rs17138154	0.028008	-3.26	-1.607	195	4	lasso	0.00336	0.226	1.06236	0.28807	0.982604
GTEX7_Cortex	POLR2E	ENSG00000099817	19	1086594	1095598	0.715	rs2241623	2.91	rs6843	0.47963	8.01	-1.192	452	6	lasso	0.46552	4.91e-20	-1.06236	0.28807	0.982604
GTEX7_Caudate_basal_ganglia	PDCD5	ENSG00000105185	19	33071974	33078358	0.239	rs4805752	-3.09	rs12150976	0.182	5.15	0.935	409	3	lasso	0.147818	1.27e-06	1.06231	0.2881	0.982604
GTEX7_Caudate_basal_ganglia	ST3GAL6-AS1	ENSG00000239445	3	98433174	98451495	0.3567	rs3772097	3.35	rs4857414	0.273404	-6.85	-0.88	397	5	enet	0.27773	8.23e-12	1.0623	0.2881	0.982604
GTEX7_Cortex	MARCHF10	ENSG00000173838	17	60778675	60885705	0.3076	rs8081798	3.18	rs2286566	0.176192	-5.8	1.009	241	6	lasso	0.21307	1.05e-08	-1.06227	0.28811	0.982604
GTEX7_Cerebellum	GAPVD1	ENSG00000165219	9	128024073	128129486	0.2478	rs543180	-2.05	rs5015933	0.12243	4.81	-0.271	317	317	blup	0.1321	2.31e-06	-1.06222	0.28813	0.982604
GTEX7_Hypothalamus	RP11-263K4.3	ENSG00000257431	12	82906456	82909596	0.276	rs10506864	-2.7	rs7972368	0.169	5.14	-0.904	367	5	lasso	0.2123	3.54e-07	-1.06219	0.28815	0.982604
GTEX7_Cerebellum	AP000351.10	ENSG00000235231	22	24373117	24374043	0.783	rs5760273	-4.29	rs5760176	0.383759	-8.08	0.882	381	23	lasso	0.442465	4.08e-21	-1.06215	0.28817	0.982604
CMC	HHATL	ENSG00000010282	3	42734155	42744319	0.2489	rs1523125	2.82	rs123509	0.21896	10.2	0.667	474	8	lasso	0.27108	5.51e-33	1.06215	0.28817	0.982604
GTEX7_Cerebellar_Hemisphere	MST1R	ENSG00000164078	3	49924435	49941299	0.2306	rs6765484	-2.01	rs2280406	0.23175	5.47	1.172	337	5	lasso	0.26808	4.43e-10	1.06209	0.2882	0.982604
GTEX7_Hippocampus	RAB6C	ENSG00000222014	2	130737235	130740311	0.5396	rs12478202	3.02	rs1922633	0.48586	-7.29	1.016	257	2	lasso	0.46729	1.14e-16	-1.06209	0.2882	0.982604
GTEX7_Amygdala	CTD-2583A14.11	ENSG00000270804	19	58379253	58380202	0.386	rs8107849	2.75	rs1047128	0.09132	4.02	0.049	468	5	lasso	0.0738	0.00629	1.06189	0.28828	0.982604
GTEX7_Anterior_cingulate_cortex_BA24	SNAP47	ENSG00000143740	1	227916240	227968927	0.326	rs12120621	-2.74	rs12077397	0.140272	-4.5	0.043	380	380	blup	0.22352	1.43e-07	1.06194	0.2883	0.982604
GTEX7_Cortex	GS1-304P7.2	ENSG00000228238	1	186547411	186548431	0.2945	rs979924	-3.54	rs3131554	0.167	-4.87	0.018	387	6	lasso	0.193044	5.84e-08	-1.06192	0.2883	0.982604
GTEX7_Putamen_basal_ganglia	ZNF25	ENSG00000175395	10	38238500	38265561	0.187	rs4934856	-2.18	rs12412221	0.06332	4.06	-0.593	278	278	blup	0.11545	0.000166	-1.06183	0.2883	0.982604
GTEX7_Cortex	OXTR	ENSG00000180914	3	8792094	8811314	0.4315	rs9848605	-3.46	rs2287580	0.112674	4.95	0.825	737	7	lasso	0.18432	1.22e-07	1.06162	0.28841	0.982604
GTEX7_Nucleus_accumbens_basal_ganglia	SSBP1	ENSG00000106028	7	141438121	141487722	0.1655	rs1181775	-3.71	rs3800989	0.010423	3.58	-1.541	443	9	enet	0.023625	0.0451	-1.06159	0.28842	0.982604
GTEX7_Cerebellar_Hemisphere	SF3B2	ENSG00000087365	11	65818200	65836779	0.534	rs570387	-2.88	rs2452680	0.25783	-6.23	1.729	357	15	lasso	0.282919	1.24e-10	-1.06155	0.28844	0.982604
GTEX7_Cerebellar_Hemisphere	NUP42	ENSG00000136243	7	23221446	23240630	0.6261	rs17796758	-2.84	rs199348	0.458039	-8.21	1.072	429	7	lasso	0.549491	4.4e-23	-1.0615	0.288479	0.982604
GTEX7_Frontal_Cortex_BA9	DPM2	ENSG00000136908	9	130697378	130700763	0.5068	rs7868260	-2.74	rs7860034	0.343	6.51	0.731	347	11	lasso	0.33172	6.58e-12	1.0615	0.28848	0.982604
GTEX7_Frontal_Cortex_BA9	LINC01184	ENSG00000245937	5	127276118	127418864	0.2106	rs245161	-2.44	rs13355233	0.068393	4.08	1.154	379	7	lasso	0.06606	0.00298	1.06142	0.2885	0.982604
GTEX7_Cerebellar_Hemisphere	COPG2	ENSG00000158623	7	130146089	130353598	0.3232	rs10260920	-2.32	rs2288081	0.22872	-5.43	-1.501	420	5	lasso	0.261946	7.44e-10	1.0614	0.288528	0.982604
GTEX7_Substantia_nigra	RP11-54O15.3	ENSG00000224764	9	97690833	97697228	0.403	rs1020963	2.15	rs10993391	-0.010745	-3.7	0.948	366	21	enet	0.06074	0.0162	-1.0611	0.28864	0.982604
GTEX7_Cerebellum	SMARCAD1	ENSG00000163104	4	95128762	95212443	0.263	rs2452601	2.7	rs17021305	-0.0027	-3.38	0.333	393	18	enet	0.03352	0.0133	1.06107	0.2887	0.982604
GTEX7_Amygdala	CHKB	ENSG00000100288	22	51017378	51039884	0.451	rs6151425	-3.42	rs131748	0.154795	-4.2	0.785	285	5	lasso	0.1407	0.000203	-1.06087	0.28875	0.982604
GTEX7_Hippocampus	CNOT6L	ENSG00000138767	4	78634541	78740769	0.328	rs17416515	-3.06	rs3205281	-0.00802	-3.52	-1.054	432	432	blup	0.093516	0.000679	1.0607	0.2888	0.982604
GTEX7_Anterior_cingulate_cortex_BA24	CEP89	ENSG00000121289	19	33369902	33462897	0.491	rs8101468	-3.19	rs892024	0.0962	4.49	0.033	445	445	blup	0.240783	4.2e-08	1.06069	0.288829	0.982604
GTEX7_Cerebellar_Hemisphere	NUSAP1	ENSG00000137804	15	41624892	41673248	0.361	rs3743031	2.62	rs7169543	0.335353	6.75	-0.828	278	6	lasso	0.35068	2.63e-13	-1.06063	0.28886	0.982604
GTEX7_Cerebellar_Hemisphere	DAGLB	ENSG00000164535	7	6448757	6523821	0.4038	rs10250547	-2.56	rs12537894	0.206569	5.54	-1.061	304	2	lasso	0.212137	4.4e-08	-1.0606	0.288878	0.982604
GTEX7_Cerebellum	THSD7B	ENSG00000144229	2	137523115	138435287	0.3417	rs518743	-2.37	rs510461	0.108425	4.78	-0.003	572	24	enet	0.126701	3.76e-06	1.06055	0.28889	0.982604
GTEX7_Putamen_basal_ganglia	LRRC37BP1	ENSG00000250462	17	28956698	28964482	0.314	rs17826255	-2.53	rs11651858	-0.006555	-3.15	-1.236	293	293	blup	0.0766	0.00199	1.06056	0.28889	0.982604
GTEX7_Frontal_Cortex_BA9	OMA1	ENSG00000162600	1	58881056	59012474	0.2872	rs11207324	3.23	rs3087585	0.0713	4.13	-1.229	549	4	lasso	0.070659	0.00219	-1.06064	0.2889	0.982604
GTEX7_Nucleus_accumbens_basal_ganglia	RP1-182D15.2	ENSG00000236173	6	170209414	170210198	0.296	rs6456190	2.69	rs10455750	0.116005	-5.16	-0.813	481	3	lasso	0.18481	2.21e-07	1.0606	0.2889	0.982604
GTEX7_Cortex	ZFP1	ENSG00000184517	16	75182390	75206134	0.5383	rs6564172	-2.98	rs11645602	0.212933	-5.72	1.093	422	5	lasso	0.17624	2.4e-07	-1.0605	0.28894	0.982604
CMC	PLBD1	ENSG00000121316	12	14656595	14721283	0.0483	rs12319352	2.67	rs1862013	-0.001784	-3.41	0.804	365	365	bslmm	0.00641	0.0486	-1.06045	0.28894	0.982604
GTEX7_Cerebellar_Hemisphere	CENPM	ENSG00000100162	22	42334725	42343168	0.278	rs733278	3.34	rs8135804	0.223325	5.91	-1.008	346	3	lasso	0.19209	2.13e-07	-1.06041	0.28896	0.982604
GTEX7_Anterior_cingulate_cortex_BA24	GAS8-AS1	ENSG00000221819	16	90095316	90096309	0.34	rs164745	2.73	rs1805007	0.183189	5.38	1.283	267	3	lasso	0.193	1.16e-06	1.0604	0.28897	0.982604
CMC	SMURF1	ENSG00000198742	7	98625061	98741723	0.1143	rs7810735	2.65	rs9297145	0.018661	-4.18	-0.231	360	360	blup	0.03211	7.55e-05	-1.06033	0.28899	0.982604
GTEX7_Anterior_cingulate_cortex_BA24	BDH2	ENSG00000164039	4	104000592	104021040	0.1982	rs7668550	2.54	rs6830624	0.086114	4.09	1.353	332	3	lasso	0.03249	0.0344	1.0604	0.289	0.982604
GTEX7_Cerebellum	MACROD2	ENSG00000172264	20	13976015	16033842	0.175	rs2876358	3.01	rs6110140	0.018576	-4.08	-1.727	357	23	enet	0.04715	0.00405	1.05993	0.289	0.982604
GTEX7_Cortex	DNAH10OS	ENSG00000250091	12	124410971	124419531	0.2005	rs1244096	-2.86	rs9863	0.118	5.11	1.552	426	29	enet	0.11338	3.86e-05	1.06034	0.289	0.982604
CMC	PSMB6	ENSG00000142507	17	4699439	4701790	0.1266	rs12601416	-3.9	rs3169950	0.102	-7	0.914	435	5	lasso	0.08691	9.78e-11	-1.06032	0.289	0.982604
GTEX7_Hypothalamus	RGS20	ENSG00000147509	8	54764368	54871863	0.358	rs6981962	3.15	rs2656243	0.0489	-3.97	-0.921	390	5	lasso	0.0174	0.0927	1.0602	0.28903	0.982604
GTEX7_Cortex	POLR1B	ENSG00000125630	2	113299492	113334635	0.341	rs6747985	-2.43	rs3789724	0.255376	6.09	-0.878	398	18	enet	0.2473	5.09e-10	-1.0602	0.28904	0.982604
CMC	BDH2	ENSG00000164039	4	104000592	104021040	0.0826	rs7668550	2.54	rs6830624	0.075399	6.13	1.353	329	11	lasso	0.062916	3.88e-08	1.0602	0.28905	0.982604
GTEX7_Amygdala	AP000350.6	ENSG00000225282	22	24269087	24271761	0.445	rs5760273	-4.29	rs1006771	0.12783	-4.82	0.333	404	13	enet	0.1613	6.84e-05	-1.06015	0.28907	0.982604
GTEX7_Cerebellum	CD38	ENSG00000004468	4	15779898	15854853	0.319	rs6851785	-2.99	rs4698414	-0.006493	-3.15	0.125	556	556	blup	0.00197	0.256	-1.0601	0.2891	0.982604
GTEX7_Putamen_basal_ganglia	COQ9	ENSG00000088682	16	57481337	57495187	0.296	rs11867123	3.8	rs172782	0.055725	4.43	-0.623	582	582	blup	0.1025	0.000381	-1.06	0.28914	0.982604
CMC	ERCC4	ENSG00000175595	16	14014014	14046202	0.1313	rs7202586	2.67	rs1799800	0.163963	8.97	-1.06	515	1	lasso	0.16599	1.01e-19	-1.06	0.28914	0.982604
GTEX7_Frontal_Cortex_BA9	RP11-399K21.14	ENSG00000272692	10	77168915	77171600	0.2724	rs7911481	2.25	rs12778686	-0.003649	3.58	-1.916	368	368	blup	0.03664	0.0218	-1.06	0.289155	0.982604
GTEX7_Cortex	ZNF519	ENSG00000175322	18	14057456	14132489	0.335	rs11665283	2.49	rs11659850	0.055526	3.92	-1.014	279	279	blup	0.0506	0.00501	-1.05991	0.2892	0.982604
GTEX7_Cortex	PHACTR4	ENSG00000204138	1	28696114	28826881	0.4161	rs1769711	-3.13	rs10751728	0.183	-6.38	0.931	280	280	blup	0.281138	2.26e-11	-1.05984	0.2892	0.982604
GTEX7_Cerebellum	SLC44A3-AS1	ENSG00000224081	1	95104017	95285837	0.5595	rs10874901	-3.02	rs9432595	0.234	6.4	0.071	524	5	lasso	0.28067	1.14e-12	1.05984	0.28922	0.982604
GTEX7_Anterior_cingulate_cortex_BA24	B3GNTL1	ENSG00000175711	17	80900031	81009686	0.2792	rs2246563	-2.83	rs3785512	-0.001302	-4.12	-0.281	254	254	blup	0.09643	0.000629	1.0598	0.28923	0.982604
GTEX7_Cerebellar_Hemisphere	AIMP1	ENSG00000164022	4	107236701	107270383	0.158	rs17264527	-3.06	rs17333899	0.143904	4.54	1.153	317	3	lasso	0.1349	1.61e-05	1.05978	0.28925	0.982604
GTEX7_Hippocampus	RP11-666A20.3	ENSG00000241439	3	125677399	125677660	0.479	rs9289256	-2.92	rs12495947	0.04135	4.53	-1.149	429	9	lasso	0.13628	4.28e-05	-1.05967	0.28929	0.982604
GTEX7_Cerebellar_Hemisphere	URAD	ENSG00000183463	13	28551851	28562791	0.727	rs2504240	-3.52	rs3897927	0.335593	-6.49	-0.652	501	45	enet	0.35877	1.21e-13	1.05956	0.2893	0.982604
GTEX7_Cortex	TRIM4	ENSG00000146833	7	99474581	99517223	0.2511	rs2261360	3.12	rs2572019	0.22725	-5.77	0.885	270	9	lasso	0.18895	8.26e-08	-1.05952	0.289364	0.982604
GTEX7_Anterior_cingulate_cortex_BA24	YTHDF3-AS1	ENSG00000270673	8	64080284	64081001	0.317	rs9987202	2.83	rs10957277	0.01552	3.81	-1.182	389	389	blup	0.015	0.108	-1.0594	0.2894	0.982604
GTEX7_Frontal_Cortex_BA9	URB1-AS1	ENSG00000256073	21	33765439	33766254	0.245	rs13052371	-2.71	rs9975365	0.04541	-4.44	0.935	487	5	lasso	0.028199	0.0389	-1.0594	0.2894	0.982604
GTEX7_Cerebellar_Hemisphere	CNNM2	ENSG00000148842	10	104678050	104849978	0.121	rs1572530	-3.57	rs2296587	0.011609	-3.56	-0.767	341	341	blup	0.05706	0.00435	-1.05933	0.289452	0.982604
GTEX7_Frontal_Cortex_BA9	PROB1	ENSG00000228672	5	138727635	138730885	0.2746	rs13174863	-3.12	rs11242465	-0.001917	-3.8	-1.825	260	260	blup	0.06191	0.00394	1.05916	0.2895	0.982604
GTEX7_Hippocampus	DHFR	ENSG00000228716	5	79922047	79950802	0.694	rs10077280	3.14	rs1643659	0.264949	-6.34	-0.608	480	13	lasso	0.33763	1.71e-11	1.0592	0.2895	0.982604
GTEX7_Hypothalamus	ARFIP1	ENSG00000164144	4	153701089	153839615	0.238	rs13138175	-2.36	rs6817172	0.15398	4.38	1.135	387	4	lasso	0.10208	0.000467	1.06	0.2895	0.982604
GTEX7_Caudate_basal_ganglia	LRRC75B	ENSG00000178026	22	24981588	24989175	0.248	rs5760273	-4.29	rs1883994	0.003618	-3.07	0.909	389	389	blup	0.00216	0.255	-1.05914	0.28954	0.982604
GTEX7_Anterior_cingulate_cortex_BA24	ACAP2	ENSG00000114331	3	194995465	195163807	0.3835	rs823025	-2.63	rs1538767	0.20956	5.9	-1.311	361	20	enet	0.2685	5.55e-09	-1.0591	0.28957	0.982604
GTEX7_Caudate_basal_ganglia	RP11-344P13.6	ENSG00000272583	1	121260164	121260627	0.0638	rs11249433	-1.6	rs11249429	0.0287	3.39	1.29	21	21	blup	0.036038	0.0131	1.05898	0.28961	0.982604
CMC	HS1BP3	ENSG00000118960	2	20760208	20850849	0.0798	rs7596102	2.67	rs11680086	0.025763	4.59	-0.464	527	5	lasso	0.019456	0.00172	-1.05893	0.28963	0.982604
GTEX7_Hippocampus	AC007228.11	ENSG00000269696	19	57056935	57078780	0.403	rs17305423	-3.09	rs12981892	0.225345	6.08	0.689	497	11	enet	0.26133	6.92e-09	1.05885	0.28967	0.982604
GTEX7_Cortex	LA16c-329F2.1	ENSG00000261399	16	1763528	1764209	0.1344	rs258281	2.87	rs12930313	0.047788	4.05	0.972	478	5	lasso	0.02745	0.0305	1.0588	0.28969	0.982604
GTEX7_Nucleus_accumbens_basal_ganglia	SMOC2	ENSG00000112562	6	168841831	169073984	0.404	rs9455595	3.69	rs2342646	0.000923	-3.86	0.585	664	15	lasso	0.03019	0.0273	-1.0587	0.2897	0.982604
GTEX7_Cerebellum	GSTM3	ENSG00000134202	1	110276554	110284384	0.9196	rs7538029	2.77	rs1332018	0.523	-9.12	-0.722	447	11	enet	0.55298	2.09e-28	1.05863	0.28977	0.982604
GTEX7_Cerebellum	DDHD2	ENSG00000085788	8	38082736	38133076	0.3183	rs327931	2.66	rs2898674	0.081411	5.18	1.554	282	13	enet	0.125514	4.18e-06	1.0586	0.28978	0.982604
GTEX7_Hypothalamus	SBDSP1	ENSG00000225648	7	72300004	72307909	0.167	rs11983612	-2.98	rs3015906	0.014611	-2.96	1.418	132	132	blup	0.05003	0.0117	-1.05861	0.28978	0.982604
GTEX7_Cerebellum	RP11-212P7.2	ENSG00000273270	7	128164070	128171123	0.2158	rs750464	-2.81	rs1970827	0.010473	-3.77	-1.7	372	372	blup	0.029778	0.0186	1.05857	0.28979	0.982604
GTEX7_Frontal_Cortex_BA9	FLT3	ENSG00000122025	13	28577411	28674729	0.495	rs2504240	-3.52	rs6491248	0.4426	7.23	-1.071	525	4	lasso	0.39195	2.67e-14	-1.05852	0.2898	0.982604
GTEX7_Spinal_cord_cervical_c-1	MESD	ENSG00000117899	15	81239667	81282219	0.568	rs950426	-3.44	rs3803362	0.168404	4.32	-1.956	463	7	lasso	0.11614	0.00101	-1.05863	0.2898	0.982604
GTEX7_Cerebellum	GRIN3A	ENSG00000198785	9	104331635	104500862	0.1868	rs1418237	2.82	rs7863180	0.11046	4.35	-1.01	598	5	lasso	0.10899	1.83e-05	-1.05848	0.28983	0.982604
GTEX7_Putamen_basal_ganglia	LINC02568	ENSG00000259459	15	63682335	63729347	0.567	rs7183733	-2.7	rs7162561	0.275852	6.15	-1.623	440	6	lasso	0.36041	2.5e-12	-1.05841	0.28987	0.982604
GTEX7_Hypothalamus	SMIM19	ENSG00000176209	8	42396298	42409603	0.347	rs12155532	2.46	rs2923437	0.2059	4.99	1.507	265	265	blup	0.1794	3.27e-06	1.0584	0.28989	0.982604
GTEX7_Cortex	GPSM1	ENSG00000160360	9	139221932	139254057	0.3948	rs28539249	-2.65	rs3812550	0.228	-5.67	-0.973	367	8	enet	0.17515	2.62e-07	1.0584	0.289891	0.982604
CMC	MZT2A	ENSG00000173272	2	132222473	132250316	0.4129	rs4850213	2.64	rs16856655	0.343243	-12.56	1.014	167	8	lasso	0.406201	4.18e-53	-1.05835	0.289898	0.982604
GTEX7_Cerebellar_Hemisphere	SMURF2P1	ENSG00000248121	17	28927814	28942998	0.2587	rs17826255	-2.53	rs9912606	0.031282	3.81	0.0493	292	12	lasso	0.0828	0.000698	1.05834	0.289901	0.982604
GTEX7_Substantia_nigra	ZC3H3	ENSG00000014164	8	144519825	144623623	0.475	rs6558292	3.8	rs3750207	0.28159	-4.86	0.743	360	6	lasso	0.257273	1.1e-06	-1.0583	0.28991	0.982604
GTEX7_Cerebellar_Hemisphere	CTD-3074O7.2	ENSG00000250105	11	66326337	66327855	0.279	rs11227644	-2.22	rs1815739	0.2501	5.99	-1.042	255	2	lasso	0.254118	1.44e-09	-1.05827	0.28993	0.982604
GTEX7_Cerebellum	RBPMS	ENSG00000157110	8	30241944	30429778	0.2227	rs13267681	-2.26	rs13248936	0.107304	-4.98	0.206	353	11	enet	0.089567	0.000101	-1.05817	0.28998	0.982604
GTEX7_Frontal_Cortex_BA9	RP11-141C7.4	ENSG00000272792	3	195366861	195367331	0.346	rs2344654	-2.37	rs6773702	0.077148	-4.45	-0.626	284	284	blup	0.09478	0.000431	1.05812	0.29	0.982604
GTEX7_Amygdala	ATP6V0E2-AS1	ENSG00000204934	7	149564786	149577699	0.45	rs855675	-2.59	rs3735334	0.224	-4.93	1	259	3	lasso	0.22293	2.33e-06	-1.058	0.29003	0.982604
GTEX7_Anterior_cingulate_cortex_BA24	RP11-491F9.5	ENSG00000260769	16	49371078	49372904	0.412	rs12926396	-2.62	rs27791	-0.008588	-3.23	-1	488	488	blup	0.0974	0.000593	1.0579	0.29008	0.982604
GTEX7_Hypothalamus	CHKB	ENSG00000100288	22	51017378	51039884	0.553	rs6151425	-3.42	rs131748	0.16474	-4.34	0.785	285	10	lasso	0.16202	1.03e-05	-1.05794	0.290084	0.982604
GTEX7_Frontal_Cortex_BA9	RP11-532F6.3	ENSG00000272463	6	708592	711405	0.353	rs9505667	3.92	rs2244443	0.206646	-5.13	1.073	626	3	lasso	0.17621	1.47e-06	-1.0579	0.2901	0.982604
GTEX7_Caudate_basal_ganglia	STAG3L4	ENSG00000106610	7	66767608	66786513	0.6741	rs12698588	-2.71	rs13230948	0.474556	-8.89	1.11	368	15	enet	0.55596	7.54e-27	-1.05777	0.29016	0.982604
GTEX7_Cerebellum	MXRA7	ENSG00000182534	17	74668633	74707098	0.7867	rs4789267	-3.22	rs10473	0.278897	7.2	1.468	526	26	lasso	0.242	6.71e-11	1.05775	0.29017	0.982604
CMC	NUBP2	ENSG00000095906	16	1832902	1839192	0.0512	rs30991	3.12	rs8047464	0.035968	-5.01	-1.484	477	4	lasso	0.02764	0.000227	1.0577	0.29018	0.982604
GTEX7_Cortex	GPNMB	ENSG00000136235	7	23275586	23314727	0.382	rs17796758	-2.84	rs199348	0.27177	-6.94	1.072	416	8	lasso	0.33851	8.2e-14	-1.05771	0.290186	0.982604
GTEX7_Cerebellum	FKBP11	ENSG00000134285	12	49315301	49320257	0.437	rs12318285	-2.94	rs2934998	0.316741	7.52	0.296	334	334	blup	0.35473	2.81e-16	1.05771	0.29019	0.982604
GTEX7_Anterior_cingulate_cortex_BA24	OXCT2	ENSG00000198754	1	40235195	40237020	0.212	rs784623	-2.84	rs3131650	-0.007942	3.38	0.634	383	383	blup	0.02241	0.0659	1.05769	0.2902	0.982604
GTEX7_Hypothalamus	RP11-334C17.5	ENSG00000262580	17	78174472	78179748	0.5718	rs7213201	3.5	rs7503034	0.27784	5.83	-0.667	484	8	lasso	0.28379	2.1e-09	-1.0577	0.2902	0.982604
CMC	LIMK2	ENSG00000182541	22	31608225	31676066	0.0616	rs5753463	-2.27	rs2106294	0.077567	-6.58	1.055	375	7	enet	0.06765	1.2e-08	-1.05766	0.2902	0.982604
GTEX7_Cerebellum	RP3-393E18.2	ENSG00000237927	6	160007987	160010201	0.1705	rs648853	-2.88	rs2842985	0.01554	3.84	-1.123	560	560	blup	0.02629	0.0253	-1.05766	0.29021	0.982604
GTEX7_Cerebellum	LRRFIP2	ENSG00000093167	3	37094117	37225180	0.1493	rs6550483	2.37	rs1392749	0.037	3.76	0.405	424	424	blup	0.03075	0.017	-1.05764	0.29022	0.982604
GTEX7_Nucleus_accumbens_basal_ganglia	ZNF575	ENSG00000176472	19	44029649	44040282	0.274	rs436681	3.69	rs8105647	-0.007622	-3.12	2.009	382	382	blup	0.03142	0.0249	-1.05749	0.29029	0.982604
GTEX7_Anterior_cingulate_cortex_BA24	GOLGA6L5P	ENSG00000230373	15	85051116	85060045	0.309	rs41492149	2.82	rs150968	0.125521	5.74	-1.299	359	26	enet	0.28896	1.2e-09	-1.0575	0.2903	0.982604
GTEX7_Anterior_cingulate_cortex_BA24	LINC01750	ENSG00000231437	1	112532392	112541464	0.623	rs2995807	2.74	rs6681719	0.472184	7.13	-0.902	573	7	lasso	0.47424	1.07e-16	-1.05755	0.2903	0.982604
GTEX7_Frontal_Cortex_BA9	DDX59	ENSG00000118197	1	200593024	200639097	0.469	rs7516247	-3.21	rs12126676	0.16	-5.25	-0.75	540	39	enet	0.292542	1.85e-10	1.05742	0.2903	0.982604
GTEX7_Hypothalamus	RP11-631M6.2	ENSG00000250461	5	60670939	60671682	0.213	rs26912	2.94	rs391101	-0.009521	-3.32	0.626	394	394	blup	0.04346	0.0176	1.05739	0.2903	0.982604
GTEX7_Putamen_basal_ganglia	ANKH	ENSG00000154122	5	14704910	14871887	0.231	rs32531	2.66	rs4702049	-0.003046	3.79	-0.39	390	390	blup	0.072368	0.0026	-1.05744	0.2903	0.982604
GTEX7_Frontal_Cortex_BA9	LINC00648	ENSG00000259129	14	48234157	48264295	0.404	rs12435013	-2.44	rs4898589	0.107665	4.61	-0.82	450	4	lasso	0.12259	6.45e-05	-1.05741	0.29033	0.982604
GTEX7_Nucleus_accumbens_basal_ganglia	OR3A2	ENSG00000221882	17	3181193	3182268	0.2567	rs9891984	3.24	rs150987	0.034091	-4.36	1.001	547	3	lasso	0.03944	0.0137	-1.0574	0.29033	0.982604
GTEX7_Frontal_Cortex_BA9	FAM171A1	ENSG00000148468	10	15253642	15413061	0.2446	rs6602868	2.82	rs7897087	0.092483	-3.97	1.042	487	487	blup	0.07356	0.0018	1.0574	0.29034	0.982604
GTEX7_Cerebellum	C1orf74	ENSG00000162757	1	209955661	209957904	0.2025	rs11119300	-3.22	rs2236906	0.0871	-4.76	1.68	515	7	enet	0.09817	4.75e-05	-1.05732	0.29037	0.982604
GTEX7_Frontal_Cortex_BA9	NVL	ENSG00000143748	1	224415036	224518089	0.3925	rs712065	-2.34	rs4653930	-0.00541	-3.79	0.028	354	354	blup	0.092254	0.000511	-1.05735	0.2904	0.982604
CMC	PLXND1	ENSG00000004399	3	129274018	129325661	0.1049	rs10804591	2.67	rs746210	0.028942	-5.2	0.592	294	294	bslmm	0.05662	1.83e-07	-1.05715	0.29044	0.982604
GTEX7_Substantia_nigra	DDB1	ENSG00000167986	11	61066923	61110068	0.458	rs11602351	-2.97	rs12805182	-0.01298	-3.19	0.774	367	367	blup	0.0295	0.0703	-1.05711	0.29046	0.982604
GTEX7_Hippocampus	TRPV2	ENSG00000187688	17	16318856	16340317	0.635	rs608624	-2.81	rs3813769	0.374785	-6.45	-1.07	307	6	lasso	0.33913	1.51e-11	1.05709	0.29047	0.982604
GTEX7_Putamen_basal_ganglia	FUT10	ENSG00000172728	8	33228342	33330940	0.134	rs10954910	2.86	rs7841080	-0.00245	3.06	1.593	252	252	blup	0.006097	0.199	1.05707	0.29048	0.982604
GTEX7_Amygdala	ALDH16A1	ENSG00000161618	19	49956426	49974305	0.464	rs2001342	3.18	rs13394	0.10868	4.06	1.653	370	11	lasso	0.21948	2.83e-06	1.05701	0.2905	0.982604
GTEX7_Cortex	RP11-344P13.6	ENSG00000272583	1	121260164	121260627	0.0934	rs11249433	-1.6	rs7532615	0.0744	3.9	0.781	21	21	blup	0.078362	0.000591	1.05703	0.2905	0.982604
GTEX7_Hippocampus	PLAC9	ENSG00000189129	10	81891438	81905115	0.319	rs10736365	3.18	rs12763012	0.06057	-4.36	0.079	402	402	blup	0.11597	0.000161	1.05709	0.2905	0.982604
GTEX7_Substantia_nigra	NIPAL4	ENSG00000172548	5	156887027	156901725	0.49	rs10463021	2.85	rs865332	0.0115	3.76	-0.031	521	521	blup	0.13985	0.000404	-1.057	0.2905	0.982604
GTEX7_Cerebellum	RP11-252K23.2	ENSG00000261783	16	75413716	75415158	0.1951	rs7202877	2.31	rs4888432	0.097305	4.84	0.694	356	4	lasso	0.05925	0.00142	1.05702	0.290501	0.982604
GTEX7_Nucleus_accumbens_basal_ganglia	RP11-127I20.5	ENSG00000267077	16	4845266	4846533	0.442	rs887854	2.96	rs12932724	0.116155	5.36	-0.363	388	6	lasso	0.22635	7.27e-09	-1.05699	0.29052	0.982604
GTEX7_Anterior_cingulate_cortex_BA24	SNX19	ENSG00000120451	11	130745331	130786404	0.631	rs2512642	-2.8	rs3751039	0.30264	-6.2	-0.991	641	31	enet	0.38923	3.31e-13	1.05682	0.2906	0.982604
GTEX7_Anterior_cingulate_cortex_BA24	MED15P5	ENSG00000236595	2	131009141	131010132	0.2973	rs4474835	-2.74	rs6431145	0.3823	6.62	-1.056	144	3	lasso	0.3854	4.64e-13	-1.05672	0.2906	0.982604
GTEX7_Caudate_basal_ganglia	MRPS10	ENSG00000048544	6	42174539	42185603	0.1979	rs6939563	-3.38	rs2180174	0.11365	-4.41	-1.056	415	5	lasso	0.0729	0.000648	1.05679	0.29061	0.982604
GTEX7_Cerebellum	HIGD1A	ENSG00000181061	3	42798669	42846023	0.2366	rs1523125	2.82	rs6865	0.252	-6.25	0.688	443	4	lasso	0.257	1.37e-11	-1.05678	0.29061	0.982604
GTEX7_Hippocampus	RPN1	ENSG00000163902	3	128338817	128399918	0.156	rs2811502	-2.85	rs7372263	0.02368	3.73	-0.286	355	355	blup	0.04025	0.0201	-1.05654	0.29072	0.982604
GTEX7_Cortex	CLDN9	ENSG00000213937	16	3062457	3064506	0.7135	rs2285675	3.02	rs2526269	0.351922	-7.13	-0.629	358	10	lasso	0.4092	4.08e-17	1.0565	0.29073	0.982604
GTEX7_Frontal_Cortex_BA9	PPWD1	ENSG00000113593	5	64859063	64883376	0.3001	rs1423352	2.56	rs40198	0.055797	4.97	-1.229	417	417	blup	0.19258	4.46e-07	-1.05641	0.2908	0.982604
GTEX7_Spinal_cord_cervical_c-1	RP11-981G7.1	ENSG00000261451	8	10291182	10295822	0.368	rs6991853	3.21	rs17746245	0.019724	-3.95	-0.989	716	716	blup	0.12228	0.000751	1.05635	0.290806	0.982604
CMC	TTC39B	ENSG00000155158	9	15163620	15307358	0.0971	rs7035643	2.7	rs619105	0.016448	-5.17	0.147	593	593	bslmm	0.02828	0.000193	1.0562	0.29088	0.982604
GTEX7_Cortex	KHNYN	ENSG00000100441	14	24898492	24910540	0.326	rs9783666	-2.95	rs5250	0.011906	-4.09	-0.261	557	5	lasso	0.159	1.01e-06	1.05609	0.2909	0.982604
GTEX7_Frontal_Cortex_BA9	ACCS	ENSG00000110455	11	44087475	44105772	0.5842	rs7114211	3.56	rs178501	0.378	6.67	-1.754	535	7	lasso	0.43122	5.49e-16	-1.05611	0.2909	0.982604
GTEX7_Hippocampus	SPOUT1	ENSG00000198917	9	131581930	131592100	0.2583	rs4295766	-2.45	rs4837264	0.00278	-3.7	0.736	318	318	blup	0.00313	0.249	-1.05616	0.2909	0.982604
GTEX7_Cortex	CLDN12	ENSG00000157224	7	90013035	90142716	0.2239	rs7800844	-2.55	rs11763871	0.022125	3.7	1.276	483	483	blup	0.05194	0.00453	1.05607	0.290934	0.982604
GTEX7_Hypothalamus	TCEANC2	ENSG00000116205	1	54519260	54578192	0.211	rs4927084	2.35	rs1154	0.203724	-5.15	1.057	475	13	lasso	0.165868	7.97e-06	-1.05528	0.291	0.982604
GTEX7_Cerebellum	SCAPER	ENSG00000140386	15	76640526	77197785	0.41	rs284907	3.04	rs12904417	0.236	6.85	-0.057	233	27	enet	0.35375	3.15e-16	1.0559	0.29102	0.982604
GTEX7_Cerebellum	LRSAM1	ENSG00000148356	9	130213765	130265780	0.3454	rs3824527	-2.73	rs4504745	0.18948	5.65	0.954	362	34	enet	0.18045	2.65e-08	1.05588	0.29102	0.982604
GTEX7_Cortex	ASAH2B	ENSG00000204147	10	52499078	52576255	0.532	rs12573170	2.5	rs12572854	0.318847	-6.71	-0.945	465	6	lasso	0.34742	3.29e-14	1.05588	0.291023	0.982604
CMC	TCTEX1D1	ENSG00000152760	1	67218142	67244470	0.0577	rs17129595	3.46	rs512691	0.00219	-4.29	-1.024	574	574	bslmm	0.033678	5.14e-05	1.05584	0.29104	0.982604
GTEX7_Spinal_cord_cervical_c-1	EARS2	ENSG00000103356	16	23533335	23569052	0.277	rs8044984	-3.51	rs1468138	0.07486	-3.77	-0.824	430	430	blup	0.1676	7.94e-05	1.05575	0.29108	0.982604
GTEX7_Caudate_basal_ganglia	RP11-439C15.4	ENSG00000253764	8	1920736	1922803	0.4155	rs1043228	-3.38	rs3824143	-0.00529	-3.53	-1.396	699	699	blup	0.0726	0.000665	1.05572	0.291096	0.982604
GTEX7_Spinal_cord_cervical_c-1	C1QTNF6	ENSG00000133466	22	37576207	37595425	0.786	rs926331	3.5	rs9610669	0.180881	5.05	-1.636	648	25	enet	0.1745	5.59e-05	-1.0557	0.2911	0.982604
GTEX7_Cerebellar_Hemisphere	RBP1	ENSG00000114115	3	139236276	139258671	0.496	rs11714886	-3.57	rs295521	0.12984	-5.29	1.434	493	9	lasso	0.24735	2.52e-09	-1.05568	0.29111	0.982604
GTEX7_Frontal_Cortex_BA9	TRIM4	ENSG00000146833	7	99474581	99517223	0.218	rs2261360	3.12	rs2572019	0.083197	-4.23	0.885	270	269	blup	0.08296	0.000957	-1.0557	0.29112	0.982604
CMC	SLC2A4	ENSG00000181856	17	7184986	7191576	0.0795	rs2271314	-3.31	rs2654185	0.0577	-5.28	0.882	457	2	lasso	0.07689	1.2e-09	-1.05566	0.29112	0.982604
CMC	ZNF418	ENSG00000196724	19	58433252	58446761	0.4574	rs8107849	2.75	rs8108626	0.176	8.98	0.269	480	480	bslmm	0.30645	7.15e-38	-1.05564	0.29113	0.982604
GTEX7_Cerebellar_Hemisphere	CRLF3	ENSG00000176390	17	29096406	29151794	0.3417	rs17826255	-2.53	rs11652631	0.208225	-5.66	-1.078	276	276	blup	0.24418	3.28e-09	1.05557	0.291163	0.982604
CMC	SLC12A2	ENSG00000064651	5	127419458	127525380	0.0435	rs245161	-2.44	rs4835944	-0.000297	3.84	0.75	422	422	bslmm	0.0134	0.00794	1.0555	0.2912	0.982604
GTEX7_Cerebellum	TNS3	ENSG00000136205	7	47314752	47622156	0.368	rs4724548	-2.99	rs17626664	0.020853	-3.84	1.099	563	6	lasso	0.04832	0.00366	-1.05543	0.29123	0.982604
CMC	ITM2C	ENSG00000135916	2	231729354	231743963	0.0801	rs4973352	-2.72	rs6436979	-0.001807	3.81	-1.071	481	481	bslmm	0.024052	0.000549	1.05538	0.29125	0.982604
GTEX7_Frontal_Cortex_BA9	LINC02347	ENSG00000214043	12	126927027	126957336	0.45	rs7978180	-3.5	rs971150	0.172053	-4.79	-1.037	608	6	lasso	0.11342	0.000121	1.05538	0.2913	0.982604
GTEX7_Frontal_Cortex_BA9	LINC00343	ENSG00000226620	13	106356629	106416789	0.425	rs7319510	-2.83	rs9301060	-0.00446	4.02	1.164	673	673	blup	0.12894	4.16e-05	1.05522	0.2913	0.982604
GTEX7_Frontal_Cortex_BA9	RP11-981G7.1	ENSG00000261451	8	10291182	10295822	0.459	rs6991853	3.21	rs4841339	0.147335	-5.35	-0.787	716	6	lasso	0.220159	5.69e-08	1.0552	0.29135	0.982604
CMC	ITIH4	ENSG00000055955	3	52846991	52865495	0.2236	rs2253685	2.88	rs13083728	0.206858	9.82	-0.832	398	8	lasso	0.20848	7.03e-25	-1.05508	0.29139	0.982604
CMC	ZNF34	ENSG00000196378	8	145998499	146012730	0.0921	rs2979287	2.67	rs2294120	0.137661	-8.34	-1.11	214	5	lasso	0.14574	2.38e-17	1.05509	0.29139	0.982604
GTEX7_Putamen_basal_ganglia	RP4-639F20.1	ENSG00000235501	1	95393122	95428826	0.356	rs10874901	-3.02	rs6671842	0.031214	-4.2	1.416	548	8	lasso	0.02061	0.0723	-1.05484	0.2915	0.982604
GTEX7_Putamen_basal_ganglia	ELAC2	ENSG00000006744	17	12895708	12921504	0.46	rs7212267	3.28	rs2523	0.376553	-6.62	-1.07	570	4	lasso	0.3727	8.62e-13	1.05474	0.29154	0.982604
GTEX7_Cortex	SYCP2L	ENSG00000153157	6	10748027	10979553	0.246	rs10947076	-2.75	rs518204	0.023662	-4.2	0.69	474	18	enet	0.094257	0.000172	-1.0547	0.29155	0.982604
GTEX7_Nucleus_accumbens_basal_ganglia	LINC02883	ENSG00000259416	15	86298172	86299468	0.275	rs338555	-2.67	rs7179917	0.104866	-4.67	1.074	563	2	lasso	0.05944	0.00311	-1.0545	0.2916	0.982604
CMC	ONECUT2	ENSG00000119547	18	55102917	55158529	0.0911	rs10515975	-4.94	rs1943400	0.042403	5.07	-0.038	564	564	blup	0.05548	2.43e-07	-1.0545	0.2916	0.982604
GTEX7_Cerebellar_Hemisphere	KLHL7-DT	ENSG00000230658	7	23140847	23145322	0.478	rs17796758	-2.84	rs10235786	0.458351	8.15	0.839	431	5	lasso	0.533747	3.63e-22	1.0546	0.291617	0.982604
GTEX7_Cortex	TSC1	ENSG00000165699	9	135766735	135820020	0.3174	rs541142	3.79	rs10901220	0.192	-5.19	-1.018	568	6	lasso	0.174532	2.76e-07	1.0546	0.291628	0.982604
GTEX7_Hippocampus	TMEM81	ENSG00000174529	1	205052258	205053645	0.274	rs4951218	3.31	rs9194	0.043471	-4.01	0.499	606	606	blup	0.00538	0.21	-1.05448	0.2917	0.982604
GTEX7_Cerebellum	FRA10AC1	ENSG00000148690	10	95427640	95462329	0.4542	rs12220128	-3.14	rs11187580	0.178459	5.88	1.008	531	24	enet	0.17579	4.12e-08	1.0544	0.29171	0.982604
GTEX7_Cerebellum	ADCY3	ENSG00000138031	2	25042038	25142708	0.2157	rs6726261	3.37	rs12986610	0.038209	-3.99	1.571	324	324	blup	0.057825	0.0016	-1.05435	0.29172	0.982604
GTEX7_Anterior_cingulate_cortex_BA24	LINC01003	ENSG00000261455	7	152160871	152162634	0.2583	rs4480029	3.31	rs12703198	-0.00941	-3.31	-0.936	251	4	lasso	0.0384	0.0237	1.0543	0.29173	0.982604
GTEX7_Frontal_Cortex_BA9	C19orf33	ENSG00000167644	19	38794801	38795649	0.249	rs3786873	-2.53	rs2304176	0.080687	-4.66	-1.044	369	4	lasso	0.100144	0.000299	1.05409	0.291844	0.982604
GTEX7_Frontal_Cortex_BA9	CASQ1	ENSG00000143318	1	160160285	160171676	0.5854	rs1408597	3.22	rs617698	0.423	-7.02	-0.839	515	8	lasso	0.413652	3.22e-15	1.05407	0.2919	0.982604
GTEX7_Substantia_nigra	TRAPPC12-AS1	ENSG00000225234	2	3485013	3486180	0.568	rs13389086	-3.251	rs4641971	0.031755	-3.56	1.32	565	31	enet	0.011754	0.169	1.05389	0.2919	0.982604
GTEX7_Cerebellum	NME2	ENSG00000243678	17	49230920	49249108	0.252	rs7207896	2.85	rs12942155	0.04406	-4.35	0.755	443	443	blup	0.0691	0.000601	-1.05383	0.29196	0.982604
GTEX7_Cerebellum	HMGCLL1	ENSG00000146151	6	55299167	55444012	0.2102	rs2653349	-2.79	rs6927944	-0.00518	3.31	0.151	448	448	blup	0.03541	0.0113	1.05383	0.29196	0.982604
GTEX7_Cerebellar_Hemisphere	GABRA4	ENSG00000109158	4	46920917	46996424	0.308	rs4695182	2.58	rs9291290	0.059849	-4.18	0.716	331	7	lasso	0.16091	2.32e-06	-1.05379	0.29198	0.982604
GTEX7_Nucleus_accumbens_basal_ganglia	COA1	ENSG00000106603	7	43648055	43769316	0.3443	rs6968228	2.2	rs849172	0.06569	-4.51	-0.835	412	412	blup	0.088514	0.000362	1.05378	0.29198	0.982604
GTEX7_Hippocampus	VAPB	ENSG00000124164	20	56964178	57026157	0.423	rs6026402	3.23	rs2268916	0.209178	5.11	1.262	634	3	lasso	0.1514	1.57e-05	1.0548	0.292	0.982604
GTEX7_Nucleus_accumbens_basal_ganglia	AP000688.29	ENSG00000233393	21	37477179	37481988	0.251	rs11088346	-3.56	rs11701901	0.04909	4.38	-0.367	505	505	blup	0.0907	0.000308	-1.05371	0.292	0.982604
GTEX7_Hippocampus	ADHFE1	ENSG00000147576	8	67342420	67383836	0.461	rs6991418	3.09	rs1060242	0.269824	-5.95	-0.784	303	27	enet	0.253	1.28e-08	1.0536	0.292067	0.982604
GTEX7_Cerebellum	HIKESHI	ENSG00000149196	11	86013253	86056969	0.2551	rs7931249	-2.71	rs7123014	-0.006587	3.3	1.074	547	547	blup	0.03904	0.00821	1.0534	0.29216	0.982604
GTEX7_Nucleus_accumbens_basal_ganglia	IL13	ENSG00000169194	5	131991955	131996802	0.133	rs1881457	2.8	rs2631360	0.040387	3.97	1.164	406	3	lasso	0.03894	0.0142	1.0534	0.29217	0.982604
GTEX7_Cerebellum	JAK1	ENSG00000162434	1	65298912	65432187	0.6738	rs4655762	-2.48	rs2780820	0.376	-7.81	-1.152	438	21	enet	0.46416	1.99e-22	1.05334	0.29218	0.982604
GTEX7_Cerebellar_Hemisphere	WDR36	ENSG00000134987	5	110427414	110466200	0.3491	rs2116824	-2.659	rs1457113	0.261808	5.83	-0.897	385	7	lasso	0.26475	5.87e-10	-1.05342	0.2922	0.982604
GTEX7_Substantia_nigra	RHD	ENSG00000187010	1	25598884	25656936	0.622	rs11581762	-2.42	rs9689	0.231206	4.44	0.516	360	8	lasso	0.28846	2.01e-07	1.05331	0.2922	0.982604
GTEX7_Anterior_cingulate_cortex_BA24	ZNF736	ENSG00000234444	7	63767837	63815238	0.2409	rs7790689	2.85	rs13229299	0.0855	-4.34	-0.204	305	305	blup	0.1248	0.000104	-1.0532	0.29224	0.982604
GTEX7_Frontal_Cortex_BA9	DCST2	ENSG00000163354	1	154990996	155006257	0.2405	rs12029542	-3.38	rs10908452	0.12	-4.87	-1.081	379	6	lasso	0.119062	8.22e-05	1.05313	0.2923	0.982604
GTEX7_Frontal_Cortex_BA9	CNOT6L	ENSG00000138767	4	78634541	78740769	0.156	rs17416515	-3.06	rs3205281	0.109	-4.26	-1.054	432	7	lasso	0.08512	0.000828	1.0532	0.2923	0.982604
GTEX7_Hippocampus	RP11-115L11.1	ENSG00000214846	4	15732585	15733250	0.362	rs2250232	-2.4	rs3213710	0.04631	3.64	0.037	551	551	blup	0.035866	0.0266	1.053	0.2923	0.982604
GTEX7_Nucleus_accumbens_basal_ganglia	RP11-304F15.3	ENSG00000204584	17	47923272	47926199	0.2154	rs7222443	-2.64	rs16948388	0.012184	4.37	1.417	422	8	lasso	0.062018	0.00257	1.053	0.29233	0.982604
GTEX7_Cerebellar_Hemisphere	AC020907.2	ENSG00000203403	19	35628549	35630484	0.551	rs1672989	3.2	rs1687986	0.348	-6.97	-0.671	490	8	lasso	0.34487	4.56e-13	1.05301	0.29234	0.982604
GTEX7_Hypothalamus	C7orf13	ENSG00000244291	7	156431057	156433348	0.566	rs7808581	-3.7	rs6980337	0.333306	-6.41	-1.285	465	8	lasso	0.34098	2.45e-11	1.05293	0.29238	0.982604
GTEX7_Anterior_cingulate_cortex_BA24	KLRF1	ENSG00000150045	12	9980077	9997606	0.371	rs2277416	-2.89	rs7313141	0.015059	-3.52	-0.464	275	23	enet	0.08182	0.00157	1.0529	0.29239	0.982604
GTEX7_Putamen_basal_ganglia	RPL7P18	ENSG00000243806	5	94161666	94162399	0.54	rs309809	2.94	rs153845	0.307749	6	0.956	407	10	lasso	0.312624	1.31e-10	1.05286	0.2924	0.982604
CMC	DNAJC21	ENSG00000168724	5	34929698	34959069	0.1154	rs6893365	3.08	rs16899972	0.0908	-6.8	-0.317	525	8	lasso	0.1	3.57e-12	1.0528	0.2924	0.982604
GTEX7_Hippocampus	ZNF34	ENSG00000196378	8	145998499	146012730	0.271	rs2979287	2.67	rs1625919	0.150685	-4.89	-1.066	214	20	enet	0.1696	4.65e-06	1.05284	0.292416	0.982604
GTEX7_Anterior_cingulate_cortex_BA24	CCDC77	ENSG00000120647	12	498439	551811	0.432	rs11064121	2.59	rs486098	0.141231	-4.35	-1.288	389	6	lasso	0.13092	7.06e-05	1.0527	0.29248	0.982604
GTEX7_Cortex	PIGH	ENSG00000100564	14	68048672	68067004	0.533	rs7148327	3.24	rs3742875	0.205974	5.51	-0.392	369	7	lasso	0.225	3.59e-09	-1.05272	0.2925	0.982604
GTEX7_Cortex	TMEM200C	ENSG00000206432	18	5882071	5895954	0.258	rs9948473	4	rs582180	0.027506	-3.79	0.384	521	521	blup	0.0269	0.0319	-1.05275	0.2925	0.982604
GTEX7_Hypothalamus	NUDT6	ENSG00000170917	4	123809852	123844123	0.198	rs309375	-2.85	rs11946896	0.10269	4.11	1.052	337	4	lasso	0.09077	0.000943	1.05	0.2925	0.982604
GTEX7_Cerebellum	NXPH4	ENSG00000182379	12	57610578	57620232	0.368	rs3943363	2.7	rs6581128	0.083845	-4.88	1.108	346	6	lasso	0.07021	0.000547	-1.05262	0.29251	0.982604
GTEX7_Cerebellum	LINC00525	ENSG00000146666	7	47801074	47806370	0.3052	rs11760486	-2.92	rs2708906	0.2427	6.24	-1.109	517	10	lasso	0.216945	7.83e-10	-1.05264	0.29251	0.982604
GTEX7_Anterior_cingulate_cortex_BA24	NPIPB7	ENSG00000233232	16	28467693	28481868	0.276	rs8182158	2.35	rs12446550	0.237508	-5.92	1.055	217	7	lasso	0.245	3.08e-08	-1.0526	0.29253	0.982604
GTEX7_Caudate_basal_ganglia	RGPD8	ENSG00000169629	2	113127669	113192065	0.4628	rs6747985	-2.43	rs6542056	0.504913	-8.55	1.048	404	7	lasso	0.53185	3.2e-25	-1.05256	0.29254	0.982604
GTEX7_Caudate_basal_ganglia	RPSAP9	ENSG00000234618	9	79013615	79014502	0.402	rs17061934	-3.49	rs6560522	0.08818	4.49	-0.46	666	3	lasso	0.052948	0.00329	-1.05255	0.292545	0.982604
CMC	TOMM34	ENSG00000025772	20	43570771	43589127	0.1863	rs6104008	3.16	rs10485453	0.153964	-8.53	0.92	416	416	bslmm	0.151052	5.74e-18	-1.0525	0.292564	0.982604
GTEX7_Amygdala	ADAL	ENSG00000168803	15	43622872	43646096	0.491	rs7181079	3.12	rs3742970	0.21891	-5.25	0.558	265	16	lasso	0.33393	2.78e-09	-1.0525	0.2926	0.982604
GTEX7_Cerebellum	TNFRSF13C	ENSG00000159958	22	42321045	42322822	0.423	rs733278	3.34	rs8135804	0.239556	6.07	-1.008	348	33	enet	0.214339	1.01e-09	-1.05242	0.29261	0.982604
GTEX7_Cerebellar_Hemisphere	AKAP3	ENSG00000111254	12	4724674	4758213	0.3567	rs4316580	-3.2	rs979877	0.219317	-6.36	-1.229	695	10	lasso	0.2796	1.65e-10	1.05237	0.29263	0.982604
GTEX7_Frontal_Cortex_BA9	SEPTIN7P2	ENSG00000214765	7	45763379	45808617	0.313	rs1917773	-2.48	rs2461123	0.2111	-5.22	-0.948	404	4	lasso	0.1339	2.95e-05	1.0524	0.29263	0.982604
GTEX7_Nucleus_accumbens_basal_ganglia	RP11-166O4.6	ENSG00000273448	7	66798034	66799370	0.2017	rs12698588	-2.71	rs13230948	0.08373	4.34	1.11	368	6	lasso	0.06713	0.00176	1.05232	0.29266	0.982604
GTEX7_Hippocampus	SUZ12P1	ENSG00000264538	17	29036317	29117926	0.635	rs17826255	-2.53	rs11652631	0.250712	-5.77	-1.078	287	287	blup	0.22863	7.62e-08	1.05227	0.29267	0.982604
GTEX7_Cerebellum	LRCH4	ENSG00000077454	7	100169855	100183776	0.6204	rs2261360	3.12	rs11977607	0.279615	6.85	0.465	289	15	lasso	0.33853	1.87e-15	1.05226	0.29268	0.982604
GTEX7_Cortex	DOCK8	ENSG00000107099	9	214854	465259	0.3225	rs10120392	2.76	rs2479319	0.114	5.6	0.076	493	8	lasso	0.266238	9.06e-11	1.0522	0.292713	0.982604
CMC	GLP2R	ENSG00000065325	17	9725523	9795419	0.1006	rs7222434	-3.07	rs4791878	0.0947	-6.65	-1.029	667	2	lasso	0.08905	5.7e-11	1.05213	0.29274	0.982604
GTEX7_Hypothalamus	AC005789.11	ENSG00000267473	19	38888821	38890521	0.335	rs3786873	-2.53	rs11083454	0.006751	-3.4	-1.021	381	27	enet	0.02494	0.0568	1.05204	0.29278	0.982604
GTEX7_Cerebellum	DPH7	ENSG00000148399	9	140449356	140473387	0.2512	rs13288421	-2.39	rs863701	0.12222	-5.43	-1.052	348	1	lasso	0.1203	6.67e-06	1.052	0.2928	0.982604
GTEX7_Hippocampus	THAP7-AS1	ENSG00000230513	22	21356175	21364631	0.737	rs1108101	2.77	rs2239961	0.262	-5.59	-0.523	367	29	enet	0.313	1.27e-10	1.052	0.2928	0.982604
GTEX7_Cortex	DNAJC28	ENSG00000177692	21	34860497	34864027	0.255	rs2070393	2.88	rs3827180	0.103073	4.77	-0.044	469	469	blup	0.14264	3.76e-06	-1.0519	0.2929	0.982604
GTEX7_Cortex	NDUFC1	ENSG00000109390	4	140188034	140223705	0.2397	rs4481278	3.08	rs11729130	-0.00741	-3.3	1.381	405	405	blup	0.02486	0.0375	-1.05179	0.2929	0.982604
GTEX7_Nucleus_accumbens_basal_ganglia	CCDC170	ENSG00000120262	6	151815165	151942328	0.303	rs2347868	-3.17	rs1971255	-0.007599	-3.5	0.005	564	564	blup	0.04483	0.00915	-1.0517	0.2929	0.982604
CMC	NDUFAF8	ENSG00000224877	17	79213039	79215081	0.0893	rs12941240	2.89	rs8079383	0.0384	-5.24	0.542	433	2	lasso	0.04871	1.29e-06	-1.05178	0.2929	0.982604
GTEX7_Cerebellum	MSR1	ENSG00000038945	8	15965387	16424999	0.2148	rs2461019	3.18	rs822249	0.063101	3.95	0.482	477	477	blup	0.032293	0.0149	1.05172	0.29293	0.982604
GTEX7_Hippocampus	ZNF737	ENSG00000237440	19	20718631	20748615	0.306	rs3867192	2.69	rs11085305	0.006046	-3.39	-0.38	214	9	lasso	0.01791	0.0868	1.0517	0.29293	0.982604
CMC	OPA1	ENSG00000198836	3	193310933	193415612	0.073	rs12696666	2.37	rs7653046	0.076188	-6.9	-0.888	530	530	bslmm	0.07794	9.26e-10	1.05172	0.29293	0.982604
GTEX7_Hippocampus	MISP3	ENSG00000141854	19	14183348	14185874	0.275	rs3786657	-2.61	rs7258963	0.236684	5.19	-1.036	287	2	lasso	0.19993	5.82e-07	-1.05164	0.29296	0.982604
GTEX7_Hippocampus	HACD1	ENSG00000165996	10	17631958	17659376	0.272	rs2770197	3.1	rs11254669	0.00908	-3.8	0.484	367	367	blup	0.09247	0.000726	1.05158	0.293	0.982604
GTEX7_Nucleus_accumbens_basal_ganglia	SNRPC	ENSG00000124562	6	34725183	34741571	0.371	rs9394220	-2.57	rs2764208	0.360104	-7	-1.192	357	23	enet	0.32337	1.24e-12	1.0516	0.293	0.982604
GTEX7_Anterior_cingulate_cortex_BA24	GAK	ENSG00000178950	4	843064	926161	0.3458	rs2279186	2.59	rs4690322	0.076677	-4.63	-1.331	416	23	enet	0.23517	6.27e-08	1.0512	0.2931	0.982604
GTEX7_Cerebellar_Hemisphere	RAB6C	ENSG00000222014	2	130737235	130740311	0.3343	rs12478202	3.02	rs1922633	0.170312	-4.81	1.016	257	5	lasso	0.11894	5.19e-05	-1.05144	0.2931	0.982604
GTEX7_Substantia_nigra	HAVCR1P1	ENSG00000268442	19	24345172	24346227	0.296	rs2195987	-1.99	rs17000162	-0.000604	3.13	-0.095	139	139	blup	0.027288	0.0781	-1.0512	0.29316	0.982604
GTEX7_Cerebellum	LINC00664	ENSG00000268658	19	21666176	21686040	0.176	rs629548	-2.3	rs7259888	0.0596	-4.3	-0.96	295	4	lasso	0.074585	0.000374	1.05117	0.29318	0.982604
CMC	WIPF3	ENSG00000122574	7	29846102	29956682	0.1259	rs2041755	2.96	rs174916	0.080516	-7.37	-0.613	576	5	lasso	0.09143	3.13e-11	1.05116	0.29319	0.982604
GTEX7_Putamen_basal_ganglia	AP000351.8	ENSG00000224676	22	24350068	24352081	0.228	rs5760273	-4.29	rs6004011	0.05186	-4.37	1.294	396	20	enet	0.131979	5.68e-05	-1.0511	0.2932	0.982604
GTEX7_Cerebellum	PASK	ENSG00000115687	2	242045514	242089679	0.4064	rs4676380	2.37	rs10933532	0.149954	5.05	-0.628	423	8	lasso	0.128233	3.28e-06	-1.05107	0.29322	0.982604
GTEX7_Cortex	FAM153CP	ENSG00000204677	5	177433406	177482560	0.3065	rs2973776	-3.81	rs11960651	0.012135	4.09	0.026	365	8	lasso	0.02653	0.0328	-1.05094	0.29328	0.982604
GTEX7_Caudate_basal_ganglia	GOSR1	ENSG00000108587	17	28804380	28854610	0.1458	rs7208859	-2.02	rs3764417	0.155	5.13	-0.966	320	2	lasso	0.14101	2.27e-06	-1.0509	0.29329	0.982604
GTEX7_Nucleus_accumbens_basal_ganglia	SYT12	ENSG00000173227	11	66774249	66818334	0.448	rs2066490	2.47	rs12791976	-0.006523	3.55	0.41	250	18	lasso	0.04004	0.0131	-1.05094	0.29329	0.982604
GTEX7_Nucleus_accumbens_basal_ganglia	PRPH2	ENSG00000112619	6	42664340	42690312	0.404	rs10452607	-2.77	rs3736745	0.205355	5.39	-0.008	363	363	blup	0.18405	2.35e-07	-1.051	0.2933	0.982604
CMC	RAB20	ENSG00000139832	13	111175417	111214080	0.0505	rs3825490	-3.32	rs9521936	0.000325	-3.4	-0.329	750	750	bslmm	0.000146	0.302	-1.0509	0.29332	0.982604
GTEX7_Cerebellar_Hemisphere	MED20	ENSG00000124641	6	41873092	41888877	0.2754	rs6939563	-3.38	rs3804281	0.084619	-4.34	-1.377	477	477	blup	0.1103	9.71e-05	1.05076	0.29337	0.982604
GTEX7_Hippocampus	SLC27A5	ENSG00000083807	19	58990879	59023780	0.252	rs933670	2.54	rs35631681	0.027194	3.86	1.075	260	12	lasso	0.07885	0.00173	1.05075	0.29337	0.982604
GTEX7_Cortex	CIAO1	ENSG00000144021	2	96931870	96939087	0.3002	rs3731935	-2.53	rs3171927	0.03071	-4.3	-1.529	154	154	blup	0.1031	8.67e-05	1.0507	0.2934	0.982604
GTEX7_Putamen_basal_ganglia	AC073133.1	ENSG00000233878	7	156230483	156238282	0.5267	rs7808581	-3.7	rs7803221	0.161947	4.41	-0.773	493	10	lasso	0.19159	1.04e-06	-1.05069	0.2934	0.982604
GTEX7_Caudate_basal_ganglia	LIX1L-AS1	ENSG00000234222	1	145475982	145508503	0.1812	rs2992020	2.73	rs4636400	0.104	4.03	-1.103	109	2	lasso	0.05107	0.00384	-1.05046	0.29351	0.982604
GTEX7_Anterior_cingulate_cortex_BA24	VN1R20P	ENSG00000233121	3	13968310	13969275	0.4223	rs9835273	2.67	rs9310433	0.15957	-4.87	0.93	528	9	lasso	0.1962	9.46e-07	-1.0504	0.29353	0.982604
CMC	MTERF2	ENSG00000120832	12	107371069	107380944	0.0561	rs2075264	-3.01	rs3204848	0.032267	4.34	1.549	404	404	bslmm	0.02365	0.000607	1.05036	0.29355	0.982604
GTEX7_Anterior_cingulate_cortex_BA24	SMPD2	ENSG00000135587	6	109761966	109765122	0.154	rs1074766	2.88	rs13220304	0.170501	4.44	1.049	387	3	lasso	0.13534	5.31e-05	1.0502	0.2936	0.982604
GTEX7_Cerebellar_Hemisphere	SH3BGR	ENSG00000185437	21	40817781	40887433	0.405	rs7276341	-3.81	rs2836801	-0.00807	-3.01	-0.047	685	45	enet	0.0148	0.0938	1.0503	0.2936	0.982604
GTEX7_Spinal_cord_cervical_c-1	NDUFAF1	ENSG00000137806	15	41679551	41694717	0.327	rs3743031	2.62	rs11854632	0.263756	4.97	-0.942	300	3	lasso	0.24304	1.52e-06	-1.05018	0.2936	0.982604
GTEX7_Spinal_cord_cervical_c-1	TDRD6	ENSG00000180113	6	46655612	46672056	0.541	rs12208873	3.54	rs2270450	0.135153	-4.87	0.701	522	36	enet	0.29117	1.01e-07	-1.05024	0.2936	0.982604
GTEX7_Hippocampus	AC079922.3	ENSG00000237753	2	113399409	113403267	0.57	rs6747985	-2.43	rs13025131	0.324556	6.4	-1.051	478	9	lasso	0.30977	1.64e-10	-1.0502	0.29363	0.982604
GTEX7_Hypothalamus	MIR4300HG	ENSG00000245832	11	81590893	82429124	0.344	rs12293386	-3.11	rs17144197	0.20774	4.92	-1.077	440	3	lasso	0.15024	2.2e-05	-1.0502	0.29364	0.982604
GTEX7_Caudate_basal_ganglia	SNN	ENSG00000184602	16	11762270	11773015	0.3005	rs7203535	-2.81	rs6498239	0.130189	-4.87	-0.456	482	6	lasso	0.133789	4.2e-06	1.05008	0.29368	0.982604
GTEX7_Putamen_basal_ganglia	KLHL7-DT	ENSG00000230658	7	23140847	23145322	0.6472	rs17796758	-2.84	rs6980224	0.578008	8.01	1.113	431	8	lasso	0.56635	1.56e-21	1.04991	0.29376	0.982604
GTEX7_Cerebellar_Hemisphere	LARS1	ENSG00000133706	5	145492601	145562223	0.4755	rs17104321	2.298	rs2063002	0.435624	7.76	1.015	433	17	lasso	0.47324	6.55e-19	1.04975	0.2938	0.982604
GTEX7_Hypothalamus	MAP3K2-DT	ENSG00000236682	2	128146706	128158156	0.732	rs6754999	3.71	rs2134794	0.587387	8.32	-1.379	440	36	enet	0.62186	3.98e-24	-1.05	0.2938	0.982604
GTEX7_Hypothalamus	RP11-231C18.2	ENSG00000248518	4	55242169	55242919	0.364	rs4864841	2.94	rs17084171	0.20769	5.07	-0.535	414	4	lasso	0.14655	2.8e-05	-1.05	0.2938	0.982604
CMC	CPNE8	ENSG00000139117	12	39040624	39301232	0.0784	rs1000499	2.49	rs1562727	0.038499	5.73	0.487	392	392	blup	0.06365	3.24e-08	-1.04982	0.2938	0.982604
GTEX7_Anterior_cingulate_cortex_BA24	NOS2P3	ENSG00000230528	17	20339650	20350557	0.4466	rs203471	-3.03	rs2013441	0.210512	-5.41	0.746	178	178	blup	0.28148	2.11e-09	-1.0498	0.29383	0.982604
GTEX7_Cerebellum	RP11-360F5.3	ENSG00000249685	4	39135533	39137228	0.297	rs2711990	2.46	rs11096974	0.255303	-6.32	0.124	455	455	blup	0.2258	3.26e-10	-1.04958	0.2939	0.982604
GTEX7_Caudate_basal_ganglia	FBXO17	ENSG00000269190	19	39432044	39466550	0.216	rs10403012	-2.5	rs4803027	0.0935	5.12	1.152	398	3	lasso	0.106761	4.03e-05	1.0494	0.29399	0.982604
GTEX7_Caudate_basal_ganglia	TIGD3	ENSG00000173825	11	65122238	65125084	0.1868	rs7107912	-2.56	rs500464	0.008569	3.66	1.101	343	8	lasso	0.03877	0.0105	1.0495	0.294	0.982604
GTEX7_Frontal_Cortex_BA9	OAF	ENSG00000184232	11	120081475	120101041	0.2698	rs1007530	2.95	rs508205	-0.00698	-3.75	-0.343	545	545	blup	0.00892	0.155	-1.04935	0.294	0.982604
GTEX7_Frontal_Cortex_BA9	RGPD8	ENSG00000169629	2	113127669	113192065	0.6272	rs6747985	-2.43	rs6542056	0.44673	-7.8	1.048	404	13	lasso	0.505638	1.6e-19	-1.04939	0.294	0.982604
GTEX7_Substantia_nigra	RP13-753N3.1	ENSG00000263531	17	29190939	29191958	0.282	rs17826255	-2.53	rs9915139	0.07347	3.36	-1.42	274	12	lasso	0.02632	0.0819	-1.0493	0.29404	0.982604
GTEX7_Cerebellum	FBXO27	ENSG00000161243	19	39481354	39523425	0.729	rs10403012	-2.5	rs6508841	0.458	8.43	-1.717	401	401	blup	0.446313	2.41e-21	-1.04919	0.29409	0.982604
GTEX7_Hypothalamus	MRPL19	ENSG00000115364	2	75873909	75917977	0.601	rs17011070	-3.69	rs17741889	0.389848	-6.91	0.987	535	4	lasso	0.40497	1.06e-13	-1.05	0.2941	0.982604
GTEX7_Cerebellar_Hemisphere	ANKLE2	ENSG00000176915	12	133302254	133338474	0.1371	rs12581148	3.79	rs11147046	0.055864	3.98	0.329	250	3	lasso	0.04235	0.0124	1.04915	0.29411	0.982604
GTEX7_Cerebellar_Hemisphere	LINC00926	ENSG00000247982	15	57592563	57599959	0.681	rs10163178	3.05	rs2544129	0.238552	6.2	1.158	553	11	lasso	0.281503	1.4e-10	1.04899	0.29418	0.982604
GTEX7_Cortex	AC000068.5	ENSG00000185065	22	19435416	19437628	0.3343	rs712964	-2.97	rs17811336	0.136532	-4.83	1.134	555	4	lasso	0.10598	6.91e-05	-1.04901	0.29418	0.982604
GTEX7_Cerebellar_Hemisphere	RGPD8	ENSG00000169629	2	113127669	113192065	0.7236	rs6747985	-2.43	rs6542056	0.598242	-8.67	1.048	404	12	lasso	0.6311	2.09e-28	-1.04904	0.2942	0.982604
GTEX7_Frontal_Cortex_BA9	UHRF1BP1	ENSG00000065060	6	34759857	34850915	0.262	rs9394220	-2.57	rs2235569	0.177603	4.98	-1.049	359	2	lasso	0.13407	2.91e-05	-1.049	0.2942	0.982604
GTEX7_Putamen_basal_ganglia	NAALAD2	ENSG00000077616	11	89864683	89926062	0.378	rs10501719	2.45	rs2155056	0.157569	5.01	-0.679	260	260	blup	0.23105	6.4e-08	-1.04895	0.2942	0.982604
GTEX7_Hippocampus	STAP2	ENSG00000178078	19	4324040	4342783	0.387	rs7255851	-3.15	rs4140985	0.075306	4.63	-1.344	369	9	lasso	0.09055	0.00082	-1.04888	0.29423	0.982604
GTEX7_Cerebellum	MYO15B	ENSG00000266714	17	73584139	73622929	0.4285	rs1135889	-3.24	rs2290455	0.141742	-4.78	1.222	348	11	lasso	0.0753	0.000352	-1.04884	0.29425	0.982604
GTEX7_Substantia_nigra	KPNA1	ENSG00000114030	3	122140796	122233792	0.531	rs2715259	2.9	rs4678179	-0.00875	-3.58	0.9	494	494	blup	0.157033	0.000177	-1.0488	0.29426	0.982604
GTEX7_Caudate_basal_ganglia	RP11-981G7.3	ENSG00000253678	8	10335001	10336885	0.2946	rs6991853	3.21	rs13279329	0.163	5.37	-0.988	719	4	lasso	0.1607	4.18e-07	-1.04864	0.294342	0.982604
CMC	JHY	ENSG00000109944	11	122753391	122830506	0.0855	rs10892974	2.71	rs3134403	0.044395	-4.65	1.289	556	7	lasso	0.03622	2.75e-05	-1.04864	0.29435	0.982604
GTEX7_Hippocampus	LINC00648	ENSG00000259129	14	48234157	48264295	0.367	rs12435013	-2.44	rs4587880	0.21606	5.09	-1.15	450	6	lasso	0.17238	3.86e-06	-1.04859	0.29437	0.982604
GTEX7_Anterior_cingulate_cortex_BA24	GNMT	ENSG00000124713	6	42928496	42931618	0.624	rs3734683	-2.63	rs2274517	0.527493	7.66	-1.546	369	5	lasso	0.55763	1.05e-20	-1.0486	0.2944	0.982604
GTEX7_Caudate_basal_ganglia	CLEC4G	ENSG00000182566	19	7793843	7798792	0.366	rs4580307	3.44	rs8105572	-0.00573	3.37	-1.381	391	391	blup	0.087326	0.0002	-1.04853	0.2944	0.982604
GTEX7_Hypothalamus	RPL7P18	ENSG00000243806	5	94161666	94162399	0.287	rs309809	2.94	rs153896	0.207092	5.4	1.244	409	6	lasso	0.18705	1.96e-06	1.04851	0.2944	0.982604
GTEX7_Cerebellum	CCDC24	ENSG00000159214	1	44457031	44462200	0.2064	rs4660275	-2.26	rs12741964	0.0443	3.75	0.47	417	417	blup	0.07384	0.000399	-1.0485	0.29441	0.982604
GTEX7_Nucleus_accumbens_basal_ganglia	ITPA	ENSG00000125877	20	3189514	3204516	0.3581	rs7268763	-2.66	rs7270101	0.345489	-6.73	-0.817	439	5	lasso	0.3718	1.05e-14	1.04847	0.29442	0.982604
GTEX7_Substantia_nigra	STPG3	ENSG00000197768	9	140145713	140147934	0.467	rs13288421	-2.39	rs28567631	0.11393	4.15	1.675	360	6	lasso	0.11969	0.00105	1.0484	0.29444	0.982604
GTEX7_Cortex	CYP4F2	ENSG00000186115	19	15988833	16008930	0.526	rs10407904	2.4	rs7252046	0.067934	5.13	-0.228	549	9	lasso	0.34305	5.16e-14	-1.04842	0.29445	0.982604
GTEX7_Nucleus_accumbens_basal_ganglia	PDXP-DT	ENSG00000233360	22	38037839	38054384	0.4008	rs4821661	3.02	rs12167604	0.214531	5.89	1.1	481	5	enet	0.26157	3.53e-10	1.04837	0.29447	0.982604
GTEX7_Cerebellum	MAPK12	ENSG00000188130	22	50683879	50700254	0.436	rs6151425	-3.42	rs1129880	0.27156	6.73	-1.252	393	5	lasso	0.327252	6.8e-15	-1.04834	0.29448	0.982604
GTEX7_Cerebellar_Hemisphere	PIGN	ENSG00000197563	18	59710800	59854351	0.145	rs9320002	-3.19	rs12150701	0.034603	-3.68	2.633	511	511	blup	0.04815	0.00821	-1.0482	0.2945	0.982604
GTEX7_Spinal_cord_cervical_c-1	KCNJ2-AS1	ENSG00000267365	17	68163102	68165543	0.642	rs179920	2.88	rs6501379	0.38224	-5.95	0.952	413	5	lasso	0.30403	4.77e-08	-1.0483	0.29452	0.982604
GTEX7_Nucleus_accumbens_basal_ganglia	PCM1	ENSG00000078674	8	17780349	17885478	0.3308	rs13252649	3.67	rs478420	0.281862	6.1	-1.157	869	4	lasso	0.246059	1.36e-09	-1.0481	0.29458	0.982604
GTEX7_Hypothalamus	RP11-244K5.8	ENSG00000268592	6	150183733	150240643	0.199	rs412746	-2.88	rs4458704	0.05384	3.92	-1.574	482	482	blup	0.08876	0.00107	-1.04811	0.29459	0.982604
GTEX7_Cerebellum	ZNF763	ENSG00000197054	19	12035890	12091196	0.471	rs11085784	2.61	rs442158	0.0922	-5.04	1.056	316	34	enet	0.196387	5.8e-09	-1.04809	0.2946	0.982604
GTEX7_Nucleus_accumbens_basal_ganglia	TDO2	ENSG00000151790	4	156775890	156841558	0.23	rs2878123	2.87	rs9992550	0.00708	-3.87	0.052	458	5	lasso	0.01929	0.063	-1.04807	0.2946	0.982604
GTEX7_Cerebellar_Hemisphere	LRRC36	ENSG00000159708	16	67360701	67419106	0.122	rs3026089	2.22	rs868213	-0.003177	3.53	1.507	237	237	blup	0.041	0.0137	1.0481	0.294611	0.982604
GTEX7_Anterior_cingulate_cortex_BA24	RPA3	ENSG00000106399	7	7676149	7758238	0.4207	rs9648104	3.92	rs6945447	0.0245	4.1	-0.282	750	750	blup	0.0807	0.00168	1.048	0.29462	0.982604
CMC	MTFR1	ENSG00000066855	8	66556969	66683496	0.0707	rs6991418	3.09	rs16932315	0.043955	-4.64	1.199	388	6	lasso	0.03844	1.6e-05	-1.04799	0.29464	0.982604
GTEX7_Caudate_basal_ganglia	TMEM147-AS1	ENSG00000236144	19	36031640	36036931	0.231	rs1672989	3.2	rs7253270	-0.00176	-4.02	1.227	474	16	enet	0.085758	0.000227	-1.04798	0.29465	0.982604
CMC	ENHO	ENSG00000168913	9	34521038	34523039	0.0433	rs1566595	4.11	rs12002889	0.026537	-4.54	-0.986	350	2	lasso	0.02127	0.00109	1.04798	0.29465	0.982604
GTEX7_Spinal_cord_cervical_c-1	SIRPB1	ENSG00000101307	20	1544167	1600707	0.725	rs6042667	3.08	rs2253427	0.07043	4.38	-0.134	626	9	lasso	0.459822	1.56e-12	1.048	0.29466	0.982604
GTEX7_Cerebellar_Hemisphere	VPS53	ENSG00000141252	17	411908	624957	0.4751	rs2663330	-2.9	rs7219151	0.180475	-5.39	0.637	402	7	lasso	0.24408	3.31e-09	-1.04793	0.294671	0.982604
GTEX7_Hippocampus	FAM118A	ENSG00000100376	22	45704849	45737836	0.901	rs738178	-3.02	rs5765304	0.457	7.3	1.03	615	20	enet	0.5024	2.77e-18	1.048	0.2947	0.982604
GTEX7_Cerebellar_Hemisphere	PAQR3	ENSG00000163291	4	79808281	79860592	0.153	rs10049840	3.16	rs1871706	0.092945	4.34	1.05	349	2	lasso	0.07961	0.000877	1.04774	0.29476	0.982604
GTEX7_Cortex	NLRP12	ENSG00000142405	19	54296857	54327648	0.333	rs7253869	3.12	rs3844452	-0.00445	-3.1	-0.124	450	450	blup	0.01948	0.0578	-1.04773	0.29476	0.982604
GTEX7_Cerebellum	TMCO3	ENSG00000150403	13	114145310	114204542	0.2568	rs7998914	2.32	rs2259573	0.14709	4.95	-0.894	378	6	lasso	0.10522	2.55e-05	-1.04774	0.2948	0.982604
GTEX7_Cerebellum	RHD	ENSG00000187010	1	25598884	25656936	0.7338	rs11581762	-2.42	rs9689	0.254	6.46	0.516	360	15	lasso	0.40774	4.06e-19	1.04757	0.29484	0.982604
GTEX7_Nucleus_accumbens_basal_ganglia	VPS9D1-AS1	ENSG00000261373	16	89778264	89784573	0.323	rs164745	2.73	rs2228479	0.075272	4.18	-1.907	413	413	blup	0.04244	0.0109	-1.04748	0.29488	0.982604
GTEX7_Anterior_cingulate_cortex_BA24	SPATC1L	ENSG00000160284	21	47581062	47604390	0.376	rs34686582	-2.79	rs11908812	0.131057	-4.39	-0.809	494	23	enet	0.1729	4.54e-06	1.04746	0.2949	0.982604
GTEX7_Cerebellum	C21orf91	ENSG00000154642	21	19161284	19191703	0.424	rs2824483	3.02	rs2298404	0.186514	-6.32	0.884	509	16	enet	0.25953	1.06e-11	-1.04749	0.2949	0.982604
GTEX7_Nucleus_accumbens_basal_ganglia	MIF-AS1	ENSG00000218537	22	24236613	24241117	0.4545	rs5760273	-4.29	rs2330635	0.225595	-6.52	0.926	421	27	enet	0.33572	3.8e-13	-1.04741	0.29491	0.982604
GTEX7_Cerebellar_Hemisphere	RMI1	ENSG00000178966	9	86595626	86618985	0.3716	rs17086797	-2.65	rs4877815	0.194	5.15	1.189	527	527	blup	0.14691	6.62e-06	1.04735	0.29494	0.982604
GTEX7_Anterior_cingulate_cortex_BA24	RP11-707M1.1	ENSG00000205035	11	49580098	49831971	0.415	rs7479962	2.86	rs1983448	0.39172	-6.52	-0.488	213	22	enet	0.34959	9.74e-12	1.04721	0.295	0.982604
GTEX7_Caudate_basal_ganglia	RP4-564F22.5	ENSG00000224635	20	37034658	37045444	0.717	rs1406858	2.73	rs1739644	0.35978	7.71	0.832	481	15	lasso	0.3928	3.4e-17	1.04639	0.295	0.982604
GTEX7_Hypothalamus	RP4-740C4.8	ENSG00000271847	1	2309056	2309799	0.371	rs9442614	2.46	rs2843160	0.158563	-5.05	0.686	355	3	lasso	0.156366	1.48e-05	-1.04807	0.295	0.982604
CMC	C11orf65	ENSG00000166323	11	108179246	108338258	0.0712	rs10400244	-2.7	rs4753840	0.014839	4.19	-0.474	371	371	blup	0.02835	0.00019	-1.04722	0.295	0.982604
GTEX7_Frontal_Cortex_BA9	OGFOD3	ENSG00000181396	17	80347099	80376513	0.425	rs11903	-3.85	rs7217570	0.165	-4.71	1.253	365	17	enet	0.13099	3.61e-05	-1.0472	0.29503	0.982604
GTEX7_Cerebellar_Hemisphere	COL26A1	ENSG00000160963	7	101006101	101202304	0.8301	rs869127	-2.72	rs11976450	0.690284	-9.27	-0.97	347	10	lasso	0.694759	1.91e-33	1.0471	0.295045	0.982604
GTEX7_Hippocampus	FAM89A	ENSG00000182118	1	231154704	231175992	0.356	rs6667160	4.12	rs4658875	0.240811	5.37	1.099	599	5	lasso	0.25315	1.27e-08	1.04701	0.2951	0.982604
GTEX7_Putamen_basal_ganglia	B3GALT6	ENSG00000176022	1	1167629	1170421	0.471	rs3737728	-2.62	rs7528416	0.195133	-5.71	-1.208	236	4	lasso	0.24226	2.84e-08	1.04697	0.29511	0.982604
CMC	UCHL1	ENSG00000154277	4	41258430	41270472	0.0675	rs11735673	2.74	rs1597891	0.002955	3.96	-0.003	467	21	enet	0.00799	0.0319	-1.04676	0.29521	0.982604
GTEX7_Caudate_basal_ganglia	BMF	ENSG00000104081	15	40380091	40401093	0.229	rs976402	3.13	rs8042947	0.00266	3.23	-0.458	457	457	blup	0.04969	0.0043	-1.04673	0.29522	0.982604
GTEX7_Frontal_Cortex_BA9	NMNAT3	ENSG00000163864	3	139279022	139396859	0.3182	rs11714886	-3.57	rs7636269	0.095159	4.2	0.205	525	8	enet	0.05749	0.00531	1.04671	0.29523	0.982604
CMC	ITFG1	ENSG00000129636	16	47188298	47498060	0.0247	rs7195967	-3.25	rs13333003	0.002361	4.25	-0.37	228	228	bslmm	0.01259	0.00969	-1.0467	0.29525	0.982604
GTEX7_Putamen_basal_ganglia	RP11-707M1.1	ENSG00000205035	11	49580098	49831971	0.31	rs7479962	2.86	rs10769630	0.07538	-5.03	-0.342	213	213	blup	0.1937	8.97e-07	1.04661	0.29528	0.982604
GTEX7_Cortex	NKAIN1	ENSG00000084628	1	31652592	31712401	0.2308	rs6695189	2.87	rs12033303	0.125	-4.71	-1.19	430	2	lasso	0.130404	1e-05	1.04663	0.2953	0.982604
GTEX7_Frontal_Cortex_BA9	ACAA1	ENSG00000060971	3	38144620	38178733	0.2953	rs9871385	2.94	rs7625290	0.005915	-3.29	2.03	425	425	blup	0.04551	0.0119	-1.04656	0.2953	0.982604
GTEX7_Spinal_cord_cervical_c-1	WFIKKN1	ENSG00000127578	16	679239	684116	0.53	rs7206329	2.95	rs2269556	0.1475	4.77	0.812	465	7	lasso	0.1616	0.000107	1.04653	0.29532	0.982604
GTEX7_Hypothalamus	KLHL7-DT	ENSG00000230658	7	23140847	23145322	0.68	rs17796758	-2.84	rs7787110	0.50375	7.66	0.908	431	6	lasso	0.49058	2.78e-17	1.04647	0.29535	0.982604
CMC	MIIP	ENSG00000116691	1	12079523	12092102	0.0808	rs1061631	2.42	rs1208988	0.0801	-6.57	-1.004	440	3	lasso	0.07071	5.62e-09	1.04635	0.2954	0.982604
CMC	TBCA	ENSG00000171530	5	76986991	77164604	0.0712	rs10078715	2.86	rs384109	0.0669	-5.95	-1.148	512	3	lasso	0.0501	9.21e-07	1.0464	0.2954	0.982604
GTEX7_Cortex	RPS5	ENSG00000083845	19	58897767	58906173	0.208	rs8107849	2.75	rs893179	0.071359	-4.31	-1.13	316	3	lasso	0.03841	0.0129	1.04631	0.29542	0.982604
GTEX7_Frontal_Cortex_BA9	RP11-166O4.6	ENSG00000273448	7	66798034	66799370	0.414	rs12698588	-2.71	rs13230948	0.208842	5.21	1.11	368	5	lasso	0.17188	2.01e-06	1.0462	0.29546	0.982604
GTEX7_Spinal_cord_cervical_c-1	FLG-AS1	ENSG00000237975	1	152140601	152339163	0.5991	rs12046030	2.68	rs1496042	0.267759	5.11	0.481	376	10	lasso	0.389211	2.3e-10	1.04611	0.29551	0.982604
CMC	LRRC8A	ENSG00000136802	9	131644391	131680318	0.0509	rs4295766	-2.45	rs10988152	0.042861	-5.24	1.245	347	2	lasso	0.04148	7.57e-06	-1.0459	0.29561	0.982604
GTEX7_Caudate_basal_ganglia	RP11-16P6.1	ENSG00000261428	2	223431624	223434438	0.4062	rs4674634	-3.56	rs4674677	0.245166	-5.99	-0.387	465	12	lasso	0.24864	1.4e-10	1.04587	0.29562	0.982604
GTEX7_Cerebellar_Hemisphere	CA3-AS1	ENSG00000253549	8	86354080	86377144	0.244	rs34997350	2.56	rs2307075	0.06058	-4.32	-1.014	166	26	enet	0.10507	0.000142	1.04582	0.295645	0.982604
GTEX7_Caudate_basal_ganglia	ZC3HAV1	ENSG00000105939	7	138728266	138794465	0.3459	rs1155368	-3.14	rs3778703	0.05198	-3.99	1.694	407	28	enet	0.08009	0.000361	-1.04579	0.29566	0.982604
GTEX7_Amygdala	ACTR8	ENSG00000113812	3	53901093	53916229	0.383	rs4687747	2.66	rs4687758	0.194925	-4.61	1.715	504	4	lasso	0.16894	4.55e-05	-1.0457	0.29569	0.982604
GTEX7_Nucleus_accumbens_basal_ganglia	RP11-263K4.3	ENSG00000257431	12	82906456	82909596	0.223	rs10506864	-2.7	rs4561274	0.154074	5.26	-1.264	366	8	lasso	0.198773	7.13e-08	-1.0457	0.2957	0.982604
GTEX7_Nucleus_accumbens_basal_ganglia	ATP6V0E2-AS1	ENSG00000204934	7	149564786	149577699	0.4318	rs855675	-2.59	rs12540296	0.186123	-5.44	1.324	259	6	lasso	0.195005	9.69e-08	-1.04564	0.29573	0.982604
GTEX7_Hypothalamus	TPTE2P1	ENSG00000253771	13	25498815	25542625	0.467	rs9578817	-3.2	rs9507439	0.135274	5.16	-1.4	528	13	lasso	0.28468	1.97e-09	-1.04556	0.2958	0.982604
GTEX7_Hippocampus	B3GAT1-DT	ENSG00000255545	11	134306367	134375555	0.563	rs1146188	-3.63	rs4245132	0.15025	4.64	1.144	623	10	lasso	0.10918	0.000249	1.0453	0.29587	0.982604
GTEX7_Hippocampus	ITIH4	ENSG00000055955	3	52846991	52865495	0.496	rs2253685	2.88	rs2276817	0.48233	7.28	-0.968	389	10	lasso	0.485	1.81e-17	-1.04532	0.29587	0.982604
CMC	SASH1	ENSG00000111961	6	148593440	148873186	0.115	rs1842772	-3.78	rs909981	0.0544	-5.33	0.48	787	19	enet	0.069568	7.47e-09	-1.05	0.29589	0.982604
GTEX7_Cerebellum	LINC00562	ENSG00000260388	13	48504290	48506757	0.3211	rs411862	3.14	rs7996581	0.14611	-5.02	-1.113	385	6	lasso	0.13258	2.21e-06	1.04518	0.2959	0.982604
GTEX7_Cerebellar_Hemisphere	RPL36P4	ENSG00000224497	20	34132175	34132492	0.4519	rs2275274	3.13	rs2104417	0.25005	6.11	1.031	314	5	lasso	0.28998	6.7e-11	1.0452	0.296	0.982604
GTEX7_Cortex	SULT1A2	ENSG00000197165	16	28603264	28608430	0.2971	rs17855750	-2.34	rs3785354	0.160125	5.69	0.459	190	18	enet	0.15307	1.61e-06	1.045	0.296	0.982604
GTEX7_Cortex	MYL9	ENSG00000101335	20	35169887	35178228	0.169	rs6103024	-2.37	rs2425227	-0.007311	-3.69	-0.657	199	199	blup	0.0125	0.103	1.04413	0.296	0.982604
GTEX7_Substantia_nigra	CTSF	ENSG00000174080	11	66330934	66336312	0.254	rs11227644	-2.22	rs509556	0.07924	-3.8	-1.213	255	255	blup	0.1184	0.00112	1.045	0.29603	0.982604
CMC	RASAL2	ENSG00000075391	1	178062864	178448644	0.0502	rs7519811	3.06	rs722321	0.0178	-4.25	-1.076	596	596	blup	0.022597	0.000787	1.04499	0.29603	0.982604
GTEX7_Anterior_cingulate_cortex_BA24	TDGF1	ENSG00000241186	3	46616045	46668033	0.5613	rs3828477	-2.65	rs3806702	0.38605	6.51	1.128	374	21	enet	0.401	1.16e-13	1.0449	0.29606	0.982604
GTEX7_Anterior_cingulate_cortex_BA24	GNPTAB	ENSG00000111670	12	102139275	102224716	0.432	rs12317537	3.25	rs1509675	0.015851	-3.1	0.315	458	457	blup	0.06372	0.00484	-1.0449	0.29609	0.982604
GTEX7_Putamen_basal_ganglia	SFN	ENSG00000175793	1	27189633	27190947	0.367	rs6685701	-2.09	rs11113	-0.009206	3.22	-0.521	268	268	blup	0.07016	0.00299	-1.04485	0.29609	0.982604
GTEX7_Anterior_cingulate_cortex_BA24	LRRC74B	ENSG00000187905	22	21400249	21418457	0.727	rs1108101	2.77	rs12168111	0.40875	6.65	-0.307	348	10	lasso	0.43423	5.44e-15	-1.0447	0.2961	0.982604
GTEX7_Frontal_Cortex_BA9	PDZD9	ENSG00000155714	16	21995186	22012433	0.387	rs13334621	3.28	rs1469111	0.03435	-3.94	-0.388	154	27	enet	0.07245	0.00194	1.04473	0.2961	0.982604
GTEX7_Cerebellar_Hemisphere	RP11-981G7.6	ENSG00000272505	8	10344317	10347176	0.543	rs6991853	3.21	rs10103466	0.01319	4.06	-0.079	717	8	lasso	0.08335	0.000672	1.04482	0.296105	0.982604
GTEX7_Cerebellum	ZNF582-AS1	ENSG00000267454	19	56905025	56910541	0.526	rs17305423	-3.09	rs9636161	0.207	-6.77	-0.678	533	17	enet	0.284945	7.25e-13	1.04481	0.29611	0.982604
GTEX7_Spinal_cord_cervical_c-1	RP11-483I13.5	ENSG00000260879	1	108742548	108744113	0.3771	rs11579777	3.48	rs2275914	-0.00267	-3.59	-1.547	365	365	blup	0.107813	0.00152	-1.04471	0.29616	0.982604
CMC	CFAP69	ENSG00000105792	7	89874488	89940377	0.1878	rs7800844	-2.55	rs17863968	0.198549	-9.78	-0.694	497	9	enet	0.19442	3.82e-23	1.04466	0.29618	0.982604
GTEX7_Nucleus_accumbens_basal_ganglia	U2AF1L4	ENSG00000161265	19	36233365	36236346	0.494	rs8108116	-2.83	rs12459634	0.009015	3.72	0.689	436	12	lasso	0.03194	0.0239	1.04457	0.29622	0.982604
GTEX7_Cerebellar_Hemisphere	ZNF547	ENSG00000152433	19	57874845	57890933	0.293	rs12459119	3.35	rs3746226	0.0567	4.27	-0.08	506	18	enet	0.07149	0.00156	-1.04448	0.29626	0.982604
GTEX7_Caudate_basal_ganglia	SLC7A9	ENSG00000021488	19	33321415	33360672	0.628	rs8101468	-3.19	rs17272267	0.345	-7.21	0.813	421	10	lasso	0.357371	1.94e-15	-1.04443	0.29629	0.982604
GTEX7_Frontal_Cortex_BA9	CCDC18-AS1	ENSG00000223745	1	93727743	93811582	0.6617	rs17109997	-2.24	rs573056	0.475	-8.27	0.796	299	16	lasso	0.577753	1.74e-23	-1.04438	0.2963	0.982604
GTEX7_Nucleus_accumbens_basal_ganglia	RP11-624M8.1	ENSG00000237742	6	125899704	126070336	0.46	rs11965647	-2.55	rs7748729	0.418705	7.71	-1.076	334	3	lasso	0.43888	7.42e-18	-1.0445	0.2963	0.982604
GTEX7_Spinal_cord_cervical_c-1	WDR18	ENSG00000065268	19	983174	994569	0.577	rs2241623	2.91	rs2240147	0.164269	5.18	0.686	466	24	enet	0.2713	3.15e-07	1.0444	0.2963	0.982604
GTEX7_Anterior_cingulate_cortex_BA24	LINC01006	ENSG00000182648	7	156264890	156433286	0.4498	rs7808581	-3.7	rs6965850	0.168	4.55	-1.123	474	9	lasso	0.1861	1.88e-06	-1.0443	0.29633	0.982604
GTEX7_Cerebellar_Hemisphere	CERS3	ENSG00000154227	15	100940600	101085200	0.629	rs3764198	-2.84	rs4965320	0.283918	-6.46	-0.358	591	8	lasso	0.479196	3.26e-19	-1.04427	0.29636	0.982604
GTEX7_Amygdala	CADM2	ENSG00000175161	3	85008132	86123579	0.322	rs1691483	-2.68	rs12496982	0.025235	-3.24	0.932	309	6	lasso	0.01821	0.111	-1.0442	0.29638	0.982604
GTEX7_Cerebellum	RAB6C-AS1	ENSG00000225449	2	130724165	130738039	0.5388	rs12478202	3.02	rs1922633	0.294337	-6.83	1.016	257	12	lasso	0.301894	1.15e-13	-1.04404	0.29647	0.982604
GTEX7_Cerebellum	FAM167A-AS1	ENSG00000184608	8	11225911	11296167	0.1428	rs11997943	2.93	rs2572371	0.083886	-4.97	-0.769	634	7	lasso	0.091284	8.7e-05	1.04396	0.2965	0.982604
CMC	SLC27A6	ENSG00000113396	5	127873706	128369335	0.2809	rs35100037	-3.23	rs2577472	0.25	-11.04	-2.057	465	33	enet	0.311	1.62e-38	1.044	0.2965	0.982604
GTEX7_Cerebellum	NMT2	ENSG00000152465	10	15144583	15210692	0.4282	rs6602868	2.82	rs10906841	0.341007	-7.31	0.794	530	9	enet	0.36528	7.98e-17	-1.0439	0.29651	0.982604
CMC	CLN8	ENSG00000182372	8	1703944	1734738	0.1412	rs1043228	-3.38	rs10089616	0.052094	5.58	-1.899	735	4	lasso	0.09304	2.08e-11	-1.04394	0.29651	0.982604
GTEX7_Hippocampus	RP11-15A1.2	ENSG00000267191	19	44406153	44430697	0.264	rs436681	3.69	rs429027	0.036775	3.59	1.365	466	21	enet	0.06928	0.00317	1.04385	0.29656	0.982604
GTEX7_Putamen_basal_ganglia	SPATA1	ENSG00000122432	1	84971974	85031877	0.42	rs634531	3.59	rs12141472	0.022942	-3.74	-2.298	535	7	lasso	0.11116	0.000219	1.04365	0.29665	0.982604
GTEX7_Cortex	CFDP1	ENSG00000153774	16	75327596	75467383	0.3187	rs7202877	2.31	rs9934007	0.000145	4.38	0.618	349	349	blup	0.11089	4.7e-05	1.0436	0.29668	0.982604
GTEX7_Frontal_Cortex_BA9	PMS2P5	ENSG00000123965	7	74306894	74366314	0.515	rs6974767	2.17	rs13238568	0.086487	-4.63	0.254	99	19	enet	0.12501	5.46e-05	1.0436	0.29668	0.982604
GTEX7_Cerebellum	HEBP2	ENSG00000051620	6	138724668	138743334	0.6519	rs4895501	2.62	rs9495070	0.28969	-7.25	0.966	462	13	lasso	0.33692	2.25e-15	-1.04332	0.2968	0.982604
GTEX7_Cortex	LINC01224	ENSG00000269416	19	23582035	23598877	0.284	rs10409326	2.2	rs621906	0.252162	5.96	-1.083	240	5	lasso	0.25125	3.57e-10	-1.04333	0.2968	0.982604
GTEX7_Frontal_Cortex_BA9	KCNK3	ENSG00000171303	2	26915619	26956288	0.5573	rs4462752	-2.4	rs7556908	0.02202	3.93	0.405	368	368	blup	0.175995	1.49e-06	1.04342	0.2968	0.982604
GTEX7_Cerebellum	DAPK2	ENSG00000035664	15	64199235	64364232	0.1269	rs17186555	2.67	rs4776701	0.0369	4.05	-1.047	295	8	lasso	0.07368	0.000404	-1.0432	0.29685	0.982604
GTEX7_Caudate_basal_ganglia	LINC01869	ENSG00000180279	19	51320937	51322134	0.387	rs3815749	2.81	rs11673306	0.245	6.01	1.247	534	5	lasso	0.19145	2.78e-08	1.04316	0.29687	0.982604
GTEX7_Cerebellum	MTND3P5	ENSG00000251353	4	25721721	25722053	0.346	rs4692168	2.85	rs10018315	0.076316	4.32	1.296	513	6	lasso	0.05911	0.00143	1.04312	0.2969	0.982604
GTEX7_Frontal_Cortex_BA9	EFHB	ENSG00000163576	3	19920964	19988517	0.8352	rs17797343	-2.95	rs1133328	0.616953	8.43	0.751	380	10	lasso	0.56353	1.18e-22	1.04309	0.29691	0.982604
GTEX7_Cortex	LINC01238	ENSG00000237940	2	242912834	242919427	0.289	rs4973660	3.78	rs11510409	0.136977	-4.97	1.126	134	11	enet	0.1226	1.87e-05	-1.0431	0.29692	0.982604
GTEX7_Caudate_basal_ganglia	HMBS	ENSG00000256269	11	118955576	118964259	0.1986	rs3825059	2.53	rs1614264	0.128122	4.95	-0.437	379	379	blup	0.09483	0.000108	-1.0436	0.297	0.982604
GTEX7_Cerebellar_Hemisphere	ASNSD1	ENSG00000138381	2	190526111	190535557	0.3857	rs256545	3.26	rs2289226	0.368417	-6.93	-1.037	292	5	lasso	0.36874	4.6e-14	1.0429	0.297	0.982604
GTEX7_Cerebellum	SNX5	ENSG00000089006	20	17922241	17949623	0.209	rs4814675	3.34	rs6045411	0.010537	3.6	0.463	567	567	blup	-0.00215	0.413	1.04185	0.297	0.982604
GTEX7_Cortex	RP11-368P15.3	ENSG00000258985	14	53503473	53504969	0.185	rs12589690	2.54	rs944453	0.106243	-4.16	-1.138	377	6	lasso	0.0701	0.00111	1.04289	0.297	0.982604
GTEX7_Hypothalamus	RPL22	ENSG00000116251	1	6241329	6269449	0.234	rs846103	-2.62	rs11587302	0.13679	3.92	0.814	448	448	blup	0.08824	0.0011	1.0428	0.297	0.982604
GTEX7_Spinal_cord_cervical_c-1	HES6	ENSG00000144485	2	239146908	239149303	0.508	rs11684091	-3.42	rs7572285	0.156802	4.63	-0.72	491	30	enet	0.25711	6.98e-07	-1.04298	0.297	0.982604
GTEX7_Cortex	AC022153.1	ENSG00000267623	19	28393503	28475651	0.42	rs885084	-3.21	rs4239564	0.165963	-5	-1.425	348	9	lasso	0.15999	9.17e-07	1.04286	0.29701	0.982604
GTEX7_Caudate_basal_ganglia	LINC00475	ENSG00000225511	9	94903580	94922396	0.1984	rs710161	-3.29	rs7034006	0.09904	4.13	-0.669	452	23	enet	0.079391	0.000383	-1.04277	0.297056	0.982604
GTEX7_Cortex	DDX55	ENSG00000111364	12	124086624	124105488	0.3205	rs9697735	-2.57	rs786439	0.177	-5.3	0.725	379	4	lasso	0.18758	9.27e-08	-1.04277	0.2971	0.982604
GTEX7_Cortex	EIF2B3	ENSG00000070785	1	45316450	45452282	0.1563	rs9429157	-2.98	rs263975	0.0932	4.32	-0.642	318	11	enet	0.0942	0.000173	-1.04258	0.2971	0.982604
GTEX7_Frontal_Cortex_BA9	CTD-2380F24.1	ENSG00000261195	16	19772494	19777421	0.427	rs12924813	2.83	rs1858973	0.21506	-5.53	-1.142	453	7	lasso	0.20108	2.38e-07	1.04263	0.2971	0.982604
GTEX7_Nucleus_accumbens_basal_ganglia	BEND3P1	ENSG00000231345	10	52415727	52420232	0.236	rs12573170	2.5	rs4935734	0.068329	-4.68	-0.282	439	27	enet	0.08857	0.000361	1.04265	0.29711	0.982604
GTEX7_Cerebellum	TTC38	ENSG00000075234	22	46663858	46689905	0.19	rs28698242	2.86	rs9615990	-0.004557	3.4	0.97	463	4	lasso	0.001943	0.257	1.04263	0.29712	0.982604
GTEX7_Caudate_basal_ganglia	HFM1	ENSG00000162669	1	91726323	91870426	0.4168	rs7526795	-3.22	rs876761	0.148	5.08	1.149	526	12	lasso	0.144406	1.7e-06	1.04253	0.29716	0.982604
GTEX7_Nucleus_accumbens_basal_ganglia	WARS2-AS1	ENSG00000231365	1	119683019	119818596	0.313	rs10754411	2.43	rs10923754	0.273	-5.98	-0.95	416	4	lasso	0.25071	9.11e-10	1.04249	0.29718	0.982604
GTEX7_Nucleus_accumbens_basal_ganglia	ZNF880	ENSG00000221923	19	52873170	52889048	0.836	rs899218	-3.05	rs1993530	0.692999	9.45	-1.109	486	8	lasso	0.74831	4.46e-40	-1.04245	0.2972	0.982604
GTEX7_Putamen_basal_ganglia	ADAM19	ENSG00000135074	5	156822542	157002783	0.322	rs10463021	2.85	rs11134819	0.189597	-4.91	1.07	527	4	lasso	0.17143	4.12e-06	-1.04249	0.2972	0.982604
GTEX7_Cortex	FLT3	ENSG00000122025	13	28577411	28674729	0.715	rs2504240	-3.52	rs6491248	0.599452	8.98	-1.071	525	6	lasso	0.61347	1.88e-29	-1.04244	0.29721	0.982604
GTEX7_Putamen_basal_ganglia	ZNF578	ENSG00000258405	19	52956829	53015407	0.549	rs899218	-3.05	rs10420138	0.161	4.42	0.151	456	14	enet	0.05441	0.00813	1.04242	0.297216	0.982604
GTEX7_Caudate_basal_ganglia	SNCA-AS1	ENSG00000247775	4	90757559	90763129	0.1349	rs6841352	2.88	rs2736999	0.050914	3.67	-1.534	382	382	blup	0.01848	0.0573	-1.0424	0.29723	0.982604
GTEX7_Cerebellum	ATP6V0E2	ENSG00000171130	7	149570057	149577784	0.5627	rs855675	-2.59	rs3735334	0.299267	-7.33	1	260	6	lasso	0.329834	5.06e-15	-1.04233	0.29726	0.982604
GTEX7_Frontal_Cortex_BA9	ZFP90	ENSG00000184939	16	68563993	68609975	0.155	rs251108	-2.48	rs1645929	0.03537	4.03	-0.19	310	310	blup	0.0236	0.0536	-1.04222	0.2973	0.982604
GTEX7_Cerebellar_Hemisphere	LINC02223	ENSG00000249937	5	17684693	17955966	0.2861	rs2962359	3.569	rs7448664	0.179746	5.15	-1.734	350	20	enet	0.15275	4.29e-06	-1.04198	0.2974	0.982604
GTEX7_Hippocampus	NUP42	ENSG00000136243	7	23221446	23240630	0.251	rs17796758	-2.84	rs10224327	0.163767	-5.24	0.974	429	12	enet	0.188	1.33e-06	-1.042	0.2974	0.982604
CMC	SERAC1	ENSG00000122335	6	158530536	158589312	0.4004	rs828004	2.51	rs6929274	0.154	-8.56	2.318	581	61	enet	0.223607	8.85e-27	-1.04	0.29741	0.982604
GTEX7_Spinal_cord_cervical_c-1	CDH2	ENSG00000170558	18	25530930	25757410	0.545	rs12606601	2.51	rs11874384	-0.000485	-3.36	-0.844	433	433	blup	0.02883	0.0687	1.04192	0.29745	0.982604
CMC	POLR2J4	ENSG00000272655	7	44053161	44058769	0.2029	rs6968228	2.2	rs4724257	0.139419	8.07	-0.773	399	24	enet	0.13929	1.32e-16	-1.04191	0.29745	0.982604
GTEX7_Caudate_basal_ganglia	UMPS	ENSG00000114491	3	124449213	124464040	0.2043	rs10804562	-3.08	rs162740	0.000646	3.7	-1.825	645	15	enet	0.02871	0.0241	-1.0418	0.2975	0.982604
GTEX7_Frontal_Cortex_BA9	ZFP1	ENSG00000184517	16	75182390	75206134	0.438	rs6564172	-2.98	rs11645602	0.16459	-5.62	1.093	422	6	lasso	0.24034	1.21e-08	-1.04172	0.2975	0.982604
GTEX7_Hippocampus	ERCC3	ENSG00000163161	2	128014866	128051752	0.29	rs6754999	3.71	rs4662713	0.168193	-4.48	-0.969	457	5	lasso	0.13197	5.68e-05	1.0418	0.2975	0.982604
GTEX7_Spinal_cord_cervical_c-1	RP11-429J17.8	ENSG00000214733	8	144871090	144872629	0.279	rs6558292	3.8	rs6985307	-0.00457	3.14	-0.295	298	298	blup	0.02391	0.088	-1.04181	0.297502	0.982604
GTEX7_Amygdala	SEPTIN12	ENSG00000140623	16	4827670	4838522	0.472	rs887854	2.96	rs7546	0.34396	5.66	-1.312	389	10	lasso	0.3245	5.11e-09	-1.04167	0.2976	0.982604
GTEX7_Cortex	STK38L	ENSG00000211455	12	27396901	27478892	0.1555	rs10771328	2.39	rs4265668	0.0585	-4.69	-1.151	494	11	enet	0.04099	0.0106	1.04161	0.2976	0.982604
GTEX7_Cortex	RP11-861E21.2	ENSG00000267199	18	12438889	12448204	0.611	rs1250171	-3.04	rs12455481	0.2825	-6.8	1.592	410	10	lasso	0.3562	1.31e-14	-1.04165	0.2976	0.982604
GTEX7_Nucleus_accumbens_basal_ganglia	SLC51B	ENSG00000186198	15	65337708	65345734	0.235	rs2899700	2.57	rs2585034	-0.004486	2.9	-0.979	308	308	blup	0.0375	0.0158	-1.0417	0.2976	0.982604
GTEX7_Cerebellum	CTD-2349P21.5	ENSG00000263603	17	29056487	29058220	0.359	rs17826255	-2.53	rs216442	0.097226	-4.84	-1.479	281	16	enet	0.122	5.83e-06	1.04154	0.29762	0.982604
GTEX7_Cerebellum	RP11-1070N10.3	ENSG00000258572	14	95982473	95984248	0.312	rs911681	-3	rs179144	0.01868	4.4	-0.569	698	10	lasso	0.08763	0.00012	-1.0415	0.29764	0.982604
GTEX7_Cerebellum	POM121C	ENSG00000135213	7	75046066	75115548	0.3953	rs1167795	3.54	rs17207196	0.107561	4.74	-0.787	199	32	enet	0.134909	1.79e-06	-1.04151	0.29764	0.982604
GTEX7_Hypothalamus	ASAH2B	ENSG00000204147	10	52499078	52576255	0.475	rs12573170	2.5	rs4256922	0.17008	5.45	-0.143	465	4	lasso	0.313562	2.16e-10	1.04142	0.29768	0.982604
GTEX7_Cerebellum	CBS	ENSG00000160200	21	44473301	44497053	0.269	rs229352	-2.88	rs1789953	0.170548	5.32	-0.874	545	3	lasso	0.16813	8.45e-08	-1.04143	0.2977	0.982604
GTEX7_Frontal_Cortex_BA9	PSRC1	ENSG00000134222	1	109822178	109825808	0.4581	rs1277216	-3.17	rs2304355	0.00772	-3.8	-0.859	442	442	blup	0.100546	0.000291	1.04129	0.2977	0.982604
GTEX7_Nucleus_accumbens_basal_ganglia	RPARP-AS1	ENSG00000269609	10	104209574	104220863	0.34	rs17779355	3.8	rs11191291	0.007382	3.93	0.365	337	35	enet	0.17709	4.09e-07	-1.0413	0.29774	0.982604
GTEX7_Anterior_cingulate_cortex_BA24	RP11-463O9.9	ENSG00000270020	16	86553989	86557503	0.827	rs299948	3.71	rs9940025	0.28676	6.44	-1.439	929	22	lasso	0.355	6.3e-12	-1.0413	0.29775	0.982604
GTEX7_Hippocampus	CTD-2547L24.4	ENSG00000260810	14	91724643	91725347	0.428	rs941920	-2.22	rs2273482	-0.008913	3.11	-0.197	379	379	blup	0.00993	0.151	-1.04115	0.2978	0.982604
GTEX7_Substantia_nigra	KLHL7-DT	ENSG00000230658	7	23140847	23145322	0.676	rs17796758	-2.84	rs764534	0.596355	6.97	1.103	431	18	enet	0.607541	1.61e-17	1.04109	0.29783	0.982604
GTEX7_Caudate_basal_ganglia	A4GALT	ENSG00000128274	22	43088127	43117304	0.22	rs733278	3.34	rs2284088	0.062011	3.75	-0.053	476	476	blup	0.09454	0.000111	1.04107	0.29784	0.982604
GTEX7_Cortex	MIR3936HG	ENSG00000233006	5	131646978	131705608	0.5024	rs1881457	2.8	rs272881	0.478712	-8.09	-1.041	420	1	lasso	0.45032	3.22e-19	1.041	0.29788	0.982604
CMC	MTCH1	ENSG00000137409	6	36935917	36954074	0.0818	rs9357239	-2.6	rs17554163	0.0116	-4.47	0.786	519	519	bslmm	0.02692	0.000271	-1.04	0.29791	0.982604
GTEX7_Cortex	NT5E	ENSG00000135318	6	86159809	86205500	0.365	rs4707202	2.59	rs4373339	0.150126	4.84	1.123	433	6	lasso	0.138032	5.44e-06	1.0408	0.29795	0.982604
GTEX7_Hippocampus	TTC23	ENSG00000103852	15	99676528	99791428	0.418	rs2684799	-3.14	rs2084900	0.261	-5.6	1.049	545	5	lasso	0.23015	6.83e-08	-1.04084	0.29795	0.982604
GTEX7_Cerebellar_Hemisphere	MRPL48	ENSG00000175581	11	73498361	73576178	0.289	rs7925226	-2.87	rs11235841	0.22794	5.37	-1.063	333	2	lasso	0.153857	3.94e-06	-1.04082	0.29796	0.982604
GTEX7_Caudate_basal_ganglia	RP4-630C24.3	ENSG00000241345	7	123634676	123667713	0.2632	rs2285996	2.54	rs10231282	0.137941	4.95	1.574	383	3	lasso	0.1797	7.92e-08	1.04076	0.29799	0.982604
GTEX7_Substantia_nigra	RBFADN	ENSG00000261126	18	77806900	77853362	0.646	rs8091998	2.65	rs4799132	0.19436	5.07	0.781	280	280	blup	0.28964	1.88e-07	1.041	0.29799	0.982604
GTEX7_Cerebellar_Hemisphere	BAK1P1	ENSG00000175730	20	31276723	31278816	0.2109	rs6088055	-2.67	rs6057610	0.15658	4.71	1.125	400	4	lasso	0.10041	0.000198	1.0401	0.298	0.982604
GTEX7_Hypothalamus	DDX59-AS1	ENSG00000260088	1	200638635	200663378	0.752	rs7516247	-3.21	rs3806358	0.561404	-7.8	0.755	539	23	enet	0.497578	1.34e-17	-1.04059	0.298	0.982604
GTEX7_Substantia_nigra	PLAC9P1	ENSG00000214100	2	130680435	130691890	0.327	rs12478202	3.021	rs6760544	0.100753	-4.2	1.083	289	9	enet	0.128899	0.000679	-1.04068	0.298	0.982604
GTEX7_Cerebellum	RMDN2	ENSG00000115841	2	38150330	38294285	0.4162	rs6544135	2.84	rs6544134	0.021042	-4.67	1.686	590	8	lasso	0.061194	0.0012	-1.04066	0.29803	0.982604
CMC	KCNS1	ENSG00000124134	20	43720951	43729753	0.1996	rs6104008	3.16	rs4499491	0.194396	9.53	-1.092	460	3	lasso	0.193001	5.7e-23	-1.0406	0.298038	0.982604
GTEX7_Hippocampus	RP11-16E12.2	ENSG00000259772	15	31514202	31523041	0.458	rs12442141	3.01	rs4779846	-0.00624	-3.04	-0.696	446	446	blup	0.02241	0.0641	1.0405	0.29811	0.982604
GTEX7_Cerebellum	FLACC1	ENSG00000155749	2	202152994	202222121	0.5681	rs3754935	-2.78	rs1035142	0.293811	6.95	1.625	349	45	enet	0.297182	1.93e-13	1.04047	0.29812	0.982604
GTEX7_Cerebellum	RP11-137H2.6	ENSG00000271738	10	82194765	82196869	0.2311	rs12098864	3.69	rs2993761	-0.003368	3.81	1.622	551	551	blup	0.00147	0.27	1.0404	0.29813	0.982604
GTEX7_Cerebellum	GPRC5B	ENSG00000167191	16	19868616	19897489	0.3082	rs12924813	2.83	rs2354584	0.100111	-5.37	-0.95	434	6	lasso	0.074311	0.000383	1.04032	0.29819	0.982604
GTEX7_Cerebellar_Hemisphere	FRRS1L	ENSG00000260230	9	111892573	111929571	0.2957	rs7020268	-3.2	rs7468610	0.22	-5.3	-1.049	597	2	lasso	0.22479	1.6e-08	1.0403	0.2982	0.982604
CMC	ZNF484	ENSG00000127081	9	95607874	95640304	0.4123	rs1954435	2.43	rs7859380	0.346442	-12.59	0.946	433	9	lasso	0.35683	2.84e-45	-1.04028	0.29821	0.982604
GTEX7_Cerebellum	FLVCR1	ENSG00000162769	1	213031597	213072705	0.4188	rs6697091	3	rs1890932	0.276	6.54	-1.065	414	5	lasso	0.27894	1.38e-12	-1.04025	0.29823	0.982604
GTEX7_Cerebellum	RP11-1293J14.1	ENSG00000271868	2	3500727	3501199	0.6033	rs13389086	-3.25	rs10188054	0.2749	-6.57	1.064	571	36	enet	0.307709	6.08e-14	-1.04016	0.29827	0.982604
GTEX7_Frontal_Cortex_BA9	RMDN1	ENSG00000176623	8	87480486	87526586	0.197	rs1540836	-4.01	rs6985066	0.17372	4.82	-0.796	439	2	lasso	0.135104	2.71e-05	-1.0401	0.29829	0.982604
GTEX7_Hippocampus	TRIM47	ENSG00000132481	17	73870242	73874656	0.3	rs1135889	-3.24	rs3744017	0.011432	-3.73	-1.632	384	33	enet	0.13622	4.3e-05	1.03996	0.29836	0.982604
GTEX7_Cerebellum	HAPLN4	ENSG00000187664	19	19366450	19373605	0.164	rs7252981	3.22	rs17751203	0.0667	5.05	-0.607	355	7	lasso	0.091909	8.23e-05	1.03981	0.29843	0.982604
GTEX7_Caudate_basal_ganglia	ANAPC4	ENSG00000053900	4	25378835	25420120	0.4257	rs2219484	-2.34	rs7684466	0.067494	5.3	2.001	542	542	blup	0.24032	3.1e-10	1.0398	0.29845	0.982604
GTEX7_Cerebellum	RP11-967K21.1	ENSG00000247934	12	28316231	28343299	0.184	rs10431270	2.97	rs11049670	-0.006489	-3.31	-0.176	443	443	blup	0.06042	0.00128	1.03976	0.29845	0.982604
CMC	EIF3B	ENSG00000106263	7	2393721	2420380	0.0659	rs2533886	4.03	rs3735095	0.030912	4.74	-1.221	417	8	enet	0.02649	0.000301	-1.03975	0.29845	0.982604
GTEX7_Nucleus_accumbens_basal_ganglia	CDC26	ENSG00000176386	9	116018115	116037869	0.345	rs10981864	-2.7	rs4979232	0.227241	-5.81	0.997	608	2	lasso	0.1925	1.19e-07	-1.0398	0.29846	0.982604
GTEX7_Hypothalamus	INHCAP	ENSG00000242337	3	133380842	133473420	0.321	rs954658	-2.87	rs6790868	0.029921	-3.57	-1.22	500	16	enet	0.13258	6.84e-05	-1.0397	0.29848	0.982604
GTEX7_Frontal_Cortex_BA9	AC159540.1	ENSG00000230606	2	98081083	98099107	0.6421	rs4586672	1.64	rs6718109	0.36044	7.46	0.478	134	42	enet	0.55704	2.77e-22	1.03975	0.2985	0.982604
GTEX7_Cerebellum	PANX1	ENSG00000110218	11	93862094	93915138	0.4317	rs11020616	3.03	rs7116300	0.068204	-4.75	-1.873	419	7	lasso	0.11369	1.2e-05	1.0396	0.29851	0.982604
GTEX7_Caudate_basal_ganglia	ALDH1L2	ENSG00000136010	12	105413568	105478355	0.1273	rs312136	2.49	rs1196845	0.013593	4.11	0.581	680	680	blup	0.02102	0.0461	1.0396	0.29852	0.982604
GTEX7_Nucleus_accumbens_basal_ganglia	MAN1B1	ENSG00000177239	9	139981379	140003635	0.245	rs13288421	-2.39	rs4880200	0.055867	4.62	1.279	369	4	lasso	0.0999	0.000155	1.0395	0.29857	0.982604
GTEX7_Nucleus_accumbens_basal_ganglia	CSGALNACT2	ENSG00000169826	10	43633934	43680756	0.474	rs17431892	2.85	rs7093409	0.433577	7.58	0.989	391	5	lasso	0.41883	7.05e-17	1.03941	0.29862	0.982604
GTEX7_Cortex	WWOX	ENSG00000186153	16	78133310	79246564	0.338	rs2059238	-3.39	rs1955389	-0.007507	-4.09	0.604	865	21	enet	0.10768	6.05e-05	-1.0394	0.29863	0.982604
GTEX7_Anterior_cingulate_cortex_BA24	SPATA33	ENSG00000167523	16	89724210	89737680	0.391	rs164745	2.73	rs164749	0.13829	-4.55	1.455	431	3	lasso	0.157	1.31e-05	-1.0393	0.29867	0.982604
GTEX7_Nucleus_accumbens_basal_ganglia	NSA2	ENSG00000164346	5	74062817	74072737	0.767	rs11745925	-3.61	rs7713812	0.559635	8.69	-0.831	476	16	lasso	0.57494	1.43e-25	-1.0393	0.29867	0.982604
CMC	ITGB3	ENSG00000259753	17	45331263	45421658	0.1205	rs12451413	-3.35	rs4144743	0.0793	-6.41	1.31	376	376	bslmm	0.07768	9.88e-10	-1.0393	0.29867	0.982604
GTEX7_Caudate_basal_ganglia	VPS53	ENSG00000141252	17	411908	624957	0.2498	rs2663330	-2.9	rs2002015	0.0672	-3.92	1.204	403	4	lasso	0.11256	2.49e-05	-1.0392	0.29869	0.982604
GTEX7_Anterior_cingulate_cortex_BA24	SYCP2L	ENSG00000153157	6	10748027	10979553	0.473	rs10947076	-2.75	rs2009118	0.016731	-3.74	0.597	474	474	blup	0.06571	0.00428	-1.0392	0.2987	0.982604
GTEX7_Frontal_Cortex_BA9	RP5-896L10.1	ENSG00000232825	1	99469832	99614408	0.2503	rs11166251	2.33	rs7539323	0.0139	3.59	0.619	414	18	enet	0.077437	0.00139	1.03915	0.2987	0.982604
GTEX7_Putamen_basal_ganglia	NUP54	ENSG00000138750	4	77035812	77069668	0.203	rs1876095	2.81	rs4859418	0.18242	4.83	-1.321	487	7	lasso	0.14599	2.26e-05	-1.03918	0.2987	0.982604
GTEX7_Amygdala	PSCA	ENSG00000167653	8	143751726	143764142	0.256	rs4976976	-2.56	rs2920283	0.10017	4.23	-0.369	408	408	blup	0.03923	0.0366	-1.0392	0.29873	0.982604
GTEX7_Cortex	TVP23B	ENSG00000171928	17	18684308	18710027	0.2688	rs6846	-2.66	rs4123417	0.26968	-6.15	0.928	173	3	lasso	0.23552	1.46e-09	-1.03914	0.29874	0.982604
GTEX7_Frontal_Cortex_BA9	PLCD4	ENSG00000115556	2	219472488	219501907	0.1492	rs11896209	2.36	rs6720403	0.0209	-3.95	1.576	366	366	blup	0.059249	0.00472	-1.0391	0.2988	0.982604
GTEX7_Nucleus_accumbens_basal_ganglia	CDK10	ENSG00000185324	16	89747145	89762772	0.347	rs164745	2.73	rs12924572	-0.003389	-3.82	-0.869	422	47	enet	0.07526	0.000967	1.03889	0.29886	0.982604
GTEX7_Substantia_nigra	NELFCD	ENSG00000101158	20	57556263	57570188	0.502	rs6026402	3.23	rs6070706	-0.000145	-3.99	2.371	552	552	blup	0.1823	5.16e-05	-1.0388	0.298886	0.982604
GTEX7_Frontal_Cortex_BA9	LEPR	ENSG00000116678	1	65886248	66107242	0.3145	rs4655762	-2.48	rs7524834	-0.00654	-3.6	-0.888	441	441	blup	0.145221	1.34e-05	-1.03877	0.2989	0.982604
GTEX7_Putamen_basal_ganglia	ARTN	ENSG00000117407	1	44398992	44402913	0.172	rs4660275	-2.26	rs2906457	0.018871	3.72	2.09	412	412	blup	0.04531	0.0145	1.03875	0.29892	0.982604
GTEX7_Cerebellum	SCAP	ENSG00000114650	3	47455203	47518616	0.4452	rs13059519	-2.05	rs2306628	0.00729	4.65	0.551	146	146	blup	0.02459	0.0295	-1.03869	0.29895	0.982604
CMC	ENDOD1	ENSG00000149218	11	94822974	94865809	0.0838	rs2851584	3.14	rs646809	0.024476	-4.74	0.146	541	20	enet	0.05978	8.43e-08	1.0386	0.29899	0.982604
GTEX7_Hippocampus	RP4-809F18.1	ENSG00000255595	12	126843848	126845611	0.311	rs7978180	-3.5	rs10732578	-0.0043	-3.31	-0.588	613	613	blup	0.03803	0.0231	-1.03851	0.29903	0.982604
GTEX7_Amygdala	MS4A14	ENSG00000166928	11	60146003	60185161	0.284	rs2276324	-3.1	rs2241920	0.131	-4.4	0.601	459	7	lasso	0.13701	0.000246	-1.0384	0.2991	0.982604
GTEX7_Anterior_cingulate_cortex_BA24	FIP1L1	ENSG00000145216	4	54243810	55161439	0.2632	rs17660061	-3.38	rs13122232	0.005234	-3.14	-0.039	446	446	blup	0.11617	0.000181	1.0384	0.2991	0.982604
GTEX7_Cortex	BORCS5	ENSG00000165714	12	12510013	12619840	0.2983	rs7131889	3.15	rs11054901	0.159	-4.77	0.914	530	17	enet	0.12343	1.75e-05	-1.03835	0.2991	0.982604
GTEX7_Hippocampus	RP11-678G14.3	ENSG00000268555	19	21753624	21770124	0.345	rs629548	-2.3	rs7259888	0.159026	-5.2	-0.96	307	6	lasso	0.15304	1.42e-05	1.03838	0.2991	0.982604
GTEX7_Putamen_basal_ganglia	RP13-514E23.1	ENSG00000261496	4	86933449	86935027	0.271	rs4693701	-3.01	rs1946733	0.07107	4.28	-0.483	418	13	enet	0.13611	4.33e-05	-1.03838	0.2991	0.982604
CMC	GLCE	ENSG00000138604	15	69452923	69564556	0.0936	rs12050739	-4.31	rs4777128	0.079184	-6.66	-0.41	399	4	lasso	0.06994	6.81e-09	1.03836	0.2991	0.982604
GTEX7_Caudate_basal_ganglia	FTCDNL1	ENSG00000226124	2	200625267	200715896	0.7406	rs17531061	2.81	rs13008446	0.465651	8.19	1.167	319	33	enet	0.52794	5.78e-25	1.03831	0.29912	0.982604
GTEX7_Frontal_Cortex_BA9	GOLGA6L5P	ENSG00000230373	15	85051116	85060045	0.357	rs41492149	2.82	rs150968	0.23602	5.58	-1.299	358	5	lasso	0.24325	9.66e-09	-1.03828	0.29914	0.982604
GTEX7_Cerebellar_Hemisphere	MAPK13	ENSG00000156711	6	36095586	36107842	0.6546	rs7775107	2.22	rs7754088	0.183241	-6.15	1.002	371	29	enet	0.3021	2.31e-11	-1.03822	0.29917	0.982604
GTEX7_Cerebellum	LINC01237	ENSG00000233806	2	242823514	243020873	0.4118	rs4973660	3.95	rs7421861	0.118333	-4.84	-0.893	162	7	lasso	0.148777	5.07e-07	1.03822	0.29917	0.982604
GTEX7_Substantia_nigra	SPATA7	ENSG00000042317	14	88851268	88936694	0.624	rs413420	2.48	rs10143767	0.41739	-6.49	-1.202	464	13	lasso	0.568	6.67e-16	1.0381	0.2992	0.982604
GTEX7_Hypothalamus	CUTALP	ENSG00000226752	9	123587106	123616651	0.8666	rs3780674	-3.04	rs1060817	0.616188	8.26	-1.213	358	17	lasso	0.655167	3.07e-26	-1.0381	0.29921	0.982604
GTEX7_Cortex	RIOK1	ENSG00000124784	6	7389729	7418270	0.297	rs2806181	-3.05	rs6597266	0.164886	-5.26	-1.062	604	9	lasso	0.164213	6.49e-07	1.038	0.29926	0.982604
CMC	KTN1	ENSG00000126777	14	56025790	56168244	0.0755	rs7143380	2.94	rs7494183	0.05564	-5.84	0.877	577	3	lasso	0.04422	3.87e-06	-1.03794	0.2993	0.982604
GTEX7_Hypothalamus	PMS2P5	ENSG00000123965	7	74306894	74366314	0.667	rs6974767	2.17	rs2267815	0.167319	-4.83	-1.737	100	9	lasso	0.27671	3.57e-09	1.03776	0.29938	0.982604
GTEX7_Hippocampus	GPNMB	ENSG00000136235	7	23275586	23314727	0.321	rs17796758	-2.84	rs199348	0.299151	-5.79	1.072	416	5	lasso	0.2718	3.15e-09	-1.0377	0.2994	0.982604
CMC	MEI1	ENSG00000167077	22	42095503	42195460	0.0904	rs139515	-2.59	rs1534932	0.098274	7.37	-0.61	343	343	blup	0.10058	3.07e-12	-1.03775	0.2994	0.982604
GTEX7_Cerebellum	MTFR1L	ENSG00000117640	1	26145131	26159432	0.1487	rs17163470	2.51	rs2782824	0.061	-4.47	1.118	374	4	lasso	0.04623	0.00438	-1.03767	0.29942	0.982604
GTEX7_Nucleus_accumbens_basal_ganglia	OR7E22P	ENSG00000179799	3	75405667	75406654	0.3857	rs7649762	-2.54	rs6793001	0.033968	-3.73	-0.718	146	146	blup	0.13572	1.04e-05	1.0377	0.29942	0.982604
GTEX7_Anterior_cingulate_cortex_BA24	PRMT7	ENSG00000132600	16	68344877	68392466	0.362	rs7196495	2.23	rs3785129	0.133545	-5.08	-0.732	317	317	blup	0.235	6.15e-08	1.0377	0.29943	0.982604
GTEX7_Frontal_Cortex_BA9	MTDHP1	ENSG00000270948	7	64402521	64403304	0.258	rs2529	2.54	rs10231956	0.047736	-4.4	-0.413	250	250	blup	0.08806	0.000679	-1.0376	0.29944	0.982604
GTEX7_Substantia_nigra	GVQW1	ENSG00000241043	9	32566787	32568619	0.652	rs17287864	-2.88	rs673710	0.195816	-4.74	-0.978	515	10	lasso	0.21956	7.93e-06	1.0375	0.29949	0.982604
GTEX7_Cerebellum	RP11-675F6.4	ENSG00000254100	8	38409766	38416538	0.2164	rs327931	2.66	rs2445021	0.025378	-3.21	0.181	316	316	blup	0.012355	0.0906	1.03751	0.2995	0.982604
GTEX7_Putamen_basal_ganglia	ANO7	ENSG00000146205	2	242127924	242164792	0.492	rs4676380	2.37	rs3755325	0.051003	-4.65	0.626	411	6	lasso	0.136495	4.22e-05	-1.03741	0.29955	0.982604
CMC	HIBCH	ENSG00000198130	2	191054461	191208919	0.4269	rs256545	3.26	rs16832572	0.320827	-12.11	-0.867	366	6	lasso	0.336432	3.28e-42	1.03728	0.299607	0.982604
GTEX7_Caudate_basal_ganglia	AC079922.3	ENSG00000237753	2	113399409	113403267	0.5268	rs6747985	-2.43	rs4849090	0.312428	7.1	-0.989	479	15	enet	0.3417	1.08e-14	-1.03726	0.29962	0.982604
CMC	C6orf165	ENSG00000213204	6	88117730	88221352	0.1925	rs926947	-3.15	rs6940716	0.244	10.59	1.033	493	4	lasso	0.242926	2.93e-29	1.04	0.29962	0.982604
GTEX7_Cerebellum	ZNF285	ENSG00000267508	19	44886459	44905774	0.418	rs157582	4.45	rs2722648	0.0383	-4.78	0.774	461	12	enet	0.078146	0.000274	-1.03718	0.29965	0.982604
GTEX7_Frontal_Cortex_BA9	POLI	ENSG00000101751	18	51795774	51847636	0.418	rs17471021	-2.95	rs11083046	0.233042	-5.51	0.832	333	15	enet	0.2444	8.84e-09	-1.0371	0.29967	0.982604
GTEX7_Hippocampus	LINC02274	ENSG00000258586	14	74289262	74296838	0.378	rs1860714	3.38	rs17182607	0.334258	6.11	-0.916	389	5	lasso	0.35353	4.5e-12	-1.03708	0.2997	0.982604
GTEX7_Nucleus_accumbens_basal_ganglia	PLA2G4D	ENSG00000159337	15	42359207	42386752	0.254	rs6493017	2.94	rs17709180	0.021231	-3.6	-0.134	402	20	enet	0.09738	0.000187	1.0371	0.2997	0.982604
GTEX7_Anterior_cingulate_cortex_BA24	MRNIP	ENSG00000161010	5	179261436	179289173	0.4772	rs17079808	-2.76	rs1065154	0.235	6.12	0.898	440	4	lasso	0.27836	2.67e-09	1.03706	0.29971	0.982604
GTEX7_Anterior_cingulate_cortex_BA24	MISP3	ENSG00000141854	19	14183348	14185874	0.395	rs3786657	-2.61	rs7258963	0.22	5.26	-1.036	287	2	lasso	0.182437	2.4e-06	-1.03705	0.299712	0.982604
GTEX7_Anterior_cingulate_cortex_BA24	GGACT	ENSG00000134864	13	101183810	101241782	0.451	rs2803209	2.71	rs3783183	0.05306	4.19	1.714	505	505	blup	0.16047	1.04e-05	-1.03686	0.2998	0.982604
CMC	NUDT17	ENSG00000186364	1	145586115	145589439	0.0651	rs2992020	2.73	rs1471634	0.0306	5.75	1.421	110	110	blup	0.055587	2.37e-07	1.03686	0.2998	0.982604
GTEX7_Spinal_cord_cervical_c-1	RP11-142I20.1	ENSG00000267313	18	39047395	39212149	0.434	rs2082586	2.85	rs2315174	-0.009375	-2.97	2.278	378	378	blup	0.09871	0.00235	-1.03679	0.29984	0.982604
GTEX7_Cerebellar_Hemisphere	LINC02519	ENSG00000226194	6	169770093	169788480	0.5073	rs4708592	3.02	rs9371116	0.063719	-4.98	-0.831	607	607	blup	0.137	1.38e-05	1.03673	0.29986	0.982604
GTEX7_Amygdala	RP11-209D14.2	ENSG00000261033	17	19911364	19912547	0.235	rs203471	-3.03	rs12453720	0.208	-4.64	0.995	275	3	lasso	0.16412	5.89e-05	-1.03674	0.2999	0.982604
GTEX7_Anterior_cingulate_cortex_BA24	ASNSD1	ENSG00000138381	2	190526111	190535557	0.4492	rs256545	3.26	rs2289226	0.39024	-6.78	-1.037	289	2	lasso	0.3539	6.8e-12	1.03664	0.2999	0.982604
GTEX7_Cerebellar_Hemisphere	DZIP1	ENSG00000134874	13	96230457	96296957	0.276	rs2153673	2.97	rs17235229	0.022474	-3.91	1.067	519	519	blup	0.03227	0.0257	-1.03669	0.2999	0.982604
GTEX7_Hippocampus	GVQW1	ENSG00000241043	9	32566787	32568619	0.444	rs17287864	-2.88	rs673710	0.21226	-5.42	-0.978	515	7	lasso	0.23296	5.58e-08	1.03663	0.29991	0.982604
GTEX7_Caudate_basal_ganglia	RP11-292F22.7	ENSG00000259942	10	47656084	47657233	0.2196	rs12766584	3.18	rs7071918	0.063267	-4.43	0.258	56	2	lasso	0.137408	3.09e-06	1.03659	0.29993	0.982604
GTEX7_Cerebellum	AFF3	ENSG00000144218	2	100162323	100759201	0.3761	rs4851346	2.52	rs13402299	0.222765	5.96	-0.244	458	458	blup	0.206648	2.15e-09	-1.03643	0.3	0.982604
GTEX7_Hypothalamus	PCDHGB2	ENSG00000253910	5	140739703	140892546	0.203	rs17602721	-3.15	rs1422411	0.05845	-3.61	-0.992	498	2	lasso	0.00747	0.183	1.0365	0.3	0.982604
GTEX7_Cerebellar_Hemisphere	IGFBP4	ENSG00000141753	17	38599702	38613983	0.3535	rs803121	2.34	rs1901187	0.024115	3.86	-1.297	371	9	lasso	0.03028	0.0297	-1.03632	0.300054	0.982604
GTEX7_Nucleus_accumbens_basal_ganglia	WDR18	ENSG00000065268	19	983174	994569	0.5	rs2241623	2.91	rs2285899	0.160633	5.86	0.967	467	6	lasso	0.32762	8.29e-13	1.03629	0.30007	0.982604
CMC	GUSBP1	ENSG00000183666	5	21341942	21589481	0.3003	rs17683709	2.71	rs6884724	0.155	9.1	0.386	333	9	lasso	0.217	6.67e-26	1.0362	0.3001	0.982604
GTEX7_Cerebellum	WNK2	ENSG00000165238	9	95947198	96082854	0.336	rs1954435	2.43	rs2154079	0.0834	4.47	-0.542	438	31	enet	0.09848	4.62e-05	-1.03613	0.30014	0.982604
GTEX7_Caudate_basal_ganglia	SMIM8	ENSG00000111850	6	88032301	88052043	0.227	rs926947	-2.89	rs7745870	0.16542	5.17	-0.817	405	4	lasso	0.165	2.88e-07	-1.0361	0.30016	0.982604
GTEX7_Anterior_cingulate_cortex_BA24	SNX32	ENSG00000172803	11	65601112	65624367	0.576	rs570387	-2.88	rs2231884	0.45197	7.22	-0.956	348	10	lasso	0.46408	2.98e-16	-1.03606	0.3002	0.982604
GTEX7_Putamen_basal_ganglia	AFF1	ENSG00000172493	4	87856154	88062206	0.304	rs10032200	2.81	rs6836128	0.00908	-3.41	1.759	321	6	lasso	0.10452	0.000336	-1.03596	0.3002	0.982604
GTEX7_Nucleus_accumbens_basal_ganglia	STAG3L4	ENSG00000106610	7	66767608	66786513	0.6714	rs12698588	-2.71	rs13230948	0.423435	-7.51	1.11	368	40	enet	0.462146	4.92e-19	-1.03597	0.30022	0.982604
GTEX7_Nucleus_accumbens_basal_ganglia	AC004540.5	ENSG00000214870	7	26438213	26538594	0.5223	rs17345793	-2.97	rs1013688	0.389121	-7.19	-1.099	493	3	lasso	0.373821	8.49e-15	1.0358	0.30029	0.982604
CMC	CCDC93	ENSG00000125633	2	118673054	118771709	0.0425	rs13003121	2.49	rs7571323	0.004286	4.54	1.618	511	511	blup	0.026367	0.00031	1.03578	0.300306	0.982604
GTEX7_Cortex	CHERP	ENSG00000085872	19	16628700	16653341	0.199	rs773902	-2.34	rs12982931	0.153164	4.78	-1.046	390	2	lasso	0.14509	3.08e-06	-1.03575	0.30032	0.982604
GTEX7_Cerebellum	NPIPB9	ENSG00000196993	16	28763108	28784128	0.2365	rs17855750	-2.34	rs2008514	0.054725	-4.71	1.034	199	199	blup	0.083106	0.000178	-1.03573	0.300329	0.982604
GTEX7_Spinal_cord_cervical_c-1	MKRN7P	ENSG00000225849	20	45092541	45093763	0.553	rs6066061	-3.65	rs17469458	-0.00355	3.48	-0.744	548	548	blup	0.044451	0.0319	1.036	0.300368	0.982604
GTEX7_Cerebellum	GOLGA8UP	ENSG00000103832	15	31083776	31094062	0.3367	rs12442141	3.01	rs16956249	0.166	-5.4	1.193	276	5	lasso	0.12402	4.78e-06	-1.0356	0.30037	0.982604
CMC	DDT	ENSG00000099977	22	24313554	24322660	0.2002	rs5760273	-4.29	rs5742303	0.133559	-8.73	1.154	403	403	bslmm	0.20036	7.13e-24	-1.03566	0.3004	0.982604
GTEX7_Cerebellum	ZNF180	ENSG00000167384	19	44979854	45004576	0.485	rs157582	4.45	rs2686768	0.133	5.6	-1.822	436	8	lasso	0.187708	1.33e-08	-1.03556	0.30041	0.982604
GTEX7_Cerebellar_Hemisphere	SFTPD	ENSG00000133661	10	81697496	81742370	0.166	rs10736365	3.18	rs11201038	0.046089	-4.25	-1.477	305	14	enet	0.12387	3.62e-05	1.03546	0.300456	0.982604
GTEX7_Hippocampus	LYZ	ENSG00000090382	12	69742121	69748014	0.432	rs10878983	-3.07	rs317689	-0.00919	3.85	-0.817	535	535	blup	0.02227	0.0647	-1.03541	0.30048	0.982604
GTEX7_Amygdala	EIF4HP2	ENSG00000237977	22	31298206	31298768	0.438	rs16988828	3.94	rs8004	0.207216	-5.16	-0.722	393	66	enet	0.1997	8.54e-06	-1.03536	0.3005	0.982604
GTEX7_Frontal_Cortex_BA9	LINC00202-1	ENSG00000232224	10	27220135	27230930	0.4447	rs7895809	-3.64	rs9703520	0.035332	4.9	-1.206	449	2	lasso	0.05646	0.00569	-1.0353	0.300506	0.982604
GTEX7_Caudate_basal_ganglia	GSTO2	ENSG00000065621	10	106028631	106064703	0.3083	rs17813699	-2.52	rs12356059	0.192073	-5.77	-1.479	426	12	enet	0.17009	1.84e-07	1.03516	0.3006	0.982604
GTEX7_Cerebellar_Hemisphere	SLC35A3	ENSG00000117620	1	100435345	100492535	0.179	rs6696562	2.94	rs580678	0.00978	-3.82	-0.425	459	31	enet	0.018123	0.073	1.03513	0.30061	0.982604
GTEX7_Cerebellar_Hemisphere	ACAD9	ENSG00000177646	3	128598439	128634910	0.5377	rs2811502	-2.85	rs3755593	0.369613	7.04	2.05	356	17	enet	0.34848	3.24e-13	1.03508	0.30063	0.982604
GTEX7_Cerebellar_Hemisphere	SUCO	ENSG00000094975	1	172501489	172580971	0.488	rs2901612	-3	rs733190	-0.00262	3.35	-1.176	393	32	enet	0.0953	0.000286	-1.03505	0.30065	0.982604
GTEX7_Cortex	ITPRIPL1	ENSG00000198885	2	96991069	96994091	0.0907	rs3731935	-2.53	rs3821051	0.079926	3.8	1.035	162	1	lasso	0.016	0.0766	1.035	0.30067	0.982604
GTEX7_Amygdala	RP1-90L6.3	ENSG00000235271	22	27299255	27316574	0.732	rs5997144	2.87	rs5761826	-0.011577	3.46	1.695	861	74	enet	0.0706	0.0074	1.03495	0.30069	0.982604
GTEX7_Amygdala	ZNF138	ENSG00000197008	7	64254766	64294054	0.283	rs7790689	2.85	rs13236784	0.111	-4.77	-1.006	277	9	lasso	0.13828	0.00023	1.035	0.30069	0.982604
GTEX7_Amygdala	RP11-477D19.2	ENSG00000235381	6	155574273	155577858	0.351	rs7770051	2.6	rs3011895	0.26669	5.37	-1.077	509	4	lasso	0.26399	2.15e-07	-1.0348	0.3007	0.982604
GTEX7_Putamen_basal_ganglia	SERPINF2	ENSG00000167711	17	1646130	1658562	0.446	rs4790232	3.19	rs1045794	0.275589	5.92	1.388	438	3	lasso	0.2834	1.3e-09	1.03494	0.3007	0.982604
GTEX7_Anterior_cingulate_cortex_BA24	GTF2IP1	ENSG00000232561	7	74602783	74653438	0.222	rs17466578	2.32	rs17466578	0.0344	-3.1	2.324	11	11	blup	0.1494	2.14e-05	-1.0349	0.30074	0.982604
GTEX7_Spinal_cord_cervical_c-1	CNIH4	ENSG00000143771	1	224544552	224567161	0.4359	rs2662918	-3.03	rs11586729	0.012324	-3.77	0.039	354	354	blup	0.057335	0.0171	1.03483	0.30075	0.982604
GTEX7_Cerebellum	GAPDHP42	ENSG00000219881	6	70455763	70456743	0.1982	rs12204438	-3.25	rs7741758	0.01884	4.22	1.013	448	4	lasso	0.02789	0.0219	1.03481	0.30076	0.982604
GTEX7_Cortex	ZNF517	ENSG00000197363	8	146024261	146036554	0.1894	rs2979287	2.67	rs1625919	0.15147	4.91	-1.066	208	2	lasso	0.14398	3.37e-06	-1.03478	0.30077	0.982604
GTEX7_Spinal_cord_cervical_c-1	CSGALNACT2	ENSG00000169826	10	43633934	43680756	0.632	rs17431892	2.85	rs715106	0.441826	6.49	0.997	391	8	lasso	0.43518	9.56e-12	1.03468	0.30082	0.982604
GTEX7_Nucleus_accumbens_basal_ganglia	DENND4A	ENSG00000174485	15	65950384	66084631	0.152	rs2292114	-2.84	rs2572207	0.030446	3.94	0.869	406	406	blup	0.02934	0.0291	1.0344	0.3009	0.982604
GTEX7_Spinal_cord_cervical_c-1	EEF1DP4	ENSG00000213640	7	64323377	64324748	0.682	rs2529	2.54	rs1880656	0.2846	5.55	-1.176	264	12	enet	0.37629	5.4e-10	-1.0345	0.3009	0.982604
GTEX7_Cerebellar_Hemisphere	PTPN22	ENSG00000134242	1	114356433	114414381	0.352	rs11102772	2.84	rs6672018	0.0362	3.32	1.021	483	483	blup	0.046576	0.00918	1.03448	0.30091	0.982604
CMC	RPRM	ENSG00000177519	2	154333852	154335322	0.085	rs1347927	-2.82	rs10204385	0.032913	-5.28	0.485	447	14	enet	0.059586	8.84e-08	-1.03436	0.300968	0.982604
GTEX7_Caudate_basal_ganglia	ZNF717	ENSG00000227124	3	75758794	75834734	0.5763	rs7649762	-2.54	rs7624584	0.447313	8.01	0.681	166	5	lasso	0.47951	5.92e-22	1.0344	0.301	0.982604
CMC	SLC30A5	ENSG00000145740	5	68389473	68426896	0.0912	rs42772	2.13	rs12522805	0.079	-6.07	1.129	348	4	lasso	0.0811	4.15e-10	-1.0344	0.301	0.982604
CMC	SCAPER	ENSG00000140386	15	76640526	77197785	0.0978	rs2469534	3.31	rs11072591	0.150076	9.02	-0.429	414	414	blup	0.15623	1.43e-18	-1.03425	0.30102	0.982604
GTEX7_Cerebellum	TMEM98	ENSG00000006042	17	31254928	31272124	0.5077	rs7223306	-2.69	rs2726131	0.065386	-5.46	-0.295	530	530	blup	0.27	3.7e-12	1.0341	0.30109	0.982604
GTEX7_Anterior_cingulate_cortex_BA24	DHRS4L2	ENSG00000187630	14	24439148	24475617	0.632	rs10138696	3.43	rs8003491	0.27344	-6.14	1.804	493	22	lasso	0.2767	3.01e-09	-1.0341	0.3011	0.982604
GTEX7_Cerebellum	NDUFV3	ENSG00000160194	21	44299754	44333414	0.563	rs2284967	2.83	rs2839603	0.068731	5.23	0.225	609	9	lasso	0.24822	3.39e-11	1.03418	0.3011	0.982604
CMC	UPF3A	ENSG00000169062	13	115047059	115071283	0.0875	rs7998914	2.32	rs7320104	0.039722	5.21	-0.763	187	6	lasso	0.075545	1.69e-09	-1.034	0.30114	0.982604
GTEX7_Cerebellum	PDHB	ENSG00000168291	3	58413357	58419584	0.3334	rs4681686	-2.73	rs14927	0.0902	5.12	-1.951	432	432	blup	0.11522	1.05e-05	-1.03392	0.30117	0.982604
GTEX7_Cerebellum	SGSM3	ENSG00000100359	22	40766595	40806293	0.385	rs2072856	-2.89	rs9611327	0.075531	5.73	-0.692	315	28	enet	0.252438	2.2e-11	-1.03386	0.3012	0.982604
GTEX7_Cerebellar_Hemisphere	NMRAL1	ENSG00000153406	16	4511681	4545764	0.727	rs703812	3.47	rs3747584	0.73552	9.58	-1.092	427	6	lasso	0.74782	1.61e-38	-1.0338	0.301208	0.982604
GTEX7_Putamen_basal_ganglia	ESRP2	ENSG00000103067	16	68263014	68272005	0.216	rs3118230	2.16	rs698728	0.083753	-3.73	-1.028	304	2	lasso	0.0672	0.0036	1.03385	0.30121	0.982604
GTEX7_Cerebellum	SYNRG	ENSG00000006114	17	35874900	35969544	0.3846	rs12450628	2.47	rs3094501	0.244607	6.83	0.629	307	9	enet	0.327	7.08e-15	1.03383	0.30122	0.982604
GTEX7_Cerebellar_Hemisphere	RP1-199J3.7	ENSG00000272017	6	100015973	100016972	0.3348	rs9495145	-2.8	rs7754710	0.222035	5.42	0.575	445	7	lasso	0.1973	1.42e-07	1.03371	0.30127	0.982604
GTEX7_Putamen_basal_ganglia	FLVCR1	ENSG00000162769	1	213031597	213072705	0.42	rs6697091	3	rs6680409	0.11883	5.25	-0.945	413	8	lasso	0.19388	8.86e-07	-1.03366	0.30129	0.982604
GTEX7_Cerebellum	TPM1	ENSG00000140416	15	63334831	63364114	0.7639	rs7183733	-2.7	rs1994533	0.486	-8.68	-0.842	524	12	lasso	0.47981	2.09e-23	1.0335	0.30137	0.982604
GTEX7_Cortex	DDO	ENSG00000203797	6	110712974	110736765	0.228	rs9481038	3.44	rs6933664	0.035711	4.47	0.187	410	410	blup	0.027767	0.0297	1.0335	0.30138	0.982604
GTEX7_Hippocampus	NUSAP1	ENSG00000137804	15	41624892	41673248	0.478	rs3743031	2.62	rs13313520	0.216	5.86	-0.886	278	7	lasso	0.33327	2.45e-11	-1.03348	0.30138	0.982604
GTEX7_Frontal_Cortex_BA9	PCDHB8	ENSG00000120322	5	140557371	140560081	0.3941	rs17602721	-3.15	rs1528587	0.239207	5.62	-1.176	444	6	lasso	0.27388	8.51e-10	-1.03343	0.3014	0.982604
GTEX7_Caudate_basal_ganglia	VPS28	ENSG00000160948	8	145649000	145653931	0.4436	rs7837375	3.02	rs11992877	0.207	5.59	-0.996	185	6	lasso	0.1747	1.23e-07	-1.03337	0.301429	0.982604
GTEX7_Cerebellar_Hemisphere	AC024937.4	ENSG00000231464	3	195723609	195725104	0.3841	rs4916503	-2.58	rs7625570	0.295407	-6.11	-0.86	294	8	lasso	0.30165	2.39e-11	1.03334	0.30144	0.982604
GTEX7_Nucleus_accumbens_basal_ganglia	ZNF530	ENSG00000183647	19	58111253	58124090	0.337	rs12459119	3.35	rs10421673	0.070115	4.26	-1.687	479	479	blup	0.06668	0.00182	-1.03334	0.30144	0.982604
GTEX7_Substantia_nigra	RP11-207C16.4	ENSG00000225408	9	5719021	5720244	0.583	rs2233178	3.13	rs4742095	-0.000727	-3.94	1.533	452	10	lasso	0.03515	0.0536	-1.0334	0.30144	0.982604
CMC	ANKS4B	ENSG00000175311	16	21244986	21263750	0.0533	rs8049411	2.89	rs11649212	-0.001821	3.83	0.24	268	268	bslmm	0.00859	0.0272	-1.0333	0.30146	0.982604
GTEX7_Cerebellar_Hemisphere	C15orf61	ENSG00000189227	15	67813406	67819628	0.212	rs3784711	2.69	rs884326	0.116705	-4.24	-1.414	419	6	lasso	0.115166	6.82e-05	1.03323	0.30149	0.982604
GTEX7_Caudate_basal_ganglia	MED20	ENSG00000124641	6	41873092	41888877	0.1748	rs6939563	-3.38	rs10498752	0.01928	-4.28	-1.654	476	476	blup	0.0567	0.00243	1.03323	0.3015	0.982604
CMC	RRP7BP	ENSG00000182841	22	42951229	42978044	0.1424	rs733278	3.34	rs4822173	0.067154	6.1	-0.408	435	435	bslmm	0.08712	9.27e-11	-1.03313	0.3015	0.982604
GTEX7_Nucleus_accumbens_basal_ganglia	SIRT3	ENSG00000142082	11	215458	236931	0.419	rs7942030	3.09	rs4980335	0.177146	-5.6	-0.1	294	9	lasso	0.25928	4.32e-10	1.03294	0.30163	0.982604
GTEX7_Cerebellar_Hemisphere	CTD-2006K23.2	ENSG00000264659	17	72668851	72673739	0.2144	rs2035834	-2.95	rs509574	0.0432	3.6	0.197	473	473	blup	0.02194	0.0548	1.03293	0.301638	0.982604
CMC	SLC9A2	ENSG00000115616	2	103236166	103327777	0.17	rs3915280	3.88	rs17775170	0.096294	6.88	-0.727	514	4	lasso	0.107908	4.7e-13	-1.03288	0.301661	0.982604
GTEX7_Hippocampus	TLK2P1	ENSG00000226049	17	32363700	32366891	0.454	rs3785907	3.69	rs7207094	-0.008153	-3.11	0.714	719	719	blup	0.04847	0.0119	-1.03286	0.30167	0.982604
GTEX7_Cerebellar_Hemisphere	TMEM132B	ENSG00000139364	12	125671382	126146917	0.3553	rs701092	-2.95	rs3751178	0.078329	4.78	0.6	529	529	blup	0.12328	3.78e-05	1.03283	0.30169	0.982604
GTEX7_Cortex	BSPRY	ENSG00000119411	9	116111821	116133513	0.5509	rs10981864	-2.7	rs2093691	0.386	-7.31	-1.011	601	6	lasso	0.390286	3.39e-16	1.0328	0.301699	0.982604
GTEX7_Frontal_Cortex_BA9	TAF1C	ENSG00000103168	16	84211458	84220669	0.554	rs432223	3.96	rs2278043	0.34847	-6.44	0.82	965	5	lasso	0.32782	9.25e-12	-1.03271	0.3017	0.982604
GTEX7_Hippocampus	GXYLT2	ENSG00000172986	3	72937224	73047289	0.325	rs7616069	2.35	rs4677214	0.13707	-4.38	-1.09	445	5	lasso	0.08672	0.00105	1.03279	0.3017	0.982604
GTEX7_Cerebellar_Hemisphere	RP4-758J24.5	ENSG00000272091	1	54492356	54494172	0.41	rs4927084	2.35	rs4575030	0.00351	3.4	0.454	482	482	blup	0.13572	1.52e-05	-1.03275	0.30172	0.982604
GTEX7_Cerebellum	COL21A1	ENSG00000124749	6	55921388	56258892	0.6225	rs7748142	2.74	rs10498810	0.34083	7.34	-1.176	424	14	lasso	0.35602	2.41e-16	-1.0327	0.30174	0.982604
GTEX7_Putamen_basal_ganglia	DCST2	ENSG00000163354	1	154990996	155006257	0.46	rs12029542	-3.38	rs10908452	0.207956	-5.41	-1.081	380	4	lasso	0.21082	2.71e-07	1.03268	0.30175	0.982604
GTEX7_Anterior_cingulate_cortex_BA24	RPL12	ENSG00000197958	9	130209953	130213684	0.5604	rs3824527	-2.73	rs7869023	0.419108	-6.88	0.992	361	43	enet	0.46102	4.04e-16	-1.0326	0.30177	0.982604
GTEX7_Hypothalamus	LGALS1	ENSG00000100097	22	38071615	38075813	0.27	rs4821661	3.02	rs713835	0.094112	4.13	0.82	479	3	lasso	0.14885	2.41e-05	1.03263	0.301776	0.982604
GTEX7_Cerebellar_Hemisphere	CYP4F24P	ENSG00000267594	19	15871051	15890719	0.715	rs10407904	2.4	rs10518252	0.61	8.73	1.285	532	14	enet	0.63395	1.3e-28	1.03262	0.30178	0.982604
GTEX7_Anterior_cingulate_cortex_BA24	CTU2	ENSG00000174177	16	88772871	88781794	0.534	rs13334367	3.01	rs12600041	0.001608	-4.34	0.68	385	35	enet	0.138	4.51e-05	-1.0326	0.30179	0.982604
GTEX7_Anterior_cingulate_cortex_BA24	SLTM	ENSG00000137776	15	59171244	59225852	0.409	rs17269439	2.75	rs261333	-0.009419	3.15	1.091	472	472	blup	0.02474	0.0566	1.0326	0.3018	0.982604
GTEX7_Cerebellum	SEMA4D	ENSG00000187764	9	91975702	92113045	0.2638	rs2498315	-2.93	rs17054919	0.0125	3.89	-2.319	414	414	blup	0.07911	0.000252	-1.0324	0.30188	0.982604
GTEX7_Hippocampus	KLHL7-DT	ENSG00000230658	7	23140847	23145322	0.649	rs17796758	-2.84	rs7787110	0.612382	8.36	0.908	431	4	lasso	0.605	9.76e-24	1.0324	0.3019	0.982604
GTEX7_Substantia_nigra	AP1G1	ENSG00000166747	16	71762913	71843104	0.425	rs11643408	2.34	rs7187165	0.1132	4.21	-1.075	430	430	blup	0.14435	0.000326	-1.0324	0.3019	0.982604
CMC	TUBGCP5	ENSG00000153575	15	22833395	22873892	0.076	rs1822889	-2.88	rs3812920	0.081861	-6.82	-1.381	171	3	lasso	0.09843	5.29e-12	1.03231	0.30193	0.982604
GTEX7_Cerebellum	GP6	ENSG00000088053	19	55525073	55549632	0.366	rs667451	3.11	rs1654432	0.115	-5.69	-1.143	463	9	lasso	0.170413	6.83e-08	1.03226	0.30195	0.982604
CMC	CTBP2	ENSG00000175029	10	126676421	126849739	0.0635	rs10794146	3.08	rs11245458	0.0183	4.48	1.317	633	2	lasso	0.04372	4.37e-06	1.03222	0.30197	0.982604
GTEX7_Anterior_cingulate_cortex_BA24	RP1-223B1.1	ENSG00000228793	6	3594481	3624981	0.648	rs9392487	-3.25	rs226953	0.195898	-5.36	-0.38	610	8	lasso	0.1885	1.6e-06	1.0322	0.302	0.982604
GTEX7_Frontal_Cortex_BA9	RP11-716H6.2	ENSG00000255219	11	122165898	122178727	0.4763	rs12417949	2.59	rs2510647	0.146	-4.53	-1.06	456	10	lasso	0.18499	7.76e-07	1.03223	0.302	0.982604
GTEX7_Cerebellum	AC005082.1	ENSG00000214871	7	23210760	23234503	0.192	rs17796758	-2.84	rs10239760	0.123952	-5.24	1.062	427	3	lasso	0.116204	9.62e-06	-1.03212	0.30201	0.982604
GTEX7_Nucleus_accumbens_basal_ganglia	ANKRD30B	ENSG00000180777	18	14728271	14852737	0.215	rs11665283	2.49	rs785989	0.10163	-4.83	-1.596	128	128	blup	0.15198	2.95e-06	1.03214	0.30201	0.982604
GTEX7_Cerebellum	LINC01503	ENSG00000233901	9	132094579	132121817	0.2094	rs4295766	-2.45	rs11794903	0.01631	3.57	0.48	424	424	blup	0.02898	0.0199	-1.03211	0.30202	0.982604
GTEX7_Putamen_basal_ganglia	BATF3	ENSG00000123685	1	212859760	212873327	0.235	rs6697091	3	rs2221593	0.056757	4.27	0.968	432	6	lasso	0.0518	0.00959	1.03198	0.30208	0.982604
GTEX7_Cerebellum	RIMS1	ENSG00000079841	6	72596406	73112845	0.1664	rs9346470	-2.68	rs2463751	0.0563	4.15	0.625	427	18	enet	0.04922	0.00338	1.03188	0.30213	0.982604
CMC	CRTAP	ENSG00000170275	3	33155471	33189265	0.0626	rs11927331	2.5	rs6550209	0.085826	-6.72	-1.081	369	2	lasso	0.08855	6.46e-11	1.03168	0.30222	0.982604
GTEX7_Cerebellar_Hemisphere	IL22RA1	ENSG00000142677	1	24446261	24469611	0.76	rs6424099	-2.98	rs4292900	0.468	7.65	-1.207	418	13	lasso	0.448914	1.06e-17	-1.03167	0.30223	0.982604
GTEX7_Cerebellar_Hemisphere	SORCS1	ENSG00000108018	10	108333421	108924292	0.348	rs7086673	-3.39	rs10786998	0.027489	-3.82	0.673	493	493	blup	0.03102	0.0281	1.03154	0.302286	0.982604
GTEX7_Frontal_Cortex_BA9	TUT4	ENSG00000134744	1	52873954	53019159	0.1777	rs6661480	2.34	rs12402304	0.037	3.61	0.38	262	262	blup	0.054484	0.0065	1.03147	0.3023	0.982604
GTEX7_Cerebellum	MAP3K9	ENSG00000006432	14	71189243	71276251	0.312	rs12586828	2.64	rs7144786	0.10477	4.99	1.187	435	8	enet	0.09207	8.12e-05	1.0315	0.30232	0.982604
GTEX7_Cerebellar_Hemisphere	RP11-23P13.7	ENSG00000272003	15	42188137	42189031	0.396	rs6493017	2.94	rs1197701	0.279603	6.09	1.373	424	2	lasso	0.293433	4.94e-11	1.03144	0.30233	0.982604
GTEX7_Cerebellum	FBXL12	ENSG00000127452	19	9920943	9938492	0.446	rs34385135	3.41	rs8113425	0.00266	-3.64	1.665	358	358	blup	0.018974	0.049	-1.03145	0.30233	0.982604
GTEX7_Cortex	GS1-124K5.4	ENSG00000237310	7	65958693	65960461	0.312	rs9986881	-2.23	rs160641	0.287584	6.75	-1.143	243	17	lasso	0.29978	3.82e-12	-1.03133	0.302386	0.982604
GTEX7_Anterior_cingulate_cortex_BA24	RP11-426C22.6	ENSG00000260953	16	29273594	29275800	0.438	rs252308	2.11	rs12930146	0.338437	-6.35	1.084	164	4	lasso	0.326	6.87e-11	-1.0312	0.30242	0.982604
GTEX7_Hippocampus	PYCR3	ENSG00000104524	8	144686083	144691943	0.278	rs6558292	3.8	rs2242086	0.000336	-3.53	-0.314	355	355	blup	0.0497	0.011	1.03121	0.302442	0.982604
GTEX7_Substantia_nigra	CPT1B	ENSG00000205560	22	51007290	51017899	0.474	rs6151425	-3.42	rs5770911	0.309423	-5.03	-1.1	296	7	lasso	0.31788	3.78e-08	1.03115	0.30247	0.982604
CMC	ANKRD49	ENSG00000168876	11	94226795	94232749	0.0588	rs2851584	3.14	rs6483341	0.021943	-5.18	-0.35	438	19	enet	0.03218	7.41e-05	1.03103	0.30252	0.982604
GTEX7_Anterior_cingulate_cortex_BA24	ZNF501	ENSG00000186446	3	44771088	44778575	0.1826	rs6441888	3.17	rs10514710	0.0465	3.95	0.315	375	375	blup	0.0961	0.000641	1.031	0.30253	0.982604
GTEX7_Anterior_cingulate_cortex_BA24	C12orf73	ENSG00000204954	12	104343980	104359486	0.352	rs4964290	2.75	rs2629771	0.035345	-4.75	0.843	636	636	blup	0.16857	6.06e-06	-1.031	0.30254	0.982604
GTEX7_Nucleus_accumbens_basal_ganglia	MDH1B	ENSG00000138400	2	207602487	207630271	0.4298	rs1921667	2.776	rs13004504	0.0915	-5.08	-1.015	482	10	lasso	0.18913	1.56e-07	1.031	0.30254	0.982604
GTEX7_Hypothalamus	SLA2	ENSG00000101082	20	35240721	35274619	0.178	rs6103024	-2.76	rs6028949	0.051253	-4.25	-1.031	192	1	lasso	0.0685	0.00373	1.031	0.302541	0.982604
GTEX7_Cerebellar_Hemisphere	AP000347.4	ENSG00000234353	22	23980679	23982949	0.259	rs5751614	2.77	rs7289879	0.123113	-4.7	-0.82	469	7	lasso	0.0855	0.000576	1.03096	0.30256	0.982604
GTEX7_Caudate_basal_ganglia	PGK1P2	ENSG00000213290	19	12670385	12671919	0.228	rs2974754	3.38	rs2861410	0.198	5.49	-1.017	288	2	lasso	0.156556	5.99e-07	-1.03091	0.30258	0.982604
GTEX7_Cerebellar_Hemisphere	CTB-129O4.1	ENSG00000248367	5	179720245	179722253	0.3538	rs17079808	-2.757	rs2386854	0.148113	-4.56	0.802	443	443	blup	0.0524	0.00606	-1.03096	0.3026	0.982604
GTEX7_Hypothalamus	LINC01954	ENSG00000271952	2	11018395	11025244	0.389	rs2884288	2.62	rs1734392	0.162993	-4.52	1.21	560	7	lasso	0.10833	0.000316	-1.03	0.3026	0.982604
GTEX7_Putamen_basal_ganglia	ZC3H3	ENSG00000014164	8	144519825	144623623	0.217	rs6558292	3.8	rs3750207	0.0394	-4.18	0.743	360	20	enet	0.120358	0.000121	-1.03082	0.30262	0.982604
CMC	MLIP	ENSG00000146147	6	53794780	54131078	0.1356	rs1895835	2.67	rs499594	0.0635	-6.86	0.736	649	16	enet	0.113695	1.06e-13	-1.03	0.30264	0.982604
GTEX7_Hippocampus	CYP4F24P	ENSG00000267594	19	15871051	15890719	0.735	rs10407904	2.4	rs10518253	0.491649	7.53	1.332	532	10	lasso	0.55704	4.94e-21	1.03076	0.30265	0.982604
CMC	XRCC5	ENSG00000079246	2	216972187	217071026	0.0739	rs2372848	2.8	rs207906	0.024789	4.56	0.891	547	547	blup	0.02836	0.00019	-1.03074	0.302662	0.982604
GTEX7_Cortex	DAP	ENSG00000112977	5	10679342	10761384	0.3726	rs13357458	2.87	rs267951	0.025181	4.2	0.84	630	630	blup	0.08975	0.000245	1.03071	0.30268	0.982604
CMC	GPR85	ENSG00000164604	7	112718386	112727833	0.0409	rs7794808	-3.48	rs1701839	0.01962	4.04	-0.228	313	313	bslmm	0.00524	0.0668	-1.0307	0.30268	0.982604
GTEX7_Amygdala	GNMT	ENSG00000124713	6	42928496	42931618	0.739	rs3734683	-2.63	rs2395943	0.36044	6.04	-0.926	371	12	lasso	0.38361	9.67e-11	-1.0306	0.3027	0.982604
GTEX7_Amygdala	MASTL	ENSG00000120539	10	27443753	27475853	0.228	rs2484191	2.44	rs7086553	0.073397	-3.73	0.918	455	3	lasso	0.065	0.00982	-1.03059	0.30273	0.982604
GTEX7_Anterior_cingulate_cortex_BA24	NPIPB14P	ENSG00000226232	16	70010291	70030091	0.773	rs16964335	2.68	rs3748389	0.274966	-6.25	-0.913	198	7	lasso	0.49	2.04e-17	1.0306	0.30274	0.982604
GTEX7_Cortex	TEX26	ENSG00000175664	13	31506840	31549639	0.362	rs7996180	3.1	rs12857479	0.029705	-4.5	0.537	586	4	lasso	0.16296	7.19e-07	-1.0305	0.30277	0.982604
GTEX7_Frontal_Cortex_BA9	RP11-16P6.1	ENSG00000261428	2	223431624	223434438	0.3777	rs4674634	-3.56	rs1447108	0.12595	-4.57	0.125	465	24	enet	0.170587	2.2e-06	1.03036	0.3028	0.982604
GTEX7_Cortex	C1GALT1	ENSG00000106392	7	7196565	7288282	0.5528	rs9648104	3.92	rs13226913	0.197559	6.4	1.671	471	14	enet	0.32248	4.12e-13	1.03041	0.302817	0.982604
GTEX7_Cortex	CHST2	ENSG00000175040	3	142838173	142841800	0.2111	rs16852915	-2.8	rs11718990	-0.007441	3.08	0.234	550	550	blup	0.04288	0.00911	1.03038	0.30283	0.982604
CMC	SH3RF1	ENSG00000154447	4	170015407	170192256	0.0555	rs6827183	3.35	rs6842644	0.022822	4.48	-0.39	485	485	bslmm	0.017256	0.00298	-1.03023	0.3029	0.982604
GTEX7_Hypothalamus	MRPL45	ENSG00000174100	17	36452989	36479101	0.3096	rs6503638	2.69	rs4794779	-0.00927	3.25	0.731	284	3	lasso	-0.00494	0.49	1.0302	0.30292	0.982604
GTEX7_Cerebellum	RN7SL145P	ENSG00000244357	3	45784167	45784460	0.2416	rs4683113	-2.82	rs2742449	0.162	-5.62	-0.962	469	4	lasso	0.1335	2.04e-06	1.03016	0.30294	0.982604
GTEX7_Cortex	IFT140	ENSG00000187535	16	1560428	1662111	0.2155	rs35327014	2.63	rs2076436	0.012776	3.95	1.603	479	479	blup	0.00743	0.159	1.0301	0.30294	0.982604
CMC	USP46	ENSG00000109189	4	53457138	53525502	0.0875	rs17613519	2.41	rs11732165	0.003949	-3.95	0.353	310	5	lasso	0.004781	0.0758	-1.03014	0.30295	0.982604
CMC	NEK5	ENSG00000197168	13	52611093	52703214	0.0767	rs10676	2.31	rs9536040	0.014836	4.49	-1.496	343	343	bslmm	0.036294	2.7e-05	-1.0301	0.30296	0.982604
GTEX7_Nucleus_accumbens_basal_ganglia	RP11-477D19.2	ENSG00000235381	6	155574273	155577858	0.361	rs7770051	2.6	rs3011895	0.263327	6.68	-1.077	509	5	lasso	0.26402	2.85e-10	-1.0297	0.3031	0.982604
GTEX7_Cerebellar_Hemisphere	STAG3L3	ENSG00000174353	7	72440227	72476445	0.4372	rs17339199	2.88	rs1861014	0.187223	4.93	-1.208	93	8	lasso	0.214472	3.65e-08	-1.0297	0.303139	0.982604
GTEX7_Spinal_cord_cervical_c-1	TNNI3K	ENSG00000116783	1	74663947	75010112	0.5553	rs1963248	-4.08	rs518769	0.123761	-4.95	0.47	360	12	lasso	0.195649	1.89e-05	-1.02971	0.30314	0.982604
GTEX7_Amygdala	BHLHA15	ENSG00000180535	7	97840739	97842291	0.305	rs865338	3.04	rs4729402	0.19	4.56	-0.328	356	356	blup	0.12487	0.000463	-1.0297	0.30316	0.982604
GTEX7_Anterior_cingulate_cortex_BA24	SMYD5	ENSG00000135632	2	73441350	73454365	0.323	rs869927	3.19	rs13409784	0.08749	-4.08	1.539	278	278	blup	0.1144	0.000203	-1.02948	0.3033	0.982604
GTEX7_Cerebellum	PON2	ENSG00000105854	7	95034175	95064510	0.2178	rs2158047	2.7	rs11770903	0.005291	-3.55	1.338	468	468	blup	0.019585	0.0463	-1.02938	0.3033	0.982604
GTEX7_Frontal_Cortex_BA9	SEPHS1P6	ENSG00000213938	2	200524274	200525452	0.4318	rs17529462	-2.22	rs1523816	0.08892	-4.55	1.15	286	6	lasso	0.109864	0.000154	-1.02935	0.3033	0.982604
CMC	COG5	ENSG00000164597	7	106842000	107204959	0.071	rs6943051	2.95	rs3801964	0.043787	5.08	-1.147	540	540	blup	0.04429	3.81e-06	-1.02929	0.30334	0.982604
GTEX7_Cortex	SEPHS1P6	ENSG00000213938	2	200524274	200525452	0.4936	rs17529462	-2.22	rs1523816	0.202149	-5.84	1.15	285	9	lasso	0.2648	1.04e-10	-1.0293	0.30335	0.982604
CMC	KANK1	ENSG00000107104	9	470291	746105	0.0793	rs10815596	-2.92	rs16924533	0.001358	-3.81	-1.191	894	894	bslmm	0.01228	0.0105	1.02926	0.30336	0.982604
GTEX7_Hypothalamus	RP11-259G18.3	ENSG00000262539	17	44336917	44337972	0.4113	rs199529	1.78	rs169201	0.45313	7.4	0.537	66	7	lasso	0.47791	1.02e-16	1.0292	0.30339	0.982604
GTEX7_Amygdala	AP1G1	ENSG00000166747	16	71762913	71843104	0.184	rs11643408	2.34	rs918721	-0.011512	3.2	-1.082	430	430	blup	0.0523	0.0187	-1.02907	0.3034	0.982604
CMC	URB1-AS1	ENSG00000256073	21	33765439	33766254	0.0694	rs13052371	-2.71	rs11702306	0.05588	-5.38	0.855	487	487	bslmm	0.049154	1.15e-06	-1.0291	0.3034	0.982604
GTEX7_Cerebellar_Hemisphere	GS1-166A23.2	ENSG00000272361	7	16633253	16633849	0.5253	rs17465685	3.26	rs12671637	0.000144	-4.46	0.544	642	6	lasso	0.186455	3.3e-07	-1.0289	0.303525	0.982604
GTEX7_Cortex	PMS2P7	ENSG00000229018	7	72476064	72555749	0.2984	rs17339199	2.88	rs799217	0.021837	-3.8	-0.87	94	3	lasso	0.10251	9.06e-05	1.0289	0.303528	0.982604
CMC	DNAJC9	ENSG00000213551	10	74943120	75008620	0.0146	rs7893781	-2.18	rs7069592	0.0199	-3.89	-1.35	207	6	enet	0.01788	0.00254	1.02885	0.30355	0.982604
GTEX7_Caudate_basal_ganglia	RP11-127I20.5	ENSG00000267077	16	4845266	4846533	0.3628	rs887854	2.96	rs7546	0.209305	6.42	-1.312	388	9	lasso	0.265067	2.86e-11	-1.02884	0.303556	0.982604
GTEX7_Spinal_cord_cervical_c-1	SPATA7	ENSG00000042317	14	88851268	88936694	0.323	rs413420	2.48	rs845757	0.057	-4.15	-0.266	451	6	lasso	0.10697	0.00158	1.0288	0.3036	0.982604
GTEX7_Spinal_cord_cervical_c-1	CYTOR	ENSG00000222041	2	87754887	87906324	0.271	rs6722357	-1.04	rs13402825	0.01585	-2.84	-0.888	10	10	blup	0.05524	0.019	1.02876	0.3036	0.982604
GTEX7_Spinal_cord_cervical_c-1	ST3GAL6-AS1	ENSG00000239445	3	98433174	98451495	0.702	rs3772097	3.35	rs4857414	0.42408	-5.93	-0.88	394	6	lasso	0.35502	2.12e-09	1.02867	0.3036	0.982604
CMC	PEX11G	ENSG00000104883	19	7541761	7562335	0.0616	rs565989	2.85	rs2303146	0.0193	-4.31	1.389	406	2	lasso	0.0379	1.83e-05	-1.02871	0.30361	0.982604
GTEX7_Amygdala	FTCDNL1	ENSG00000226124	2	200625267	200715896	0.749	rs17531061	2.81	rs6759018	0.34735	5.74	1.239	314	11	enet	0.3074	1.52e-08	1.0287	0.30364	0.982604
GTEX7_Amygdala	RP4-756H11.3	ENSG00000226824	7	66119525	66134842	0.682	rs9986881	-2.23	rs6460305	0.63	7.86	1.043	237	15	enet	0.69384	8.89e-24	1.0287	0.30364	0.982604
GTEX7_Cerebellum	WDR73	ENSG00000177082	15	85185999	85197574	0.394	rs41492149	2.82	rs1374463	0.183	5.73	-0.002	376	33	enet	0.22216	4.68e-10	-1.0286	0.30365	0.982604
GTEX7_Spinal_cord_cervical_c-1	HAGH	ENSG00000063854	16	1845621	1877195	0.607	rs30991	3.12	rs9806826	0.51479	6.52	-0.508	473	9	lasso	0.4731	5.69e-13	-1.02864	0.30365	0.982604
GTEX7_Cerebellum	EFNB3	ENSG00000108947	17	7608520	7614696	0.5286	rs6258	-2.83	rs3744258	0.145335	5.11	0.733	512	9	lasso	0.107	2.26e-05	1.02849	0.30372	0.982604
GTEX7_Caudate_basal_ganglia	GPNMB	ENSG00000136235	7	23275586	23314727	0.3594	rs17796758	-2.84	rs199348	0.275832	-6.87	1.072	416	4	lasso	0.27651	9.28e-12	-1.02843	0.30375	0.982604
CMC	AXDND1	ENSG00000162779	1	179334855	179523870	0.3398	rs12143627	2.68	rs4652366	0.179	-9.14	-0.999	555	37	enet	0.272026	4.1e-33	1.02829	0.30381	0.982604
GTEX7_Caudate_basal_ganglia	RP11-439E19.10	ENSG00000260855	1	246935603	246939074	0.3278	rs10518522	2.64	rs3007316	0.139	5.39	-0.29	435	5	lasso	0.237399	4.08e-10	-1.02821	0.30385	0.982604
GTEX7_Cerebellum	CENPM	ENSG00000100162	22	42334725	42343168	0.29	rs733278	3.34	rs8135804	0.260463	6.45	-1.008	346	4	lasso	0.231063	1.93e-10	-1.02822	0.30385	0.982604
GTEX7_Frontal_Cortex_BA9	PIGB	ENSG00000069943	15	55611158	55647846	0.276	rs4774727	2.32	rs8040540	0.13825	4.63	-1.022	445	2	lasso	0.12037	7.51e-05	-1.02818	0.303867	0.982604
GTEX7_Frontal_Cortex_BA9	THEM6	ENSG00000130193	8	143808621	143818345	0.385	rs4976976	-2.56	rs2164308	0.1514	-5.57	1.146	405	6	lasso	0.123002	6.27e-05	-1.0281	0.30388	0.982604
CMC	NUCB1	ENSG00000104805	19	49403307	49426629	0.0707	rs28648758	-3.02	rs1058491	0.0436	4.81	-1.076	428	3	lasso	0.03809	1.74e-05	-1.02813	0.30389	0.982604
GTEX7_Anterior_cingulate_cortex_BA24	NUDT14	ENSG00000183828	14	105639275	105647660	0.373	rs7824	-2.97	rs4983590	0.2467	-5.41	-1.028	261	1	lasso	0.2319	7.89e-08	1.028	0.3039	0.982604
GTEX7_Frontal_Cortex_BA9	SULT1A1	ENSG00000196502	16	28616903	28634946	0.285	rs17855750	-2.34	rs181209	0.11965	-4.3	0.68	184	28	enet	0.12506	5.44e-05	-1.02809	0.3039	0.982604
GTEX7_Cerebellar_Hemisphere	CTD-3199J23.6	ENSG00000267681	17	41296973	41297272	0.2253	rs2089115	2.5	rs2298862	0.131422	-4.56	-0.862	287	9	lasso	0.13588	1.5e-05	1.02805	0.303928	0.982604
GTEX7_Cortex	LRPAP1	ENSG00000163956	4	3508103	3534286	0.5055	rs2699414	-3.66	rs2699416	0.16177	-5.97	1.384	326	8	lasso	0.25416	2.74e-10	-1.02805	0.30393	0.982604
GTEX7_Nucleus_accumbens_basal_ganglia	GORAB	ENSG00000120370	1	170501270	170522587	0.195	rs12145587	2.91	rs10919407	0.0361	-4.64	0.489	413	413	blup	0.04902	0.00671	1.02798	0.30396	0.982604
GTEX7_Cerebellum	FAM215B	ENSG00000232300	17	44636196	44640161	0.3317	rs17676978	2.57	rs169201	0.286766	7.54	0.537	137	4	lasso	0.316	2.48e-14	1.02796	0.30397	0.982604
GTEX7_Cerebellum	DDT	ENSG00000099977	22	24313554	24322660	0.478	rs5760273	-4.29	rs2739338	0.305464	-7.51	0.477	402	17	enet	0.335217	2.73e-15	-1.0279	0.304	0.982604
GTEX7_Spinal_cord_cervical_c-1	EXOC3-AS1	ENSG00000221990	5	441645	443258	0.37	rs2162872	-3.48	rs10078	0.075344	-3.94	0.321	315	15	enet	0.0974	0.00251	-1.028	0.304	0.982604
GTEX7_Frontal_Cortex_BA9	RP5-1021I20.1	ENSG00000259065	14	74254063	74269973	0.562	rs1860714	3.38	rs17182607	0.406067	6.98	-0.916	390	16	lasso	0.376809	1.12e-13	-1.02773	0.30408	0.982604
GTEX7_Frontal_Cortex_BA9	ITFG1	ENSG00000129636	16	47188298	47498060	0.08	rs7195967	-3.25	rs9922635	0.04905	3.62	0.274	184	184	blup	0.04101	0.0162	-1.02775	0.3041	0.982604
GTEX7_Cerebellar_Hemisphere	RP11-218E20.3	ENSG00000258711	14	51422977	51428720	0.599	rs10146136	2.82	rs17123298	0.181	5.7	-0.329	535	27	enet	0.31542	6.95e-12	1.0274	0.30421	0.982604
GTEX7_Substantia_nigra	TCAIM	ENSG00000179152	3	44379611	44450943	0.355	rs6790697	-2.17	rs12488257	-0.00193	-3.07	-0.813	318	318	blup	0.06388	0.014	1.0275	0.30421	0.982604
GTEX7_Caudate_basal_ganglia	FGD4	ENSG00000139132	12	32552463	32798984	0.2801	rs1500874	2.57	rs11052152	0.060788	-3.99	-0.163	539	539	blup	0.06498	0.00124	-1.02743	0.30422	0.982604
GTEX7_Cerebellar_Hemisphere	RAB6C-AS1	ENSG00000225449	2	130724165	130738039	0.5004	rs12478202	3.02	rs1922633	0.312138	-6.62	1.016	257	4	lasso	0.32966	1.89e-12	-1.02731	0.3043	0.982604
GTEX7_Cerebellum	PNPLA7	ENSG00000130653	9	140354404	140444986	0.3811	rs13288421	-2.39	rs950078	0.13406	5.43	-0.943	337	4	lasso	0.14287	8.7e-07	-1.02719	0.30433	0.982604
GTEX7_Putamen_basal_ganglia	ZNF232	ENSG00000167840	17	5008836	5026411	0.322	rs8075412	2.86	rs2585266	-0.006707	3.84	-0.713	432	432	blup	0.0575	0.00667	1.02719	0.30433	0.982604
CMC	KLHL1	ENSG00000150361	13	70274726	70682591	0.0835	rs7982231	2.88	rs2501200	0.029211	-5.64	-0.57	627	5	lasso	0.036494	2.57e-05	1.0271	0.30439	0.982604
GTEX7_Caudate_basal_ganglia	VRK1	ENSG00000100749	14	97263641	97398059	0.289	rs234587	-3.46	rs7147903	0.125342	-4.8	0.059	473	6	lasso	0.15285	8.24e-07	1.027	0.3044	0.982604
GTEX7_Cerebellum	POLI	ENSG00000101751	18	51795774	51847636	0.724	rs17471021	-2.95	rs3730783	0.42055	-8.22	0.769	333	24	enet	0.46526	1.7e-22	-1.0269	0.3044	0.982604
GTEX7_Spinal_cord_cervical_c-1	NDUFA12	ENSG00000184752	12	95290831	95397546	0.64	rs7953189	2.71	rs2769475	-0.010532	3.07	0.339	626	626	blup	0.107	0.00158	1.02704	0.3044	0.982604
GTEX7_Nucleus_accumbens_basal_ganglia	RBM38	ENSG00000132819	20	55966463	55984389	0.4369	rs2235825	3.07	rs4811914	0.011166	-3.17	1.02	676	676	blup	0.0458	0.0085	1.02695	0.304443	0.982604
GTEX7_Cerebellum	OVOL1	ENSG00000172818	11	65554493	65564690	0.2813	rs570387	-2.88	rs948494	0.129941	5.41	1.097	334	8	lasso	0.11819	8.06e-06	1.0269	0.30445	0.982604
GTEX7_Caudate_basal_ganglia	AC114730.3	ENSG00000224272	2	242749407	242753111	0.7163	rs4973660	3.92	rs34761249	0.426096	8.1	-0.188	192	5	enet	0.43919	1.19e-19	1.02692	0.30446	0.982604
GTEX7_Caudate_basal_ganglia	LSMEM1	ENSG00000181016	7	112120908	112131117	0.2908	rs7794808	-3.48	rs7467	0.066519	4.85	-0.339	405	10	enet	0.13087	5.37e-06	-1.02687	0.30448	0.982604
CMC	SPECC1L	ENSG00000100014	22	24666786	24813708	0.057	rs5760273	-4.29	rs5996675	0.025216	4.48	0.843	468	5	lasso	0.04901	1.19e-06	1.0268	0.3045	0.982604
GTEX7_Hypothalamus	NPIPB14P	ENSG00000226232	16	70010291	70030091	0.731	rs16964335	2.68	rs7186296	0.172587	-5.57	-0.744	198	198	blup	0.35641	6.91e-12	1.0268	0.30452	0.982604
GTEX7_Cerebellar_Hemisphere	TIMM22	ENSG00000177370	17	900357	906911	0.4247	rs2663330	-2.9	rs3744750	0.221478	5.61	1.102	438	4	lasso	0.18604	3.41e-07	1.02673	0.30455	0.982604
GTEX7_Cerebellum	TMPRSS7	ENSG00000176040	3	111753690	111800116	0.584	rs17490485	3.03	rs3749311	0.499	8.75	1.046	536	12	enet	0.46535	1.68e-22	1.02673	0.30455	0.982604
GTEX7_Hippocampus	NUP107	ENSG00000111581	12	69080514	69136785	0.277	rs4913436	-3.29	rs2468418	0.0643	-4.48	0.794	530	18	enet	0.08925	0.000891	-1.02669	0.30457	0.982604
GTEX7_Cerebellum	SRP72	ENSG00000174780	4	57333081	57369839	0.299	rs7690043	-2.74	rs2292983	0.031366	4.15	-1.269	440	8	lasso	0.08136	0.000207	-1.02671	0.3046	0.982604
GTEX7_Cortex	PGK1P2	ENSG00000213290	19	12670385	12671919	0.201	rs2974754	3.38	rs2861410	0.064507	4.3	-1.017	287	2	lasso	0.05211	0.00447	-1.02663	0.3046	0.982604
GTEX7_Hypothalamus	DDX60	ENSG00000137628	4	169137444	169239958	0.235	rs6827183	3.35	rs9685229	0.05123	4.04	0.885	501	8	lasso	0.04957	0.012	1.03	0.3046	0.982604
CMC	CHKB	ENSG00000100288	22	51017378	51039884	0.0341	rs6151425	-3.42	rs131749	0.050779	-5.17	1.041	295	2	lasso	0.04033	1e-05	-1.02665	0.3046	0.982604
CMC	RBM26-AS1	ENSG00000227354	13	79980444	79998463	0.5546	rs9574473	-3.74	rs9574424	0.235425	11.2	-2.219	401	25	enet	0.463328	5.11e-63	-1.0266	0.30461	0.982604
GTEX7_Hippocampus	REM2	ENSG00000139890	14	23352374	23356895	0.312	rs2065134	-2.58	rs17122349	-0.00734	-3.29	-2.155	572	572	blup	0.04549	0.0143	-1.02657	0.30462	0.982604
GTEX7_Cortex	SRPK1	ENSG00000096063	6	35800743	35889119	0.215	rs7775107	2.22	rs9470155	0.053219	4.53	0.363	420	15	enet	0.110546	4.83e-05	1.0265	0.30464	0.982604
GTEX7_Amygdala	THOC3	ENSG00000051596	5	175344876	175461683	0.288	rs13174727	-2.21	rs2647	0.06537	-4.05	1.532	324	12	enet	0.13205	0.000319	-1.0264	0.30469	0.982604
GTEX7_Cerebellar_Hemisphere	RP11-799B12.2	ENSG00000264924	18	21693601	21700967	0.304	rs17797779	3.11	rs12957820	-0.004017	-3.31	-0.872	476	11	enet	-0.0036	0.456	1.0264	0.3047	0.982604
GTEX7_Spinal_cord_cervical_c-1	DRG2	ENSG00000108591	17	17991200	18011285	0.291	rs854803	3.15	rs643333	-0.01245	3.17	-1.083	325	325	blup	0.0613	0.0142	-1.0262	0.30479	0.982604
GTEX7_Cortex	RP11-326C3.12	ENSG00000255328	11	327171	330122	0.55	rs7942030	3.09	rs6598040	0.321042	6.76	-0.222	331	17	enet	0.39433	2.17e-16	-1.0262	0.3048	0.982604
GTEX7_Substantia_nigra	LAMTOR3	ENSG00000109270	4	100799493	100815647	0.239	rs17587689	2.9	rs17029673	0.00441	-3.85	2.018	425	425	blup	0.0592	0.0174	-1.02624	0.3048	0.982604
CMC	DRG2	ENSG00000108591	17	17991200	18011285	0.0882	rs854803	3.15	rs854814	0.0723	6.46	-0.172	315	315	bslmm	0.09029	4.16e-11	-1.02616	0.30482	0.982604
GTEX7_Anterior_cingulate_cortex_BA24	CACUL1	ENSG00000151893	10	120433679	120514761	0.439	rs1338174	-2.94	rs7096525	-0.005197	-3.82	-0.674	506	31	enet	0.05025	0.0112	1.0261	0.304844	0.982604
GTEX7_Caudate_basal_ganglia	LINC00202-1	ENSG00000232224	10	27220135	27230930	0.3814	rs7895809	-3.64	rs9703520	0.116716	5.22	-1.206	450	7	lasso	0.137848	2.97e-06	-1.026	0.30489	0.982604
GTEX7_Hypothalamus	RP11-147L13.8	ENSG00000267731	17	66186025	66188943	0.3485	rs4968894	2.62	rs16972793	0.28055	5.56	-1.622	342	12	enet	0.26547	8.16e-09	-1.026	0.30489	0.982604
GTEX7_Cerebellar_Hemisphere	AFAP1L1	ENSG00000157510	5	148651434	148721365	0.4026	rs10078478	3.148	rs352358	0.246277	5.66	1.024	559	5	lasso	0.19728	1.42e-07	1.02606	0.3049	0.982604
GTEX7_Cortex	P2RX2	ENSG00000187848	12	133195366	133198972	0.5463	rs12581148	3.79	rs4883543	0.226	-6.29	-0.421	228	228	blup	0.36349	6.13e-15	1.02595	0.3049	0.982604
GTEX7_Spinal_cord_cervical_c-1	CLHC1	ENSG00000162994	2	55401927	55459699	0.486	rs11694644	2.91	rs4435493	0.210637	5.75	0.727	506	6	lasso	0.345	3.98e-09	1.02605	0.3049	0.982604
GTEX7_Nucleus_accumbens_basal_ganglia	ZNF649	ENSG00000198093	19	52392477	52408293	0.285	rs736574	2.68	rs4584941	0.073872	-4.9	0.083	614	614	blup	0.12741	1.95e-05	1.02586	0.30496	0.982604
GTEX7_Cerebellum	RP13-582O9.7	ENSG00000272172	8	144372569	144372791	0.181	rs13277059	-2.67	rs3750217	0.022483	-4.33	1.554	381	6	lasso	0.050403	0.00305	-1.02563	0.30507	0.982604
GTEX7_Spinal_cord_cervical_c-1	RP11-173M1.8	ENSG00000264469	17	25641669	25642952	0.296	rs9303619	-2.74	rs3751921	0.00179	3.63	0.471	276	16	enet	0.04978	0.0247	1.0256	0.30507	0.982604
GTEX7_Spinal_cord_cervical_c-1	SLC25A51	ENSG00000122696	9	37879400	37904350	0.885	rs11790480	3.25	rs10973594	0.36686	6.09	-1.565	526	22	lasso	0.37613	5.46e-10	-1.0256	0.305095	0.982604
GTEX7_Cerebellar_Hemisphere	RARRES1	ENSG00000118849	3	158414681	158450485	0.4688	rs6793618	2.32	rs6804249	0.246211	-5.68	-0.98	399	6	lasso	0.20154	1.02e-07	1.02542	0.30516	0.982604
GTEX7_Cerebellum	SAXO2	ENSG00000188659	15	82555151	82577271	0.7663	rs4563005	-2.17	rs12439679	0.379	8	1.174	243	14	lasso	0.39739	1.52e-18	1.0254	0.30516	0.982604
GTEX7_Cerebellar_Hemisphere	PVRIG	ENSG00000213413	7	99815864	99819113	0.296	rs2261360	3.12	rs1617502	0.288332	6.64	-0.881	280	12	enet	0.302357	2.25e-11	-1.0254	0.305162	0.982604
GTEX7_Nucleus_accumbens_basal_ganglia	RAB6C	ENSG00000222014	2	130737235	130740311	0.4494	rs12478202	3.021	rs1922633	0.254	-6	1.016	257	4	lasso	0.20835	3.25e-08	-1.0254	0.30517	0.982604
GTEX7_Frontal_Cortex_BA9	CDA	ENSG00000158825	1	20915441	20945401	0.4174	rs618041	-2.67	rs527912	0.0779	4.58	0.796	478	478	blup	0.152617	7.93e-06	1.02542	0.3052	0.982604
GTEX7_Cerebellum	EPHX2	ENSG00000120915	8	27348296	27403081	0.4575	rs10216623	-3.6	rs4149260	0.21666	6.57	-0.891	641	13	lasso	0.269295	3.82e-12	-1.02527	0.30523	0.982604
GTEX7_Caudate_basal_ganglia	FMO5	ENSG00000131781	1	146646930	146714700	0.2245	rs7521249	2.79	rs1036851	0.0153	3.91	1.144	407	407	blup	0.069424	0.000862	-1.02527	0.30524	0.982604
GTEX7_Anterior_cingulate_cortex_BA24	TRHDE-AS1	ENSG00000236333	12	72647288	72668687	0.445	rs514912	-2.75	rs7960623	0.055443	-4.21	-0.492	395	12	lasso	0.13021	7.38e-05	1.0251	0.3053	0.982604
GTEX7_Cortex	PRR4	ENSG00000111215	12	10977559	11324212	0.177	rs17210029	-2.84	rs2599420	0.0291	3.97	1.466	358	358	blup	0.0598	0.00247	1.02507	0.3053	0.982604
GTEX7_Cerebellar_Hemisphere	CMAHP	ENSG00000168405	6	25081548	25166793	0.4142	rs9461093	-3.35	rs9295646	0.127652	4.76	1.065	617	7	lasso	0.1163	6.29e-05	1.02497	0.30538	0.982604
GTEX7_Substantia_nigra	FAM118A	ENSG00000100376	22	45704849	45737836	0.895	rs738178	-3.02	rs104664	0.454669	6.34	1.71	615	59	enet	0.43657	2.08e-11	1.02495	0.305387	0.982604
GTEX7_Anterior_cingulate_cortex_BA24	DNAJC27	ENSG00000115137	2	25166505	25194963	0.1866	rs6726261	3.37	rs4146916	0.1061	-3.89	0.661	326	326	blup	0.0826	0.00149	-1.02484	0.3054	0.982604
GTEX7_Cerebellum	CYP4F29P	ENSG00000228314	21	15215454	15220685	0.164	rs3126383	-2.6	rs7282646	0.026327	3.81	-0.809	247	247	blup	0.03726	0.00959	-1.02492	0.3054	0.982604
GTEX7_Hippocampus	UFSP2	ENSG00000109775	4	186320694	186347139	0.441	rs1021217	3.08	rs11934546	0.22511	-5.75	0.649	551	5	lasso	0.215103	2e-07	-1.025	0.3054	0.982604
GTEX7_Cerebellar_Hemisphere	CEP126	ENSG00000110318	11	101785746	101871789	0.324	rs11532049	2.46	rs2282612	0.12166	-4.48	0.99	425	17	enet	0.076534	0.00109	-1.02474	0.30549	0.982604
GTEX7_Anterior_cingulate_cortex_BA24	WNT6	ENSG00000115596	2	219724544	219738955	0.52	rs4674374	2.55	rs12053317	-0.00599	-3.17	0.028	380	380	blup	0.0671	0.00392	1.02472	0.3055	0.982604
GTEX7_Putamen_basal_ganglia	DZIP1	ENSG00000134874	13	96230457	96296957	0.26	rs2153673	2.97	rs9516625	0.06554	4.13	-0.814	519	10	lasso	0.0871	0.00102	-1.0248	0.3055	0.982604
GTEX7_Caudate_basal_ganglia	TDH	ENSG00000154316	8	11197146	11225961	0.229	rs11997943	2.93	rs6601575	0.0135	-3.91	-1.186	639	639	blup	0.0169	0.0656	1.02448	0.305608	0.982604
GTEX7_Putamen_basal_ganglia	AP000351.10	ENSG00000235231	22	24373117	24374043	0.57	rs5760273	-4.29	rs5760176	0.3167	-6.83	0.882	380	49	enet	0.457027	3.23e-16	-1.0245	0.30561	0.982604
GTEX7_Cerebellum	KCNC4	ENSG00000116396	1	110753965	110825722	0.3156	rs7538029	2.77	rs514092	0.145	5.06	0.993	566	5	lasso	0.16764	8.85e-08	1.02436	0.30567	0.982604
GTEX7_Frontal_Cortex_BA9	FAM20B	ENSG00000116199	1	178994939	179045697	0.2801	rs7519811	3.06	rs9725887	0.089	-5.09	0.029	459	5	lasso	0.140395	1.87e-05	-1.02425	0.3057	0.982604
GTEX7_Substantia_nigra	SNORC	ENSG00000182600	2	233721980	233743418	0.474	rs2853406	-2.783	rs709933	0.203498	-4.27	-0.74	460	460	blup	0.118609	0.0011	1.02428	0.3057	0.982604
GTEX7_Cerebellar_Hemisphere	USP32P3	ENSG00000189423	17	20318860	20334321	0.0915	rs203471	-3.03	rs3862151	0.053796	3.34	0.994	176	176	blup	0.044	0.011	1.02426	0.305713	0.982604
GTEX7_Cerebellum	ZNF34	ENSG00000196378	8	145998499	146012730	0.3174	rs2979287	2.67	rs2958516	0.307965	-7.07	-1.125	214	2	lasso	0.309509	4.98e-14	1.02424	0.30572	0.982604
CMC	RGS17	ENSG00000091844	6	153325594	153452384	0.0688	rs593955	-3.46	rs9479493	0.00635	-4.06	0.89	602	23	enet	0.030105	0.000124	-1.02	0.30574	0.982604
GTEX7_Caudate_basal_ganglia	MC1R	ENSG00000258839	16	89978527	89987385	0.1776	rs164745	2.73	rs4785763	0.105402	-4.59	0.201	320	11	lasso	0.181497	6.75e-08	-1.02418	0.305752	0.982604
GTEX7_Cerebellum	TM7SF3	ENSG00000064115	12	27126128	27167367	0.185	rs11048615	-2.95	rs4265668	0.043467	-3.87	-1.151	527	527	blup	0.04777	0.00383	1.02417	0.30576	0.982604
GTEX7_Spinal_cord_cervical_c-1	SCN2B	ENSG00000149575	11	118032666	118047388	0.634	rs10892178	-3.4	rs590580	0.26094	4.98	0.886	551	551	blup	0.2969	7.26e-08	1.024	0.30582	0.982604
GTEX7_Frontal_Cortex_BA9	ZNF45	ENSG00000124459	19	44416781	44439430	0.237	rs436681	3.69	rs417699	0.002887	3.55	1.19	478	478	blup	0.051885	0.00774	1.02402	0.305826	0.982604
GTEX7_Caudate_basal_ganglia	AF131215.2	ENSG00000255310	8	10965298	10967236	0.1293	rs11997943	2.93	rs10096421	0.0739	4.69	-0.632	633	5	lasso	0.0863	0.000217	-1.02393	0.305868	0.982604
GTEX7_Putamen_basal_ganglia	LINC01167	ENSG00000224758	10	134774844	134775741	0.488	rs2767451	2.83	rs9419130	0.08634	4.68	0.598	421	13	lasso	0.13777	3.89e-05	1.02389	0.3059	0.982604
GTEX7_Caudate_basal_ganglia	FAM85B	ENSG00000253893	8	8025341	8084136	0.2506	rs13252804	-3.27	rs2948300	0.195	-6.25	-1.349	320	320	blup	0.2203	2.02e-09	1.02375	0.305953	0.982604
GTEX7_Cerebellar_Hemisphere	RP1-20C7.6	ENSG00000272223	6	43001635	43002143	0.2376	rs3734683	-2.63	rs5018385	0.000279	3.41	0.251	370	370	blup	0.0028	0.248	1.02374	0.30596	0.982604
GTEX7_Putamen_basal_ganglia	PTPRJ	ENSG00000149177	11	48002113	48189670	0.256	rs7120548	2.73	rs683180	0.022623	3.58	0.627	233	6	lasso	0.04277	0.0171	-1.02371	0.30597	0.982604
GTEX7_Cerebellar_Hemisphere	INO80E	ENSG00000169592	16	30006615	30017114	0.265	rs7202714	-3.59	rs4787491	0.114325	4.75	-1.862	203	203	blup	0.16177	2.18e-06	-1.0237	0.305975	0.982604
GTEX7_Cerebellum	PIGN	ENSG00000197563	18	59710800	59854351	0.369	rs9320002	-3.19	rs12326855	0.152804	-5.89	2.612	511	21	enet	0.23003	2.14e-10	-1.0237	0.306	0.982604
GTEX7_Hippocampus	ADRM1	ENSG00000130706	20	60877149	60883918	0.387	rs2427412	2.89	rs6121558	0.054197	-3.86	-0.499	474	474	blup	0.0435	0.0163	1.0243	0.306	0.982604
GTEX7_Spinal_cord_cervical_c-1	RP11-350J20.5	ENSG00000231760	6	150117711	150119308	0.395	rs7452004	-2.89	rs9371201	0.170204	4.42	-1.21	464	19	enet	0.19624	1.83e-05	-1.02367	0.306	0.982604
GTEX7_Cerebellum	ACCS	ENSG00000110455	11	44087475	44105772	0.605	rs7114211	3.56	rs113080	0.067343	-5.43	0.317	535	27	enet	0.26439	6.38e-12	-1.0236	0.30601	0.982604
GTEX7_Putamen_basal_ganglia	XXbac-BPGBPG55C20.2	ENSG00000272316	6	58234838	58240189	0.796	rs9476310	2.93	rs3864247	0.271149	-6.54	1.385	153	153	blup	0.42158	1.02e-14	-1.02361	0.30602	0.982604
CMC	TIPRL	ENSG00000143155	1	168148171	168169950	0.0903	rs1003503	3.03	rs2072778	0.0405	4.7	-0.073	487	487	blup	0.026106	0.000331	1.02361	0.30602	0.982604
GTEX7_Substantia_nigra	MIR1-1HG-AS1	ENSG00000174403	20	61141550	61148733	0.615	rs2427412	2.89	rs6121990	-0.003475	3.26	-0.915	503	503	blup	0.0308	0.066	-1.0236	0.306023	0.982604
GTEX7_Hippocampus	NPRL3	ENSG00000103148	16	134273	188859	0.6113	rs7206329	2.95	rs2562164	0.32376	-6.04	1.892	275	275	blup	0.36537	1.63e-12	-1.02354	0.30605	0.982604
CMC	RRN3P1	ENSG00000248124	16	21807951	21831731	0.4196	rs8062706	3.22	rs12920623	0.121882	-9.57	-1.524	144	31	enet	0.35163	1.75e-44	1.0235	0.30609	0.982604
GTEX7_Cerebellum	ZNF425	ENSG00000204947	7	148799876	148823438	0.3124	rs243492	-2.69	rs1202437	0.007657	-4.02	-1.133	374	15	enet	0.032001	0.0152	1.0234	0.30612	0.982604
GTEX7_Cerebellum	RP1-228P16.1	ENSG00000240399	12	48448596	48449374	0.365	rs2408983	-3.45	rs2269935	0.143004	-5.65	-0.038	521	521	blup	0.16098	1.64e-07	1.02323	0.3062	0.982604
GTEX7_Spinal_cord_cervical_c-1	AC004540.5	ENSG00000214870	7	26438213	26538594	0.52	rs17345793	-2.97	rs1013688	0.24231	-5.07	-1.099	493	13	lasso	0.31233	2.91e-08	1.0233	0.3062	0.982604
GTEX7_Substantia_nigra	CECR7	ENSG00000237438	22	17517460	17541715	0.792	rs5992636	3.44	rs947822	0.259811	5.71	-0.942	474	21	enet	0.55697	1.78e-15	-1.02317	0.306227	0.982604
GTEX7_Hypothalamus	EXOSC6	ENSG00000223496	16	70284134	70285833	0.315	rs16964335	2.68	rs4985407	0.220823	5.42	0.565	200	21	enet	0.22103	1.94e-07	1.0231	0.30625	0.982604
GTEX7_Cerebellum	ANKMY2	ENSG00000106524	7	16639401	16685442	0.2739	rs17465685	3.26	rs563542	0.120571	5.04	0.977	644	5	lasso	0.088931	0.000107	1.02308	0.30627	0.982604
GTEX7_Cerebellar_Hemisphere	RPL23AP32	ENSG00000237887	2	54756480	54756938	0.3933	rs1438817	2.19	rs6704769	0.105551	4.31	1.342	549	549	blup	0.12896	2.5e-05	1.02311	0.3063	0.982604
GTEX7_Amygdala	MMD2	ENSG00000136297	7	4945620	4998844	0.407	rs10226233	-2.38	rs2965038	-0.0116	-3.25	-0.565	360	360	blup	-0.00821	0.585	1.0228	0.30638	0.982604
GTEX7_Substantia_nigra	BCL9L	ENSG00000186174	11	118764584	118796317	0.427	rs3825059	2.53	rs12282752	0.01033	3.08	1.929	372	372	blup	0.0439	0.0354	1.02284	0.30638	0.982604
GTEX7_Putamen_basal_ganglia	LARS1	ENSG00000133706	5	145492601	145562223	0.362	rs17104321	2.3	rs2895648	0.21665	5.73	1.019	433	9	lasso	0.257737	9.05e-09	1.02272	0.3064	0.982604
CMC	PLEKHA1	ENSG00000107679	10	124134212	124191867	0.0655	rs12572903	-3.39	rs10749467	0.0236	-4.72	-1.34	618	18	enet	0.05634	1.97e-07	1.02264	0.30648	0.982604
CMC	TTLL12	ENSG00000100304	22	43562628	43583139	0.4252	rs138997	-2.94	rs47340	0.152382	8.46	0.351	560	12	lasso	0.2745	1.9e-33	-1.02269	0.3065	0.982604
GTEX7_Caudate_basal_ganglia	SPPL3	ENSG00000157837	12	121200313	121342174	0.1387	rs3850521	2.59	rs668622	0.105523	4.43	-0.903	461	7	lasso	0.08137	0.000325	-1.02243	0.30658	0.982604
GTEX7_Hypothalamus	CCDC90B	ENSG00000137500	11	82970139	82997450	0.213	rs12293386	-3.11	rs673021	0.08221	-4.47	1.597	393	393	blup	0.10989	0.000287	-1.0224	0.30659	0.982604
GTEX7_Frontal_Cortex_BA9	CTD-2228A4.1	ENSG00000271892	5	17107469	17107898	0.6853	rs582991	-3.8	rs632754	0.324201	6.97	0.89	433	14	enet	0.42613	9.2e-16	1.02241	0.3066	0.982604
GTEX7_Hippocampus	LINC00680	ENSG00000215190	6	58272352	58287779	0.711	rs6459323	-2.51	rs4448126	0.301849	-6.75	-0.585	150	6	lasso	0.5176	5.11e-19	1.02236	0.3066	0.982604
GTEX7_Caudate_basal_ganglia	SPATA20	ENSG00000006282	17	48620419	48633213	0.8026	rs4794173	-2.53	rs989128	0.518	-8.63	0.57	467	10	lasso	0.52762	6.06e-25	-1.0223	0.30663	0.982604
GTEX7_Nucleus_accumbens_basal_ganglia	RP11-175P19.2	ENSG00000236297	3	193296601	193310879	0.3182	rs11708365	-2.9	rs9852115	0.132198	4.68	-0.528	465	465	blup	0.14438	5.32e-06	-1.0223	0.30663	0.982604
GTEX7_Cerebellum	KCNA4	ENSG00000182255	11	30031288	30038570	0.3034	rs605765	-2.65	rs1222221	0.08235	4.69	0.778	356	3	lasso	0.14015	1.11e-06	1.0223	0.30664	0.982604
GTEX7_Substantia_nigra	KIAA1328	ENSG00000150477	18	34409069	34812135	0.404	rs8092959	-2.98	rs1786065	-0.01297	3.47	-0.158	433	433	blup	0.06401	0.0139	1.022	0.30667	0.982604
GTEX7_Hypothalamus	PRSS55	ENSG00000184647	8	10383056	10411676	0.288	rs6991853	3.21	rs7815324	0.07967	4.45	0.152	715	715	blup	0.0303	0.0403	-1.0222	0.30668	0.982604
GTEX7_Amygdala	TEKT3	ENSG00000125409	17	15207128	15244958	0.525	rs12944789	2.55	rs2109057	-0.00713	3.21	-1.766	474	8	lasso	0.00563	0.226	-1.02225	0.3067	0.982604
GTEX7_Cerebellum	MTARC2	ENSG00000117791	1	220921567	220958150	0.3472	rs7539344	-2.51	rs189231	0.11	5.07	-0.458	407	407	blup	0.10173	3.47e-05	-1.02205	0.30676	0.982604
GTEX7_Hypothalamus	ZNF493	ENSG00000196268	19	21579921	21610375	0.133	rs1862466	2.56	rs2914638	0.174933	-4.57	-0.952	286	2	lasso	0.16212	1.02e-05	1.02201	0.30677	0.982604
GTEX7_Cerebellar_Hemisphere	CD5	ENSG00000110448	11	60869867	60895324	0.402	rs2276324	-3.1	rs495377	0.4468	7.49	1.022	369	1	lasso	0.416308	3.65e-16	1.022	0.30678	0.982604
GTEX7_Cerebellum	QPRT	ENSG00000103485	16	29674600	29710020	0.3923	rs7202714	-3.59	rs12447415	0.145627	-5.39	0.857	184	6	lasso	0.13708	1.47e-06	-1.02195	0.306805	0.982604
GTEX7_Hippocampus	RP11-797A18.4	ENSG00000260787	15	77334178	77335533	0.143	rs12899543	-2.58	rs11636648	0.0669	-4.16	-0.296	241	9	enet	0.06345	0.00458	1.0219	0.30683	0.982604
GTEX7_Hypothalamus	RASL12	ENSG00000103710	15	65345679	65369028	0.166	rs2899700	2.57	rs938952	0.081487	-3.84	0.967	309	18	enet	0.13189	7.14e-05	-1.0219	0.30683	0.982604
GTEX7_Cerebellum	TM9SF3	ENSG00000077147	10	98277866	98347209	0.3324	rs1172943	2.54	rs11188739	0.052638	-4.55	1.014	472	12	enet	0.06639	0.000761	-1.0219	0.30684	0.982604
GTEX7_Amygdala	LURAP1L	ENSG00000153714	9	12775020	12822130	0.615	rs683	3.27	rs10960781	0.14069	-5.15	1.702	530	46	enet	0.17806	2.78e-05	-1.0217	0.306936	0.982604
GTEX7_Hippocampus	CTD-2380F24.1	ENSG00000261195	16	19772494	19777421	0.3927	rs12924813	2.83	rs1858973	0.17593	-5.04	-1.142	453	7	lasso	0.14933	1.81e-05	1.02157	0.30698	0.982604
CMC	TMEM192	ENSG00000170088	4	165995574	166129701	0.0596	rs13152512	-3.31	rs9999037	0.060355	-5.67	-0.401	474	6	enet	0.058318	1.21e-07	1.02158	0.30698	0.982604
GTEX7_Hippocampus	NOL12	ENSG00000100101	22	38077680	38170137	0.317	rs4821661	3.02	rs5750472	0.061	4.25	1.401	475	475	blup	0.0878	0.000979	1.0215	0.307	0.982604
GTEX7_Hypothalamus	LDLRAP1	ENSG00000157978	1	25870071	25895377	0.421	rs17163470	2.51	rs6688931	0.194522	-4.64	-0.607	347	6	lasso	0.159384	1.22e-05	1.02247	0.307	0.982604
GTEX7_Hypothalamus	SAP30L-AS1	ENSG00000245275	5	153708997	153825410	0.397	rs13174523	-3.38	rs10055906	0.064899	-3.95	-1.313	463	463	blup	0.10911	0.000301	1.02144	0.307	0.982604
CMC	PPWD1	ENSG00000113593	5	64859063	64883376	0.5783	rs1423352	2.56	rs28342	0.643	17.05	1.352	421	40	enet	0.685	2.84e-115	1.0216	0.307	0.982604
GTEX7_Putamen_basal_ganglia	RCVRN	ENSG00000109047	17	9799637	9808938	0.879	rs7222434	-3.07	rs1047334	0.483616	7.56	-0.803	633	13	enet	0.4525	5.1e-16	-1.02152	0.30701	0.982604
GTEX7_Spinal_cord_cervical_c-1	SLC7A9	ENSG00000021488	19	33321415	33360672	0.619	rs8101468	-3.19	rs17272267	0.319455	-5.46	0.813	417	7	lasso	0.352	2.56e-09	-1.0215	0.30702	0.982604
GTEX7_Caudate_basal_ganglia	CHKB	ENSG00000100288	22	51017378	51039884	0.401	rs6151425	-3.42	rs12627787	0.137028	4.99	-1.31	285	10	lasso	0.15626	6.14e-07	-1.02141	0.30706	0.982604
GTEX7_Hypothalamus	ADAT1	ENSG00000065457	16	75630879	75657198	0.276	rs7202877	2.31	rs2472200	0.129752	3.9	-0.625	389	5	lasso	0.0813	0.0017	-1.0214	0.30706	0.982604
GTEX7_Nucleus_accumbens_basal_ganglia	LINC02568	ENSG00000259459	15	63682335	63729347	0.452	rs7183733	-2.7	rs2036260	0.372484	7	-0.327	440	23	enet	0.36083	3.18e-14	-1.0214	0.3071	0.982604
GTEX7_Substantia_nigra	CCT6B	ENSG00000132141	17	33254878	33308097	0.424	rs917502	-2.87	rs234828	0.11296	-4.14	-0.281	494	494	blup	0.09056	0.00408	1.0213	0.3071	0.982604
GTEX7_Substantia_nigra	EFCAB2	ENSG00000203666	1	245133007	245290466	0.773	rs751715	-3.01	rs522595	0.31015	4.98	0.087	474	18	lasso	0.23663	3.28e-06	1.02125	0.3071	0.982604
GTEX7_Cerebellum	RASA1	ENSG00000145715	5	86563705	86687748	0.1327	rs16902538	3.07	rs840814	-0.00592	-3.44	-0.597	272	272	blup	0.009449	0.12	1.0213	0.30711	0.982604
GTEX7_Spinal_cord_cervical_c-1	CTD-3074O7.12	ENSG00000269990	11	66303369	66305407	0.326	rs11227644	-2.22	rs559298	0.00205	-3.36	-0.067	262	262	blup	0.107	0.00158	-1.0212	0.30714	0.982604
GTEX7_Frontal_Cortex_BA9	AP003068.23	ENSG00000254614	11	64945077	64949305	0.6643	rs2361216	2.45	rs3953797	0.338	-7.05	1.267	330	7	lasso	0.38272	6.41e-14	-1.02112	0.3072	0.982604
GTEX7_Anterior_cingulate_cortex_BA24	AC006050.2	ENSG00000231421	17	28900489	28904018	0.7454	rs17826255	-2.53	rs216462	0.405066	7.12	-1.445	297	297	blup	0.47796	7.32e-17	-1.021	0.30725	0.982604
GTEX7_Cerebellar_Hemisphere	GLIS1	ENSG00000174332	1	53971910	54199877	0.52	rs2297824	2.47	rs11206187	0.249	6.28	1.011	499	12	enet	0.277871	1.92e-10	1.02096	0.30727	0.982604
GTEX7_Substantia_nigra	GNAZ	ENSG00000128266	22	23412540	23467224	0.28	rs5751614	2.77	rs5759598	0.067563	4	-0.972	367	4	lasso	0.13033	0.000635	-1.02096	0.307273	0.982604
GTEX7_Cortex	CCDC32	ENSG00000128891	15	40820882	40857256	0.319	rs976402	3.13	rs1044474	0.213858	-5.76	-0.959	334	19	enet	0.209458	1.44e-08	1.02087	0.30731	0.982604
GTEX7_Cerebellum	ADRA2B	ENSG00000222040	2	96778707	96781984	0.4245	rs3731935	-2.53	rs1808357	0.305383	7.06	-1.089	137	6	enet	0.288733	4.82e-13	-1.02087	0.30732	0.982604
GTEX7_Hypothalamus	EIF3EP1	ENSG00000234882	6	74001685	74003000	0.357	rs9446833	2.97	rs10943084	-0.002475	3.88	-0.2	386	39	enet	-0.00383	0.442	-1.02085	0.30733	0.982604
GTEX7_Frontal_Cortex_BA9	GP6	ENSG00000088053	19	55525073	55549632	0.413	rs667451	3.11	rs12981732	0.074672	-4.53	0.145	463	463	blup	0.084834	0.000844	-1.02083	0.307334	0.982604
GTEX7_Anterior_cingulate_cortex_BA24	RP11-529H20.6	ENSG00000261372	14	92511119	92516990	0.384	rs943659	2.3	rs1048755	0.0914	3.69	-0.604	508	508	blup	0.1014	0.000459	-1.0208	0.3074	0.982604
GTEX7_Frontal_Cortex_BA9	PEX6	ENSG00000124587	6	42931608	42946958	0.613	rs3734683	-2.63	rs9462859	0.431392	7.17	0.917	370	11	enet	0.42823	7.44e-16	1.0207	0.3074	0.982604
CMC	POLR1D	ENSG00000186184	13	28194903	28241548	0.0563	rs2504240	-3.52	rs2386688	0.02126	-4.83	0.116	532	16	enet	0.038623	1.53e-05	1.0206	0.30746	0.982604
GTEX7_Cortex	CHURC1	ENSG00000258289	14	65381079	65411309	0.664	rs389370	-2.28	rs10151701	0.472531	8.09	-0.826	493	16	lasso	0.488	2.67e-21	-1.02047	0.3075	0.982604
GTEX7_Frontal_Cortex_BA9	ERMP1	ENSG00000099219	9	5765076	5833117	0.253	rs2233178	3.13	rs4742119	0.161	4.59	-0.632	477	3	lasso	0.13557	2.62e-05	-1.0205	0.3075	0.982604
GTEX7_Nucleus_accumbens_basal_ganglia	GOLGA2P7	ENSG00000225151	15	84867600	84898888	0.604	rs967374	3.19	rs2135551	0.407232	-7.52	0.965	246	11	lasso	0.49143	1.37e-20	-1.0204	0.3075	0.982604
GTEX7_Nucleus_accumbens_basal_ganglia	FASTKD3	ENSG00000124279	5	7859272	7869150	0.391	rs4263480	3.1	rs1318894	-0.004193	3.79	-0.569	600	43	enet	0.04949	0.00647	-1.0204	0.30756	0.982604
GTEX7_Cortex	MCUR1	ENSG00000050393	6	13786789	13814800	0.408	rs35772589	2.81	rs3734672	0.362171	-7.09	0.922	475	3	lasso	0.382099	8.32e-16	-1.0203	0.30758	0.982604
GTEX7_Putamen_basal_ganglia	GOSR2	ENSG00000108433	17	45000483	45105003	0.24	rs2004580	2.59	rs7212246	-0.006443	-3.19	-0.445	288	288	blup	0.0422	0.0177	-1.0203	0.30758	0.982604
GTEX7_Cerebellar_Hemisphere	KIAA0087	ENSG00000122548	7	26572740	26578407	0.5896	rs17345793	-2.97	rs1013688	0.51815	-8.09	-1.099	456	2	lasso	0.515033	4.07e-21	1.0201	0.307692	0.982604
GTEX7_Cortex	WI2-1896O14.1	ENSG00000215861	1	144676874	144679969	0.1255	rs12124527	1.02	rs12124527	0.127	4.37	1.02	4	1	lasso	0.104047	8.03e-05	1.02	0.3077	0.982604
GTEX7_Spinal_cord_cervical_c-1	CDO1	ENSG00000129596	5	115140430	115152651	0.558	rs6869363	3.61	rs154759	0.001943	3.84	-1.121	536	536	blup	0.0628	0.0132	-1.0201	0.3077	0.982604
GTEX7_Caudate_basal_ganglia	WI2-1896O14.1	ENSG00000215861	1	144676874	144679969	0.3691	rs12124527	1.02	rs12124527	0.238	5.91	1.02	4	1	lasso	0.238045	3.84e-10	1.02	0.30773	0.982604
GTEX7_Cerebellar_Hemisphere	WI2-1896O14.1	ENSG00000215861	1	144676874	144679969	0.223	rs12124527	1.02	rs12124527	0.155	4.7	1.02	4	1	lasso	0.148271	5.99e-06	1.02	0.30773	0.982604
GTEX7_Nucleus_accumbens_basal_ganglia	WI2-1896O14.1	ENSG00000215861	1	144676874	144679969	0.291	rs12124527	1.02	rs12124527	0.226	5.53	1.02	4	1	lasso	0.22113	1.13e-08	1.02	0.30773	0.982604
GTEX7_Putamen_basal_ganglia	WI2-1896O14.1	ENSG00000215861	1	144676874	144679969	0.244	rs12124527	1.02	rs12124527	0.156884	4.44	1.02	4	1	lasso	0.14531	2.36e-05	1.02	0.30773	0.982604
GTEX7_Cerebellar_Hemisphere	FCGBP	ENSG00000090920	19	40353963	40440533	0.272	rs268673	-2.54	rs3760920	0.166	5.04	-0.628	392	4	lasso	0.19428	1.8e-07	-1.01992	0.30777	0.982604
GTEX7_Hypothalamus	HTR5A	ENSG00000157219	7	154862034	154877459	0.32	rs12334121	-2.53	rs753116	0.023835	-3.77	-1.38	656	656	blup	0.05652	0.00784	1.01991	0.30777	0.982604
GTEX7_Putamen_basal_ganglia	C19orf53	ENSG00000104979	19	13884982	13889276	0.476	rs487032	2.63	rs10104	-0.00921	-3.57	-0.036	329	329	blup	0.00271	0.257	-1.01989	0.307781	0.982604
GTEX7_Anterior_cingulate_cortex_BA24	CFAP206	ENSG00000272514	6	88117701	88174183	0.241	rs926947	-3.14	rs6940716	0.187288	5.07	1.033	423	8	lasso	0.18214	2.45e-06	1.0199	0.3078	0.982604
GTEX7_Frontal_Cortex_BA9	GM2A	ENSG00000196743	5	150591711	150650001	0.4003	rs153462	-3.82	rs6579845	0.011882	-3.51	0.304	635	635	blup	0.04248	0.0146	-1.01979	0.3078	0.982604
GTEX7_Cerebellar_Hemisphere	RTL10	ENSG00000215012	22	19833661	19842419	0.288	rs8141691	2.45	rs1468089	0.171872	-4.86	1.438	568	13	enet	0.06578	0.00234	-1.01969	0.30788	0.982604
CMC	CMPK1	ENSG00000162368	1	47799469	47844511	0.0855	rs931937	2.86	rs1044457	0.0805	-6.58	1.217	441	2	lasso	0.068813	9e-09	-1.01967	0.30789	0.982604
GTEX7_Hippocampus	NDUFA6	ENSG00000184983	22	42481529	42486959	0.587	rs733278	3.34	rs5996149	0.0738	4.51	-1.111	350	37	enet	0.1759	3.04e-06	-1.0197	0.3079	0.982604
GTEX7_Substantia_nigra	AF001548.5	ENSG00000263335	16	15820531	15826850	0.703	rs11645172	2.67	rs16967494	0.50391	6.37	-0.946	457	9	lasso	0.49703	2.48e-13	-1.0196	0.3079	0.982604
GTEX7_Putamen_basal_ganglia	PRKXP1	ENSG00000259205	15	101093734	101099159	0.532	rs3764198	-2.84	rs12460	0.234366	-6.14	0.008	592	6	lasso	0.29486	5.33e-10	1.01963	0.30791	0.982604
GTEX7_Substantia_nigra	TEFM	ENSG00000172171	17	29224354	29233838	0.4	rs17826255	-2.53	rs3816780	0.1621	-4.44	-1.4	270	12	lasso	0.32688	2.24e-08	1.0196	0.30794	0.982604
CMC	KIF14	ENSG00000118193	1	200520628	200589862	0.136	rs7516247	-3.21	rs4437908	0.0433	-5.96	-1.113	564	564	bslmm	0.071439	4.69e-09	-1.01952	0.30796	0.982604
GTEX7_Frontal_Cortex_BA9	NDUFAF1	ENSG00000137806	15	41679551	41694717	0.397	rs3743031	2.62	rs8037574	0.46416	-7.42	-1.042	301	3	lasso	0.44762	1e-16	1.01946	0.307983	0.982604
GTEX7_Nucleus_accumbens_basal_ganglia	TTC4	ENSG00000243725	1	55181495	55208330	0.571	rs11583256	-2.77	rs11804079	0.123	4.96	-0.828	527	35	enet	0.14346	5.71e-06	-1.01945	0.30799	0.982604
GTEX7_Anterior_cingulate_cortex_BA24	CBR3-AS1	ENSG00000236830	21	37504065	37528615	0.392	rs11088346	-3.56	rs879894	0.230748	-5.28	-1.16	507	4	lasso	0.1891	1.53e-06	1.01934	0.308	0.982604
GTEX7_Cerebellar_Hemisphere	RP4-568F9.6	ENSG00000230010	20	18303196	18339944	0.1489	rs4814675	3.34	rs17733006	0.0449	-4.2	-0.214	491	491	blup	0.05683	0.00442	1.0186	0.308	0.982604
GTEX7_Cortex	RP11-156L14.1	ENSG00000265702	17	60776605	60815283	0.1717	rs8081798	3.18	rs8072519	0.019689	-3.99	1.458	235	235	blup	0.06719	0.0014	-1.01944	0.308	0.982604
GTEX7_Hypothalamus	SLC5A9	ENSG00000117834	1	48688357	48714316	0.557	rs4567320	2.67	rs212964	0.198054	-5.71	-0.302	485	485	blup	0.302863	4.95e-10	1.01899	0.308	0.982604
GTEX7_Cerebellar_Hemisphere	GABPB2	ENSG00000143458	1	151043054	151098018	0.381	rs1722784	2.04	rs2864700	0.117	4.21	0.556	320	320	blup	0.088156	0.000477	-1.01938	0.30802	0.982604
GTEX7_Putamen_basal_ganglia	STAG3L4	ENSG00000106610	7	66767608	66786513	0.629	rs12698588	-2.71	rs13230948	0.51399	-7.54	1.11	368	9	lasso	0.50317	2.55e-18	-1.01928	0.30807	0.982604
CMC	FBXO34	ENSG00000178974	14	55738021	55828636	0.0495	rs3759667	-2.12	rs8013713	0.10403	-7.06	-0.819	429	4	lasso	0.09233	2.49e-11	1.01928	0.30807	0.982604
GTEX7_Anterior_cingulate_cortex_BA24	LAYN	ENSG00000204381	11	111411005	111432264	0.233	rs10502131	2.97	rs10891310	-0.00136	3.52	0.683	392	392	blup	0.05393	0.00892	1.01923	0.3081	0.982604
GTEX7_Cerebellar_Hemisphere	NPHP4	ENSG00000131697	1	5922871	6052533	0.371	rs12145625	2.95	rs1295101	0.207	-5.63	1.296	510	4	lasso	0.195794	1.6e-07	-1.01923	0.3081	0.982604
GTEX7_Nucleus_accumbens_basal_ganglia	MANEA-DT	ENSG00000261366	6	96023059	96025326	0.243	rs17055922	3.01	rs9372484	0.145425	-5.18	-1.61	323	11	enet	0.09444	0.000233	1.0192	0.3081	0.982604
GTEX7_Amygdala	STAG3L4	ENSG00000106610	7	66767608	66786513	0.564	rs12698588	-2.71	rs13230948	0.35	-5.88	1.11	368	11	enet	0.41285	1.18e-11	-1.0192	0.30812	0.982604
GTEX7_Caudate_basal_ganglia	SHLD3	ENSG00000253251	5	64920592	64926718	0.1232	rs1423352	2.56	rs468974	-0.006597	-3.72	-1.095	391	391	blup	0.006212	0.172	1.0192	0.30813	0.982604
GTEX7_Cerebellar_Hemisphere	LINC02526	ENSG00000229654	6	107143410	107147869	0.4492	rs41457444	-3.19	rs3121434	0.28016	6.31	-0.906	543	5	lasso	0.267	4.84e-10	-1.01914	0.30814	0.982604
GTEX7_Anterior_cingulate_cortex_BA24	RP11-73M18.9	ENSG00000269963	14	104179904	104180586	0.269	rs7156395	3.07	rs7150141	0.04001	4.18	0.566	349	349	blup	0.0764	0.0022	-1.019	0.3082	0.982604
GTEX7_Cerebellar_Hemisphere	TPTE2P5	ENSG00000168852	13	41396432	41495890	0.455	rs9566690	3.05	rs9525438	0.223461	-5.51	1.382	354	16	lasso	0.17768	6.49e-07	-1.01899	0.3082	0.982604
GTEX7_Frontal_Cortex_BA9	DSCAS	ENSG00000265888	18	28681551	28742752	0.302	rs36032521	-3.1	rs10502571	-0.002319	3.01	-0.713	488	488	blup	0.078	0.00134	-1.019	0.30822	0.982604
GTEX7_Nucleus_accumbens_basal_ganglia	CTD-2154B17.4	ENSG00000272324	5	10761177	10770406	0.322	rs13357458	2.87	rs1010574	0.12947	-4.35	1.039	623	4	lasso	0.08265	0.00056	-1.0189	0.30824	0.982604
GTEX7_Substantia_nigra	IL21R-AS1	ENSG00000259954	16	27458990	27464714	0.661	rs1040163	3.48	rs9922282	0.31289	-5.59	1.252	520	58	enet	0.38872	5.07e-10	-1.0188	0.3083	0.982604
GTEX7_Spinal_cord_cervical_c-1	DIRAS2	ENSG00000165023	9	93372114	93405386	0.338	rs10991722	3.22	rs1549509	0.15662	4.68	0.911	574	13	enet	0.1388	0.000334	1.0188	0.308319	0.982604
GTEX7_Cortex	LARS1	ENSG00000133706	5	145492601	145562223	0.1724	rs17104321	2.3	rs7728381	0.146039	5.19	1.147	432	3	lasso	0.15739	1.13e-06	1.01875	0.30832	0.982604
GTEX7_Frontal_Cortex_BA9	TAMM41	ENSG00000144559	3	11831916	11888393	0.395	rs420014	3.54	rs1846206	0.120392	-4.8	1.2	492	37	enet	0.1296	3.97e-05	-1.01865	0.30837	0.982604
GTEX7_Anterior_cingulate_cortex_BA24	AP000351.10	ENSG00000235231	22	24373117	24374043	0.535	rs5760273	-4.29	rs5760176	0.43166	-6.9	0.882	375	40	enet	0.50166	6.1e-18	-1.0185	0.3084	0.982604
GTEX7_Substantia_nigra	SIL1	ENSG00000120725	5	138282409	138629246	0.219	rs13174863	-3.12	rs1549203	0.026	3.65	-0.318	245	13	lasso	0.04644	0.0315	-1.0187	0.3084	0.982604
GTEX7_Cerebellum	RPS5	ENSG00000083845	19	58897767	58906173	0.291	rs8107849	2.75	rs734379	0.0984	-4.16	-1.105	317	4	lasso	0.053664	0.0023	1.01849	0.30844	0.982604
GTEX7_Caudate_basal_ganglia	ORMDL1	ENSG00000128699	2	190635049	190649097	0.296	rs256545	3.26	rs1233284	0.157649	5.45	-1.133	315	18	enet	0.19122	2.84e-08	-1.01847	0.30845	0.982604
GTEX7_Putamen_basal_ganglia	ATP5PO	ENSG00000241837	21	35275757	35288284	0.368	rs2070393	2.88	rs915574	0.17209	-4.97	-0.815	406	4	lasso	0.2172	1.73e-07	1.01835	0.3085	0.982604
CMC	RXFP3	ENSG00000182631	5	33936491	33939023	0.1221	rs967409	2.9	rs3777074	0.0775	-6.11	1.587	401	21	enet	0.0767	1.26e-09	-1.0184	0.3085	0.982604
CMC	FAM162B	ENSG00000183807	6	117073363	117086886	0.1669	rs9387402	2.71	rs17078350	0.0777	6.26	0.978	378	32	enet	0.070325	6.19e-09	1.02	0.30857	0.982604
GTEX7_Hippocampus	OCLNP1	ENSG00000230847	5	70370052	70389020	0.745	rs7728577	-2.49	rs6453406	0.329941	6.44	-0.454	62	5	lasso	0.49068	9.87e-18	-1.0181	0.3086	0.982604
GTEX7_Putamen_basal_ganglia	GPR135	ENSG00000181619	14	59895740	59932060	0.262	rs10483717	-2.5	rs1269949	0.18646	-5.02	-1.139	465	6	lasso	0.14801	1.98e-05	1.0183	0.3086	0.982604
GTEX7_Putamen_basal_ganglia	SNAP29	ENSG00000099940	22	21213271	21245506	0.38	rs1108101	2.77	rs674478	0.00401	-3.51	0.035	432	432	blup	-0.000338	0.329	1.018	0.30866	0.982604
CMC	GALNTL6	ENSG00000174473	4	172733405	173962710	0.0845	rs7659038	-2.78	rs333003	0.051498	-5.26	-0.18	669	669	bslmm	0.034165	4.56e-05	1.018	0.30868	0.982604
CMC	SH2B1	ENSG00000178188	16	28857921	28885526	0.0474	rs17855750	-2.34	rs2008514	0.038321	4.32	1.034	181	2	lasso	0.03217	7.44e-05	1.0179	0.30872	0.982604
GTEX7_Cerebellar_Hemisphere	RP11-309L24.4	ENSG00000239815	7	128506633	128508898	0.2241	rs7779671	3.33	rs13227216	-0.00796	-4	-1.565	339	21	enet	0.052908	0.00585	1.0179	0.308721	0.982604
CMC	ETV7	ENSG00000010030	6	36322419	36356164	0.1304	rs41408445	-2.23	rs6927896	0.144	8.37	1.045	487	6	lasso	0.13996	1.1e-16	1.02	0.30874	0.982604
GTEX7_Nucleus_accumbens_basal_ganglia	ZSCAN18	ENSG00000121413	19	58595205	58629794	0.319	rs8107849	2.75	rs4801252	0.139565	-4.47	1.016	438	438	blup	0.13043	1.55e-05	-1.01785	0.30875	0.982604
GTEX7_Frontal_Cortex_BA9	POMT1	ENSG00000130714	9	134378289	134399193	0.3634	rs2281901	-2.62	rs3887873	0.184	-4.97	-1.001	465	5	lasso	0.16481	3.33e-06	1.0178	0.30879	0.982604
GTEX7_Amygdala	RP11-46A10.5	ENSG00000243155	1	180913178	180945618	0.332	rs16856306	-3.08	rs16856361	0.117	4.12	0.561	446	8	enet	0.06207	0.0114	1.01769	0.30882	0.982604
GTEX7_Caudate_basal_ganglia	TULP1	ENSG00000112041	6	35465651	35480715	0.3896	rs942373	-2.48	rs9688674	0.24741	6.19	1.142	429	17	enet	0.2629	3.55e-11	1.01755	0.30889	0.982604
GTEX7_Spinal_cord_cervical_c-1	BTBD1	ENSG00000064726	15	83685174	83736106	0.562	rs17158916	2.56	rs7172384	-0.012239	-3.27	0.441	338	338	blup	0.13029	0.000508	1.01749	0.3089	0.982604
GTEX7_Cortex	CENPM	ENSG00000100162	22	42334725	42343168	0.142	rs733278	3.34	rs8135804	0.09548	4.68	-1.008	346	2	lasso	0.11176	4.39e-05	-1.01743	0.30895	0.982604
GTEX7_Cerebellar_Hemisphere	GNMT	ENSG00000124713	6	42928496	42931618	0.4782	rs3734683	-2.63	rs3763236	0.238442	6.74	-0.233	371	7	lasso	0.3679	5.01e-14	-1.0173	0.30901	0.982604
GTEX7_Cerebellum	PKD1P6	ENSG00000250251	16	15219099	15248421	0.2561	rs153804	2.28	rs4500751	-0.004979	3.06	0.139	111	111	blup	0.018635	0.0505	-1.01725	0.309037	0.982604
GTEX7_Hippocampus	ZBTB45	ENSG00000119574	19	59024897	59050278	0.18	rs933670	2.54	rs260456	0.00436	3.53	-0.034	249	249	blup	0.08266	0.00136	-1.01723	0.30904	0.982604
CMC	MRPS18C	ENSG00000163319	4	84377085	84390888	0.1478	rs2868730	-3.09	rs4235062	0.115826	7.7	1.356	399	11	enet	0.125662	4.75e-15	1.0172	0.30906	0.982604
CMC	CA8	ENSG00000178538	8	61099906	61193971	0.0751	rs10098647	-2.55	rs7462854	0.059696	-5.33	-0.886	388	3	lasso	0.05086	7.58e-07	1.01712	0.30909	0.982604
GTEX7_Hippocampus	SNX31	ENSG00000174226	8	101585116	101675643	0.462	rs17462921	2.87	rs1693551	0.331705	6.19	2.092	454	41	enet	0.3407	1.32e-11	1.01699	0.309159	0.982604
CMC	BSPRY	ENSG00000119411	9	116111821	116133513	0.3663	rs10981864	-2.7	rs2093691	0.359762	-12.79	-1.011	595	9	lasso	0.42931	5.38e-57	1.01696	0.30917	0.982604
GTEX7_Frontal_Cortex_BA9	SULT1C2	ENSG00000198203	2	108905095	108926371	0.6037	rs10496418	-2.84	rs4149423	0.26584	6.4	1.68	326	29	enet	0.337297	4.03e-12	1.01687	0.3092	0.982604
GTEX7_Spinal_cord_cervical_c-1	PKDREJ	ENSG00000130943	22	46651560	46659219	0.253	rs28698242	2.86	rs6007779	0.14327	-3.93	1.169	466	21	enet	0.1131	0.00118	-1.0169	0.3092	0.982604
GTEX7_Amygdala	MTRR	ENSG00000124275	5	7851299	7906138	0.349	rs4263480	3.1	rs17243407	0.16451	-4.41	0.884	609	4	lasso	0.11109	0.000941	-1.0168	0.30925	0.982604
GTEX7_Nucleus_accumbens_basal_ganglia	OXER1	ENSG00000162881	2	42989642	42991401	0.1623	rs12622719	-2.51	rs2374442	0.069	-4.64	-1.633	465	465	blup	0.08895	0.000351	1.01673	0.30928	0.982604
GTEX7_Cortex	MTX1P1	ENSG00000236675	1	155200766	155204116	0.1116	rs12029542	-3.38	rs2297480	0.00951	3.77	1.166	328	328	blup	0.040712	0.0108	1.01662	0.3093	0.982604
GTEX7_Cerebellum	RP11-3D4.3	ENSG00000259408	15	34147101	34149010	0.2187	rs10519861	-3.58	rs10519889	0.0666	-4.67	0.993	672	6	lasso	0.04012	0.00747	-1.0166	0.30933	0.982604
GTEX7_Frontal_Cortex_BA9	RP11-299J3.8	ENSG00000272758	3	122135054	122162027	0.3108	rs4285028	3.06	rs7629285	0.099024	-4.68	-1.796	461	2	lasso	0.14202	1.67e-05	1.01657	0.30936	0.982604
GTEX7_Caudate_basal_ganglia	MICALL1	ENSG00000100139	22	38301664	38338829	0.264	rs2267368	-2.39	rs132946	0.003463	3.99	-0.935	368	368	blup	0.00571	0.18	-1.01648	0.3094	0.982604
GTEX7_Hippocampus	ATP6V0A4	ENSG00000105929	7	138391040	138484305	0.486	rs1155368	-3.14	rs11976614	-0.008458	-3.04	-1.643	409	409	blup	0.1275	7.59e-05	1.0165	0.3094	0.982604
GTEX7_Nucleus_accumbens_basal_ganglia	DCST2	ENSG00000163354	1	154990996	155006257	0.453	rs12029542	-3.38	rs3820225	0.271	-6.13	-0.509	380	7	lasso	0.35003	9.34e-14	1.01647	0.3094	0.982604
GTEX7_Cortex	RP11-212P7.2	ENSG00000273270	7	128164070	128171123	0.3597	rs750464	-2.81	rs2443110	0.217972	-6.26	-1.801	373	28	enet	0.35696	1.22e-14	1.01646	0.309408	0.982604
GTEX7_Cerebellum	RPP30	ENSG00000148688	10	92631473	92668312	0.1645	rs2450444	3.48	rs10881844	0.011343	3.5	-0.921	456	7	lasso	0.01992	0.0449	-1.0164	0.30944	0.982604
GTEX7_Cerebellar_Hemisphere	ARTN	ENSG00000117407	1	44398992	44402913	0.579	rs4660275	-2.26	rs4448553	0.307	6.83	1.529	413	413	blup	0.264135	6.19e-10	1.01639	0.30945	0.982604
GTEX7_Caudate_basal_ganglia	RP11-426C22.6	ENSG00000260953	16	29273594	29275800	0.5606	rs252308	2.11	rs7188661	0.284458	-6.78	0.979	164	18	enet	0.314013	2.05e-13	-1.01634	0.309469	0.982604
GTEX7_Cerebellar_Hemisphere	SFI1	ENSG00000198089	22	31884674	32014572	0.649	rs5753463	-2.27	rs2236033	0.234899	5.76	1.698	357	357	blup	0.34663	3.86e-13	1.01627	0.3095	0.982604
GTEX7_Hippocampus	CHCHD2	ENSG00000106153	7	56169262	56174269	0.157	rs1722282	3.08	rs17664478	0.038201	4.01	-0.859	269	3	lasso	0.0837	0.00127	-1.0164	0.3095	0.982604
GTEX7_Cerebellar_Hemisphere	FBXL18	ENSG00000155034	7	5470966	5553429	0.2784	rs6953261	2.73	rs4724703	0.107636	4.14	1.137	308	308	blup	0.026488	0.0392	1.0163	0.309504	0.982604
CMC	GHRLOS	ENSG00000240288	3	10327438	10335133	0.3865	rs892608	2.67	rs2075355	0.30762	11.85	0.839	617	7	lasso	0.34932	3.91e-44	1.01625	0.30951	0.982604
GTEX7_Cortex	HTATSF1P2	ENSG00000271361	6	3023376	3024006	0.441	rs9392487	-3.25	rs1885300	0.279441	-6.24	1.294	678	6	lasso	0.309427	1.5e-12	-1.0162	0.30953	0.982604
CMC	RHCE	ENSG00000188672	1	25688740	25756683	0.2879	rs11581762	-2.42	rs3091242	0.338	-12.4	0.995	400	4	lasso	0.337932	1.97e-42	-1.01618	0.30955	0.982604
GTEX7_Nucleus_accumbens_basal_ganglia	CTC-340D7.1	ENSG00000249335	5	68128412	68257985	0.275	rs42772	2.13	rs1982773	0.009286	-3.57	-1.959	384	24	enet	0.08355	0.000524	1.0161	0.30957	0.982604
GTEX7_Anterior_cingulate_cortex_BA24	RAB6C-AS1	ENSG00000225449	2	130724165	130738039	0.2931	rs12478202	3.02	rs1922633	0.23662	-5.17	1.016	257	1	lasso	0.2074	4.38e-07	-1.016	0.3096	0.982604
GTEX7_Spinal_cord_cervical_c-1	PLOD2	ENSG00000152952	3	145787227	145881440	0.535	rs578641	-3.28	rs6792464	0.22156	4.71	1.029	459	7	lasso	0.10066	0.00214	1.01609	0.3096	0.982604
GTEX7_Nucleus_accumbens_basal_ganglia	SMC2	ENSG00000136824	9	106856541	106903698	0.456	rs17239163	-3.42	rs2274725	0.242413	6.04	0.505	504	11	lasso	0.2945	1.85e-11	1.0159	0.30966	0.982604
CMC	DNAJB2	ENSG00000135924	2	220143989	220151622	0.0725	rs6745082	2.7	rs7588654	0.001375	-3.86	-1.801	400	26	enet	0.026642	0.00029	1.01593	0.309662	0.982604
GTEX7_Cerebellum	LEPR	ENSG00000116678	1	65886248	66107242	0.2985	rs4655762	-2.48	rs10493377	-0.00638	3.42	-1.847	441	441	blup	0.00425	0.201	-1.0159	0.30968	0.982604
GTEX7_Hypothalamus	AP003068.23	ENSG00000254614	11	64945077	64949305	0.492	rs2361216	2.45	rs2271448	0.3163	-5.89	0.459	330	8	lasso	0.31634	1.74e-10	-1.0158	0.30974	0.982604
GTEX7_Cortex	LLNLR-249E10.1	ENSG00000268673	19	15871185	15881638	0.583	rs10407904	2.4	rs10518253	0.386137	-7.3	1.332	530	20	enet	0.37712	1.43e-15	-1.01573	0.30976	0.982604
GTEX7_Frontal_Cortex_BA9	ARF4	ENSG00000168374	3	57557090	57583947	0.201	rs1872943	-3.77	rs4681743	0.02289	3.8	-0.22	357	357	blup	0.07579	0.00155	-1.0157	0.30977	0.982604
GTEX7_Anterior_cingulate_cortex_BA24	HSPG2	ENSG00000142798	1	22148738	22263790	0.381	rs16826918	-2.74	rs12737091	-0.006479	3.7	-0.008	523	40	enet	0.10618	0.00034	-1.01567	0.3098	0.982604
GTEX7_Cerebellum	TRAPPC8	ENSG00000153339	18	29409136	29533099	0.359	rs36032521	-3.1	rs11660777	0.061592	-4.95	1.777	475	7	lasso	0.12746	3.51e-06	-1.0157	0.3098	0.982604
GTEX7_Cerebellum	RP4-740C4.7	ENSG00000272420	1	2294500	2295067	0.5506	rs9442614	2.46	rs7545940	0.228	7.16	-0.956	356	17	enet	0.29175	3.48e-13	-1.01561	0.30981	0.982604
GTEX7_Cortex	CCNQP3	ENSG00000231184	13	19956348	19957525	0.313	rs13378194	3.36	rs4359305	0.152925	5.35	0.217	354	354	blup	0.1673	5.03e-07	-1.01526	0.30998	0.982604
GTEX7_Caudate_basal_ganglia	MED15P5	ENSG00000236595	2	131009141	131010132	0.2124	rs4474835	-2.74	rs11679332	0.109349	5.43	-1.044	144	144	blup	0.13908	2.68e-06	-1.01523	0.31	0.982604
GTEX7_Cortex	RP11-295M18.6	ENSG00000272823	1	221002018	221002553	0.3146	rs7539344	-2.51	rs2131887	0.123	5.2	-1.551	402	6	lasso	0.138141	5.4e-06	-1.01524	0.31	0.982604
GTEX7_Cortex	NKAIN4	ENSG00000101198	20	61872136	61904046	0.631	rs6122469	3.52	rs1555337	0.287369	6.81	0.733	498	8	lasso	0.31	1.42e-12	1.01434	0.31	0.982604
GTEX7_Hypothalamus	RHCE	ENSG00000188672	1	25688740	25756683	0.391	rs11581762	-2.42	rs1053438	0.225725	-5.15	0.835	386	6	lasso	0.207355	4.97e-07	-1.01471	0.31	0.982604
GTEX7_Substantia_nigra	OCLNP1	ENSG00000230847	5	70370052	70389020	0.753	rs7728577	-2.49	rs6453406	0.276	4.72	-0.454	62	62	blup	0.32273	2.85e-08	-1.0152	0.31	0.982604
GTEX7_Putamen_basal_ganglia	CCDC170	ENSG00000120262	6	151815165	151942328	0.32	rs2347868	-3.17	rs13198669	0.134087	4.89	-0.453	564	4	lasso	0.1117	0.000212	-1.0152	0.31001	0.982604
GTEX7_Nucleus_accumbens_basal_ganglia	MCPH1-AS1	ENSG00000249898	8	6475996	6565730	0.5273	rs9720908	3.36	rs2980647	0.159928	5.65	-0.955	811	14	lasso	0.23858	2.58e-09	-1.0152	0.31003	0.982604
GTEX7_Hypothalamus	SIGLEC11	ENSG00000161640	19	50452242	50464429	0.498	rs2001342	3.18	rs9304690	0.01031	3.69	0.691	337	337	blup	0.16822	6.83e-06	-1.01512	0.31005	0.982604
GTEX7_Putamen_basal_ganglia	RPS10	ENSG00000124614	6	34385231	34393902	0.288	rs10947475	2.69	rs7742005	0.01941	3.95	1.507	366	4	lasso	0.05752	0.00667	1.01507	0.31007	0.982604
GTEX7_Substantia_nigra	PROM2	ENSG00000155066	2	95940201	95957056	0.276	rs3113002	1.965	rs4854241	0.17902	-4.23	0.821	121	3	lasso	0.176684	6.81e-05	-1.01495	0.3101	0.982604
GTEX7_Hypothalamus	RP4-610C12.3	ENSG00000225490	20	29521637	29522987	0.133	rs4911301	1.64	rs1811868	0.151149	4.16	0.747	67	6	enet	0.0984	0.000586	1.015	0.310104	0.982604
GTEX7_Cortex	INPP1	ENSG00000151689	2	191208196	191236391	0.3541	rs256545	3.26	rs3791815	0.259475	6.59	0.302	342	342	blup	0.3187	6.01e-13	1.015	0.31012	0.982604
GTEX7_Cerebellum	ZP1	ENSG00000149506	11	60635035	60643166	0.3489	rs2276324	-3.1	rs2072098	0.092115	-4.76	0.936	424	424	blup	0.12191	5.78e-06	-1.015	0.31013	0.982604
GTEX7_Cortex	ZNF493	ENSG00000196268	19	21579921	21610375	0.167	rs1862466	2.56	rs2937161	0.014621	-4.04	-1.563	286	7	lasso	0.06533	0.00161	1.01485	0.31018	0.982604
GTEX7_Caudate_basal_ganglia	PMVK	ENSG00000163344	1	154897210	154909467	0.2254	rs12029542	-3.38	rs4845693	-0.00103	3.66	-1.26	401	401	blup	0.01495	0.0778	-1.01482	0.31019	0.982604
GTEX7_Substantia_nigra	LINC02883	ENSG00000259416	15	86298172	86299468	0.521	rs338555	-2.67	rs7179917	0.118844	-4.56	1.074	561	13	lasso	0.14849	0.000267	-1.01479	0.3102	0.982604
GTEX7_Cortex	ZNF585B	ENSG00000245680	19	37672481	37709055	0.163	rs7249622	-1.59	rs1612652	0.049097	-4.24	-0.532	275	275	blup	0.0951	0.000161	1.01478	0.31021	0.982604
GTEX7_Caudate_basal_ganglia	ZNF669	ENSG00000188295	1	247263264	247267674	0.3677	rs4362022	-3.35	rs2270616	0.2	5.6	0.697	475	7	lasso	0.172982	1.43e-07	1.01472	0.31024	0.982604
GTEX7_Cerebellar_Hemisphere	ZFYVE19	ENSG00000166140	15	41099284	41106767	0.293	rs976402	3.13	rs3743034	0.222405	-5.48	0.821	290	4	lasso	0.242892	3.65e-09	-1.01465	0.31027	0.982604
GTEX7_Cerebellar_Hemisphere	ZNF585B	ENSG00000245680	19	37672481	37709055	0.268	rs7249622	-1.59	rs826305	0.0842	-4.61	-0.933	275	275	blup	0.11874	5.27e-05	1.01462	0.31029	0.982604
GTEX7_Cortex	BRWD1-AS2	ENSG00000255568	21	40685887	40686886	0.294	rs16998030	-3.52	rs2836961	0.023518	-4.27	-0.397	677	677	blup	0.09164	0.000211	-1.0147	0.3103	0.982604
GTEX7_Hippocampus	NBL1	ENSG00000158747	1	19967048	19984945	0.524	rs7539841	-3.13	rs2294630	0.193446	-4.75	-0.521	528	8	lasso	0.12892	6.93e-05	1.01457	0.3103	0.982604
GTEX7_Frontal_Cortex_BA9	RP9	ENSG00000164610	7	33134409	33149013	0.387	rs9690597	2.85	rs17469596	0.288586	5.86	-0.963	352	11	lasso	0.26007	2.57e-09	-1.0144	0.31041	0.982604
GTEX7_Caudate_basal_ganglia	PPP6C	ENSG00000119414	9	127908852	127952218	0.0915	rs2274970	-2.07	rs687654	0.04039	-4.07	0.9	322	10	enet	0.014864	0.0784	-1.01431	0.310433	0.982604
GTEX7_Cerebellar_Hemisphere	SCRN2	ENSG00000141295	17	45915058	45918699	0.6178	rs12451413	-3.35	rs2010952	0.340072	-6.66	-0.61	386	386	blup	0.30261	2.2e-11	1.0143	0.31044	0.982604
GTEX7_Cerebellar_Hemisphere	MRPS10	ENSG00000048544	6	42174539	42185603	0.1916	rs6939563	-3.38	rs3793083	-0.004324	-3.45	-2.808	415	415	blup	0.0455	0.00993	-1.01431	0.31044	0.982604
GTEX7_Anterior_cingulate_cortex_BA24	NUP42	ENSG00000136243	7	23221446	23240630	0.3245	rs17796758	-2.84	rs10254544	0.215	-5.2	0.873	429	10	lasso	0.2007	6.93e-07	-1.0143	0.31046	0.982604
GTEX7_Cerebellum	PACC1	ENSG00000065600	1	212537273	212588243	0.4194	rs6697091	3	rs12060029	0.0292	4.15	1.342	466	13	lasso	0.03647	0.0103	1.01417	0.3105	0.982604
GTEX7_Anterior_cingulate_cortex_BA24	RP11-1348G14.4	ENSG00000251417	16	28814097	28829149	0.127	rs17855750	-2.34	rs2008514	0.100684	-3.85	1.034	185	185	blup	0.0579	0.00695	-1.0141	0.31054	0.982604
GTEX7_Spinal_cord_cervical_c-1	STK33	ENSG00000130413	11	8413418	8615836	0.617	rs10840031	-2.43	rs7119274	-0.0039	-3.32	-0.174	513	513	blup	0.0968	0.00258	-1.0141	0.31054	0.982604
GTEX7_Caudate_basal_ganglia	TEK	ENSG00000120156	9	27109139	27230173	0.2574	rs10283761	3.17	rs7871178	0.05812	-3.83	0.629	647	2	lasso	0.027006	0.0278	-1.01408	0.310545	0.982604
CMC	TMCC1	ENSG00000172765	3	129366635	129612419	0.1051	rs10804591	2.67	rs9847824	0.083422	-6.48	1.201	351	3	lasso	0.07752	1.03e-09	-1.01407	0.31055	0.982604
GTEX7_Amygdala	RINL	ENSG00000187994	19	39358470	39368919	0.319	rs10403012	-2.5	rs862458	0.05865	-4.22	-1.932	393	19	enet	0.10516	0.00128	1.01406	0.31056	0.982604
GTEX7_Anterior_cingulate_cortex_BA24	GOLGA6L9	ENSG00000196648	15	83098710	83108085	0.113	rs783528	2.12	rs899747	0.06319	-4.24	-0.048	150	10	enet	0.11543	0.00019	-1.0139	0.3106	0.982604
CMC	BEND6	ENSG00000151917	6	56819773	56892140	0.207	rs10456737	2.45	rs9382669	0.296	-11.61	-0.948	287	6	lasso	0.296052	2.07e-36	1.01	0.3106	0.982604
GTEX7_Cerebellar_Hemisphere	CHST10	ENSG00000115526	2	101008327	101034118	0.3443	rs4851346	2.52	rs2871340	0.206451	-5.86	1.359	486	10	lasso	0.29411	4.66e-11	-1.01366	0.3107	0.982604
GTEX7_Cerebellar_Hemisphere	RNF25	ENSG00000163481	2	219528587	219537134	0.2617	rs6713887	-2.55	rs2710246	0.004465	3.04	1.534	372	372	blup	0.07983	0.000863	-1.01347	0.3108	0.982604
GTEX7_Putamen_basal_ganglia	PAPPA	ENSG00000182752	9	118916083	119164601	0.301	rs7847346	2.85	rs9697091	0.007424	-3.49	1.511	420	32	enet	0.0961	0.000576	-1.0136	0.3108	0.982604
GTEX7_Cortex	RAD54L	ENSG00000085999	1	46713360	46744145	0.1946	rs4420029	2.9	rs12142240	0.0466	-3.86	-0.044	354	354	blup	0.059904	0.00245	-1.0133	0.3109	0.982604
CMC	UBE2I	ENSG00000103275	16	1355548	1377019	0.0509	rs108990	-2.51	rs909914	0.052612	-5.08	-1.072	464	2	lasso	0.03828	1.66e-05	1.0133	0.31091	0.982604
GTEX7_Caudate_basal_ganglia	MCM4	ENSG00000104738	8	48872745	48890720	0.2683	rs8178046	-1.9	rs2632503	0.109	-4.01	-0.918	188	19	enet	0.1232	1.02e-05	1.0133	0.310916	0.982604
GTEX7_Cerebellum	ACKR2	ENSG00000144648	3	42846244	42929466	0.1626	rs1523125	2.82	rs7433284	0.0171	4.56	-1.174	443	5	lasso	0.07273	0.000439	-1.0132	0.31097	0.982604
GTEX7_Frontal_Cortex_BA9	CHURC1	ENSG00000258289	14	65381079	65411309	0.817	rs389370	-2.28	rs10151701	0.648556	8.77	-0.826	493	13	lasso	0.629159	9.55e-27	-1.01319	0.31097	0.982604
GTEX7_Anterior_cingulate_cortex_BA24	CTGLF12P	ENSG00000179296	10	49217898	49239729	0.618	rs1881735	2.24	rs769008	0.223698	-5.46	1.035	168	6	lasso	0.20521	5.1e-07	-1.01315	0.310989	0.982604
GTEX7_Caudate_basal_ganglia	NUP107	ENSG00000111581	12	69080514	69136785	0.284	rs4913436	-3.29	rs2439757	0.117981	5.48	-1.117	530	6	lasso	0.17994	7.75e-08	-1.01312	0.311	0.982604
GTEX7_Cerebellar_Hemisphere	COL18A1-AS1	ENSG00000183535	21	46839631	46844985	0.489	rs11088978	3.11	rs8128676	0.003397	-3.61	-0.837	470	83	enet	0.0966	0.00026	-1.0131	0.311	0.982604
GTEX7_Hypothalamus	RP11-296A18.5	ENSG00000233406	1	51716270	51717144	0.238	rs474668	-2.96	rs7553078	0.000734	-3.06	2.144	198	38	enet	0.059591	0.00648	-1.01402	0.311	0.982604
GTEX7_Putamen_basal_ganglia	NAIPP4	ENSG00000251634	5	70398725	70424580	0.292	rs7728577	-2.49	rs10076087	0.059974	-3.48	0.287	72	15	enet	0.065741	0.00396	-1.0132	0.311	0.982604
CMC	SPON1	ENSG00000152268	11	13983914	14289646	0.0668	rs7129719	-1.91	rs748920	0.018096	-4.41	-1.283	507	12	enet	0.02608	0.000332	1.0131	0.31101	0.982604
GTEX7_Cortex	RAD9A	ENSG00000172613	11	67159176	67165881	0.406	rs2066490	2.47	rs7952436	0.17395	4.99	-1.056	258	5	lasso	0.14376	3.43e-06	-1.01308	0.31102	0.982604
GTEX7_Frontal_Cortex_BA9	MIF-AS1	ENSG00000218537	22	24236613	24241117	0.659	rs5760273	-4.29	rs2739338	0.264514	-6.29	0.477	418	12	lasso	0.46145	2.3e-17	-1.01306	0.311031	0.982604
GTEX7_Cerebellum	GRAMD1B	ENSG00000023171	11	123396344	123498482	0.5206	rs11219411	-3.99	rs10893053	0.028906	-4.29	-0.041	585	20	enet	0.09241	7.88e-05	1.0129	0.3111	0.982604
GTEX7_Cortex	RP11-1017G21.6	ENSG00000272444	14	102418753	102419400	0.23	rs2749907	3.01	rs2720220	-0.000357	4.05	0.951	337	14	enet	0.0274	0.0307	1.01287	0.3111	0.982604
GTEX7_Caudate_basal_ganglia	TMC4	ENSG00000167608	19	54663846	54676944	0.585	rs7253869	3.12	rs43211	0.255	7.45	0.924	467	7	lasso	0.440864	9.6e-20	1.01289	0.31111	0.982604
GTEX7_Nucleus_accumbens_basal_ganglia	HEATR3	ENSG00000155393	16	50099852	50140298	0.457	rs17212761	-2.92	rs8051216	0.342723	-6.8	0.869	376	7	lasso	0.33121	5.87e-13	-1.0129	0.31111	0.982604
GTEX7_Spinal_cord_cervical_c-1	RP11-297M9.2	ENSG00000260432	16	9847272	9851895	0.33	rs12934278	-2.61	rs3104703	0.38946	5.73	-1.259	725	7	enet	0.3096	3.43e-08	-1.01288	0.31112	0.982604
GTEX7_Cerebellar_Hemisphere	GPR137B	ENSG00000077585	1	236305832	236385165	0.317	rs3738533	3.56	rs942714	0.0964	4.77	-0.414	530	15	enet	0.106109	0.000131	-1.01283	0.31114	0.982604
GTEX7_Putamen_basal_ganglia	RP11-451G4.3	ENSG00000242790	3	155008977	155011965	0.4115	rs6440994	2.84	rs2200392	-0.00743	-3.31	1.151	355	355	blup	0.12174	0.000111	-1.01272	0.31119	0.982604
GTEX7_Amygdala	ARL17A	ENSG00000185829	17	44594068	44657088	0.3	rs2004580	2.59	rs169201	0.154	4.29	0.537	141	141	blup	0.15341	0.000104	1.0127	0.3112	0.982604
GTEX7_Cerebellum	AC091729.7	ENSG00000224079	7	1114086	1117672	0.3046	rs4725103	-2.99	rs10262070	0.172638	-5.89	-0.753	390	8	lasso	0.200939	3.74e-09	1.01258	0.31126	0.982604
GTEX7_Frontal_Cortex_BA9	FTCD	ENSG00000160282	21	47556176	47575481	0.619	rs34686582	-2.79	rs4818826	0.20918	-6.1	-1.228	498	12	lasso	0.363086	3.98e-13	1.0126	0.3113	0.982604
GTEX7_Caudate_basal_ganglia	UROS	ENSG00000188690	10	127477146	127511817	0.5752	rs1531331	-3.25	rs10901446	0.612033	-9.44	-0.972	592	5	lasso	0.635303	6.64e-33	1.01248	0.31131	0.982604
GTEX7_Cortex	MRPL19	ENSG00000115364	2	75873909	75917977	0.4221	rs17011070	-3.69	rs4853169	0.339879	-7.08	0.998	535	3	lasso	0.308	1.72e-12	-1.0124	0.31136	0.982604
GTEX7_Nucleus_accumbens_basal_ganglia	RP11-159H10.3	ENSG00000246528	8	70746346	70767206	0.1977	rs2725089	2.6	rs7833228	0.049394	4.41	1.428	438	7	enet	0.156338	2.1e-06	1.0123	0.31137	0.982604
GTEX7_Cerebellum	MYO6	ENSG00000196586	6	76458909	76629254	0.3963	rs2295935	2.16	rs11758543	0.02297	4.43	0.283	331	331	blup	0.11168	1.44e-05	1.01234	0.31138	0.982604
GTEX7_Frontal_Cortex_BA9	LINC01122	ENSG00000233723	2	58654934	59290901	0.2024	rs961522	2.45	rs4672251	0.02007	4.04	-0.145	364	364	blup	0.069315	0.0024	1.01222	0.3114	0.982604
GTEX7_Caudate_basal_ganglia	LINC02217	ENSG00000248455	5	17404128	17441803	0.1687	rs582991	-3.8	rs10475105	0.026994	-3.96	0.379	354	3	lasso	0.079122	0.000391	-1.0122	0.31142	0.982604
GTEX7_Cortex	CRIPAK	ENSG00000179979	4	1385340	1389780	0.2478	rs4865483	-2.54	rs13142985	0.02736	-3.97	1	348	348	blup	0.06418	0.00176	-1.01226	0.31142	0.982604
GTEX7_Amygdala	LRAT	ENSG00000121207	4	155548097	155674270	0.369	rs17032000	2.53	rs1343937	0.0296	3.85	0.091	417	15	enet	0.05865	0.0135	-1.0122	0.31146	0.982604
GTEX7_Putamen_basal_ganglia	CBS	ENSG00000160200	21	44473301	44497053	0.305	rs229352	-2.88	rs378528	0.0051	4.25	-0.484	545	545	blup	0.1078	0.000272	-1.01204	0.3115	0.982604
GTEX7_Cerebellum	ENDOV	ENSG00000173818	17	78388965	78411886	0.3699	rs7213201	3.5	rs11657930	0.033475	3.91	-0.274	489	489	blup	0.1	3.98e-05	-1.01203	0.31152	0.982604
CMC	NDUFA10	ENSG00000130414	2	240831867	240964819	0.2169	rs4996007	-2.54	rs3792087	0.164094	-8.75	1.435	598	11	lasso	0.204502	2.19e-24	-1.01201	0.311532	0.982604
GTEX7_Cerebellum	DLG1	ENSG00000075711	3	196769431	197026171	0.5995	rs9840798	-2.88	rs2060082	0.163	-6.56	1.537	413	26	enet	0.39205	2.98e-18	-1.01196	0.31156	0.982604
GTEX7_Putamen_basal_ganglia	SPATS2L	ENSG00000196141	2	201170604	201346986	0.234	rs17531061	2.81	rs11675980	-0.000277	-3.83	-1.562	510	510	blup	0.062191	0.00496	1.01195	0.31156	0.982604
GTEX7_Putamen_basal_ganglia	RP11-253E3.3	ENSG00000250899	12	3150603	3154116	0.391	rs17696868	2.38	rs10744601	-0.00629	-3.28	-0.35	559	559	blup	0.03189	0.0344	1.0119	0.31157	0.982604
GTEX7_Amygdala	VPS28	ENSG00000160948	8	145649000	145653931	0.298	rs7837375	3.02	rs2977837	0.23443	4.56	-0.853	185	3	lasso	0.2082	5.32e-06	-1.0119	0.3116	0.982604
GTEX7_Frontal_Cortex_BA9	FAM218A	ENSG00000250486	4	165878100	165880273	0.336	rs13152512	-3.31	rs10020142	0.184	5.35	-0.454	458	5	lasso	0.18888	5.84e-07	-1.0118	0.3116	0.982604
GTEX7_Nucleus_accumbens_basal_ganglia	NME4	ENSG00000103202	16	446725	460367	0.507	rs7206329	2.95	rs11248931	-0.007306	3.08	-0.168	389	389	blup	0.12831	1.82e-05	-1.01186	0.31161	0.982604
GTEX7_Caudate_basal_ganglia	GATC	ENSG00000257218	12	120884241	120899389	0.4799	rs3956833	-2.97	rs542407	0.283859	-6.61	0.65	392	392	blup	0.30544	4.99e-13	-1.01171	0.31168	0.982604
GTEX7_Caudate_basal_ganglia	DDTL	ENSG00000099974	22	24309089	24314721	0.129	rs5760273	-4.29	rs5751770	0.116307	4.31	1.138	408	2	lasso	0.05501	0.00279	1.01167	0.3117	0.982604
GTEX7_Cortex	DLEU2L	ENSG00000116652	1	64014588	64015405	0.212	rs13373927	-2.58	rs3009577	0.0504	-4.43	-1.149	485	485	blup	0.054601	0.00369	1.01165	0.3117	0.982604
CMC	DGCR11	ENSG00000273311	22	19033675	19035888	0.1059	rs712964	-2.97	rs2072123	0.064227	5.48	-0.851	430	9	lasso	0.05802	1.3e-07	-1.01165	0.3117	0.982604
GTEX7_Amygdala	CAST	ENSG00000153113	5	95860971	96115299	0.464	rs26519	2.16	rs6860934	0.11065	4.75	0.857	465	10	lasso	0.22433	2.15e-06	1.0116	0.31175	0.982604
GTEX7_Cerebellar_Hemisphere	DCAKD	ENSG00000172992	17	43100708	43138473	0.4901	rs1126642	-3.35	rs7225329	0.330892	-6.85	0.787	324	22	enet	0.35481	1.77e-13	-1.01139	0.311831	0.982604
GTEX7_Cerebellar_Hemisphere	RP11-392E22.12	ENSG00000273036	9	38540564	38542762	0.2874	rs11790480	3.25	rs7031991	-0.00288	3.6	-0.845	402	402	blup	0.05393	0.00544	1.01128	0.31188	0.982604
GTEX7_Frontal_Cortex_BA9	LINC00839	ENSG00000185904	10	42970991	42990784	0.3489	rs17431892	2.85	rs289183	0.181198	5.66	-1.511	243	6	lasso	0.26055	2.48e-09	-1.0113	0.311884	0.982604
CMC	POLR1E	ENSG00000137054	9	37485932	37503694	0.0574	rs471579	3.14	rs10973394	0.033956	-5.15	0.662	436	5	lasso	0.03013	0.000123	-1.01127	0.31189	0.982604
GTEX7_Anterior_cingulate_cortex_BA24	LINC01115	ENSG00000237667	2	779837	864112	0.3416	rs1511324	-2.83	rs4263142	0.19108	4.74	-0.505	464	464	blup	0.0782	0.00197	-1.01134	0.3119	0.982604
GTEX7_Cerebellum	ACTR1B	ENSG00000115073	2	98272431	98280570	0.8052	rs7570750	2.57	rs11692435	0.444777	8.19	-0.974	145	8	lasso	0.433091	1.45e-20	-1.01121	0.31192	0.982604
GTEX7_Cortex	LCN8	ENSG00000204001	9	139648838	139652678	0.262	rs28539249	-2.65	rs1108607	0.191	5.16	-1.024	395	2	lasso	0.176756	2.3e-07	-1.0111	0.311974	0.982604
CMC	ARL3	ENSG00000138175	10	104433488	104474164	0.0316	rs1572530	-3.57	rs7077678	0.0277	-4.81	-0.888	375	6	lasso	0.02853	0.000182	1.01107	0.31198	0.982604
GTEX7_Caudate_basal_ganglia	IGHMBP2	ENSG00000132740	11	68671310	68708070	0.3521	rs923346	-2.66	rs636049	0.279255	7.16	0.716	408	6	lasso	0.33193	3.1e-14	1.011	0.312	0.982604
GTEX7_Hippocampus	TAF4	ENSG00000130699	20	60528525	60640866	0.322	rs6061928	-2.67	rs755726	0.08057	-4.29	-0.766	546	3	lasso	0.1248	9.08e-05	1.0106	0.312	0.982604
GTEX7_Hypothalamus	SNHG5	ENSG00000203875	6	86370710	86388451	0.541	rs4707202	2.59	rs1059307	0.424604	-6.93	0.917	335	18	enet	0.34704	1.49e-11	-1.01103	0.312	0.982604
GTEX7_Cerebellar_Hemisphere	MTFR1L	ENSG00000117640	1	26145131	26159432	0.221	rs17163470	2.51	rs807263	0.0303	-4	0.193	374	374	blup	0.072713	0.00143	-1.01098	0.31202	0.982604
GTEX7_Cerebellum	ZC3H7B	ENSG00000100403	22	41697526	41756151	0.11	rs139515	-2.59	rs6002271	0.072645	4.09	1.397	269	4	lasso	0.037831	0.00913	1.01097	0.31203	0.982604
GTEX7_Cortex	PSMG4	ENSG00000180822	6	3231637	3303607	0.478	rs9392487	-3.25	rs1127485	0.172539	-5.93	-1.333	615	13	lasso	0.224742	3.8e-09	1.0109	0.31206	0.982604
GTEX7_Putamen_basal_ganglia	GNMT	ENSG00000124713	6	42928496	42931618	0.45	rs3734683	-2.63	rs2395943	0.395854	6.66	-0.926	370	4	lasso	0.38542	2.81e-13	-1.01075	0.31214	0.982604
GTEX7_Cortex	ATG10	ENSG00000152348	5	81267844	81572676	0.5026	rs11950035	-2.97	rs17245188	0.289474	6.67	-0.576	393	6	lasso	0.4879	2.79e-21	-1.01062	0.3122	0.982604
GTEX7_Putamen_basal_ganglia	MCM3AP	ENSG00000160294	21	47655047	47706211	0.196	rs34686582	-2.79	rs6518305	0.13004	-4.49	1.871	464	7	lasso	0.1545	1.28e-05	-1.01059	0.3122	0.982604
GTEX7_Spinal_cord_cervical_c-1	BTBD6	ENSG00000184887	14	105714827	105717430	0.283	rs2091918	2.71	rs4633652	0.03589	-3.56	0.254	221	221	blup	0.12413	0.000686	-1.0107	0.3122	0.982604
GTEX7_Substantia_nigra	TTC32	ENSG00000183891	2	20096404	20101747	0.476	rs10169811	2.209	rs7563410	0.228606	4.83	-0.5	590	9	lasso	0.228469	5.01e-06	-1.01065	0.3122	0.982604
GTEX7_Cerebellar_Hemisphere	ZNF880	ENSG00000221923	19	52873170	52889048	0.598	rs899218	-3.05	rs11084157	0.405	7.62	-1.107	486	10	enet	0.49638	4.14e-20	-1.0106	0.31221	0.982604
GTEX7_Cortex	AK8	ENSG00000165695	9	135600965	135754164	0.7033	rs541142	3.79	rs2771997	0.441	-7.9	0.983	562	11	lasso	0.404159	7.22e-17	-1.0105	0.312241	0.982604
CMC	DYNLL1	ENSG00000088986	12	120907653	120936296	0.0568	rs3956833	-2.97	rs12310837	0.01417	-4.21	-0.627	413	413	blup	0.04669	2.11e-06	1.01048	0.31227	0.982604
GTEX7_Anterior_cingulate_cortex_BA24	GALC	ENSG00000054983	14	88304164	88460009	0.277	rs1450688	-3.56	rs1372356	0.05382	-3.9	0.081	473	5	lasso	0.0499	0.0114	-1.0105	0.3123	0.982604
GTEX7_Cerebellum	CSGALNACT1	ENSG00000147408	8	19261672	19615540	0.2426	rs1574287	2.75	rs4379462	0.140353	5.32	-0.72	673	5	lasso	0.102211	3.33e-05	-1.01033	0.31234	0.982604
CMC	ABCC5	ENSG00000114770	3	183637722	183735803	0.0794	rs4912486	2.95	rs9812777	0.028788	4.33	-0.527	543	543	bslmm	0.02479	0.000458	-1.01023	0.31238	0.982604
GTEX7_Frontal_Cortex_BA9	ESPNP	ENSG00000268869	1	17013834	17046652	0.4023	rs11203332	-2.19	rs1022579	0.00398	3.53	-0.6	262	31	enet	0.056424	0.0057	-1.01021	0.3124	0.982604
GTEX7_Hippocampus	TMEM8B	ENSG00000137103	9	35814448	35854844	0.4188	rs10972487	-3.32	rs10738948	0.13565	4.95	0.759	421	15	enet	0.1889	1.25e-06	1.0102	0.3124	0.982604
CMC	TM7SF3	ENSG00000064115	12	27126128	27167367	0.2048	rs11048615	-2.95	rs4963675	0.023537	-6.56	-1.249	552	44	enet	0.12105	1.58e-14	1.01013	0.31243	0.982604
GTEX7_Caudate_basal_ganglia	DDX42	ENSG00000198231	17	61850963	61896677	0.1391	rs3809721	2.99	rs2854218	0.104	-4.71	-0.625	316	316	blup	0.12486	8.91e-06	1.0101	0.31246	0.982604
GTEX7_Nucleus_accumbens_basal_ganglia	DHFR	ENSG00000228716	5	79922047	79950802	0.514	rs10077280	3.14	rs2560424	0.335865	-7.19	-0.647	480	7	lasso	0.35081	8.65e-14	1.0101	0.31246	0.982604
GTEX7_Cerebellum	C17orf75	ENSG00000108666	17	30651584	30677042	0.1803	rs4795715	-2.5	rs9904964	0.05255	-3.65	1.452	255	6	lasso	0.0461	0.00442	-1.01006	0.31247	0.982604
GTEX7_Cerebellar_Hemisphere	RP11-94C24.8	ENSG00000250286	17	48614655	48616115	0.3988	rs4794173	-2.53	rs1460211	0.229967	6.09	0.355	468	5	lasso	0.33433	1.23e-12	1.01002	0.312485	0.982604
GTEX7_Frontal_Cortex_BA9	H2BP1	ENSG00000223345	1	120906028	120915073	0.1355	rs11249433	-1.6	rs6683357	0.0968	-3.79	1.212	78	3	lasso	0.085356	0.000815	-1.0099	0.3125	0.982604
GTEX7_Cerebellum	IL7	ENSG00000104432	8	79587978	79717758	0.578	rs7000123	-2.36	rs3808619	0.453739	-8.46	0.587	324	324	blup	0.452773	9.86e-22	-1.00994	0.31253	0.982604
GTEX7_Anterior_cingulate_cortex_BA24	POLDIP2	ENSG00000004142	17	26673659	26684545	0.3705	rs35668234	3.44	rs11080054	0.256084	-5.4	1.223	269	9	lasso	0.17807	3.22e-06	-1.0099	0.31254	0.982604
CMC	TOMM7	ENSG00000196683	7	22852251	22862470	0.0456	rs11772968	-2.99	rs4722189	0.029212	-4.4	-1.216	506	7	lasso	0.02407	0.000546	1.00987	0.31256	0.982604
GTEX7_Cerebellar_Hemisphere	RPL10A	ENSG00000198755	6	35436185	35438562	0.3074	rs942373	-2.48	rs2395626	0.056582	3.98	0.48	426	426	blup	0.0507	0.00685	1.0098	0.31259	0.982604
CMC	DDX55	ENSG00000111364	12	124086624	124105488	0.3336	rs9697735	-2.57	rs7306549	0.227577	-10.61	1.998	381	47	enet	0.32611	1.08e-40	-1.00979	0.31259	0.982604
GTEX7_Hippocampus	WI2-1896O14.1	ENSG00000215861	1	144676874	144679969	0.237	rs12124527	1.02	rs12124527	0.150625	4.3	1.02	4	2	lasso	0.14781	2e-05	1.00979	0.3126	0.982604
GTEX7_Cortex	ALMS1	ENSG00000116127	2	73612886	73837920	0.1588	rs869927	3.19	rs7607014	0.015687	-3.71	0.855	298	5	lasso	0.0112	0.115	-1.0098	0.31261	0.982604
GTEX7_Hypothalamus	AP000351.8	ENSG00000224676	22	24350068	24352081	0.503	rs5760273	-4.29	rs6004011	0.067931	-4.42	1.294	394	8	lasso	0.30766	3.42e-10	-1.00975	0.312614	0.982604
GTEX7_Spinal_cord_cervical_c-1	PIGV	ENSG00000060642	1	27113963	27124889	0.4006	rs6685701	-2.09	rs34885854	0.00349	-3.66	-0.988	294	15	lasso	0.028777	0.0689	1.00969	0.31265	0.982604
GTEX7_Cerebellar_Hemisphere	CECR7	ENSG00000237438	22	17517460	17541715	0.716	rs5992636	3.44	rs947822	0.391526	7.02	-0.942	474	32	enet	0.51354	4.91e-21	-1.00963	0.31267	0.982604
GTEX7_Cerebellum	MAGI2	ENSG00000187391	7	77646393	79082890	0.1737	rs2364913	-2.38	rs10499839	0.007302	-3.49	-1.104	364	364	blup	0.023141	0.0336	1.00961	0.31268	0.982604
GTEX7_Hypothalamus	OXTR	ENSG00000180914	3	8792094	8811314	0.58	rs9848605	-3.46	rs2287580	0.236558	5.2	0.825	737	7	lasso	0.25369	1.92e-08	1.0096	0.3127	0.982604
GTEX7_Hippocampus	RP11-6N17.4	ENSG00000264920	17	45968621	45973178	0.217	rs12451413	-3.35	rs1130932	0.008889	3.52	-1.24	380	19	enet	0.14943	1.8e-05	-1.00954	0.31271	0.982604
GTEX7_Caudate_basal_ganglia	SLC25A51	ENSG00000122696	9	37879400	37904350	0.5868	rs11790480	3.25	rs10973556	0.38189	7.93	-0.925	528	27	enet	0.402871	1.03e-17	-1.00953	0.31272	0.982604
CMC	RNF169	ENSG00000166439	11	74459913	74553458	0.0714	rs12282262	2.72	rs11236236	0.035302	5.08	-1.402	495	495	bslmm	0.03072	0.000106	-1.00948	0.31274	0.982604
GTEX7_Frontal_Cortex_BA9	LY6K	ENSG00000160886	8	143781529	143786545	0.183	rs4976976	-2.56	rs2164308	0.115224	-4.56	1.146	400	29	enet	0.087922	0.000685	-1.0094	0.31278	0.982604
GTEX7_Cortex	RP11-5P18.10	ENSG00000232456	1	16361673	16366524	0.4169	rs6603855	-2.91	rs10927902	0.0939	-4.75	-1.075	379	33	enet	0.101928	9.48e-05	1.00935	0.3128	0.982604
GTEX7_Frontal_Cortex_BA9	RP1-212P9.2	ENSG00000226852	1	29194087	29197779	0.2323	rs10158229	2.42	rs499062	-0.00721	-2.91	-0.132	314	314	blup	0.02273	0.057	1.00937	0.3128	0.982604
GTEX7_Hypothalamus	LINC01473	ENSG00000237877	2	186897618	186947960	0.175	rs7592227	1.64	rs13009116	0.017618	3.27	-0.722	284	284	blup	0.05635	0.00792	-1.01	0.3128	0.982604
GTEX7_Cerebellum	IFNA20P	ENSG00000226393	9	21321299	21321826	0.2423	rs10811422	-3.26	rs10119678	0.06247	-4.58	1.589	482	4	lasso	0.15596	2.62e-07	-1.00908	0.31294	0.982604
GTEX7_Cerebellum	LINC00173	ENSG00000196668	12	116971227	116974323	0.554	rs11612510	-3.75	rs2102294	0.084526	-4.95	-0.179	421	13	lasso	0.11702	8.95e-06	-1.00902	0.31296	0.982604
GTEX7_Nucleus_accumbens_basal_ganglia	GHRLOS	ENSG00000240288	3	10327438	10335133	0.3688	rs892608	2.67	rs164938	0.154814	5.3	0.817	614	5	lasso	0.2302	5.26e-09	1.009	0.31297	0.982604
GTEX7_Cerebellum	FRG1BP	ENSG00000149531	20	29611857	29634010	0.177	rs1543438	1.77	rs6061213	0.065556	4.53	0.99	91	2	lasso	0.07514	0.000356	1.00862	0.313	0.982604
GTEX7_Hippocampus	LINC01341	ENSG00000227953	1	246939315	246955687	0.522	rs10518522	2.64	rs4472790	0.17579	-4.91	0.953	438	12	lasso	0.32204	6.13e-11	-1.00902	0.313	0.982604
CMC	YBEY	ENSG00000182362	21	47706251	47717665	0.4027	rs34686582	-2.79	rs4819221	0.24998	-10.74	-0.298	450	450	bslmm	0.391395	1.08e-50	1.0089	0.313	0.982604
GTEX7_Nucleus_accumbens_basal_ganglia	SBF2	ENSG00000133812	11	9800214	10315754	0.216	rs11042911	3.38	rs7950655	-0.006092	3.36	-1.314	489	489	blup	0.02091	0.0555	-1.00893	0.31301	0.982604
GTEX7_Frontal_Cortex_BA9	GPNMB	ENSG00000136235	7	23275586	23314727	0.363	rs17796758	-2.84	rs156425	0.388563	-7.06	0.945	416	3	lasso	0.40848	5.36e-15	-1.0089	0.31304	0.982604
GTEX7_Hippocampus	GGCX	ENSG00000115486	2	85771846	85788670	0.3479	rs10206961	-2.58	rs2028900	0.088534	4.27	-1.973	473	473	blup	0.10873	0.000256	-1.0088	0.31307	0.982604
GTEX7_Cortex	CENPS	ENSG00000175279	1	10490159	10512210	0.311	rs11121613	-2.78	rs636291	0.0129	3.72	1.37	387	26	enet	0.053057	0.00415	1.0087	0.3131	0.982604
GTEX7_Cortex	LSM7	ENSG00000130332	19	2321516	2328619	0.328	rs12975010	-3.06	rs12983575	0.152399	-5.08	0.743	415	5	lasso	0.15811	1.07e-06	-1.00867	0.31313	0.982604
GTEX7_Hypothalamus	RP11-685M7.3	ENSG00000246308	11	10830844	10844478	0.417	rs11042911	3.38	rs2655097	0.00662	-4.09	0.444	696	8	lasso	0.13493	5.89e-05	-1.0086	0.31317	0.982604
GTEX7_Anterior_cingulate_cortex_BA24	MAPK12	ENSG00000188130	22	50683879	50700254	0.389	rs6151425	-3.42	rs1129880	0.29416	6.17	-1.252	394	3	lasso	0.28092	2.2e-09	-1.0084	0.3132	0.982604
GTEX7_Frontal_Cortex_BA9	RP11-426C22.6	ENSG00000260953	16	29273594	29275800	0.501	rs252308	2.11	rs3851775	0.28214	-6.16	1.225	164	9	enet	0.30486	6.6e-11	-1.00848	0.3132	0.982604
GTEX7_Frontal_Cortex_BA9	C6orf3	ENSG00000255389	6	111921078	111923498	0.765	rs9487769	3.36	rs13196377	0.060582	-5.83	-0.452	436	43	enet	0.47355	6.15e-18	1.0085	0.3132	0.982604
GTEX7_Hippocampus	LINC02172	ENSG00000251632	4	138466885	138524584	0.532	rs10008941	3.02	rs10001794	0.17668	-5.53	0.941	406	23	enet	0.316958	9.24e-11	-1.0085	0.3132	0.982604
GTEX7_Hippocampus	TAF1C	ENSG00000103168	16	84211458	84220669	0.3595	rs432223	3.96	rs8692	0.25	-5.74	1.288	966	4	lasso	0.24665	2.06e-08	-1.00841	0.31326	0.982604
GTEX7_Cortex	LTF	ENSG00000012223	3	46477136	46526724	0.2029	rs3828477	-2.65	rs2269436	-0.007354	-3.16	1.088	395	395	blup	0.02863	0.0278	-1.00839	0.31327	0.982604
CMC	ZCCHC4	ENSG00000168228	4	25314407	25372005	0.0681	rs2219484	-2.34	rs7675034	0.009958	4.32	1.489	568	568	blup	0.017118	0.00308	1.00837	0.31328	0.982604
GTEX7_Substantia_nigra	MGAM	ENSG00000257335	7	141607613	141806547	0.507	rs1181775	-3.71	rs1859646	0.180919	-4.49	-1.517	435	435	blup	0.201939	1.94e-05	1.00833	0.31329	0.982604
GTEX7_Caudate_basal_ganglia	CRYZL2P	ENSG00000242193	1	177975271	178007085	0.3666	rs10753176	-3.01	rs4147158	0.0962	-4.05	-0.659	413	10	lasso	0.098202	8.18e-05	1.00833	0.3133	0.982604
GTEX7_Putamen_basal_ganglia	CAST	ENSG00000153113	5	95860971	96115299	0.611	rs26519	2.16	rs26483	0.370118	6.58	0.525	465	10	lasso	0.435209	2.77e-15	1.00826	0.3133	0.982604
CMC	LMO1	ENSG00000166407	11	8245851	8290263	0.0876	rs11828978	-2.78	rs4586148	0.0219	5.38	-1.11	611	10	enet	0.02318	0.000682	-1.00833	0.3133	0.982604
GTEX7_Cerebellum	SLC13A4	ENSG00000164707	7	135365985	135414006	0.3353	rs11768962	-2.04	rs10954507	-0.006299	-3.74	-1.467	470	10	lasso	0.025411	0.0274	1.00825	0.31333	0.982604
GTEX7_Cerebellar_Hemisphere	LINC02094	ENSG00000227078	17	19322348	19327670	0.6755	rs6846	-2.66	rs12941722	0.203397	5.18	-0.789	273	11	lasso	0.154	3.9e-06	-1.00823	0.313344	0.982604
GTEX7_Cerebellar_Hemisphere	NSFP1	ENSG00000260075	17	44450221	44564507	0.8714	rs199529	1.78	rs17698176	0.553256	8.32	-1.498	65	19	enet	0.69041	4.55e-33	-1.00818	0.313367	0.982604
GTEX7_Spinal_cord_cervical_c-1	PTGR1	ENSG00000106853	9	114312002	114362135	0.371	rs4979031	2.51	rs12235800	0.03476	-3.78	-0.969	497	8	lasso	0.07809	0.00634	1.0081	0.313385	0.982604
GTEX7_Nucleus_accumbens_basal_ganglia	CKAP2	ENSG00000136108	13	53029564	53050763	0.253	rs9563123	2.38	rs9568732	0.155	5.17	-0.235	362	362	blup	0.15392	2.54e-06	-1.008	0.3134	0.982604
GTEX7_Cerebellar_Hemisphere	TNFRSF13C	ENSG00000159958	22	42321045	42322822	0.298	rs733278	3.34	rs8135804	0.283292	6.01	-1.008	348	1	lasso	0.2798	1.62e-10	-1.008	0.31345	0.982604
GTEX7_Caudate_basal_ganglia	PROM2	ENSG00000155066	2	95940201	95957056	0.2007	rs3113002	1.97	rs10172167	0.012813	-3.52	0.323	122	122	blup	0.03741	0.0117	-1.00796	0.31348	0.982604
GTEX7_Caudate_basal_ganglia	GABARAPL1	ENSG00000139112	12	10365057	10375727	0.3162	rs2277416	-2.89	rs7315486	-0.005056	-3.51	0.252	465	465	blup	0.01439	0.0818	-1.00794	0.31349	0.982604
GTEX7_Cerebellar_Hemisphere	AC007255.8	ENSG00000223813	7	29553841	29603286	0.2959	rs2041755	2.96	rs1728542	0.012824	3.99	-0.552	630	24	enet	0.028679	0.0334	-1.0079	0.313516	0.982604
GTEX7_Frontal_Cortex_BA9	CABYR	ENSG00000154040	18	21718942	21741567	0.453	rs17797779	3.11	rs1565082	0.135626	-5.19	-0.872	482	7	lasso	0.1397	1.97e-05	1.0078	0.31357	0.982604
CMC	RIF1	ENSG00000080345	2	152266397	152364527	0.1127	rs6731235	2.81	rs2444256	0.069041	-6.9	-1.518	431	4	lasso	0.069308	7.96e-09	1.00771	0.313593	0.982604
GTEX7_Cerebellar_Hemisphere	POLK	ENSG00000122008	5	74807581	74896969	0.1948	rs12657643	-3.195	rs1427924	0.149806	5.13	0.763	355	14	enet	0.1027	0.000168	1.00777	0.3136	0.982604
GTEX7_Cortex	ACSF3	ENSG00000176715	16	89154783	89222254	0.5859	rs4782469	-2.56	rs4352046	0.102914	5.69	-1.039	436	45	enet	0.28528	1.53e-11	-1.0076	0.31365	0.982604
GTEX7_Amygdala	SH3GLB2	ENSG00000148341	9	131769315	131790582	0.413	rs4295766	-2.45	rs2977998	0.000727	2.71	0.474	347	12	lasso	0.01638	0.123	1.0076	0.313652	0.982604
GTEX7_Cerebellum	CTD-3064H18.4	ENSG00000180458	19	38036372	38040073	0.219	rs1654345	-2	rs1038084	0.0851	4.25	-1.109	280	5	lasso	0.043412	0.00561	-1.00755	0.31367	0.982604
GTEX7_Anterior_cingulate_cortex_BA24	RP13-98N21.3	ENSG00000259785	15	82590891	82626963	0.632	rs4563005	-2.17	rs8033050	0.494843	-7.33	-0.711	230	6	lasso	0.56129	6.73e-21	1.0076	0.3137	0.982604
GTEX7_Cerebellum	DHX40	ENSG00000108406	17	57642886	57685706	0.1617	rs1292061	-2.73	rs6503929	0.027597	3.6	-0.53	311	15	enet	0.0343	0.0124	-1.00729	0.3138	0.982604
GTEX7_Hippocampus	KCTD7	ENSG00000243335	7	66093868	66276446	0.199	rs9986881	-2.23	rs2659915	0.115892	4.74	0.924	250	10	enet	0.1673	5.44e-06	1.0073	0.3138	0.982604
GTEX7_Hypothalamus	ADAM17	ENSG00000151694	2	9628615	9695921	0.282	rs4668645	-2.52	rs6432017	0.17401	-4.57	-0.94	477	4	lasso	0.15041	2.18e-05	1.01	0.3138	0.982604
GTEX7_Cerebellar_Hemisphere	NDUFAF1	ENSG00000137806	15	41679551	41694717	0.295	rs3743031	2.62	rs316611	0.32512	-6.91	-1.112	301	7	lasso	0.356748	1.47e-13	1.00722	0.31383	0.982604
GTEX7_Caudate_basal_ganglia	RP11-166O4.6	ENSG00000273448	7	66798034	66799370	0.2918	rs12698588	-2.71	rs13230948	0.222869	5.84	1.11	368	18	enet	0.23493	5.15e-10	1.00717	0.31385	0.982604
GTEX7_Nucleus_accumbens_basal_ganglia	ANKRD26P1	ENSG00000261239	16	46503253	46603009	0.104	rs8051017	-2.56	rs35313904	0.059678	3.4	-1.404	78	78	blup	0.04943	0.0065	-1.00718	0.31385	0.982604
GTEX7_Anterior_cingulate_cortex_BA24	TIMM22	ENSG00000177370	17	900357	906911	0.4087	rs2663330	-2.9	rs2663342	0.109236	-4.31	-2.366	439	26	enet	0.05066	0.0109	1.0071	0.31388	0.982604
CMC	PSPH	ENSG00000146733	7	56078744	56119297	0.1877	rs1722282	3.08	rs11982736	0.089608	6.54	0.762	322	8	lasso	0.1193	2.49e-14	1.00706	0.31391	0.982604
GTEX7_Cerebellar_Hemisphere	RNASET2	ENSG00000026297	6	167342992	167370679	0.4427	rs9364896	-3.19	rs439553	0.190284	5.37	-0.357	678	678	blup	0.1669	1.47e-06	-1.00696	0.31395	0.982604
GTEX7_Cortex	SLC25A39	ENSG00000013306	17	42396993	42402238	0.3816	rs8072266	-2.54	rs17744970	0.002343	-4.29	-0.393	340	23	enet	0.095	0.000163	1.00695	0.31396	0.982604
GTEX7_Cerebellar_Hemisphere	RBAK	ENSG00000146587	7	5085452	5109119	0.3662	rs10226233	-2.38	rs9689983	0.080466	4.94	-1.472	365	39	enet	0.089373	0.000437	-1.0069	0.313968	0.982604
GTEX7_Caudate_basal_ganglia	INTS4	ENSG00000149262	11	77589766	77705724	0.2405	rs669010	2.15	rs12577552	0.045692	3.92	1.115	351	351	blup	0.10701	3.95e-05	1.0076	0.314	0.982604
CMC	ZNF419	ENSG00000105136	19	57999079	58006048	0.3039	rs12459119	3.35	rs2074071	0.357	12.81	0.911	491	8	lasso	0.37501	4.37e-48	1.00683	0.31402	0.982604
CMC	MEPCE	ENSG00000146834	7	100026413	100031741	0.1063	rs2261360	3.12	rs7794485	0.142801	-8.34	0.966	311	9	lasso	0.13413	5.15e-16	-1.00675	0.31405	0.982604
CMC	APRT	ENSG00000198931	16	88875747	88878352	0.0733	rs13334367	3.01	rs3218726	0.043587	-4.8	0.372	408	408	bslmm	0.03292	6.18e-05	-1.0067	0.31407	0.982604
GTEX7_Caudate_basal_ganglia	H2BP1	ENSG00000223345	1	120906028	120915073	0.2098	rs11249433	-1.6	rs6600671	0.132	-5.36	0.713	78	78	blup	0.169164	2e-07	-1.00667	0.3141	0.982604
CMC	MRPS7	ENSG00000125445	17	73257755	73262454	0.0901	rs2035834	-2.95	rs6501772	0.0967	-6.86	-0.924	376	3	lasso	0.09383	1.7e-11	1.00661	0.31412	0.982604
GTEX7_Nucleus_accumbens_basal_ganglia	RP11-267N12.3	ENSG00000232995	1	163214295	163291684	0.258	rs4233396	-2.62	rs12729035	0.209	-5.33	0.972	614	3	lasso	0.18541	2.1e-07	-1.0065	0.31417	0.982604
GTEX7_Spinal_cord_cervical_c-1	AQP4-AS1	ENSG00000260372	18	24235706	24770662	0.778	rs2171103	-3.09	rs163056	0.42617	5.95	1.304	557	17	lasso	0.45984	1.56e-12	1.00648	0.31418	0.982604
CMC	MYSM1	ENSG00000162601	1	59120411	59165764	0.338	rs11207324	3.23	rs232851	0.508	15.19	1.194	574	9	lasso	0.515612	4.67e-73	1.00648	0.31418	0.982604
GTEX7_Substantia_nigra	COL28A1	ENSG00000215018	7	7395834	7575484	0.376	rs9648104	3.92	rs7796700	0.164187	-4.34	-0.599	711	4	lasso	0.173012	8.16e-05	1.0063	0.31427	0.982604
CMC	DNAJB11	ENSG00000090520	3	186285192	186315061	0.082	rs11709398	2.84	rs3846211	0.05182	5.15	0.797	555	5	lasso	0.03546	3.32e-05	1.00628	0.31428	0.982604
GTEX7_Hippocampus	SELENOF	ENSG00000183291	1	87328132	87380107	0.151	rs1199668	-2.76	rs1419130	0.048055	4.22	-0.11	446	10	enet	0.10972	0.00024	-1.00628	0.3143	0.982604
GTEX7_Nucleus_accumbens_basal_ganglia	RNU6-516P	ENSG00000223313	15	40821769	40821872	0.26	rs976402	3.13	rs1044474	0.187211	-5.17	-0.959	353	4	lasso	0.14585	4.75e-06	1.0062	0.3143	0.982604
GTEX7_Spinal_cord_cervical_c-1	LRPPRC	ENSG00000138095	2	44113647	44223144	0.468	rs4245795	2.72	rs6723119	0.209293	5.05	0.821	507	8	lasso	0.24336	1.49e-06	1.00631	0.3143	0.982604
GTEX7_Cerebellar_Hemisphere	MPDZ	ENSG00000107186	9	13105703	13279589	0.2003	rs12340775	2.34	rs10809911	0.00242	-3.53	1.979	515	515	blup	0.03911	0.0157	-1.00608	0.31438	0.982604
GTEX7_Caudate_basal_ganglia	ROCK1P1	ENSG00000263006	18	109065	122219	0.386	rs538917	3.14	rs4797876	0.22759	6.29	-1.365	310	10	enet	0.268949	1.96e-11	-1.006	0.3144	0.982604
GTEX7_Cortex	WNT2B	ENSG00000134245	1	113009163	113072787	0.4171	rs4838964	-3.52	rs17030613	0.238	6.77	0.75	402	22	enet	0.28062	2.37e-11	1.00607	0.3144	0.982604
GTEX7_Spinal_cord_cervical_c-1	MAP3K7CL	ENSG00000156265	21	30449792	30548210	0.3	rs2831938	-1.74	rs1153294	0.05854	-3.76	0.533	429	429	blup	0.0635	0.0127	1.0059	0.3144	0.982604
GTEX7_Frontal_Cortex_BA9	RP11-91J19.4	ENSG00000272005	8	424455	427966	0.3	rs10098619	-2.48	rs11774122	-0.008552	3.62	-1.757	429	429	blup	-0.000736	0.341	-1.006	0.31442	0.982604
GTEX7_Caudate_basal_ganglia	ABCC1	ENSG00000103222	16	16043434	16236931	0.2096	rs215573	-2.57	rs4148366	-0.000434	3.59	-0.36	438	438	blup	0.035094	0.0142	1.00596	0.314433	0.982604
GTEX7_Cerebellum	MINAR1	ENSG00000169330	15	79724858	79764632	0.5868	rs17183085	-2.72	rs769763	0.153	5.8	-0.454	620	620	blup	0.25937	1.08e-11	1.0059	0.31446	0.982604
CMC	IRAG1	ENSG00000072952	11	10594638	10715535	0.2267	rs11042911	3.38	rs16908224	0.146208	-8.6	1.235	635	635	bslmm	0.15203	4.42e-18	-1.00584	0.31449	0.982604
GTEX7_Frontal_Cortex_BA9	PSMD4	ENSG00000159352	1	151227179	151239955	0.2626	rs6587606	2.06	rs2769267	0.0903	-4.56	1.129	307	12	enet	0.116955	9.5e-05	-1.00581	0.3145	0.982604
GTEX7_Cortex	CTD-2228A4.1	ENSG00000271892	5	17107469	17107898	0.6775	rs582991	-3.8	rs632754	0.434345	7.66	0.89	433	6	lasso	0.4824	5.71e-21	1.00577	0.31453	0.982604
GTEX7_Cerebellar_Hemisphere	RPS8	ENSG00000142937	1	45240923	45244451	0.121	rs3923304	-2.72	rs6676749	0.0604	-4.19	0.94	356	9	enet	0.069061	0.00186	-1.00571	0.31455	0.982604
GTEX7_Cerebellum	DHODH	ENSG00000102967	16	72042487	72058954	0.3805	rs4788811	-2.11	rs3213422	0.173824	-5.83	0.931	370	9	enet	0.199574	4.27e-09	-1.00566	0.314579	0.982604
GTEX7_Cerebellum	AC105020.1	ENSG00000203392	15	75970672	75973093	0.2447	rs4886748	-2.87	rs8609	0.122	-4.79	-1.239	236	6	lasso	0.10664	2.25e-05	1.0056	0.3146	0.982604
CMC	NIT1	ENSG00000158793	1	161087876	161095235	0.0856	rs527342	2.96	rs17392570	0.0663	5.62	1.139	400	4	lasso	0.0739	2.54e-09	1.00545	0.31468	0.982604
GTEX7_Cerebellum	MZT2A	ENSG00000173272	2	132222473	132250316	0.6168	rs4850213	2.64	rs6731616	0.412621	-8.03	1.063	166	8	lasso	0.415769	1.44e-19	-1.00536	0.31472	0.982604
GTEX7_Anterior_cingulate_cortex_BA24	NBR1	ENSG00000188554	17	41322498	41363708	0.0905	rs2089115	2.5	rs12944458	0.031714	-3.77	-0.906	290	290	blup	0.00708	0.187	1.0053	0.31473	0.982604
GTEX7_Hippocampus	TGM1	ENSG00000092295	14	24718320	24733638	0.321	rs9783666	-2.95	rs2748516	0.181304	-5.45	0.651	501	6	lasso	0.29423	5.6e-10	-1.00531	0.31475	0.982604
GTEX7_Putamen_basal_ganglia	TAS2R4	ENSG00000127364	7	141478242	141479235	0.199	rs1181775	-3.71	rs1859646	0.062972	4.11	-1.517	485	485	blup	0.06228	0.00493	-1.00527	0.31477	0.982604
GTEX7_Cerebellum	ATG10	ENSG00000152348	5	81267844	81572676	0.5528	rs11950035	-2.97	rs17243791	0.449	8.47	-0.73	392	19	enet	0.562506	4.08e-29	-1.0052	0.31479	0.982604
GTEX7_Amygdala	PWRN1	ENSG00000259905	15	24738284	24897277	0.612	rs2133127	-2.96	rs8035846	0.29121	5.58	-0.05	325	325	blup	0.39844	3.38e-11	-1.0052	0.3148	0.982604
GTEX7_Amygdala	KLF3-AS1	ENSG00000231160	4	38614322	38666504	0.414	rs923665	2.67	rs2126526	0.000665	3.74	-0.335	584	584	blup	0.01853	0.109	-1.0051	0.31484	0.982604
CMC	NUAK1	ENSG00000074590	12	106457118	106533811	0.0605	rs11112639	3.08	rs7132142	-0.002207	-3.36	-0.608	627	627	bslmm	0.00852	0.0277	1.00508	0.31486	0.982604
GTEX7_Putamen_basal_ganglia	ARHGEF19	ENSG00000142632	1	16524349	16539104	0.382	rs6603855	-2.91	rs221045	0.312482	6.1	0.814	333	3	lasso	0.30958	1.67e-10	1.00496	0.31491	0.982604
GTEX7_Cortex	GSAP	ENSG00000186088	7	76940068	77045717	0.47	rs17464058	2.53	rs10953236	0.271424	-6.52	0.88	323	9	lasso	0.25486	2.57e-10	-1.00485	0.314971	0.982604
GTEX7_Cerebellum	LINC02634	ENSG00000233200	10	35508822	35519526	0.2793	rs11010238	2.45	rs4934744	0.272088	6.74	-1.104	312	6	lasso	0.26266	7.64e-12	-1.0048	0.31499	0.982604
GTEX7_Cerebellar_Hemisphere	DNMT3B	ENSG00000088305	20	31350191	31397162	0.2975	rs6088055	-2.67	rs2424906	0.25924	5.95	-1.005	423	1	lasso	0.24716	2.56e-09	-1.005	0.315	0.982604
GTEX7_Hippocampus	C1QTNF6	ENSG00000133466	22	37576207	37595425	0.533	rs926331	3.5	rs229535	0.274	-6.06	0.935	648	27	enet	0.36	2.59e-12	-1.0048	0.315	0.982604
GTEX7_Hippocampus	KLF3-AS1	ENSG00000231160	4	38614322	38666504	0.424	rs923665	2.67	rs337645	0.12269	-4.93	1.081	587	4	lasso	0.210811	2.71e-07	-1.0047	0.315	0.982604
CMC	CCDC190	ENSG00000185860	1	162794248	162838605	0.2276	rs2282397	2.69	rs12024415	0.225	10.39	0.72	617	617	bslmm	0.220922	1.94e-26	1.00479	0.315	0.982604
GTEX7_Cortex	SLC25A32	ENSG00000164933	8	104410863	104427417	0.1469	rs1476275	3.01	rs2220826	0.00584	-3.97	-1.58	414	414	blup	0.02786	0.0295	1.00476	0.31501	0.982604
GTEX7_Hippocampus	APIP	ENSG00000149089	11	34874641	34938046	0.675	rs3794110	-3.06	rs1117050	0.60266	8.22	-0.894	690	11	lasso	0.61024	4.73e-24	-1.0048	0.31501	0.982604
GTEX7_Spinal_cord_cervical_c-1	LNCOC1	ENSG00000253741	8	143783670	143808391	0.294	rs4976976	-2.56	rs2244163	0.108716	-4	1.3	405	26	enet	0.17723	4.87e-05	-1.00466	0.31506	0.982604
GTEX7_Substantia_nigra	PACRG	ENSG00000112530	6	163148164	163736524	0.366	rs17529104	3.8	rs13209100	0.18446	4.6	-1.347	529	6	lasso	0.17688	6.75e-05	-1.00461	0.315083	0.982604
GTEX7_Anterior_cingulate_cortex_BA24	TYW5	ENSG00000162971	2	200794698	200820459	0.2211	rs17531061	2.81	rs203772	0.10864	-4.05	-0.767	365	365	blup	0.0823	0.00152	1.0046	0.3151	0.982604
GTEX7_Cortex	RGPD8	ENSG00000169629	2	113127669	113192065	0.4682	rs6747985	-2.43	rs6542056	0.435139	-7.83	1.048	404	8	lasso	0.4393	1.21e-18	-1.0046	0.3151	0.982604
GTEX7_Hypothalamus	ORMDL1	ENSG00000128699	2	190635049	190649097	0.41	rs256545	3.26	rs2289226	0.296343	5.87	-1.037	315	6	lasso	0.27144	5.26e-09	-1	0.3151	0.982604
GTEX7_Hypothalamus	LINC01085	ENSG00000248698	4	14113592	14141676	0.342	rs3096566	3.46	rs11723751	-0.00949	3.28	-0.29	590	590	blup	0.08746	0.00116	-1	0.3151	0.982604
CMC	PTGR1	ENSG00000106853	9	114312002	114362135	0.392	rs4979031	2.51	rs16915992	0.246132	-10.7	1.154	508	508	bslmm	0.29963	6.53e-37	-1.00458	0.3151	0.982604
GTEX7_Frontal_Cortex_BA9	SLC7A9	ENSG00000021488	19	33321415	33360672	0.431	rs8101468	-3.19	rs17272267	0.390532	-6.9	0.813	417	4	lasso	0.404987	7.55e-15	-1.00457	0.315104	0.982604
GTEX7_Cerebellum	IMPDH1P8	ENSG00000224728	3	15919554	15921078	0.3084	rs9874701	-3.07	rs13085226	0.15	5.32	1.52	474	5	lasso	0.14329	8.37e-07	1.00457	0.31511	0.982604
GTEX7_Spinal_cord_cervical_c-1	CETN4P	ENSG00000224786	4	123651703	123653348	0.302	rs309375	-2.85	rs1960669	0.01103	3.78	1.008	294	294	blup	0.11495	0.00107	1.0046	0.31511	0.982604
CMC	NOS2	ENSG00000007171	17	26083792	26127525	0.1662	rs35668234	3.44	rs2531882	0.0443	5.64	0.807	341	23	enet	0.11286	1.32e-13	1.00436	0.31521	0.982604
GTEX7_Cerebellar_Hemisphere	AC092171.4	ENSG00000230733	7	5515435	5519442	0.199	rs6953261	2.73	rs2966431	-0.006638	3.57	-0.633	310	310	blup	0.022377	0.0531	1.0043	0.315248	0.982604
CMC	C12orf73	ENSG00000204954	12	104343980	104359486	0.0905	rs4964290	2.75	rs4135081	0.097981	-7.13	1.292	646	27	enet	0.10077	2.92e-12	-1.00426	0.31525	0.982604
GTEX7_Caudate_basal_ganglia	ADPRHL1	ENSG00000153531	13	114076260	114107839	0.118	rs9324255	-2.24	rs2260080	0.003936	-3.47	-0.551	380	380	blup	0.06281	0.00148	1.0041	0.3153	0.982604
GTEX7_Frontal_Cortex_BA9	CCDC74A	ENSG00000163040	2	132285248	132291239	0.1681	rs4850213	2.64	rs7565546	0.2036	-5.39	1.451	157	4	lasso	0.219471	5.99e-08	-1.00424	0.3153	0.982604
GTEX7_Spinal_cord_cervical_c-1	MIF	ENSG00000240972	22	24236191	24237414	0.511	rs5760273	-4.29	rs1129067	0.189099	-5.03	0.767	418	15	lasso	0.2372	2.08e-06	-1.0042	0.3153	0.982604
CMC	PATJ	ENSG00000132849	1	62208149	62629592	0.2779	rs7521242	3.23	rs7551399	0.202	-9.63	1.049	667	44	enet	0.245158	1.5e-29	-1.00413	0.31532	0.982604
GTEX7_Nucleus_accumbens_basal_ganglia	ZNF561	ENSG00000171469	19	9715356	9732075	0.318	rs10417403	2.62	rs12461767	0.20121	-5.94	0.222	361	3	lasso	0.22973	5.47e-09	-1.00405	0.31535	0.982604
GTEX7_Frontal_Cortex_BA9	CFAP20DC	ENSG00000163689	3	58703092	59035810	0.1739	rs12487628	-2.95	rs1512823	0.040096	3.75	0.172	418	418	blup	0.07315	0.00185	1.00403	0.31536	0.982604
CMC	PCBD1	ENSG00000166228	10	72642037	72648541	0.1405	rs10762386	2.87	rs923177	0.139	7.99	0.974	688	3	lasso	0.13538	3.71e-16	1.00399	0.31538	0.982604
GTEX7_Cerebellar_Hemisphere	CTD-3092A11.1	ENSG00000215302	15	30762982	30799826	0.262	rs6492918	3.01	rs16956362	0.058153	-4.18	0.502	133	6	lasso	0.093182	0.000333	-1.00397	0.31539	0.982604
GTEX7_Amygdala	PROX1-AS1	ENSG00000230461	1	213991094	214160973	0.495	rs6662813	3.07	rs340879	0.0268	-3.55	-0.154	597	597	blup	0.02451	0.079	1.00396	0.3154	0.982604
GTEX7_Caudate_basal_ganglia	RP11-305K5.1	ENSG00000272990	3	156241529	156242036	0.1601	rs4680298	3.65	rs6441075	0.064894	-4.17	-1.394	398	9	enet	0.06422	0.00132	1.0039	0.3154	0.982604
GTEX7_Cerebellum	SLC7A9	ENSG00000021488	19	33321415	33360672	0.706	rs8101468	-3.19	rs8109698	0.316	-7.71	1.154	421	27	enet	0.523676	2.59e-26	-1.00384	0.31546	0.982604
CMC	TTC21A	ENSG00000168026	3	39149152	39180394	0.0627	rs11926428	-2.65	rs12635796	0.010291	4.35	0.145	484	484	bslmm	0.02838	0.000189	-1.0038	0.31548	0.982604
GTEX7_Hippocampus	RAET1G	ENSG00000203722	6	150238014	150244257	0.194	rs412746	-2.95	rs7742993	0.059869	4.36	-1.196	523	523	blup	0.0835	0.00128	-1.00369	0.3155	0.982604
GTEX7_Spinal_cord_cervical_c-1	KCTD7	ENSG00000243335	7	66093868	66276446	0.606	rs9986881	-2.23	rs6460305	0.3641	6.51	1.043	250	12	enet	0.51937	1.38e-14	1.0037	0.3155	0.982604
GTEX7_Nucleus_accumbens_basal_ganglia	RP11-388C12.1	ENSG00000263063	17	80671784	80674131	0.2118	rs11903	-3.85	rs11869249	0.187641	5.11	-0.815	367	26	enet	0.222829	9.78e-09	-1.0036	0.31557	0.982604
GTEX7_Cerebellar_Hemisphere	SIRT6	ENSG00000077463	19	4174106	4182601	0.435	rs11668165	-2.85	rs2240702	0.186	5.64	-0.946	375	5	lasso	0.1873	3.09e-07	-1.00351	0.31562	0.982604
GTEX7_Cortex	UQCRFS1	ENSG00000169021	19	29698173	29704448	0.298	rs4805355	2.67	rs8104944	0.006037	4.22	-1.023	585	19	enet	0.03002	0.0249	-1.00347	0.31563	0.982604
GTEX7_Nucleus_accumbens_basal_ganglia	ST14	ENSG00000149418	11	130029457	130080271	0.48	rs7105145	2.45	rs879780	0.049385	-4.07	0.066	491	491	blup	0.0265	0.0362	-1.00348	0.31563	0.982604
GTEX7_Cerebellum	POU3F3	ENSG00000198914	2	105471969	105476929	0.2596	rs1545122	2.65	rs17672172	-0.003302	-3.89	-1.373	410	27	enet	0.077169	0.000298	1.00345	0.31564	0.982604
GTEX7_Caudate_basal_ganglia	RAB11B-AS1	ENSG00000269386	19	8439257	8455569	0.589	rs4580307	3.44	rs2967618	0.00545	-3.71	-0.134	355	355	blup	0.066505	0.00109	-1.00343	0.31565	0.982604
GTEX7_Substantia_nigra	RP11-259G18.3	ENSG00000262539	17	44336917	44337972	0.629	rs199529	1.78	rs169201	0.35249	5.83	0.537	65	9	lasso	0.40015	2.42e-10	1.0034	0.31568	0.982604
GTEX7_Anterior_cingulate_cortex_BA24	CTD-2331H12.5	ENSG00000268225	19	53365060	53366119	0.681	rs899218	-3.05	rs3810115	0.165	5.54	0.702	468	6	enet	0.18153	2.55e-06	1.00336	0.315685	0.982604
GTEX7_Caudate_basal_ganglia	RP11-305L7.6	ENSG00000229694	9	93881344	93945044	0.385	rs10991722	3.22	rs10732402	0.05736	5.05	-0.985	560	12	lasso	0.154196	7.34e-07	-1.00334	0.315697	0.982604
GTEX7_Spinal_cord_cervical_c-1	AP000350.6	ENSG00000225282	22	24269087	24271761	0.506	rs5760273	-4.29	rs4822458	0.289091	-5.96	0.675	404	19	enet	0.4094	5.88e-11	-1.0033	0.3157	0.982604
CMC	NPC1	ENSG00000141458	18	21086148	21166862	0.0793	rs12963087	-2.59	rs303760	0.068957	-5.79	-1.083	375	3	lasso	0.08023	5.23e-10	1.0033	0.3157	0.982604
GTEX7_Nucleus_accumbens_basal_ganglia	CKMT2-AS1	ENSG00000247572	5	80499903	80597379	0.786	rs13361589	3.77	rs11950033	0.410701	7.67	1.19	464	12	lasso	0.55167	4.31e-24	1.0033	0.31571	0.982604
CMC	DHX38	ENSG00000140829	16	72127461	72146811	0.3101	rs10500568	-1.71	rs9941087	0.38759	13.37	-0.778	355	41	enet	0.41292	3.2e-54	-1.0033	0.31573	0.982604
GTEX7_Putamen_basal_ganglia	ZNF880	ENSG00000221923	19	52873170	52889048	0.87	rs899218	-3.05	rs1993530	0.674	8.6	-1.109	486	17	lasso	0.7112	4.09e-31	-1.00323	0.315752	0.982604
GTEX7_Hypothalamus	CRLF3	ENSG00000176390	17	29096406	29151794	0.3371	rs17826255	-2.53	rs11656419	0.14373	-4.78	-1.239	276	276	blup	0.15038	2.18e-05	1.0032	0.31577	0.982604
GTEX7_Putamen_basal_ganglia	FBXO25	ENSG00000147364	8	356428	421225	0.365	rs10098619	-2.48	rs10503146	0.0145	3.83	1.039	405	7	lasso	-0.006432	0.583	1.00319	0.31577	0.982604
GTEX7_Hippocampus	ARTN	ENSG00000117407	1	44398992	44402913	0.227	rs4660275	-2.26	rs4448553	0.014336	3.6	1.529	413	413	blup	0.0496	0.011	1.00318	0.3158	0.982604
GTEX7_Caudate_basal_ganglia	LINC02091	ENSG00000273172	17	33615	41378	0.167	rs4985582	3.18	rs7217319	0.00848	-3.58	-0.946	199	2	lasso	0.03422	0.0153	1.003	0.31584	0.982604
GTEX7_Spinal_cord_cervical_c-1	SCD5	ENSG00000145284	4	83550692	83720010	0.357	rs2868730	-3.09	rs6845526	0.06408	-4.5	-0.295	453	13	enet	0.12226	0.000752	1.003	0.31587	0.982604
GTEX7_Cerebellar_Hemisphere	LYRM4	ENSG00000214113	6	5102827	5261172	0.2313	rs10484316	-3.02	rs7745836	0.094068	-4.9	-0.89	629	9	lasso	0.1307	2.2e-05	1.00294	0.31589	0.982604
GTEX7_Hypothalamus	BDH2	ENSG00000164039	4	104000592	104021040	0.422	rs7668550	2.54	rs17215694	0.13224	4.56	-0.369	332	6	lasso	0.13627	5.41e-05	-1	0.3159	0.982604
GTEX7_Cerebellum	CPSF1	ENSG00000071894	8	145618444	145634753	0.8688	rs4977165	3.11	rs2977834	0.595894	-9.57	0.797	185	11	lasso	0.531438	7.44e-27	-1.00287	0.31592	0.982604
GTEX7_Frontal_Cortex_BA9	MTDHP4	ENSG00000268535	19	21892324	21892993	0.768	rs629548	-2.3	rs6511286	0.293487	6.64	-0.342	303	12	lasso	0.451334	6.77e-17	-1.00287	0.315924	0.982604
GTEX7_Cerebellum	FGFRL1	ENSG00000127418	4	1003724	1020685	0.254	rs2279186	2.59	rs2290409	-0.003829	3.77	-1.222	394	394	blup	0.0928	7.61e-05	-1.00275	0.316	0.982604
GTEX7_Hippocampus	LRRC37A6P	ENSG00000230445	10	27535279	27548384	0.184	rs2484191	2.44	rs7087082	0.02795	-4.39	0.806	450	450	blup	0.06464	0.00425	-1.00281	0.316	0.982604
GTEX7_Nucleus_accumbens_basal_ganglia	ATG14	ENSG00000126775	14	55833110	55878576	0.246	rs3759667	-2.12	rs10140801	0.19571	5.46	-1.14	437	437	blup	0.1936	1.08e-07	-1.0028	0.316	0.982604
GTEX7_Putamen_basal_ganglia	RP11-541N10.3	ENSG00000260461	10	105637132	105639519	0.299	rs17813699	-2.52	rs2487999	-0.00316	-3.96	-1.201	422	422	blup	0.05492	0.00787	1.00275	0.316	0.982604
GTEX7_Hippocampus	NT5C2	ENSG00000076685	10	104845940	104953056	0.151	rs2232662	2.33	rs11191560	0.10483	4.1	-0.739	349	7	lasso	0.0151	0.105	-1.0023	0.3162	0.982604
GTEX7_Putamen_basal_ganglia	UNC93B1	ENSG00000110057	11	67758575	67772452	0.347	rs923346	-2.66	rs7127090	-0.007072	3.45	0.369	276	276	blup	0.041	0.0191	1.00226	0.31622	0.982604
GTEX7_Substantia_nigra	ACCS	ENSG00000110455	11	44087475	44105772	0.755	rs7114211	3.56	rs113080	0.12038	-4.37	0.317	535	15	lasso	0.2035	1.8e-05	-1.00218	0.31625	0.982604
GTEX7_Cerebellum	CDC16	ENSG00000130177	13	115000362	115038198	0.2661	rs7998914	2.32	rs9590409	0.12307	5.32	-0.38	207	207	blup	0.15917	1.95e-07	-1.00202	0.3163	0.982604
GTEX7_Spinal_cord_cervical_c-1	ADHFE1	ENSG00000147576	8	67342420	67383836	0.389	rs6991418	3.09	rs2719008	0.276664	5.34	0.637	302	13	enet	0.24665	1.24e-06	1.00208	0.316306	0.982604
GTEX7_Amygdala	AGTPBP1	ENSG00000135049	9	88161455	88356944	0.248	rs4877950	2.22	rs12236186	-0.009993	3.65	0.554	356	356	blup	0.05121	0.0198	1.002	0.316341	0.982604
GTEX7_Amygdala	LMBR1L	ENSG00000139636	12	49490919	49504683	0.158	rs7311091	2.88	rs1054442	-0.011764	-3.22	-0.214	312	312	blup	0.01393	0.14	1.002	0.31635	0.982604
GTEX7_Cerebellum	ZNF708	ENSG00000182141	19	21473962	21512227	0.37	rs1862466	2.56	rs7254018	0.0854	-5.77	-1.254	285	34	enet	0.26565	5.59e-12	1.00192	0.31638	0.982604
GTEX7_Anterior_cingulate_cortex_BA24	TMEM217	ENSG00000172738	6	37179956	37225931	0.362	rs9357239	-2.6	rs10947646	-0.008968	-3.34	-1.763	600	600	blup	0.02255	0.0653	1.0019	0.3164	0.982604
GTEX7_Hypothalamus	MDM1	ENSG00000111554	12	68666223	68726161	0.293	rs4913436	-3.29	rs11570906	0.00544	3.67	0.253	532	532	blup	0.0248	0.0571	1.00182	0.31643	0.982604
GTEX7_Cerebellum	AC003991.3	ENSG00000228113	7	87848674	87921781	0.3256	rs17329661	-2.44	rs173850	0.122251	-5.1	-0.558	351	6	lasso	0.180795	2.57e-08	1.0018	0.31644	0.982604
GTEX7_Cortex	LINC02634	ENSG00000233200	10	35508822	35519526	0.32	rs11010238	2.45	rs6481952	0.247188	6.25	-0.952	311	5	lasso	0.26151	1.4e-10	-1.00168	0.316496	0.982604
GTEX7_Anterior_cingulate_cortex_BA24	ALKBH3	ENSG00000166199	11	43902361	43941816	0.653	rs3849985	2.28	rs7107050	0.13984	5.06	1.147	512	13	lasso	0.17114	5.11e-06	1.00161	0.3165	0.982604
GTEX7_Hypothalamus	RP11-1026M7.2	ENSG00000249109	5	177209198	177221397	0.476	rs2913838	-2.64	rs7703727	0.329603	-5.98	0.324	294	5	lasso	0.44873	1.83e-15	1.00162	0.3165	0.982604
GTEX7_Hypothalamus	KIF25-AS1	ENSG00000229921	6	168393502	168397757	0.738	rs9455595	3.69	rs9364384	0.138109	5.11	-1.108	467	467	blup	0.24318	4.08e-08	-1.00165	0.31651	0.982604
GTEX7_Substantia_nigra	ITIH4	ENSG00000055955	3	52846991	52865495	0.282	rs2253685	2.88	rs9876403	0.1358	4.41	-1.109	388	21	enet	0.217969	8.6e-06	-1.0016	0.31652	0.982604
GTEX7_Nucleus_accumbens_basal_ganglia	ZNF404	ENSG00000176222	19	44376515	44405537	0.253	rs436681	3.69	rs396973	0.204161	5.56	0.956	461	3	lasso	0.18547	2.09e-07	1.00159	0.31654	0.982604
GTEX7_Caudate_basal_ganglia	MIR3936HG	ENSG00000233006	5	131646978	131705608	0.5127	rs1881457	2.8	rs272875	0.451839	-8.34	-1.052	420	9	lasso	0.456123	1.34e-20	1.0016	0.31655	0.982604
GTEX7_Caudate_basal_ganglia	PSMD5	ENSG00000095261	9	123577774	123605262	0.1322	rs3780674	-3.04	rs1060817	-0.00637	3.47	-1.213	373	373	blup	0.016179	0.0699	-1.00153	0.316569	0.982604
GTEX7_Caudate_basal_ganglia	C17orf97	ENSG00000187624	17	260118	273510	0.4751	rs542927	-2.72	rs11150882	0.315	6.88	-1.118	299	4	lasso	0.30544	4.99e-13	-1.0015	0.31658	0.982604
GTEX7_Putamen_basal_ganglia	SNHG5	ENSG00000203875	6	86370710	86388451	0.465	rs4707202	2.59	rs6454472	0.383821	-6.84	1.035	334	8	lasso	0.36353	1.91e-12	-1.00151	0.31658	0.982604
CMC	SLC2A12	ENSG00000146411	6	134309835	134373774	0.2059	rs1743966	2.95	rs965652	0.113	7.79	-1.149	461	5	lasso	0.150142	7.33e-18	-1	0.31658	0.982604
GTEX7_Anterior_cingulate_cortex_BA24	TPP1	ENSG00000166340	11	6634000	6640692	0.345	rs7948165	3.58	rs11041048	-0.00162	3.6	-1.042	633	7	lasso	0.03418	0.0309	-1.00148	0.3166	0.982604
GTEX7_Caudate_basal_ganglia	RP11-643G16.3	ENSG00000259502	14	68077703	68080581	0.324	rs7148327	3.24	rs12897715	0.028663	4.06	0.967	368	5	lasso	0.02457	0.0341	1.0016	0.3166	0.982604
GTEX7_Caudate_basal_ganglia	KLHDC9	ENSG00000162755	1	161068151	161070136	0.2483	rs1408597	3.22	rs4656988	-0.00418	-3.48	2.009	412	412	blup	0.021739	0.0434	-1.00147	0.3166	0.982604
GTEX7_Cortex	TESC	ENSG00000088992	12	117476728	117537284	0.1859	rs10850758	2.89	rs7973925	0.174	-5.15	0.992	535	4	lasso	0.10983	5.1e-05	-1.0015	0.3166	0.982604
GTEX7_Anterior_cingulate_cortex_BA24	LINC00476	ENSG00000175611	9	98521513	98638259	0.4593	rs7857474	-2.56	rs589458	0.246639	6.64	1.366	529	22	enet	0.33843	2.44e-11	1.0014	0.31661	0.982604
CMC	AGMAT	ENSG00000116771	1	15898848	15911605	0.2109	rs16851241	-2.6	rs6429746	0.248	10.79	0.674	505	5	lasso	0.268421	1.25e-32	1.00144	0.31661	0.982604
CMC	OPALIN	ENSG00000197430	10	98102973	98119092	0.0643	rs10748659	2.78	rs17388474	0.024	-4.05	-1.363	466	466	bslmm	0.02564	0.000371	1.0014	0.31664	0.982604
GTEX7_Nucleus_accumbens_basal_ganglia	LENG8-AS1	ENSG00000226696	19	54955991	54960223	0.417	rs11672845	3.11	rs8102662	-0.006645	3.61	-0.311	459	459	blup	0.10522	0.000104	-1.00131	0.31668	0.982604
GTEX7_Anterior_cingulate_cortex_BA24	EYA3	ENSG00000158161	1	28296855	28415207	0.43	rs1769711	-3.13	rs11807799	0.350334	6.57	1.109	258	9	lasso	0.35857	4.61e-12	1.00124	0.3167	0.982604
CMC	TYW1	ENSG00000198874	7	66460160	66704501	0.119	rs12698588	-2.71	rs6950170	0.150606	8.54	-0.687	394	394	bslmm	0.15431	2.39e-18	-1.00127	0.3167	0.982604
GTEX7_Putamen_basal_ganglia	QPRT	ENSG00000103485	16	29674600	29710020	0.477	rs7202714	-3.59	rs12447415	0.21811	-4.98	0.857	184	4	lasso	0.1536	1.36e-05	-1.00117	0.31674	0.982604
GTEX7_Putamen_basal_ganglia	TAS2R14	ENSG00000212127	12	11090005	11324172	0.273	rs1972420	-2.77	rs10492100	0.160071	4.46	0.876	370	3	lasso	0.10876	0.000256	1.0011	0.31676	0.982604
GTEX7_Hippocampus	MPI	ENSG00000178802	15	75182346	75191798	0.173	rs11632086	2.55	rs11072517	0.0835	-4.23	1.042	277	277	blup	0.08555	0.00113	-1.0011	0.31678	0.982604
GTEX7_Nucleus_accumbens_basal_ganglia	TIAF1	ENSG00000221995	17	27400537	27418537	0.3392	rs12051648	3.05	rs7211450	0.158046	-4.98	-0.89	323	4	lasso	0.129679	1.64e-05	1.001	0.31682	0.982604
CMC	H2AZ2	ENSG00000105968	7	44866390	44887682	0.1413	rs9638978	-2.3	rs1985601	0.075749	-6.31	0.92	440	8	lasso	0.08454	1.77e-10	-1.00102	0.31682	0.982604
GTEX7_Caudate_basal_ganglia	RP11-140A10.3	ENSG00000235010	10	133994729	133999466	0.3108	rs6571241	3.34	rs2818409	0.198241	5.62	0.845	464	5	lasso	0.168633	2.1e-07	1.00096	0.31685	0.982604
GTEX7_Putamen_basal_ganglia	SLC16A8	ENSG00000100156	22	38474141	38480100	0.331	rs763121	2.73	rs139905	0.10026	4.31	0.822	358	3	lasso	0.123459	9.89e-05	1.0009	0.31687	0.982604
GTEX7_Spinal_cord_cervical_c-1	EDEM3	ENSG00000116406	1	184659365	184724047	0.5013	rs41535944	-2.69	rs2024766	0.019492	-3.68	0.371	422	422	blup	0.165935	8.63e-05	-1.0009	0.31687	0.982604
GTEX7_Frontal_Cortex_BA9	ABHD8	ENSG00000127220	19	17402940	17421045	0.255	rs3826700	-3.12	rs34084277	0.01996	-3.5	2.022	429	429	blup	0.04436	0.0129	-1.00085	0.316897	0.982604
GTEX7_Hippocampus	PRL	ENSG00000172179	6	22287480	22297730	0.267	rs7739889	2.89	rs9393325	-0.00789	3.44	0.209	626	626	blup	0.0372	0.0244	1.00086	0.3169	0.982604
GTEX7_Putamen_basal_ganglia	CLDN12	ENSG00000157224	7	90013035	90142716	0.2567	rs7800844	-2.55	rs6966057	-0.003832	3.61	-0.261	483	10	lasso	0.01533	0.103	-1.00085	0.3169	0.982604
GTEX7_Spinal_cord_cervical_c-1	IGFL2	ENSG00000204866	19	46646363	46664556	0.411	rs12976464	3.06	rs9304656	0.219287	4.57	1.05	419	4	lasso	0.19521	1.93e-05	1.0008	0.31691	0.982604
GTEX7_Cerebellar_Hemisphere	ZNF549	ENSG00000121406	19	58038693	58068910	0.8	rs12459119	3.35	rs2269816	0.446	7.86	0.738	490	15	lasso	0.49799	3.4e-20	1.00065	0.31699	0.982604
GTEX7_Cerebellar_Hemisphere	ORMDL1	ENSG00000128699	2	190635049	190649097	0.2608	rs256545	3.26	rs16831873	0.05283	4.83	-1.528	315	19	enet	0.14653	6.81e-06	-1.00071	0.317	0.982604
GTEX7_Nucleus_accumbens_basal_ganglia	TAF1C	ENSG00000103168	16	84211458	84220669	0.595	rs432223	3.96	rs2278043	0.276136	-6.37	0.82	968	11	lasso	0.24445	1.56e-09	-1.00065	0.317	0.982604
CMC	ARL6IP5	ENSG00000144746	3	69134095	69155217	0.0824	rs11715461	-3.65	rs11128111	0.016566	4.26	0.758	448	448	blup	0.03931	1.29e-05	1.00064	0.317	0.982604
GTEX7_Hypothalamus	RP11-981G7.3	ENSG00000253678	8	10335001	10336885	0.333	rs6991853	3.21	rs13279329	0.21861	5.12	-0.988	719	3	lasso	0.2057	5.54e-07	-1.0006	0.31701	0.982604
GTEX7_Putamen_basal_ganglia	TUBGCP4	ENSG00000137822	15	43661419	43699293	0.169	rs7181079	3.12	rs3809481	0.00326	3.31	1.57	269	269	blup	0.08419	0.00123	1.00058	0.31703	0.982604
GTEX7_Cortex	C5orf64	ENSG00000178722	5	60933535	61047590	0.6936	rs26912	2.94	rs410850	0.154642	6.06	-1.257	422	13	lasso	0.27575	3.74e-11	-1.00048	0.31708	0.982604
GTEX7_Anterior_cingulate_cortex_BA24	GUCY1B1	ENSG00000061918	4	156680144	156728743	0.516	rs2878123	2.87	rs10020068	0.048726	3.75	1.249	470	470	blup	0.13752	4.62e-05	1.0004	0.3171	0.982604
GTEX7_Cerebellum	ZNF519	ENSG00000175322	18	14057456	14132489	0.617	rs11665283	2.49	rs11659850	0.192958	6.15	-1.014	279	9	lasso	0.33951	1.67e-15	-1.0004	0.3171	0.982604
GTEX7_Nucleus_accumbens_basal_ganglia	ANO5	ENSG00000171714	11	22214722	22304903	0.257	rs7126673	-3.24	rs10766930	0.142977	5.18	-1.192	375	7	enet	0.12562	2.24e-05	-1.00043	0.3171	0.982604
GTEX7_Hypothalamus	CTD-2162K18.4	ENSG00000267260	19	37264055	37267980	0.301	rs1878926	1.83	rs11880782	0.040676	4.25	-1.026	274	274	blup	0.11414	0.000219	-1.00041	0.31711	0.982604
GTEX7_Cerebellum	LA16c-325D7.2	ENSG00000263280	16	2916349	2917619	0.2138	rs35693349	-2.63	rs17660212	0.102455	4.87	-0.496	322	12	enet	0.094725	6.43e-05	1.00035	0.317139	0.982604
GTEX7_Cerebellar_Hemisphere	HOXB2	ENSG00000173917	17	46618256	46623441	0.1669	rs6416950	-3.04	rs2288278	0.130962	-4.72	0.718	410	13	enet	0.12044	4.65e-05	-1.00033	0.317153	0.982604
GTEX7_Putamen_basal_ganglia	RRP7BP	ENSG00000182841	22	42951229	42978044	0.343	rs733278	3.34	rs137088	0.11888	-4.68	0.898	422	3	lasso	0.195192	8.09e-07	-1.0003	0.31717	0.982604
GTEX7_Cerebellar_Hemisphere	SMCR5	ENSG00000226746	17	17680000	17682843	0.3379	rs4646364	-3.23	rs4925109	0.110704	-5.01	0.194	424	20	enet	0.13496	1.61e-05	1.00024	0.317193	0.982604
GTEX7_Cerebellar_Hemisphere	RNASEH2B-AS1	ENSG00000233672	13	51450822	51484848	0.729	rs17837210	-2.64	rs2441	0.459656	-7.89	-0.747	531	10	lasso	0.51112	6.66e-21	1.00021	0.3172	0.982604
GTEX7_Substantia_nigra	PPP2R1B	ENSG00000137713	11	111597632	111637151	0.221	rs2068856	2.54	rs633045	0.02352	3.8	-0.448	372	9	enet	0.1232	0.00089	-1.00021	0.31721	0.982604
GTEX7_Cerebellum	RMC1	ENSG00000141452	18	21083473	21111746	0.344	rs34136453	-2.19	rs1788783	0.241468	6.91	0.948	346	18	enet	0.31683	2.2e-14	1.0001	0.3173	0.982604
GTEX7_Cerebellar_Hemisphere	HLX	ENSG00000136630	1	221051699	221058401	0.371	rs7539344	-2.51	rs2807854	0.082	4.35	0.853	396	9	lasso	0.112455	8.31e-05	0.99997	0.31732	0.982604
GTEX7_Cerebellum	MARK2P9	ENSG00000232709	10	94178424	94180632	0.223	rs2096177	-2.34	rs11186798	0.118204	4.88	-0.873	328	15	enet	0.18303	2.08e-08	-1	0.31732	0.982604
GTEX7_Cortex	ZNF547	ENSG00000152433	19	57874845	57890933	0.311	rs12459119	3.35	rs8105844	0.046911	-5.14	-1.214	507	4	lasso	0.13691	5.96e-06	0.99993	0.31734	0.982604
CMC	ATAD3C	ENSG00000215915	1	1385069	1405538	0.2901	rs3737728	-2.62	rs1695824	0.185	-9.35	-1.244	287	287	bslmm	0.20943	5.36e-25	0.99989	0.31737	0.982604
GTEX7_Cortex	ERICH1	ENSG00000104714	8	564746	688106	0.3316	rs10111597	3.03	rs9987240	0.02997	4.54	0.857	590	5	lasso	0.06515	0.00164	0.99985	0.31738	0.982604
GTEX7_Nucleus_accumbens_basal_ganglia	SPIRE2	ENSG00000204991	16	89884587	89937727	0.207	rs164745	2.73	rs2270459	0.017288	3.4	-1.347	365	17	enet	0.03617	0.0174	-0.9998	0.31741	0.982604
CMC	OLFM1	ENSG00000130558	9	137967268	138013025	0.0688	rs7860507	3.5	rs17039637	0.002818	3.5	0.924	687	687	bslmm	0.00387	0.0979	-0.9998	0.31741	0.982604
GTEX7_Cerebellar_Hemisphere	RNU4-22P	ENSG00000222990	14	88979842	88980007	0.649	rs11627010	2.1	rs1864748	0.45	7.9	-1.095	464	7	lasso	0.4684	1.15e-18	-0.9998	0.31742	0.982604
GTEX7_Cortex	DRD2	ENSG00000149295	11	113280318	113346413	0.284	rs1055076	3	rs1000559	-0.001088	-3.37	-1.003	526	526	blup	0.00329	0.232	-0.99962	0.31749	0.982604
GTEX7_Anterior_cingulate_cortex_BA24	INO80B	ENSG00000115274	2	74682150	74688011	0.2375	rs10210857	2.93	rs7581836	0.02471	-3.89	0.825	380	380	blup	0.1313	6.87e-05	-0.99969	0.3175	0.982604
GTEX7_Cortex	GLIPR1	ENSG00000139278	12	75874460	75897633	0.2857	rs1275546	2.84	rs2242435	0.0841	-4.53	0.501	504	504	blup	0.07477	0.000779	-0.999671	0.3175	0.982604
GTEX7_Cortex	SRGAP2C	ENSG00000171943	1	121107124	121129949	0.1368	rs11249433	-1.6	rs2319969	0.0624	4.34	0.537	22	22	blup	0.066275	0.0015	0.999655	0.3175	0.982604
GTEX7_Frontal_Cortex_BA9	GALNT6	ENSG00000139629	12	51745031	51786651	0.456	rs7138860	3.37	rs2241545	0.343002	-6.52	0.586	412	3	lasso	0.34914	1.41e-12	-0.99966	0.3175	0.982604
GTEX7_Cerebellum	MRPL27	ENSG00000108826	17	48445218	48450575	0.5027	rs7222443	-2.64	rs886568	0.410038	-8.24	-1.157	487	9	enet	0.418	1.14e-19	0.99955	0.31753	0.982604
GTEX7_Caudate_basal_ganglia	PABPC1P4	ENSG00000255642	12	64215801	64217675	0.1329	rs4763135	-3.69	rs7308850	0.026827	4.16	-0.348	292	4	lasso	0.05296	0.00329	-0.99953	0.31754	0.982604
GTEX7_Hippocampus	NOS2	ENSG00000007171	17	26083792	26127525	0.405	rs35668234	3.44	rs3751972	0.184897	5.41	-0.79	304	6	lasso	0.17627	2.97e-06	-0.99947	0.31757	0.982604
GTEX7_Putamen_basal_ganglia	FAM228B	ENSG00000219626	2	24299396	24392509	0.285	rs6544966	-4.48	rs12988269	0.109997	-4.75	0.001	318	18	lasso	0.119816	0.000125	-0.99946	0.31757	0.982604
GTEX7_Cerebellum	RPS18P9	ENSG00000220848	6	149915220	149915679	0.1726	rs1934225	-2.83	rs2342764	0.02258	3.8	-1.105	429	3	lasso	0.05967	0.00137	-0.999439	0.31758	0.982604
GTEX7_Cerebellum	KIAA1328	ENSG00000150477	18	34409069	34812135	0.218	rs8092959	-2.98	rs8095910	-0.004725	-3.7	0.96	433	433	blup	0.03508	0.0116	-0.9995	0.3176	0.982604
GTEX7_Putamen_basal_ganglia	KIAA1614	ENSG00000135835	1	180882290	180920750	0.335	rs16856306	-3.08	rs870046	0.041467	-4.77	-0.542	433	5	lasso	0.08339	0.00129	0.99938	0.31761	0.982604
CMC	SH2B2	ENSG00000160999	7	101928405	101962178	0.1221	rs2529221	2.58	rs2023482	0.164841	8.83	1.193	239	3	lasso	0.16101	3.91e-19	0.99939	0.31761	0.982604
GTEX7_Nucleus_accumbens_basal_ganglia	HAR1A	ENSG00000225978	20	61733483	61735738	0.5257	rs6122469	3.52	rs16983539	0.206948	-5.47	-0.447	514	73	enet	0.2576	4.99e-10	0.999345	0.317628	0.982604
GTEX7_Caudate_basal_ganglia	RGS12	ENSG00000159788	4	3294755	3441640	0.299	rs2699414	-3.66	rs1894442	0.146383	4.69	-0.429	412	28	enet	0.15729	5.62e-07	-0.9993	0.31764	0.982604
GTEX7_Anterior_cingulate_cortex_BA24	AC020907.2	ENSG00000203403	19	35628549	35630484	0.372	rs1672989	3.2	rs12461849	0.22	-5.09	-0.549	490	15	enet	0.152468	1.75e-05	0.99922	0.317688	0.982604
GTEX7_Spinal_cord_cervical_c-1	CNOT6L	ENSG00000138767	4	78634541	78740769	0.312	rs17416515	-3.06	rs3205281	-0.00335	-4.56	-1.054	432	9	lasso	0.06648	0.0111	0.9992	0.3177	0.982604
GTEX7_Cerebellum	RP11-169K16.8	ENSG00000178715	1	16154724	16155167	0.2157	rs6603855	-2.91	rs1806991	0.0717	-4.06	-0.777	424	424	blup	0.04885	0.00349	0.99917	0.31771	0.982604
GTEX7_Anterior_cingulate_cortex_BA24	CEP104	ENSG00000116198	1	3728645	3773778	0.341	rs869698	-3.28	rs6688969	0.083624	-3.86	0.886	452	8	enet	0.01229	0.13	-0.99891	0.3178	0.982604
GTEX7_Amygdala	RPL23AP7	ENSG00000240356	2	114368079	114384667	0.645	rs1446247	2.61	rs4849261	0.20824	4.89	0.447	333	16	lasso	0.28295	6.87e-08	0.9989	0.31782	0.982604
GTEX7_Cerebellum	MCHR1	ENSG00000128285	22	41074754	41078818	0.411	rs2072856	-2.89	rs12160628	0.202399	-6.19	-0.976	295	8	lasso	0.23252	1.66e-10	0.99891	0.31784	0.982604
GTEX7_Caudate_basal_ganglia	MISP3	ENSG00000141854	19	14183348	14185874	0.441	rs3786657	-2.61	rs7258963	0.254	6.15	-1.036	289	5	lasso	0.239219	3.43e-10	-0.99884	0.31787	0.982604
GTEX7_Cerebellar_Hemisphere	RP11-798K23.5	ENSG00000253520	5	178954225	178954514	0.5105	rs17079808	-2.757	rs4701140	0.243576	-5.55	-0.359	485	16	enet	0.20242	9.5e-08	0.99878	0.3179	0.982604
GTEX7_Spinal_cord_cervical_c-1	ZNF142	ENSG00000115568	2	219502639	219524378	0.311	rs11896209	2.36	rs12991539	0.119435	3.93	1.043	366	12	lasso	0.0944	0.0029	0.9987	0.3179	0.982604
GTEX7_Putamen_basal_ganglia	LMF1	ENSG00000103227	16	903634	1031318	0.312	rs12929353	-3.03	rs1978480	0.125599	4.49	-0.314	445	445	blup	0.1317	5.77e-05	0.99875	0.31791	0.982604
CMC	ACAD9	ENSG00000177646	3	128598439	128634910	0.1615	rs2811502	-2.85	rs10934869	0.040304	5.44	1.583	350	13	enet	0.04387	4.22e-06	0.99877	0.31791	0.982604
GTEX7_Cerebellar_Hemisphere	CCNT2-AS1	ENSG00000224043	2	135493034	135676280	0.1525	rs17498551	2.71	rs17698630	0.131008	-4.42	0.878	387	6	lasso	0.10829	0.000112	-0.99859	0.318	0.982604
GTEX7_Hippocampus	B3GNTL1	ENSG00000175711	17	80900031	81009686	0.569	rs2246563	-2.83	rs3935099	0.204725	-4.92	-0.243	254	254	blup	0.18233	1.96e-06	0.99858	0.318	0.982604
GTEX7_Hypothalamus	PHACTR4	ENSG00000204138	1	28696114	28826881	0.402	rs1769711	-3.13	rs10751728	0.207515	-4.88	0.931	277	3	lasso	0.181099	2.92e-06	-0.998522	0.318	0.982604
GTEX7_Hypothalamus	RAB6C	ENSG00000222014	2	130737235	130740311	0.328	rs12478202	3.02	rs6760544	0.098565	-4.46	1.083	257	257	blup	0.1321	7.05e-05	-0.999	0.318	0.982604
GTEX7_Caudate_basal_ganglia	WDR18	ENSG00000065268	19	983174	994569	0.537	rs2241623	2.91	rs2301810	0.309	7.34	1.01	468	37	enet	0.382336	1.15e-16	0.99849	0.31804	0.982604
GTEX7_Caudate_basal_ganglia	ZNF44	ENSG00000197857	19	12335501	12405702	0.106	rs7257939	-2.12	rs438963	0.121	4.67	0.827	274	2	lasso	0.111879	2.64e-05	0.99841	0.31808	0.982604
GTEX7_Substantia_nigra	ROGDI	ENSG00000067836	16	4846969	4852951	0.585	rs887854	2.96	rs8118	0.16521	5.05	1.539	389	18	enet	0.20329	1.81e-05	0.9983	0.3181	0.982604
GTEX7_Amygdala	PMS2CL	ENSG00000187953	7	6749759	6793493	0.295	rs12530758	3.65	rs6974325	0.0665	-3.91	0.055	321	5	lasso	0.07673	0.00542	0.9982	0.31818	0.982604
GTEX7_Cortex	URB1-AS1	ENSG00000256073	21	33765439	33766254	0.238	rs13052371	-2.71	rs9975365	0.03083	-4.5	0.935	487	24	enet	0.11536	3.3e-05	-0.9982	0.3182	0.982604
GTEX7_Frontal_Cortex_BA9	ACSF3	ENSG00000176715	16	89154783	89222254	0.334	rs4782469	-2.56	rs9635539	0.16728	5.2	0.665	436	6	lasso	0.13877	2.1e-05	0.99825	0.3182	0.982604
GTEX7_Caudate_basal_ganglia	SH2D6	ENSG00000152292	2	85645844	85664152	0.219	rs17025827	2.88	rs17040865	-0.006494	3.51	-0.312	460	460	blup	0.03074	0.0204	-0.99808	0.31824	0.982604
GTEX7_Cerebellum	CTD-3074O7.2	ENSG00000250105	11	66326337	66327855	0.3945	rs11227644	-2.22	rs1815739	0.186761	5.97	-1.042	257	6	lasso	0.17504	4.43e-08	-0.998	0.31827	0.982604
GTEX7_Hypothalamus	SF3B2	ENSG00000087365	11	65818200	65836779	0.227	rs570387	-2.88	rs2452680	0.09413	-3.92	1.729	357	9	lasso	0.07212	0.00299	-0.998	0.31828	0.982604
GTEX7_Cerebellar_Hemisphere	RP11-342K6.1	ENSG00000270696	2	75887588	75889334	0.2738	rs17011070	-3.69	rs4853169	0.236532	5.52	0.998	535	1	lasso	0.21066	4.95e-08	0.998	0.3183	0.982604
GTEX7_Substantia_nigra	CTD-2260A17.1	ENSG00000248734	5	96120481	96121703	0.303	rs444243	-2.53	rs2216752	0.0752	-3.88	-0.789	502	12	lasso	0.07056	0.0103	0.9979	0.3183	0.982604
GTEX7_Cerebellum	TDGF1	ENSG00000241186	3	46616045	46668033	0.3645	rs3828477	-2.65	rs3806702	0.282	7.02	1.128	374	4	lasso	0.26356	6.96e-12	0.99786	0.31835	0.982604
GTEX7_Hypothalamus	MRPL18	ENSG00000112110	6	160210844	160219468	0.188	rs3465	2.82	rs9365097	0.214608	4.86	-1.159	560	3	lasso	0.22201	1.81e-07	-0.99786	0.31835	0.982604
GTEX7_Cerebellum	TPCN2	ENSG00000162341	11	68816365	68858072	0.498	rs921675	2.24	rs2305498	0.06738	-4.93	2.159	428	37	enet	0.16259	1.42e-07	-0.9978	0.31838	0.982604
GTEX7_Cerebellar_Hemisphere	DNAJC27-AS1	ENSG00000224165	2	25194259	25262563	0.2021	rs6726261	3.37	rs7576788	0.064468	-4.6	1.253	327	8	enet	0.13826	1.26e-05	-0.9977	0.3184	0.982604
GTEX7_Cerebellum	RP3-402G11.28	ENSG00000273137	22	50646890	50647971	0.482	rs6151425	-3.42	rs11703226	0.031562	-4.62	-0.298	398	29	enet	0.136019	1.62e-06	-0.9977	0.31843	0.982604
GTEX7_Anterior_cingulate_cortex_BA24	RP11-378I6.1	ENSG00000261402	9	19926092	19929935	0.3699	rs1885229	-3.2	rs12339165	0.067342	4.43	0.305	576	8	lasso	0.14411	3.01e-05	-0.9976	0.31846	0.982604
GTEX7_Cerebellum	TAS2R14	ENSG00000212127	12	11090005	11324172	0.665	rs1972420	-2.77	rs10772397	0.329064	8.05	0.059	370	370	blup	0.44304	3.77e-21	0.997544	0.3185	0.982604
GTEX7_Putamen_basal_ganglia	OSGIN2	ENSG00000164823	8	90914087	90940116	0.257	rs7813356	2.62	rs39766	-2.56e-05	-3.47	0.555	359	359	blup	0.060609	0.00548	-0.99755	0.3185	0.982604
CMC	SV2B	ENSG00000185518	15	91643180	91844539	0.0603	rs11856247	2.72	rs10852143	0.033463	4.97	0.111	586	586	bslmm	0.02768	0.000224	-0.99753	0.31851	0.982604
GTEX7_Cerebellum	SCG5	ENSG00000166922	15	32933877	32989299	0.3266	rs1562930	-2.86	rs11634439	-0.0057	-3.14	0.732	422	422	blup	0.01281	0.0868	-0.9974	0.31855	0.982604
GTEX7_Caudate_basal_ganglia	CAST	ENSG00000153113	5	95860971	96115299	0.358	rs26519	2.16	rs152005	0.145293	6.1	0.611	465	7	lasso	0.22533	1.26e-09	0.9974	0.31858	0.982604
CMC	ZNF14	ENSG00000105708	19	19821280	19843906	0.3318	rs7252981	3.22	rs12978668	0.361	12.82	1.241	316	316	bslmm	0.37844	1.26e-48	0.99734	0.3186	0.982604
GTEX7_Frontal_Cortex_BA9	ARHGEF37	ENSG00000183111	5	148931510	149014531	0.3285	rs13167468	3.31	rs3733662	0.015662	-3.94	1.225	551	4	lasso	0.04972	0.00896	-0.99719	0.3187	0.982604
GTEX7_Frontal_Cortex_BA9	AK8	ENSG00000165695	9	135600965	135754164	0.3997	rs541142	3.79	rs4419933	0.026	-4.85	0.284	562	7	lasso	0.09586	0.0004	-0.9971	0.31871	0.982604
GTEX7_Cerebellar_Hemisphere	PNRC2	ENSG00000189266	1	24285599	24289952	0.427	rs6691722	-2.92	rs586173	0.0873	-5.41	-0.598	405	54	enet	0.372066	3.32e-14	0.997	0.31877	0.982604
GTEX7_Nucleus_accumbens_basal_ganglia	LINC02500	ENSG00000249460	4	182182314	182186182	0.31	rs10014895	-2.92	rs7664029	0.0466	3.88	-1.348	622	8	lasso	0.02748	0.0336	-0.99698	0.3188	0.982604
GTEX7_Spinal_cord_cervical_c-1	CTD-2353F22.1	ENSG00000250155	5	36666316	36725297	0.504	rs16903304	3.42	rs1025288	0.145707	4.66	-1.428	397	53	enet	0.187	2.95e-05	-0.997	0.3188	0.982604
GTEX7_Hypothalamus	PPP6C	ENSG00000119414	9	127908852	127952218	0.1424	rs2274970	-2.07	rs828095	0.046283	-3.94	1.165	322	322	blup	0.086931	0.0012	-0.9969	0.31882	0.982604
GTEX7_Spinal_cord_cervical_c-1	LLGL1	ENSG00000131899	17	18128901	18148189	0.536	rs854803	3.15	rs9909104	0.13523	-4.11	-0.438	278	278	blup	0.1202	0.000832	0.9968	0.31884	0.982604
GTEX7_Nucleus_accumbens_basal_ganglia	LEPROT	ENSG00000213625	1	65886270	65901690	0.442	rs4655762	-2.48	rs10889546	0.265	5.99	1.196	443	3	lasso	0.24451	1.55e-09	0.99676	0.31888	0.982604
GTEX7_Nucleus_accumbens_basal_ganglia	LINC02035	ENSG00000273033	3	122605788	122611243	0.2086	rs4677964	2.57	rs2288677	0.00368	-4.07	0.557	501	501	blup	0.03408	0.0204	0.9968	0.31888	0.982604
GTEX7_Frontal_Cortex_BA9	SERPINF2	ENSG00000167711	17	1646130	1658562	0.341	rs4790232	3.19	rs2070862	0.213	5.46	1.147	438	9	enet	0.24504	8.4e-09	0.9967	0.31889	0.982604
GTEX7_Hippocampus	PPP6C	ENSG00000119414	9	127908852	127952218	0.2579	rs2274970	-2.07	rs687654	0.14957	-4.51	0.9	322	9	lasso	0.10353	0.000358	-0.99671	0.3189	0.982604
GTEX7_Nucleus_accumbens_basal_ganglia	PRSS12	ENSG00000164099	4	119201193	119274158	0.581	rs4834665	1.75	rs7674055	0.13	4.88	0.563	264	7	lasso	0.16217	1.33e-06	0.99675	0.3189	0.982604
GTEX7_Cerebellum	RALGAPA1	ENSG00000174373	14	36007558	36278510	0.419	rs1766118	-3.07	rs12164885	0.24617	6.78	-0.954	402	8	lasso	0.26797	4.39e-12	-0.9967	0.31891	0.982604
GTEX7_Cerebellum	DENND4B	ENSG00000198837	1	153901977	153919172	0.2804	rs11205297	-2.97	rs4845568	0.241	6.16	0.952	326	25	enet	0.22255	4.5e-10	0.99671	0.31891	0.982604
GTEX7_Hypothalamus	ZBED6CL	ENSG00000188707	7	150026938	150029808	0.228	rs4725848	-2.74	rs17837498	0.156144	-4.82	-1.295	353	5	lasso	0.10964	0.000291	0.9967	0.31891	0.982604
GTEX7_Cerebellum	NCLN	ENSG00000125912	19	3185561	3209573	0.341	rs7507593	-3.87	rs507872	0.155	5.69	-0.309	425	6	lasso	0.196987	5.47e-09	-0.99666	0.31893	0.982604
GTEX7_Cortex	GPIHBP1	ENSG00000182851	8	144295068	144299044	0.2152	rs13277059	-2.67	rs4075205	0.01348	4.11	-0.258	395	395	blup	0.05045	0.00508	-0.99664	0.31894	0.982604
CMC	CRBN	ENSG00000113851	3	3190676	3221394	0.1786	rs3935673	-3.39	rs1672770	0.12248	7.64	1.005	840	840	bslmm	0.11246	1.46e-13	0.99658	0.31897	0.982604
GTEX7_Caudate_basal_ganglia	RPRD1B	ENSG00000101413	20	36661948	36720768	0.237	rs4811788	2.23	rs6068490	0.10262	4.21	-0.148	481	481	blup	0.0888	0.000177	0.99726	0.319	0.982604
GTEX7_Cerebellum	KAT14	ENSG00000149474	20	18118762	18169031	0.291	rs4814675	3.34	rs6136307	0.07144	4.17	0.005	531	531	blup	0.05318	0.0024	-0.9975	0.319	0.982604
GTEX7_Putamen_basal_ganglia	RNF8	ENSG00000112130	6	37321748	37362514	0.54	rs9357239	-2.6	rs2284923	0.180452	-4.97	-1.042	567	10	lasso	0.19821	6.56e-07	0.99645	0.31903	0.982604
GTEX7_Hypothalamus	ACOT1	ENSG00000184227	14	74003818	74010498	0.482	rs2075025	2.29	rs7151745	0.12425	4.59	1.072	356	29	enet	0.2383	5.76e-08	0.9964	0.31904	0.982604
GTEX7_Cerebellar_Hemisphere	SPDYE3	ENSG00000214300	7	99905325	99919819	0.2479	rs2261360	3.12	rs4424195	0.01165	3.74	0.088	295	295	blup	0.082592	0.000709	-0.9964	0.319079	0.982604
GTEX7_Amygdala	CA4	ENSG00000167434	17	58227297	58248260	0.351	rs1292061	-2.73	rs11653576	-0.0111	3.48	-1.308	208	208	blup	0.06441	0.0101	-0.99622	0.3191	0.982604
GTEX7_Cerebellar_Hemisphere	TRPM2	ENSG00000142185	21	45770046	45862964	0.521	rs743491	-2.51	rs4818917	0.399643	-7.1	-0.682	490	9	lasso	0.3463	4e-13	0.9964	0.3191	0.982604
GTEX7_Cerebellar_Hemisphere	ACTR1B	ENSG00000115073	2	98272431	98280570	0.4679	rs7570750	2.57	rs11692435	0.316524	6.6	-0.974	145	2	lasso	0.31297	8.68e-12	-0.99635	0.3191	0.982604
GTEX7_Cerebellar_Hemisphere	VPS28	ENSG00000160948	8	145649000	145653931	0.442	rs7837375	3.02	rs11992877	0.2351	5.49	-0.996	185	5	lasso	0.21867	2.61e-08	-0.9963	0.319105	0.982604
CMC	SLC30A9	ENSG00000014824	4	41992489	42092474	0.1702	rs2632690	2.29	rs4619931	0.17343	8.99	1.183	457	457	bslmm	0.177316	4.52e-21	0.99624	0.31913	0.982604
GTEX7_Putamen_basal_ganglia	GPNMB	ENSG00000136235	7	23275586	23314727	0.4758	rs17796758	-2.84	rs199357	0.386218	-6.76	0.929	416	3	lasso	0.38471	3e-13	-0.99621	0.31915	0.982604
GTEX7_Anterior_cingulate_cortex_BA24	ITIH4	ENSG00000055955	3	52846991	52865495	0.4494	rs2253685	2.88	rs2276817	0.31901	6.76	-0.968	389	8	lasso	0.3348	3.26e-11	-0.9962	0.31916	0.982604
GTEX7_Cerebellar_Hemisphere	CRAT	ENSG00000095321	9	131857089	131873468	0.2716	rs4295766	-2.45	rs12346996	0.107	-4.5	-2.038	383	383	blup	0.07341	0.00136	0.996135	0.31918	0.982604
GTEX7_Cerebellum	RRH	ENSG00000180245	4	110749150	110765760	0.526	rs6812906	-2.56	rs7679048	0.251899	-6.45	-0.291	402	27	enet	0.30274	1.05e-13	0.99604	0.3192	0.982604
GTEX7_Hippocampus	ITPRIP-AS1	ENSG00000228261	10	106083127	106086762	0.418	rs17813699	-2.52	rs11191931	0.13926	-4.58	-1.379	432	12	lasso	0.14351	2.66e-05	0.99615	0.3192	0.982604
GTEX7_Nucleus_accumbens_basal_ganglia	BEND6	ENSG00000151917	6	56819773	56892140	0.448	rs10456737	2.45	rs720885	0.306792	-7.15	-0.887	280	13	enet	0.37257	9.64e-15	0.9961	0.3192	0.982604
CMC	CAV2	ENSG00000105971	7	115927434	116148595	0.1035	rs38847	2.53	rs2402118	0.01491	-4.36	0.359	428	428	blup	0.09485	1.32e-11	-0.9961	0.3192	0.982604
GTEX7_Frontal_Cortex_BA9	PRKXP1	ENSG00000259205	15	101093734	101099159	0.721	rs3764198	-2.84	rs28685143	0.49094	-7.71	-1.104	592	13	enet	0.47961	3.14e-18	0.99608	0.319212	0.982604
CMC	CLIC5	ENSG00000112782	6	45868045	46048132	0.1661	rs6925476	2.85	rs976083	0.0831	6.81	1.665	532	532	blup	0.112909	1.3e-13	0.996	0.31922	0.982604
CMC	TOGARAM2	ENSG00000189350	2	29179477	29284239	0.6323	rs7603280	2.65	rs10197378	0.618882	16.72	-0.442	667	667	bslmm	0.642962	6.52e-103	-0.996029	0.319236	0.982604
GTEX7_Cortex	DNAH5	ENSG00000039139	5	13690440	13944652	0.2254	rs17298767	2.91	rs41418946	0.027937	-4.65	0.639	600	25	enet	0.07488	0.000773	-0.99602	0.31924	0.982604
GTEX7_Amygdala	BVES-AS1	ENSG00000203808	6	105584183	105617820	0.349	rs221630	2.47	rs2153127	0.10499	-3.89	-1.169	377	7	lasso	0.09332	0.00233	0.9959	0.3193	0.982604
GTEX7_Putamen_basal_ganglia	ASB5	ENSG00000164122	4	177134824	177198722	0.503	rs7684092	3.6	rs6553938	0.16088	5.28	-1.312	494	20	enet	0.25711	9.48e-09	-0.99584	0.3193	0.982604
GTEX7_Substantia_nigra	LRP1B	ENSG00000168702	2	140988992	142889270	0.468	rs16857374	3.154	rs10210712	0.267614	-4.85	-0.706	480	7	lasso	0.18642	4.21e-05	0.99592	0.3193	0.982604
GTEX7_Cerebellar_Hemisphere	SYBU	ENSG00000147642	8	110586207	110704020	0.246	rs10505139	2.85	rs16879844	0.12965	-4.25	-0.972	345	2	lasso	0.0828	0.000698	0.99579	0.319353	0.982604
CMC	COCH	ENSG00000100473	14	31343720	31364271	0.277	rs10130804	2.86	rs11555426	0.154224	8.46	0.848	348	33	enet	0.17895	2.87e-21	0.99573	0.31938	0.982604
GTEX7_Frontal_Cortex_BA9	ZNF419	ENSG00000105136	19	57999079	58006048	0.375	rs12459119	3.35	rs6510084	0.34356	6.42	0.924	491	10	lasso	0.319207	1.95e-11	0.99568	0.319405	0.982604
GTEX7_Cerebellar_Hemisphere	RPL12	ENSG00000197958	9	130209953	130213684	0.2735	rs3824527	-2.73	rs13292096	0.281	-6.09	0.996	360	9	lasso	0.28107	1.45e-10	-0.99551	0.31949	0.982604
GTEX7_Cerebellum	RGS12	ENSG00000159788	4	3294755	3441640	0.487	rs2699414	-3.66	rs3129317	0.104744	-5.12	0.892	413	6	lasso	0.21636	8.3e-10	-0.99553	0.3195	0.982604
GTEX7_Cerebellum	RP11-484K9.4	ENSG00000272844	3	112709294	112710000	0.2414	rs2613951	-2.24	rs12495569	0.083	-4.46	-0.669	467	8	lasso	0.05378	0.00228	0.99546	0.31951	0.982604
GTEX7_Amygdala	DHRS1	ENSG00000157379	14	24759804	24769039	0.459	rs9783666	-2.95	rs12895335	0.31762	-5.71	0.525	495	15	enet	0.30703	1.55e-08	-0.99527	0.3196	0.982604
GTEX7_Cerebellar_Hemisphere	INKA1	ENSG00000185614	3	49840687	49842463	0.2971	rs6765484	-2.01	rs7648987	0.360516	6.98	0.717	326	10	lasso	0.36063	1.01e-13	0.995115	0.31968	0.982604
GTEX7_Cerebellum	MFSD1	ENSG00000118855	3	158449987	158547508	0.2128	rs34058260	2.44	rs9855921	-0.00625	-3.61	-1.844	398	398	blup	0.0093	0.121	0.99511	0.31968	0.982604
GTEX7_Spinal_cord_cervical_c-1	RP1-90J20.12	ENSG00000270346	6	3020388	3022984	0.863	rs9392487	-3.25	rs1040861	0.209773	-4.66	0.669	676	29	lasso	0.19491	1.96e-05	-0.99502	0.3197	0.982604
CMC	MRPL19	ENSG00000115364	2	75873909	75917977	0.2131	rs17011070	-3.69	rs17690224	0.233583	10.36	1.195	548	7	lasso	0.241263	4.82e-29	0.994989	0.319742	0.982604
GTEX7_Frontal_Cortex_BA9	MISP3	ENSG00000141854	19	14183348	14185874	0.415	rs3786657	-2.61	rs7258963	0.255751	5.68	-1.036	289	6	lasso	0.240643	1.18e-08	-0.99494	0.319768	0.982604
GTEX7_Cortex	ZNF419	ENSG00000105136	19	57999079	58006048	0.435	rs12459119	3.35	rs7255481	0.273338	6.15	0.914	490	8	lasso	0.2616	1.39e-10	0.99492	0.31977	0.982604
GTEX7_Anterior_cingulate_cortex_BA24	ECE2	ENSG00000145194	3	183967438	184010819	0.5407	rs4912486	2.95	rs1001817	0.30053	5.79	-0.957	511	12	lasso	0.2929	8.87e-10	-0.9949	0.31978	0.982604
GTEX7_Nucleus_accumbens_basal_ganglia	PKMP3	ENSG00000220563	6	86369610	86370324	0.309	rs4707202	2.59	rs12212560	0.257181	-6.19	0.944	338	338	blup	0.20695	3.65e-08	-0.9948	0.3198	0.982604
GTEX7_Cerebellar_Hemisphere	ZNF320	ENSG00000182986	19	53367043	53400946	0.866	rs899218	-3.05	rs3810115	0.643	8.93	0.702	458	25	enet	0.64251	3.05e-29	0.99477	0.31985	0.982604
GTEX7_Cerebellum	RP11-421L21.3	ENSG00000233184	1	101491434	101552821	0.2016	rs474227	3.15	rs6688545	0.0945	4.29	0.537	495	15	enet	0.07073	0.000522	-0.99475	0.31986	0.982604
GTEX7_Nucleus_accumbens_basal_ganglia	RP11-339B21.8	ENSG00000228510	9	131206866	131208907	0.261	rs7868260	-2.74	rs11999274	0.145058	-5.28	0.762	286	8	enet	0.1258	2.21e-05	-0.9947	0.31988	0.982604
GTEX7_Cortex	ASAH2	ENSG00000188611	10	51942538	52008370	0.746	rs1436213	-2.43	rs10821669	0.416802	-7.53	-0.924	323	18	lasso	0.47976	8.03e-21	0.9947	0.319882	0.982604
GTEX7_Nucleus_accumbens_basal_ganglia	CTD-2203K17.1	ENSG00000249572	5	33424131	33440725	0.452	rs445454	3.01	rs3756663	0.342654	-6.79	1.111	480	2	lasso	0.31522	2.69e-12	-0.9947	0.31989	0.982604
CMC	RCBTB1	ENSG00000136144	13	50106082	50159719	0.1373	rs7318395	2.99	rs1359541	0.130626	-7.93	-1.009	401	2	lasso	0.112917	1.3e-13	0.9947	0.31989	0.982604
CMC	FAM66D	ENSG00000255052	8	11973291	12008698	0.308	rs13272288	-2.61	rs12550733	0.301412	11.79	-1.154	239	4	lasso	0.29616	2e-36	-0.994603	0.31993	0.982604
GTEX7_Cerebellar_Hemisphere	G6PC3	ENSG00000141349	17	42148103	42153709	0.3244	rs8072266	-2.54	rs9675211	0.122943	4.5	-0.998	360	2	lasso	0.10662	0.000127	-0.9945	0.319981	0.982604
GTEX7_Cerebellum	METTL24	ENSG00000053328	6	110567131	110679475	0.3263	rs9481038	3.44	rs4947066	0.21134	-5.88	-0.922	414	4	lasso	0.18817	1.27e-08	0.99448	0.31999	0.982604
GTEX7_Cortex	CAB39L	ENSG00000102547	13	49882786	50018262	0.479	rs7986805	2.42	rs8002829	0.256257	-6.37	0.963	404	13	enet	0.29939	3.96e-12	-0.99448	0.31999	0.982604
GTEX7_Caudate_basal_ganglia	AC131971.1	ENSG00000183562	11	3011093	3012563	0.3034	rs2283169	2.7	rs16928841	0.135166	4.9	-0.973	461	5	lasso	0.10722	3.88e-05	-0.9939	0.32	0.982604
GTEX7_Cerebellar_Hemisphere	CPNE1	ENSG00000214078	20	34213953	34252878	0.2739	rs2275274	3.13	rs2425141	0.29192	-6.34	0.878	299	6	lasso	0.21967	2.41e-08	-0.995	0.32	0.982604
GTEX7_Frontal_Cortex_BA9	SLC22A18AS	ENSG00000254827	11	2909010	2924970	0.4937	rs2283169	2.7	rs367035	-0.00537	-3.71	-1.541	484	484	blup	0.02418	0.0514	0.99448	0.32	0.982604
GTEX7_Frontal_Cortex_BA9	LINC00377	ENSG00000229246	13	81617805	81618577	0.348	rs2876767	3.11	rs17073718	0.05603	-4.2	0.059	435	435	blup	0.12123	7.08e-05	0.99451	0.32	0.982604
CMC	COMMD4	ENSG00000140365	15	75628232	75634268	0.0626	rs11072558	-2.45	rs9673084	0.041419	5.15	-0.26	246	3	lasso	0.04441	3.7e-06	-0.99441	0.32003	0.982604
GTEX7_Cerebellum	PARP2	ENSG00000129484	14	20811741	20826064	0.432	rs11701	4.79	rs10148359	0.15282	6.03	-1.253	623	23	enet	0.20012	4.05e-09	-0.9943	0.32007	0.982604
GTEX7_Anterior_cingulate_cortex_BA24	KLF3-AS1	ENSG00000231160	4	38614322	38666504	0.5592	rs923665	2.67	rs2126526	0.143115	4.7	-0.335	586	10	lasso	0.20959	3.77e-07	-0.9942	0.3201	0.982604
GTEX7_Nucleus_accumbens_basal_ganglia	CHURC1	ENSG00000258289	14	65381079	65411309	0.673	rs389370	-2.28	rs10151701	0.502261	8.2	-0.826	493	11	lasso	0.5223	2.49e-22	-0.9942	0.3201	0.982604
CMC	PNMA8B	ENSG00000204851	19	46990163	46999755	0.0781	rs6509250	2.76	rs4803967	0.063	-6.32	0.249	380	20	enet	0.07114	5.05e-09	-0.99421	0.32012	0.982604
GTEX7_Hippocampus	LNCOC1	ENSG00000253741	8	143783670	143808391	0.307	rs4976976	-2.56	rs2585140	0.08956	-4.56	1.119	405	11	enet	0.0908	0.000808	-0.99417	0.320138	0.982604
GTEX7_Hippocampus	STN1	ENSG00000107960	10	105642300	105677963	0.244	rs17813699	-2.52	rs2487999	-0.00581	-3.47	-1.201	427	427	blup	0.05164	0.00969	0.99401	0.3202	0.982604
GTEX7_Hippocampus	SUCO	ENSG00000094975	1	172501489	172580971	0.248	rs2901612	-3	rs2516064	-0.007874	-3.08	-1.011	393	393	blup	0.04484	0.0149	-0.99409	0.3202	0.982604
GTEX7_Spinal_cord_cervical_c-1	PSPH	ENSG00000146733	7	56078744	56119297	0.38	rs1722282	3.08	rs11982736	0.07443	3.99	0.762	276	5	lasso	0.08467	0.00462	0.994	0.3202	0.982604
GTEX7_Putamen_basal_ganglia	CCDC86	ENSG00000110104	11	60609544	60618554	0.276	rs2276324	-3.1	rs510715	0.240527	5.23	0.931	429	2	lasso	0.21361	2.23e-07	0.99403	0.32021	0.982604
GTEX7_Nucleus_accumbens_basal_ganglia	RP11-379H18.1	ENSG00000271122	7	35734824	35739023	0.3257	rs9969168	3.13	rs2305333	0.176729	-4.93	1.309	543	16	enet	0.209626	2.93e-08	-0.99397	0.32024	0.982604
GTEX7_Caudate_basal_ganglia	CR1	ENSG00000203710	1	207669492	207813992	0.3879	rs14374	-2.2	rs6656401	0.0915	4.87	1.189	388	8	lasso	0.037153	0.012	0.99391	0.32027	0.982604
GTEX7_Cerebellum	PAM	ENSG00000145730	5	102089685	102366809	0.3111	rs25812	-2.987	rs2657437	0.224	6.37	1.405	306	12	enet	0.189378	1.14e-08	0.9939	0.32027	0.982604
CMC	HDDC3	ENSG00000184508	15	91474148	91475799	0.0866	rs2518967	2.72	rs1052532	0.066444	-5.69	-1.202	479	2	lasso	0.05546	2.45e-07	0.99391	0.32027	0.982604
GTEX7_Frontal_Cortex_BA9	WDR5B	ENSG00000196981	3	122130715	122134882	0.2401	rs4285028	3.06	rs4470444	0.141211	-4.88	1.171	462	11	lasso	0.10969	0.000156	-0.99388	0.32028	0.982604
GTEX7_Cortex	EYA3	ENSG00000158161	1	28296855	28415207	0.3205	rs1769711	-3.13	rs6691100	0.198	5.95	1.095	259	4	lasso	0.194675	5.09e-08	0.993869	0.3203	0.982604
GTEX7_Spinal_cord_cervical_c-1	ENPP7P9	ENSG00000250476	4	3968761	3969387	0.639	rs2699414	-3.66	rs6838565	0.16135	4.46	-0.434	338	24	enet	0.31165	3.04e-08	-0.9938	0.32033	0.982604
CMC	CEP44	ENSG00000164118	4	175204828	175254531	0.2723	rs4388064	3.07	rs1553669	0.216941	10.56	-1.568	455	5	lasso	0.288174	2.56e-35	-0.99374	0.32035	0.982604
GTEX7_Anterior_cingulate_cortex_BA24	PRSS45P	ENSG00000188086	3	46783582	46854048	0.395	rs3828477	-2.65	rs6810260	0.22092	4.99	-0.651	317	7	lasso	0.1852	2e-06	-0.9936	0.3204	0.982604
GTEX7_Putamen_basal_ganglia	PPP4R4	ENSG00000119698	14	94612465	94746072	0.525	rs8020379	3.44	rs12436825	0.21816	-5.4	-1.031	759	6	lasso	0.21232	2.44e-07	0.9935	0.3204	0.982604
GTEX7_Nucleus_accumbens_basal_ganglia	NDUFA10	ENSG00000130414	2	240831867	240964819	0.324	rs4996007	-2.545	rs2289407	0.0161	3.54	0.056	558	558	blup	0.0736	0.00109	-0.99362	0.32041	0.982604
CMC	NUP43	ENSG00000120253	6	150045451	150070801	0.0385	rs12209388	2.8	rs4870054	0.0657	-5.58	-0.994	471	2	lasso	0.051254	6.88e-07	0.994	0.32041	0.982604
GTEX7_Cerebellar_Hemisphere	LINC00304	ENSG00000180422	16	89225554	89230653	0.428	rs164745	2.73	rs883941	0.333491	-6.61	-1.375	419	6	lasso	0.31125	1.01e-11	0.9936	0.320415	0.982604
GTEX7_Cerebellar_Hemisphere	KIAA0825	ENSG00000185261	5	93488671	93954309	0.2992	rs309809	2.94	rs17083791	0.195096	5.48	-0.67	368	7	lasso	0.17887	5.92e-07	-0.99336	0.3205	0.982604
CMC	PDE9A	ENSG00000160191	21	44073746	44195619	0.1768	rs2284967	2.83	rs2839581	0.06868	5.87	-0.62	693	26	enet	0.12075	1.71e-14	-0.9935	0.3205	0.982604
GTEX7_Spinal_cord_cervical_c-1	EIF5A	ENSG00000132507	17	7210318	7215774	0.562	rs2271314	-3.31	rs4796398	0.1522	4.41	-1.24	456	24	enet	0.11982	0.000847	-0.9934	0.32052	0.982604
GTEX7_Hypothalamus	RP11-890B15.3	ENSG00000255455	11	130736149	130740142	0.377	rs7105145	2.45	rs2513536	0.08944	4.22	0.67	644	644	blup	0.14418	3.26e-05	0.9934	0.32053	0.982604
GTEX7_Putamen_basal_ganglia	AC012442.5	ENSG00000243389	2	113346617	113372008	0.307	rs6747985	-2.43	rs17587043	0.142108	4.44	-1.097	449	4	lasso	0.066652	0.00374	-0.99324	0.32059	0.982604
GTEX7_Caudate_basal_ganglia	AP001625.6	ENSG00000235772	21	43980484	43982044	0.323	rs2284967	2.83	rs1878069	0.122865	5.11	0.735	728	6	lasso	0.13678	3.26e-06	0.993229	0.3206	0.982604
CMC	SDHAP3	ENSG00000185986	5	1568637	1594735	0.2065	rs10056116	-3.13	rs11958097	0.178	-9.15	0.753	568	2	lasso	0.185	5.17e-22	-0.9933	0.3206	0.982604
GTEX7_Cerebellar_Hemisphere	ARHGEF19	ENSG00000142632	1	16524349	16539104	0.647	rs6603855	-2.91	rs221045	0.405	7.4	0.814	335	3	lasso	0.406962	9.72e-16	0.9932	0.32061	0.982604
GTEX7_Cerebellar_Hemisphere	RP11-274B21.8	ENSG00000270810	7	128327342	128327926	0.3388	rs7779671	3.33	rs10488627	0.06249	4.3	1.752	367	13	enet	0.087032	0.000516	0.9931	0.320655	0.982604
GTEX7_Hypothalamus	CABYR	ENSG00000154040	18	21718942	21741567	0.35	rs17797779	3.11	rs6508240	-0.00935	-3.26	-0.833	482	482	blup	0.00815	0.174	0.993	0.32072	0.982604
GTEX7_Caudate_basal_ganglia	RP5-1021I20.1	ENSG00000259065	14	74254063	74269973	0.429	rs1860714	3.38	rs17182607	0.385482	7.7	-0.916	393	7	lasso	0.41154	3.64e-18	-0.9928	0.3208	0.982604
GTEX7_Nucleus_accumbens_basal_ganglia	LINC01588	ENSG00000214900	14	50448430	50474238	0.365	rs4901030	-2.98	rs10140137	0.130768	4.82	1.07	355	5	enet	0.0963	0.000203	0.9928	0.3208	0.982604
GTEX7_Putamen_basal_ganglia	AC024937.6	ENSG00000231443	3	195664114	195665610	0.4512	rs4916503	-2.58	rs9880526	0.13822	4.84	-0.728	283	7	lasso	0.18711	1.41e-06	-0.99279	0.32081	0.982604
GTEX7_Cortex	ZNF853	ENSG00000236609	7	6655248	6663921	0.2463	rs11975128	2.83	rs17136048	0.060922	3.88	-1.725	313	313	blup	0.02949	0.026	-0.99275	0.320833	0.982604
GTEX7_Anterior_cingulate_cortex_BA24	RP11-561I11.4	ENSG00000272865	1	242310816	242372431	0.747	rs10926758	-2.66	rs1836768	0.521078	7.52	-0.922	550	9	lasso	0.49529	1.2e-17	-0.99259	0.3209	0.982604
GTEX7_Caudate_basal_ganglia	RP11-339B21.8	ENSG00000228510	9	131206866	131208907	0.4511	rs7868260	-2.74	rs2807622	0.18262	-5.71	1.171	286	7	lasso	0.15584	6.37e-07	-0.9926	0.320903	0.982604
CMC	RBM23	ENSG00000100461	14	23369854	23388393	0.15	rs2065134	-2.58	rs8022177	0.030316	-5.65	0.659	585	585	bslmm	0.08297	2.63e-10	-0.99258	0.32091	0.982604
GTEX7_Amygdala	CTD-2521M24.11	ENSG00000269736	19	17563020	17563778	0.773	rs3826700	-3.12	rs10415815	-0.01075	-3.12	0.158	437	25	lasso	0.0926	0.00242	-0.99254	0.32094	0.982604
GTEX7_Frontal_Cortex_BA9	MUC20-OT1	ENSG00000242086	3	195384933	195460422	0.7065	rs2344654	-2.37	rs11926771	0.114004	4.83	1.794	284	14	lasso	0.41014	4.55e-15	0.99253	0.32094	0.982604
GTEX7_Hypothalamus	EEFSEC	ENSG00000132394	3	127872297	128127485	0.199	rs6439093	2.94	rs7641133	0.021859	-4.27	1.064	377	8	lasso	0.02182	0.0694	-0.9925	0.32096	0.982604
GTEX7_Cortex	PPM1M	ENSG00000164088	3	52279841	52284613	0.413	rs9817697	3.2	rs6793317	0.179937	6.18	1.315	329	8	lasso	0.26808	7.64e-11	0.99247	0.32097	0.982604
GTEX7_Cerebellar_Hemisphere	TAS2R6P	ENSG00000270923	7	141487615	141488440	0.1412	rs1181775	-3.71	rs7791469	-0.007599	3.38	1.801	481	481	blup	0.006434	0.183	0.9924	0.32099	0.982604
GTEX7_Anterior_cingulate_cortex_BA24	EIF2B2	ENSG00000119718	14	75469614	75476292	0.216	rs699375	-2.65	rs10136948	0.20306	-5.25	1.029	414	13	lasso	0.1499	2.07e-05	-0.9925	0.321	0.982604
GTEX7_Cerebellum	EBAG9	ENSG00000147654	8	110551940	110578225	0.1962	rs4297015	2.82	rs921959	0.120503	4.64	-0.778	342	4	lasso	0.080142	0.00023	-0.99241	0.321	0.982604
GTEX7_Cortex	RP4-610C12.3	ENSG00000225490	20	29521637	29522987	0.14	rs4911301	1.64	rs1811868	0.130957	4.8	0.747	67	8	enet	0.1305	9.94e-06	0.99274	0.321	0.982604
GTEX7_Putamen_basal_ganglia	SFTA1P	ENSG00000225383	10	10826400	10836943	0.42	rs3814633	-2.98	rs998789	0.20237	5.55	0.407	645	7	lasso	0.22568	9.42e-08	0.99245	0.321	0.982604
GTEX7_Caudate_basal_ganglia	GS1-304P7.3	ENSG00000273198	1	186490905	186491436	0.3314	rs979924	-3.54	rs10911871	0.0616	-5.13	-0.02	386	386	blup	0.163681	3.23e-07	0.99225	0.32108	0.982604
GTEX7_Frontal_Cortex_BA9	LPIN1	ENSG00000134324	2	11817721	11967535	0.5138	rs11679686	-2.58	rs3795974	0.19526	-5.05	0.927	511	9	lasso	0.141337	1.75e-05	-0.9921	0.3211	0.982604
GTEX7_Cerebellar_Hemisphere	UAP1L1	ENSG00000197355	9	139971953	139978991	0.2836	rs13288421	-2.39	rs10870177	0.11	4.46	-0.669	368	368	blup	0.09433	0.000306	0.992033	0.32118	0.982604
GTEX7_Cerebellar_Hemisphere	HSDL2	ENSG00000119471	9	115142217	115234690	0.2328	rs2798317	-2.61	rs10981291	0.0305	3.9	-0.084	456	456	blup	0.06371	0.00271	0.991998	0.3212	0.982604
GTEX7_Cortex	ASNSD1	ENSG00000138381	2	190526111	190535557	0.3599	rs256545	3.26	rs12693551	0.324512	-7.04	-0.992	292	1	lasso	0.3311	1.73e-13	0.992	0.3212	0.982604
GTEX7_Frontal_Cortex_BA9	TNN	ENSG00000120332	1	175036994	175117202	0.4418	rs10753106	-2.36	rs2072031	0.23	5.66	-0.917	448	24	enet	0.299453	1.04e-10	-0.9919	0.3212	0.982604
GTEX7_Substantia_nigra	PAX8-AS1	ENSG00000189223	2	113969099	114034158	0.732	rs1446247	2.611	rs11123172	0.217545	-5.37	-0.914	456	25	enet	0.212095	1.16e-05	0.99194	0.3212	0.982604
GTEX7_Amygdala	RP1-79C4.4	ENSG00000271811	1	170636522	170638566	0.502	rs742058	2.93	rs10919449	0.0059	3.74	0.758	456	32	enet	0.13433	0.000283	0.99197	0.32121	0.982604
GTEX7_Cerebellum	TRAF6	ENSG00000175104	11	36508577	36531822	0.2431	rs5030472	3.77	rs2133165	-0.006522	3.79	-1.197	594	594	blup	0.08482	0.000153	-0.992	0.32121	0.982604
CMC	PLEKHB1	ENSG00000021300	11	73357223	73373864	0.0844	rs7925226	-2.87	rs1525749	0.063177	6.43	-0.864	346	346	bslmm	0.05147	6.53e-07	-0.99192	0.32123	0.982604
GTEX7_Cerebellar_Hemisphere	ZNF251	ENSG00000198169	8	145946298	145981802	0.363	rs2979287	2.67	rs2953854	0.24437	-5.96	-0.944	218	4	lasso	0.23717	5.84e-09	0.99171	0.321339	0.982604
GTEX7_Hippocampus	COA8	ENSG00000256053	14	104029299	104073860	0.298	rs17101957	-2.4	rs861528	0.081401	4.58	0.203	361	361	blup	0.1656	6.1e-06	0.991702	0.32134	0.982604
GTEX7_Nucleus_accumbens_basal_ganglia	VSTM5	ENSG00000214376	11	93551398	93583697	0.438	rs11020616	3.03	rs7122140	0.11428	5.34	1.16	407	29	enet	0.27076	1.57e-10	0.991713	0.32134	0.982604
GTEX7_Cortex	RP11-561I11.4	ENSG00000272865	1	242310816	242372431	0.4727	rs10926758	-2.66	rs1836768	0.373	7.53	-0.922	551	2	lasso	0.385447	5.78e-16	-0.991684	0.3214	0.982604
GTEX7_Hypothalamus	PPP2R5D	ENSG00000112640	6	42952237	42980080	0.293	rs3734683	-2.63	rs12193690	0.014722	-3.76	1.247	368	7	lasso	0.02479	0.0573	-0.99157	0.32141	0.982604
CMC	PVRIG	ENSG00000213413	7	99815864	99819113	0.0675	rs2261360	3.12	rs1617502	0.054667	5.77	-0.881	279	279	bslmm	0.05125	6.9e-07	-0.99156	0.32141	0.982604
GTEX7_Cortex	GNB1L	ENSG00000185838	22	19770747	19842462	0.201	rs8141691	2.45	rs11704083	0.068844	4.18	1.722	567	8	enet	0.06582	0.00155	0.991474	0.32145	0.982604
GTEX7_Hippocampus	SMYD4	ENSG00000186532	17	1682779	1733928	0.385	rs4790232	3.19	rs4474730	0.019102	-4.57	1.351	437	437	blup	0.11514	0.00017	-0.99144	0.32147	0.982604
GTEX7_Hippocampus	SRGAP2C	ENSG00000171943	1	121107124	121129949	0.325	rs11249433	-1.6	rs6683357	0.08328	3.64	1.212	22	22	blup	0.08609	0.00109	0.99132	0.3215	0.982604
GTEX7_Substantia_nigra	ANAPC1P2	ENSG00000231259	2	87257800	87303536	0.65	rs6718678	-2.166	rs10203656	0.149005	-4.62	-1.011	102	102	blup	0.281117	3.01e-07	0.99132	0.3215	0.982604
GTEX7_Cerebellum	USP32P2	ENSG00000233327	17	18414576	18429244	0.5399	rs854803	3.15	rs584300	0.190423	5.89	1.344	294	4	lasso	0.272	2.88e-12	0.99131	0.32153	0.982604
GTEX7_Nucleus_accumbens_basal_ganglia	LINC01224	ENSG00000269416	19	23582035	23598877	0.394	rs17491363	2.19	rs610054	0.384997	7.17	-1.23	239	6	lasso	0.38405	2.94e-15	-0.99131	0.32153	0.982604
GTEX7_Putamen_basal_ganglia	C17orf50	ENSG00000154768	17	34087916	34092098	0.529	rs9905838	3.18	rs4795090	0.277458	5.88	-1.05	370	7	lasso	0.2672	4.46e-09	-0.99133	0.32153	0.982604
GTEX7_Cerebellum	MTDHP3	ENSG00000268433	19	21860352	21861023	0.719	rs629548	-2.3	rs7259888	0.5	-8.76	-0.96	307	10	lasso	0.599244	5.26e-32	0.99128	0.32155	0.982604
GTEX7_Putamen_basal_ganglia	SAAL1	ENSG00000166788	11	18091482	18127638	0.258	rs537393	-4.09	rs7942794	0.121626	-4.78	0.978	430	7	lasso	0.15666	1.11e-05	-0.99127	0.32155	0.982604
GTEX7_Anterior_cingulate_cortex_BA24	HPSE	ENSG00000173083	4	84213614	84256306	0.1846	rs2868730	-3.09	rs6848459	0.15998	-4.53	-1.097	384	4	lasso	0.12733	8.88e-05	0.9912	0.3216	0.982604
GTEX7_Cerebellum	PDZD7	ENSG00000186862	10	102767440	102790890	0.5782	rs807013	-2.89	rs7094415	0.146845	5.31	-1.01	416	32	enet	0.31791	1.95e-14	-0.9912	0.3216	0.982604
GTEX7_Amygdala	C1orf229	ENSG00000221953	1	247273462	247275719	0.425	rs4362022	-3.35	rs10924919	0.173	-4.43	0.631	474	4	lasso	0.19093	1.38e-05	-0.99113	0.32162	0.982604
GTEX7_Cerebellar_Hemisphere	P4HTM	ENSG00000178467	3	49027319	49044587	0.1185	rs35713889	2.9	rs6772452	0.045896	-3.92	0.806	264	264	blup	0.04891	0.00778	-0.991126	0.32162	0.982604
GTEX7_Nucleus_accumbens_basal_ganglia	BHLHA15	ENSG00000180535	7	97840739	97842291	0.1426	rs865338	3.04	rs4729402	0.080385	4.49	-0.328	356	21	enet	0.057401	0.00361	-0.9911	0.32164	0.982604
GTEX7_Cortex	SPINK9	ENSG00000204909	5	147700766	147719412	0.2849	rs17718041	2.46	rs10068891	0.174328	5.85	1.084	454	4	lasso	0.18493	1.16e-07	0.99087	0.32175	0.982604
GTEX7_Anterior_cingulate_cortex_BA24	GPNMB	ENSG00000136235	7	23275586	23314727	0.4461	rs17796758	-2.84	rs1881203	0.497	-7.34	1.036	416	4	lasso	0.4717	1.38e-16	-0.9909	0.32176	0.982604
GTEX7_Cortex	FAM3C	ENSG00000196937	7	120988905	121036418	0.2424	rs11521035	2.17	rs2707460	0.009976	-4.47	0.664	369	369	blup	-0.00373	0.48	-0.99077	0.321797	0.982604
GTEX7_Caudate_basal_ganglia	GTF2F2	ENSG00000188342	13	45694650	45858237	0.129	rs7323755	3.04	rs7982740	-0.005787	3.32	0.037	388	388	blup	0.00884	0.134	-0.9908	0.3218	0.982604
GTEX7_Putamen_basal_ganglia	DPY19L1P1	ENSG00000229358	7	32620561	32801399	0.1894	rs7779180	3.21	rs34545272	0.069501	4.38	1.218	408	6	lasso	0.04046	0.0198	0.99063	0.32187	0.982604
GTEX7_Substantia_nigra	NGFR	ENSG00000064300	17	47572655	47592379	0.62	rs7222443	-2.64	rs1317636	-0.01197	-3.95	0.691	364	364	blup	0.01092	0.176	0.9906	0.32187	0.982604
GTEX7_Cortex	TPGS2	ENSG00000134779	18	34359987	34409158	0.129	rs8092959	-2.98	rs16968601	-0.004146	3.41	0.518	433	433	blup	0.017	0.0708	0.99062	0.3219	0.982604
GTEX7_Anterior_cingulate_cortex_BA24	CRLF3	ENSG00000176390	17	29096406	29151794	0.2695	rs17826255	-2.53	rs9914242	0.131851	-4.34	-1.26	276	22	enet	0.20132	6.67e-07	0.9905	0.32191	0.982604
CMC	RPL23AP53	ENSG00000223508	8	163186	182231	0.114	rs10098619	-2.48	rs2072174	0.00833	-4.5	0.017	324	4	lasso	0.04761	1.69e-06	0.990441	0.32196	0.982604
GTEX7_Cerebellum	SLC39A4	ENSG00000147804	8	145635126	145642279	0.3118	rs7837375	3.02	rs2242268	0.093073	-4.87	-0.228	182	21	enet	0.114272	1.14e-05	-0.99038	0.32199	0.982604
GTEX7_Amygdala	SLC25A27	ENSG00000153291	6	46620678	46645930	0.71	rs12208873	3.54	rs2270450	0.44673	6.22	0.701	511	7	lasso	0.43285	2.66e-12	0.9904	0.322	0.982604
GTEX7_Cerebellum	RP11-575F12.2	ENSG00000256001	12	127629617	127631077	0.214	rs4760974	-3.05	rs12831198	-0.003622	3.11	-0.541	585	585	blup	0.00353	0.217	0.990355	0.322	0.982604
GTEX7_Cortex	ROCK1P1	ENSG00000263006	18	109065	122219	0.46	rs538917	3.14	rs4797876	0.265822	6.11	-1.365	310	6	lasso	0.327	2.64e-13	-0.99029	0.322	0.982604
GTEX7_Cortex	COMMD7	ENSG00000149600	20	31290493	31331803	0.138	rs6088055	-2.67	rs4425162	0.00672	3.84	-2.242	418	418	blup	0.0329	0.0198	-0.99128	0.322	0.982604
GTEX7_Hypothalamus	S100A13	ENSG00000189171	1	153591263	153606568	0.305	rs1831238	-3.32	rs4072425	0.215029	5.28	-1.153	406	3	lasso	0.203323	6.54e-07	-0.989668	0.322	0.982604
GTEX7_Cerebellar_Hemisphere	RBM6	ENSG00000004534	3	49977440	50137478	0.346	rs17598830	-2.29	rs2526743	0.377047	7.17	-1.187	339	51	enet	0.38298	1.12e-14	-0.990259	0.32205	0.982604
GTEX7_Cerebellar_Hemisphere	PMS2P4	ENSG00000067601	7	66752528	66767894	0.3705	rs12698588	-2.71	rs11761936	0.161307	4.85	-0.579	365	4	lasso	0.18765	3.01e-07	-0.9902	0.322068	0.982604
CMC	FDPS	ENSG00000160752	1	155278539	155290457	0.0361	rs12029542	-3.38	rs11264361	0.0393	-4.64	0.859	279	2	lasso	0.035489	3.29e-05	-0.99019	0.32208	0.982604
CMC	ENPP5	ENSG00000112796	6	46126924	46138708	0.0808	rs12208873	3.54	rs2022423	0.066	-5.83	-1.662	514	24	enet	0.056486	1.9e-07	0.99	0.32208	0.982604
GTEX7_Cerebellum	OGFRL1	ENSG00000119900	6	71998506	72018653	0.729	rs6900853	3.46	rs866142	0.40992	-7.99	-1.127	475	8	lasso	0.38979	3.95e-18	0.990019	0.32216	0.982604
GTEX7_Hypothalamus	KB-226F1.1	ENSG00000272955	22	24375562	24376211	0.563	rs5760273	-4.29	rs5760176	0.314048	-6.11	0.882	378	9	lasso	0.35884	5.65e-12	-0.989971	0.322188	0.982604
GTEX7_Frontal_Cortex_BA9	RP11-218E20.3	ENSG00000258711	14	51422977	51428720	0.347	rs10146136	2.82	rs949633	0.059122	4.05	1.796	535	7	lasso	0.055868	0.00592	0.98997	0.32219	0.982604
GTEX7_Anterior_cingulate_cortex_BA24	RP11-561I11.3	ENSG00000224525	1	242366857	242374129	0.631	rs10926758	-2.66	rs1836768	0.547377	7.7	-0.922	555	3	lasso	0.53514	1.48e-19	-0.98995	0.3222	0.982604
GTEX7_Frontal_Cortex_BA9	PIGQ	ENSG00000007541	16	616995	634136	0.349	rs7206329	2.95	rs4984903	0.23331	-5.76	1.126	477	7	lasso	0.19285	4.37e-07	-0.98993	0.3222	0.982604
GTEX7_Frontal_Cortex_BA9	CTXND1	ENSG00000259417	15	80487826	80544555	0.339	rs11856427	-2.62	rs8042361	0.02823	3.83	-1.359	505	505	blup	0.06291	0.00369	-0.98989	0.322226	0.982604
GTEX7_Cerebellum	RP11-61E11.2	ENSG00000257999	12	105496250	105500957	0.318	rs312136	2.49	rs1196852	0.025161	4.12	1.504	648	648	blup	0.03582	0.0109	0.989834	0.32226	0.982604
GTEX7_Anterior_cingulate_cortex_BA24	BIN3	ENSG00000147439	8	22477931	22526661	0.475	rs1543019	-2.76	rs11776549	-0.0091	3.98	0.056	514	514	blup	0.0606	0.00586	-0.9898	0.32228	0.982604
GTEX7_Substantia_nigra	KIAA1841	ENSG00000162929	2	61293006	61391960	0.547	rs1177301	-2.671	rs4672427	-0.002276	-2.73	0.334	323	323	blup	0.070233	0.0104	-0.98979	0.3223	0.982604
CMC	HEATR3	ENSG00000155393	16	50099852	50140298	0.1472	rs17212761	-2.92	rs7186889	0.178207	-9.03	1.174	386	6	lasso	0.19531	2.97e-23	-0.9896	0.32235	0.982604
CMC	RIN1	ENSG00000174791	11	66097713	66104311	0.0709	rs570387	-2.88	rs10219183	0.035625	5.15	0.667	304	304	bslmm	0.0409	8.74e-06	0.9896	0.32237	0.982604
GTEX7_Nucleus_accumbens_basal_ganglia	CCDC188	ENSG00000234409	22	20135950	20138399	0.2326	rs8141691	2.45	rs17817803	-0.000924	3.4	0.445	399	399	blup	0.01636	0.0793	0.98949	0.32242	0.982604
GTEX7_Cortex	IL17RA	ENSG00000177663	22	17565844	17596583	0.4043	rs17808446	-3.1	rs947822	0.271616	-6.31	-0.942	497	4	lasso	0.24857	4.55e-10	0.989478	0.32243	0.982604
GTEX7_Cerebellar_Hemisphere	SEPTIN7P2	ENSG00000214765	7	45763379	45808617	0.1988	rs1917773	-2.48	rs2960287	0.125312	-4.59	-1.047	405	4	lasso	0.106508	0.000128	0.9894	0.322446	0.982604
GTEX7_Anterior_cingulate_cortex_BA24	NRG4	ENSG00000169752	15	76228310	76352136	0.568	rs2469534	3.31	rs4886747	0.195765	-5.09	1.727	300	30	enet	0.21197	3.2e-07	-0.9893	0.3225	0.982604
GTEX7_Hippocampus	RP11-1026M7.2	ENSG00000249109	5	177209198	177221397	0.385	rs2913838	-2.64	rs7703727	0.06523	-4.33	0.324	294	5	lasso	0.16489	6.4e-06	0.9894	0.3225	0.982604
GTEX7_Frontal_Cortex_BA9	MYO15B	ENSG00000266714	17	73584139	73622929	0.466	rs1135889	-3.24	rs3743991	0.0755	3.81	0.853	348	69	enet	0.09627	0.000389	0.9893	0.32252	0.982604
GTEX7_Putamen_basal_ganglia	PSMG3-AS1	ENSG00000230487	7	1609709	1629262	0.5376	rs4724814	3.58	rs7458089	0.043131	-4.99	0.347	350	350	blup	0.16839	5.06e-06	-0.98926	0.32253	0.982604
CMC	STMN4	ENSG00000015592	8	27092840	27115937	0.3661	rs10216623	-3.6	rs1562330	0.294446	-11.57	1.018	646	13	lasso	0.29124	9.66e-36	-0.98927	0.32253	0.982604
CMC	GNL3	ENSG00000163938	3	52715172	52728508	0.1505	rs2253685	2.88	rs35911561	0.067829	-5.75	1.863	390	390	bslmm	0.07655	1.31e-09	-0.9892	0.32256	0.982604
GTEX7_Cerebellum	MEF2B	ENSG00000213999	19	19256377	19303400	0.353	rs7252981	3.22	rs1050544	0.261	6.46	0.869	328	3	lasso	0.236654	1.1e-10	0.98919	0.32257	0.982604
GTEX7_Cerebellar_Hemisphere	CLEC5A	ENSG00000258227	7	141627157	141646807	0.2063	rs1181775	-3.71	rs6956284	0.040026	3.76	-0.302	407	4	lasso	0.060633	0.00338	0.9892	0.322574	0.982604
GTEX7_Putamen_basal_ganglia	GAS2L1	ENSG00000185340	22	29702572	29708774	0.306	rs134559	-3.25	rs174766	0.05233	-4.12	-0.76	419	4	lasso	0.067882	0.00346	0.9892	0.32258	0.982604
GTEX7_Cortex	RABGAP1L-DT	ENSG00000227373	1	174084438	174129142	0.1547	rs9660185	1.82	rs6676161	0.0771	4.58	-1.144	277	277	blup	0.120908	2.13e-05	-0.989038	0.3226	0.982604
GTEX7_Cerebellar_Hemisphere	ATP2C2-AS1	ENSG00000261286	16	84492865	84500967	0.584	rs3785011	-3.3	rs433293	0.15525	5.4	-1.191	896	14	lasso	0.21469	3.59e-08	-0.9891	0.322631	0.982604
CMC	PDE1C	ENSG00000154678	7	31790793	32338941	0.148	rs7779180	3.21	rs715454	0.100313	-6.85	-1.018	894	894	bslmm	0.12417	7.02e-15	0.98893	0.3227	0.982604
GTEX7_Anterior_cingulate_cortex_BA24	ARL16	ENSG00000214087	17	79648204	79650954	0.6367	rs28386899	-3.91	rs8071084	0.40482	-7.26	-0.886	327	8	lasso	0.40243	1.02e-13	0.9889	0.32273	0.982604
CMC	DLEU2L	ENSG00000116652	1	64014588	64015405	0.1076	rs13373927	-2.58	rs2367275	0.101	-7.67	-0.906	480	4	lasso	0.113911	1e-13	0.9888	0.32276	0.982604
GTEX7_Frontal_Cortex_BA9	RP4-809F18.1	ENSG00000255595	12	126843848	126845611	0.768	rs7978180	-3.5	rs17577161	0.430794	7.17	-0.957	611	14	lasso	0.54057	2.3e-21	-0.98868	0.3228	0.982604
GTEX7_Amygdala	GLUD1P3	ENSG00000250959	10	75490320	75497069	0.162	rs10824076	3.78	rs11000561	0.012259	3.17	-0.146	244	244	blup	0.04503	0.0271	-0.98865	0.32284	0.982604
GTEX7_Hippocampus	WNT3	ENSG00000108379	17	44839872	44910520	0.198	rs2004580	2.59	rs12952746	0.035681	3.66	0.701	256	256	blup	0.05641	0.00716	0.98861	0.32285	0.982604
GTEX7_Cerebellum	DNAJA4	ENSG00000140403	15	78556428	78574538	0.3177	rs11857532	2.69	rs8025691	0.0748	-4.47	-0.868	407	6	lasso	0.17355	5.09e-08	0.9886	0.32286	0.982604
GTEX7_Hypothalamus	ZIK1	ENSG00000171649	19	58089824	58105145	0.431	rs12459119	3.35	rs999570	0.054921	-3.74	1.822	481	481	blup	0.10998	0.000285	-0.98859	0.32286	0.982604
GTEX7_Caudate_basal_ganglia	MPST	ENSG00000128309	22	37415676	37425863	0.358	rs926331	3.5	rs5756489	0.210207	-5.65	-1.15	702	21	enet	0.14465	1.67e-06	0.98855	0.32289	0.982604
GTEX7_Anterior_cingulate_cortex_BA24	RP11-91P24.7	ENSG00000254459	11	77540700	77583308	0.215	rs669010	2.15	rs11604207	0.05291	4.16	0.026	351	351	blup	0.11465	0.000199	-0.98846	0.3229	0.982604
GTEX7_Nucleus_accumbens_basal_ganglia	MAEL	ENSG00000143194	1	166958346	166991451	0.43	rs7528834	3.07	rs11803833	0.157	-5.71	-0.889	606	24	enet	0.3551	5.64e-14	0.98851	0.3229	0.982604
GTEX7_Putamen_basal_ganglia	KIF15	ENSG00000163808	3	44803209	44914868	0.2916	rs6441888	3.17	rs4682994	0.12436	-4.29	0.941	389	5	lasso	0.13293	5.33e-05	-0.98849	0.32291	0.982604
GTEX7_Cerebellum	FAN1	ENSG00000198690	15	31196055	31235311	0.4518	rs4461034	-3.3	rs8026961	0.332	-7.27	0.862	321	3	lasso	0.32809	6.18e-15	-0.9883	0.32298	0.982604
GTEX7_Nucleus_accumbens_basal_ganglia	CERS5	ENSG00000139624	12	50523575	50561288	0.26	rs597770	-2.36	rs6580742	0.015976	-3.98	-1.281	310	7	lasso	0.020983	0.0552	0.9883	0.323	0.982604
GTEX7_Cerebellar_Hemisphere	LEMD3	ENSG00000174106	12	65563351	65642107	0.2299	rs4762126	-2.24	rs4762098	-0.000558	-3.73	1.016	313	313	blup	0.04531	0.0101	-0.98824	0.32303	0.982604
CMC	DHX36	ENSG00000174953	3	153990335	154042286	0.0498	rs13080773	-2.48	rs1727895	0.058044	5.64	1.025	357	357	blup	0.04855	1.34e-06	0.98821	0.32305	0.982604
GTEX7_Anterior_cingulate_cortex_BA24	HIBCH	ENSG00000198130	2	191054461	191208919	0.6618	rs256545	3.26	rs2664253	0.3681	-6.38	-0.578	339	34	enet	0.3947	2.04e-13	0.98818	0.3231	0.982604
GTEX7_Frontal_Cortex_BA9	DAP3	ENSG00000132676	1	155657751	155708801	0.2418	rs510441	-2.14	rs10796945	0.0251	3.66	1.174	221	3	lasso	0.004427	0.221	0.98812	0.3231	0.982604
GTEX7_Cerebellar_Hemisphere	R3HCC1L	ENSG00000166024	10	99894387	100004654	0.446	rs10748733	-2.86	rs3850697	0.03561	-4.5	0.232	535	27	enet	0.11744	5.79e-05	-0.988061	0.323123	0.982604
GTEX7_Hypothalamus	CACFD1	ENSG00000160325	9	136325089	136335970	0.4233	rs17150482	-3.58	rs11244053	-0.007998	3.31	0.285	617	617	blup	0.049817	0.0119	0.988	0.32316	0.982604
GTEX7_Nucleus_accumbens_basal_ganglia	NUP50	ENSG00000093000	22	45559722	45583896	0.4286	rs3761481	3.21	rs9615046	0.220095	-6.16	-0.541	659	12	enet	0.25362	7.08e-10	0.98798	0.32316	0.982604
CMC	CCDC142	ENSG00000135637	2	74699113	74710535	0.0614	rs1545522	-2.67	rs7340453	-0.001865	-3.32	0.243	375	14	enet	0.005745	0.0582	-0.987955	0.323175	0.982604
GTEX7_Amygdala	SCYL3	ENSG00000000457	1	169818772	169863408	0.365	rs12145587	2.91	rs12144057	0.0124	-3.98	1.787	560	560	blup	0.15417	9.99e-05	-0.98795	0.32318	0.982604
GTEX7_Amygdala	GSTT1	ENSG00000184674	22	24376133	24384680	0.841	rs5760273	-4.29	rs4822458	0.444205	-6.78	0.675	385	18	enet	0.4595	3.34e-13	-0.98794	0.32318	0.982604
GTEX7_Amygdala	PPP2R1B	ENSG00000137713	11	111597632	111637151	0.293	rs2068856	2.54	rs10789849	0.195	4.39	-0.985	367	2	lasso	0.15568	9.23e-05	-0.9879	0.3232	0.982604
GTEX7_Cerebellum	PTTG1IP	ENSG00000183255	21	46269500	46293752	0.439	rs11088978	3.11	rs2282116	0.092853	5.28	0.967	568	8	lasso	0.18531	1.67e-08	0.98791	0.3232	0.982604
GTEX7_Anterior_cingulate_cortex_BA24	FKBP8	ENSG00000105701	19	18642561	18654887	0.262	rs2231992	-3.04	rs12459566	-0.00914	3.45	-0.286	379	379	blup	0.032721	0.0339	0.98787	0.323215	0.982604
GTEX7_Caudate_basal_ganglia	EIF4HP2	ENSG00000237977	22	31298206	31298768	0.471	rs16988828	3.94	rs11089481	0.384721	-7.54	-0.737	393	9	lasso	0.36899	5.27e-16	0.98777	0.32327	0.982604
GTEX7_Anterior_cingulate_cortex_BA24	SEPTIN2	ENSG00000168385	2	242254515	242293442	0.692	rs2240544	-2.04	rs11681497	0.38495	6.67	-1.012	376	7	lasso	0.3655	2.57e-12	-0.98761	0.3233	0.982604
GTEX7_Hippocampus	MASTL	ENSG00000120539	10	27443753	27475853	0.274	rs2484191	2.44	rs7091128	0.15941	-5.06	0.782	455	12	enet	0.20335	4.58e-07	-0.98765	0.3233	0.982604
GTEX7_Nucleus_accumbens_basal_ganglia	MS4A14	ENSG00000166928	11	60146003	60185161	0.144	rs2276324	-3.1	rs2233244	0.103099	-4.84	0.788	458	8	enet	0.08707	0.000403	-0.987667	0.32332	0.982604
GTEX7_Cerebellum	C17orf96	ENSG00000179294	17	36827961	36831187	0.3242	rs6503638	2.69	rs559586	0.024025	-4.37	-0.697	319	5	lasso	0.0718	0.000476	0.98762	0.32334	0.982604
GTEX7_Amygdala	MISP3	ENSG00000141854	19	14183348	14185874	0.339	rs3786657	-2.61	rs7258963	0.1956	4.33	-1.036	288	6	lasso	0.10242	0.00147	-0.98755	0.32337	0.982604
GTEX7_Putamen_basal_ganglia	WFIKKN1	ENSG00000127578	16	679239	684116	0.474	rs7206329	2.95	rs2269556	0.509767	7.52	0.812	466	7	lasso	0.5111	1.07e-18	0.98755	0.32337	0.982604
CMC	KHDRBS3	ENSG00000131773	8	136469700	136668965	0.0916	rs11785318	-4.08	rs12334724	0.045874	-5.09	-0.853	570	25	enet	0.0558	2.25e-07	0.987536	0.32338	0.982604
GTEX7_Anterior_cingulate_cortex_BA24	CCDC50	ENSG00000152492	3	191046866	191116459	0.2215	rs9855788	3.05	rs9816458	-0.00743	-3.23	0.386	476	476	blup	0.0274	0.0475	0.9875	0.32339	0.982604
GTEX7_Anterior_cingulate_cortex_BA24	NPPA-AS1	ENSG00000242349	1	11901074	11908136	0.455	rs877307	-2.81	rs5067	0.202798	-5.88	-0.616	479	12	lasso	0.27189	4.33e-09	0.98754	0.3234	0.982604
GTEX7_Nucleus_accumbens_basal_ganglia	CYCSP34	ENSG00000176268	13	41437735	41438038	0.404	rs9566690	3.05	rs4254182	0.357	-6.82	1.009	357	2	lasso	0.37242	9.8e-15	-0.9875	0.3234	0.982604
GTEX7_Cerebellum	FAM85A	ENSG00000255495	8	12051976	12053789	0.1137	rs13272288	-2.61	rs6983129	-0.003515	3.63	-0.327	202	17	enet	0.009405	0.12	-0.98741	0.32344	0.982604
GTEX7_Cortex	UBE2L3	ENSG00000185651	22	21903736	21978323	0.1525	rs365783	2.75	rs7444	0.058274	4.19	-0.821	283	4	lasso	0.06931	0.00119	-0.987388	0.32345	0.982604
GTEX7_Frontal_Cortex_BA9	ITIH4	ENSG00000055955	3	52846991	52865495	0.2734	rs2253685	2.88	rs6445539	0.189926	5.48	-0.617	389	7	lasso	0.18789	6.28e-07	-0.98739	0.32345	0.982604
GTEX7_Hippocampus	CEROX1	ENSG00000260807	16	1025761	1031596	0.7404	rs12929353	-3.02	rs742408	-0.00534	-3.64	-0.69	449	449	blup	0.06995	0.00303	-0.98732	0.32348	0.982604
CMC	PPP4R3A	ENSG00000100796	14	91923955	91976898	0.0742	rs941920	-2.22	rs2295529	0.008023	3.9	0.985	424	424	bslmm	0.01479	0.00554	0.98723	0.32353	0.982604
GTEX7_Amygdala	CEP104	ENSG00000116198	1	3728645	3773778	0.493	rs869698	-3.28	rs6688969	-0.00619	-3.61	0.886	452	452	blup	0.024	0.0812	0.98721	0.32354	0.982604
GTEX7_Putamen_basal_ganglia	ZNF34	ENSG00000196378	8	145998499	146012730	0.203	rs2979287	2.67	rs1209881	0.144	-4.53	-0.975	214	5	lasso	0.09663	0.000557	0.9871	0.32359	0.982604
GTEX7_Amygdala	STAG3L1	ENSG00000205583	7	74988448	75024657	0.42	rs1167795	3.54	rs17207196	0.308	5.3	-0.787	161	2	lasso	0.28966	4.56e-08	-0.9871	0.3236	0.982604
GTEX7_Anterior_cingulate_cortex_BA24	CTA-150C2.13	ENSG00000235209	22	39317232	39320713	0.294	rs9622836	3.22	rs132506	0.27062	-5.87	-0.987	395	1	lasso	0.25956	1.08e-08	0.987	0.3236	0.982604
GTEX7_Amygdala	NAPSB	ENSG00000131401	19	50837053	50848024	0.529	rs4802644	3	rs1405655	0.17968	-4.43	0.467	400	7	lasso	0.08779	0.00309	-0.98693	0.32368	0.982604
GTEX7_Frontal_Cortex_BA9	PIGH	ENSG00000100564	14	68048672	68067004	0.559	rs7148327	3.24	rs4899212	0.224959	5.38	-0.736	369	9	lasso	0.286783	2.97e-10	-0.98692	0.32368	0.982604
GTEX7_Spinal_cord_cervical_c-1	TOP3BP1	ENSG00000228050	22	22577580	22578959	0.64	rs5757080	3.06	rs11705283	0.272509	5.59	1.124	390	7	lasso	0.4164	3.61e-11	0.9869	0.3237	0.982604
CMC	AMACR	ENSG00000242110	5	33986283	34008220	0.5453	rs967409	2.9	rs10941112	0.588	-16.29	-0.882	404	404	bslmm	0.593	5.05e-90	0.9869	0.3237	0.982604
GTEX7_Hippocampus	TTC28	ENSG00000100154	22	28374004	29075853	0.312	rs134559	-3.25	rs5762736	0.0574	3.68	1.183	303	303	blup	0.0644	0.00432	0.9866	0.3238	0.982604
GTEX7_Hypothalamus	NSA2	ENSG00000164346	5	74062817	74072737	0.754	rs11745925	-3.61	rs1048167	0.471174	7.37	-0.893	476	10	lasso	0.48682	4.11e-17	-0.98661	0.3238	0.982604
GTEX7_Amygdala	ERO1B	ENSG00000086619	1	236378855	236445319	0.374	rs3738533	3.56	rs2492371	0.243	4.65	-0.896	583	2	lasso	0.19031	1.43e-05	-0.98665	0.32382	0.982604
GTEX7_Frontal_Cortex_BA9	RP11-462B18.2	ENSG00000231193	9	32840596	32841760	0.2413	rs17287864	-2.88	rs7848406	0.0524	-4.05	-0.652	509	6	lasso	0.06761	0.00269	0.9865	0.32389	0.982604
GTEX7_Nucleus_accumbens_basal_ganglia	AXDND1	ENSG00000162779	1	179334855	179523870	0.166	rs12143627	2.68	rs4652366	0.169	-4.84	-0.999	477	2	lasso	0.14303	5.91e-06	0.9865	0.32389	0.982604
GTEX7_Frontal_Cortex_BA9	RNPC3	ENSG00000185946	1	104068313	104097861	0.1769	rs11185197	-2.62	rs1415345	0.000931	-3.29	0.02	166	166	blup	0.076898	0.00144	-0.98639	0.3239	0.982604
GTEX7_Hypothalamus	TOP3B	ENSG00000100038	22	22311397	22337213	0.309	rs5757080	3.06	rs9610729	0.054268	-4.79	0.02	415	32	enet	0.19001	1.61e-06	0.986424	0.323925	0.982604
GTEX7_Nucleus_accumbens_basal_ganglia	THOC7	ENSG00000163634	3	63819546	63849579	0.2803	rs40610	-3.17	rs832187	0.243626	-5.86	-0.042	603	13	enet	0.25786	4.89e-10	0.9864	0.32395	0.982604
GTEX7_Hypothalamus	RP11-465B22.3	ENSG00000217801	1	995114	1004735	0.281	rs3737728	-2.62	rs9442372	0.088347	4	-1.789	208	24	enet	0.106563	0.000353	-0.985893	0.324	0.982604
GTEX7_Frontal_Cortex_BA9	GLE1	ENSG00000119392	9	131266979	131304567	0.1468	rs10987845	-2.44	rs10760564	0.00282	-3.31	0.957	283	20	enet	0.00727	0.176	-0.9861	0.32406	0.982604
GTEX7_Amygdala	TUFM	ENSG00000178952	16	28853732	28857729	0.349	rs17855750	-2.34	rs8049439	0.246183	4.97	1.027	186	3	lasso	0.24208	7.77e-07	0.98607	0.3241	0.982604
GTEX7_Anterior_cingulate_cortex_BA24	EXOC3	ENSG00000180104	5	443273	472052	0.5422	rs2162872	-3.48	rs10072668	0.365	-6.43	1.09	315	4	lasso	0.34485	1.44e-11	-0.9859	0.32418	0.982604
GTEX7_Anterior_cingulate_cortex_BA24	RP11-22L13.1	ENSG00000272235	1	3223200	3226660	0.531	rs4648500	2.5	rs2821050	-0.008819	3.58	-0.904	473	473	blup	0.08337	0.00142	0.98591	0.3242	0.982604
GTEX7_Cortex	VMAC	ENSG00000187650	19	5904869	5910864	0.311	rs10406454	-3.13	rs555836	0.027384	3.73	0.915	384	384	blup	0.06644	0.00148	0.98587	0.3242	0.982604
CMC	ADRA1B	ENSG00000170214	5	159343790	159399551	0.0684	rs7714471	2.77	rs4493656	0.0149	4.18	0.995	468	4	enet	0.0163	0.00381	0.986	0.3242	0.982604
GTEX7_Amygdala	STX5	ENSG00000162236	11	62574369	62599560	0.445	rs4387351	2.26	rs2507821	0.0318	-4.1	-0.786	321	320	blup	0.13128	0.000332	0.9858	0.32421	0.982604
GTEX7_Cerebellum	ENO3	ENSG00000108515	17	4851387	4860426	0.2802	rs12601416	-3.9	rs238247	0.150432	5.71	-0.847	442	5	lasso	0.181	2.58e-08	-0.98548	0.32439	0.982604
GTEX7_Cerebellar_Hemisphere	ZNF257	ENSG00000197134	19	22235254	22274282	0.541	rs2957807	-2.18	rs3813591	0.28	6.69	0.214	319	319	blup	0.49587	4.4e-20	0.98546	0.3244	0.982604
GTEX7_Cerebellar_Hemisphere	KHDC1L	ENSG00000256980	6	73933267	73935493	0.4391	rs9446833	2.97	rs1891494	0.143381	5.1	0.583	392	16	lasso	0.2741	2.64e-10	0.985462	0.3244	0.982604
GTEX7_Cerebellum	SMYD4	ENSG00000186532	17	1682779	1733928	0.433	rs4790232	3.19	rs4474730	0.100574	-5.18	1.351	437	10	enet	0.141	1.05e-06	-0.98534	0.32445	0.982604
GTEX7_Spinal_cord_cervical_c-1	PRMT6	ENSG00000198890	1	107599267	107601916	0.5935	rs4511147	-3.3	rs3108680	0.17937	-4.48	1.269	458	458	blup	0.149186	0.0002	-0.98535	0.32445	0.982604
GTEX7_Hypothalamus	MAPK12	ENSG00000188130	22	50683879	50700254	0.318	rs6151425	-3.42	rs1129880	0.094419	4.7	-1.252	394	4	lasso	0.11637	0.000191	-0.985294	0.32448	0.982604
GTEX7_Cerebellar_Hemisphere	ZNF34	ENSG00000196378	8	145998499	146012730	0.301	rs2979287	2.67	rs2958516	0.09096	-4.15	-1.125	214	214	blup	0.03784	0.0172	0.98527	0.32449	0.982604
GTEX7_Cerebellum	FAM47E	ENSG00000189157	4	77135193	77204933	0.417	rs1876095	2.81	rs6849069	0.188528	6.21	1.185	484	33	enet	0.23453	1.36e-10	0.98517	0.3245	0.982604
CMC	WTAP	ENSG00000146457	6	160146617	160177351	0.1276	rs3465	2.82	rs9364534	0.0976	7.09	0.532	555	555	bslmm	0.090228	4.23e-11	0.985	0.32452	0.982604
GTEX7_Caudate_basal_ganglia	RP5-894A10.6	ENSG00000270157	7	141362722	141363646	0.2636	rs1181775	-3.71	rs6968082	-0.007092	3.62	2.334	456	456	blup	0.07028	0.000804	0.985187	0.32453	0.982604
GTEX7_Nucleus_accumbens_basal_ganglia	BBOF1	ENSG00000119636	14	74486056	74549566	0.264	rs1860714	3.38	rs7153587	0.000257	3.7	0.087	397	397	blup	0.0626	0.00246	0.985	0.3246	0.982604
CMC	DGCR10	ENSG00000273164	22	19010569	19011063	0.2882	rs712964	-2.97	rs2871006	0.199699	-9.73	0.729	439	39	enet	0.24344	2.51e-29	-0.98513	0.3246	0.982604
GTEX7_Cortex	SCAMP1	ENSG00000085365	5	77656339	77776562	0.3746	rs10514145	-2.89	rs3922654	0.045218	3.82	-0.761	439	8	lasso	-0.00292	0.436	-0.98503	0.32461	0.982604
GTEX7_Putamen_basal_ganglia	EYA3	ENSG00000158161	1	28296855	28415207	0.21	rs1769711	-3.13	rs12144272	0.170208	4.42	0.985	259	1	lasso	0.15181	1.54e-05	0.985	0.32462	0.982604
GTEX7_Putamen_basal_ganglia	SF3A1	ENSG00000099995	22	30727977	30752936	0.363	rs16988828	3.94	rs4149488	-0.00704	3.27	-2.297	431	11	enet	0.054113	0.00828	-0.985	0.32463	0.982604
GTEX7_Cerebellar_Hemisphere	KRTAP5-9	ENSG00000254997	11	71259466	71260653	0.38	rs2919740	2.8	rs3829251	0.02011	3.79	-0.838	361	6	lasso	0.068947	0.00187	-0.98496	0.32464	0.982604
GTEX7_Cerebellum	RRP7BP	ENSG00000182841	22	42951229	42978044	0.518	rs733278	3.34	rs137088	0.294904	-7.14	0.898	422	5	lasso	0.299296	1.53e-13	-0.98494	0.32465	0.982604
GTEX7_Cerebellum	KIFC2	ENSG00000167702	8	145691426	145699585	0.3182	rs6420182	1.99	rs1209871	0.085002	-4.48	-0.66	186	19	enet	0.140245	1.1e-06	0.98493	0.32466	0.982604
GTEX7_Frontal_Cortex_BA9	INTS4L2	ENSG00000232270	7	65112777	65180636	0.163	rs4718262	-3.02	rs6460231	0.066939	3.99	-0.389	189	12	enet	0.06145	0.00407	-0.9849	0.32467	0.982604
GTEX7_Cerebellar_Hemisphere	DDX11L2	ENSG00000236397	2	114356606	114359144	0.5571	rs1446247	2.61	rs2900745	0.24319	-6.25	-0.799	353	27	enet	0.34763	3.51e-13	0.9849	0.3247	0.982604
GTEX7_Nucleus_accumbens_basal_ganglia	COLCA1	ENSG00000196167	11	111164114	111175770	0.286	rs10502131	2.97	rs4936466	0.000594	3.58	1.068	449	449	blup	-0.0021	0.394	0.984779	0.32473	0.982604
GTEX7_Frontal_Cortex_BA9	LINC02080	ENSG00000267065	17	74795126	74802035	0.459	rs443970	-3.01	rs1507072	0.00699	3.01	0.398	524	524	blup	0.1092	0.000162	0.9847	0.32479	0.982604
GTEX7_Hypothalamus	STRN4	ENSG00000090372	19	47222764	47250251	0.318	rs918486	2.64	rs3786706	-0.006403	-3.68	1.074	339	339	blup	0.11698	0.000184	-0.98449	0.32487	0.982604
GTEX7_Cortex	DIPK1A	ENSG00000154511	1	93307724	93427057	0.1557	rs1325435	-1.79	rs10874753	0.0648	4.43	0.812	268	268	blup	0.067303	0.00139	0.984388	0.3249	0.982604
GTEX7_Cerebellum	NBPF9	ENSG00000168614	1	144811744	144830413	0.1507	rs12124527	1.02	rs12124527	0.113	-4.51	1.02	4	2	lasso	0.08859	0.00011	-0.98438	0.32493	0.982604
GTEX7_Hypothalamus	SPATA20	ENSG00000006282	17	48620419	48633213	0.6942	rs4794173	-2.53	rs989128	0.44115	-6.93	0.57	467	8	lasso	0.49793	1.29e-17	-0.9844	0.32494	0.982604
GTEX7_Caudate_basal_ganglia	RCVRN	ENSG00000109047	17	9799637	9808938	0.7685	rs7222434	-3.07	rs4668	0.499	8.49	-1.065	635	14	lasso	0.52056	1.74e-24	-0.9843	0.32496	0.982604
GTEX7_Caudate_basal_ganglia	LCN15	ENSG00000177984	9	139654086	139660707	0.5857	rs28539249	-2.65	rs4880142	0.42583	7.83	-0.231	395	37	enet	0.403374	9.72e-18	-0.9843	0.32497	0.982604
CMC	CARS2	ENSG00000134905	13	111293759	111365950	0.1321	rs3825490	-3.32	rs450565	0.023863	-4.96	-0.4	765	765	bslmm	0.058648	1.11e-07	0.9843	0.32498	0.982604
GTEX7_Anterior_cingulate_cortex_BA24	MIXL1	ENSG00000185155	1	226411319	226414755	0.242	rs1051741	-2.71	rs2615803	0.072097	-4.7	-0.255	405	2	lasso	0.06887	0.00351	0.98422	0.325	0.982604
GTEX7_Cerebellum	BAK1P1	ENSG00000175730	20	31276723	31278816	0.399	rs6088055	-2.67	rs6057610	0.182799	5.81	1.125	400	10	enet	0.15787	2.19e-07	0.98512	0.325	0.982604
CMC	PTX3	ENSG00000163661	3	157154578	157161417	0.0619	rs9878474	-3.04	rs9289983	0.084802	-6.35	-1.669	441	15	enet	0.08324	2.46e-10	0.98424	0.325	0.982604
GTEX7_Cerebellum	IL21R	ENSG00000103522	16	27413483	27462115	0.4465	rs1040163	3.48	rs12922976	0.292342	-7.3	0.61	508	28	enet	0.322391	1.18e-14	-0.98421	0.325012	0.982604
GTEX7_Cerebellar_Hemisphere	ZNF624	ENSG00000197566	17	16524051	16557170	0.159	rs608624	-2.81	rs7222875	0.078595	4.86	1.046	334	4	lasso	0.04095	0.0137	0.98419	0.325024	0.982604
GTEX7_Hippocampus	NDUFA10	ENSG00000130414	2	240831867	240964819	0.5144	rs4996007	-2.54	rs8369	-0.004945	-3.66	1.233	559	559	blup	0.05129	0.00991	-0.98414	0.32505	0.982604
CMC	HIGD1B	ENSG00000131097	17	42923721	42927848	0.0464	rs1126642	-3.35	rs4793157	0.0485	5.04	-0.814	379	2	lasso	0.03565	3.16e-05	-0.98411	0.32506	0.982604
GTEX7_Frontal_Cortex_BA9	PGAM1P8	ENSG00000255200	11	64941588	64943941	0.2193	rs2361216	2.45	rs3953797	0.166	-4.72	1.267	329	2	lasso	0.1401	1.91e-05	-0.98399	0.3251	0.982604
GTEX7_Nucleus_accumbens_basal_ganglia	SLN	ENSG00000170290	11	107578104	107590419	0.492	rs10400244	-2.7	rs576106	0.293461	6.79	0.881	445	5	lasso	0.31657	2.37e-12	0.984029	0.3251	0.982604
CMC	NAT8	ENSG00000144035	2	73867959	73869520	0.0876	rs869927	3.19	rs6706409	0.125165	8.09	1.055	348	348	blup	0.133335	6.36e-16	0.983991	0.32512	0.982604
GTEX7_Cerebellar_Hemisphere	RP11-502I4.3	ENSG00000270964	15	67833410	67834942	0.51	rs3784711	2.69	rs12593494	0.148777	5.16	-1.035	410	7	lasso	0.235892	6.48e-09	-0.98397	0.32513	0.982604
GTEX7_Cerebellar_Hemisphere	NOB1	ENSG00000141101	16	69775770	69788843	0.15	rs16964335	2.68	rs1469908	0.077324	-3.96	-0.999	253	2	lasso	0.06136	0.00321	0.9839	0.32518	0.982604
GTEX7_Cerebellum	TDH	ENSG00000154316	8	11197146	11225961	0.1362	rs11997943	2.93	rs10089518	0.028965	-4.16	-0.604	639	639	blup	0.04368	0.00548	0.98383	0.3252	0.982604
GTEX7_Spinal_cord_cervical_c-1	GPX4	ENSG00000167468	19	1103936	1106787	0.699	rs2241623	2.91	rs8103188	0.17747	4.64	1.568	453	453	blup	0.16537	8.88e-05	0.9838	0.3252	0.982604
GTEX7_Cerebellar_Hemisphere	VAT1	ENSG00000108828	17	41166622	41177140	0.1365	rs2089115	2.5	rs13851	0.057499	-4.24	-0.664	268	268	blup	0.10096	0.00019	0.98374	0.325246	0.982604
GTEX7_Caudate_basal_ganglia	SARAF	ENSG00000133872	8	29920528	29940723	0.1536	rs7463814	3.36	rs12547941	0.0449	-3.49	0.29	389	389	blup	0.0511	0.00382	0.98367	0.325279	0.982604
GTEX7_Hypothalamus	TOM1L2	ENSG00000175662	17	17746828	17875736	0.1321	rs4646364	-3.23	rs2350976	-0.00524	-3.53	1.107	385	385	blup	0.09418	0.000764	0.9837	0.32528	0.982604
GTEX7_Cortex	DOCK9-DT	ENSG00000260992	13	99740073	99740879	0.257	rs9556980	-2.86	rs10492574	0.230315	-5.92	1.141	547	8	enet	0.20776	1.66e-08	-0.98351	0.32536	0.982604
GTEX7_Frontal_Cortex_BA9	MDH2	ENSG00000146701	7	75677369	75696826	0.342	rs6962352	2.57	rs239953	0.010866	-3.07	-1.705	320	320	blup	0.06973	0.00233	-0.9835	0.32536	0.982604
GTEX7_Hypothalamus	RP11-644N4.1	ENSG00000273219	7	135389285	135389589	0.315	rs11768962	-2.04	rs7810260	-0.008059	4.09	-0.795	462	23	enet	0.0911	0.000925	-0.98349	0.32536	0.982604
GTEX7_Spinal_cord_cervical_c-1	NKAIN1	ENSG00000084628	1	31652592	31712401	0.4379	rs6695189	2.87	rs6425714	0.222949	-5.17	-0.655	430	12	enet	0.284377	1.5e-07	0.9835	0.32536	0.982604
GTEX7_Nucleus_accumbens_basal_ganglia	CSRP2	ENSG00000175183	12	77252495	77272840	0.559	rs771655	4.54	rs1873913	0.315974	6.94	-0.526	470	9	lasso	0.315216	2.7e-12	-0.9833	0.3254	0.982604
GTEX7_Putamen_basal_ganglia	RP5-1021I20.1	ENSG00000259065	14	74254063	74269973	0.577	rs1860714	3.38	rs17182607	0.35632	6.43	-0.916	393	6	lasso	0.42922	4.93e-15	-0.9835	0.3254	0.982604
GTEX7_Anterior_cingulate_cortex_BA24	PSPHP1	ENSG00000226278	7	55832490	55840981	0.7586	rs1722282	3.08	rs11982736	0.403	6.62	0.762	352	11	lasso	0.3821	6.15e-13	0.9833	0.32544	0.982604
CMC	PBRM1	ENSG00000163939	3	52579368	52719933	0.0418	rs2253685	2.88	rs4687801	-0.000638	3.39	-0.281	435	435	bslmm	0.01812	0.0024	-0.98323	0.32549	0.982604
GTEX7_Cerebellar_Hemisphere	BHMT2	ENSG00000132840	5	78365540	78385289	0.319	rs10514145	-2.889	rs17226802	-0.003875	-3.34	1.589	419	419	blup	0.01314	0.107	-0.98316	0.3255	0.982604
GTEX7_Cerebellar_Hemisphere	SYNPR	ENSG00000163630	3	63213991	63602597	0.2621	rs13065966	2.89	rs1376481	0.053417	4.15	0.021	592	592	blup	0.1278	2.72e-05	0.983037	0.32559	0.982604
GTEX7_Substantia_nigra	FBXL7	ENSG00000183580	5	15500305	15939900	0.326	rs11953097	2.33	rs1505039	0.0535	-3.78	1.524	317	6	lasso	0.08296	0.00579	-0.9829	0.3256	0.982604
GTEX7_Cerebellar_Hemisphere	NADK	ENSG00000008130	1	1682671	1711896	0.22	rs9442614	2.46	rs1014988	0.219	-5.45	0.983	289	1	lasso	0.197835	1.36e-07	-0.983	0.32561	0.982604
GTEX7_Hypothalamus	MYADML2	ENSG00000185105	17	79897521	79905109	0.4846	rs28386899	-3.91	rs35810039	0.33655	6.23	1.413	313	4	lasso	0.34553	1.69e-11	0.983	0.32562	0.982604
GTEX7_Cortex	ULBP2	ENSG00000131015	6	150263136	150270371	0.265	rs601223	2.88	rs7763849	0.105233	4.94	-1.196	529	529	blup	0.132024	8.81e-06	-0.9829	0.32563	0.982604
GTEX7_Nucleus_accumbens_basal_ganglia	NRF1	ENSG00000106459	7	129251555	129396922	0.1678	rs2402964	-3.45	rs9656383	0.01426	-3.46	-0.423	338	338	blup	0.044866	0.00912	0.98286	0.32568	0.982604
GTEX7_Cerebellum	C1orf115	ENSG00000162817	1	220863187	220872499	0.2377	rs7539344	-2.51	rs9431295	0.0397	4.43	-0.273	406	406	blup	0.01735	0.0569	-0.98284	0.32569	0.982604
GTEX7_Cerebellar_Hemisphere	NUDT6	ENSG00000170917	4	123809852	123844123	0.26	rs309375	-2.85	rs300559	0.061193	4.35	1.006	337	337	blup	0.10601	0.000132	0.98278	0.32572	0.982604
GTEX7_Cerebellum	ITGA7	ENSG00000135424	12	56078352	56109827	0.206	rs14483	2.59	rs3817532	0.082746	-4.67	-1.289	307	28	enet	0.05267	0.00251	0.982678	0.32577	0.982604
GTEX7_Caudate_basal_ganglia	TP53I3	ENSG00000115129	2	24300303	24308731	0.2521	rs2339849	-3.95	rs2160943	0.097151	-4.28	0.808	316	5	lasso	0.12022	1.31e-05	-0.98262	0.3258	0.982604
GTEX7_Hypothalamus	MED15P5	ENSG00000236595	2	131009141	131010132	0.146	rs4474835	-2.74	rs6431145	0.192264	4.83	-1.056	144	11	enet	0.17923	3.3e-06	-0.983	0.3258	0.982604
GTEX7_Nucleus_accumbens_basal_ganglia	FAM89A	ENSG00000182118	1	231154704	231175992	0.312	rs6667160	4.12	rs4543780	0.274	-6.13	-0.891	600	6	lasso	0.34046	2.4e-13	0.98258	0.32582	0.982604
GTEX7_Cerebellar_Hemisphere	RP11-678G14.4	ENSG00000268240	19	21770234	21777430	0.407	rs629548	-2.3	rs8112960	0.239	-6.6	-1.147	306	7	lasso	0.28055	1.52e-10	0.98245	0.32588	0.982604
GTEX7_Cerebellar_Hemisphere	GTF2IP20	ENSG00000272645	1	224139096	224141141	0.27	rs12118128	2.53	rs2404851	0.259	-5.85	1.272	337	5	lasso	0.223927	1.71e-08	-0.98245	0.32588	0.982604
GTEX7_Cerebellum	BMP4	ENSG00000125378	14	54416454	54425479	0.641	rs7154592	-2.1	rs17563	0.22545	-6.22	1.822	448	28	enet	0.23061	2.02e-10	-0.9824	0.32589	0.982604
GTEX7_Frontal_Cortex_BA9	DIPK1A	ENSG00000154511	1	93307724	93427057	0.1537	rs1325435	-1.79	rs2811600	0.00173	3.68	0.818	268	268	blup	0.032804	0.0283	0.98247	0.3259	0.982604
GTEX7_Cerebellum	DNAJC6	ENSG00000116675	1	65713902	65881552	0.1843	rs4655762	-2.48	rs724685	0.00532	3.3	1.713	438	438	blup	0.02734	0.023	0.98234	0.32593	0.982604
GTEX7_Amygdala	TMEM8B	ENSG00000137103	9	35814448	35854844	0.47	rs10972487	-3.32	rs10738948	0.206992	4.6	0.759	420	420	blup	0.13222	0.000316	0.9823	0.325955	0.982604
CMC	WDR25	ENSG00000176473	14	100842755	100996640	0.1129	rs12881307	-3.19	rs7148488	0.116071	7.46	0.941	475	4	lasso	0.1098	2.89e-13	0.98225	0.32598	0.982604
GTEX7_Caudate_basal_ganglia	LINC01597	ENSG00000205611	20	29513582	29521213	0.281	rs4911301	1.64	rs1811868	0.29184	6.52	0.747	66	13	enet	0.2481	1.48e-10	0.98145	0.326	0.982604
GTEX7_Caudate_basal_ganglia	RP11-218C14.8	ENSG00000270001	20	23612463	23612953	0.331	rs1467503	2.52	rs2405367	0.02998	-4.16	0.035	549	50	enet	0.1051	4.61e-05	0.98224	0.326	0.982604
GTEX7_Cortex	SPATC1L	ENSG00000160284	21	47581062	47604390	0.288	rs34686582	-2.79	rs2839373	0.106903	-4.84	-0.808	494	9	lasso	0.09194	0.000206	0.9823	0.326	0.982604
GTEX7_Hippocampus	POLI	ENSG00000101751	18	51795774	51847636	0.216	rs17471021	-2.95	rs3730783	0.098015	-4.05	0.769	333	6	lasso	0.1104	0.000231	-0.9822	0.326	0.982604
GTEX7_Hippocampus	TXLNB	ENSG00000164440	6	139561198	139613276	0.347	rs4391279	2.52	rs1474963	-0.008874	-3.47	0.637	468	468	blup	0.0394	0.0212	-0.9821	0.326	0.982604
GTEX7_Nucleus_accumbens_basal_ganglia	RP11-337C18.8	ENSG00000237188	1	146644350	146683136	0.154	rs7521249	2.79	rs2353983	0.104	4.62	-0.946	380	380	blup	0.11812	3.95e-05	-0.98215	0.32603	0.982604
GTEX7_Cerebellar_Hemisphere	AP2A2	ENSG00000183020	11	924894	1012239	0.219	rs7942030	3.09	rs12278229	0.0094	3.83	0.418	402	402	blup	0.055723	0.00479	-0.98207	0.32607	0.982604
GTEX7_Putamen_basal_ganglia	LINC01006	ENSG00000182648	7	156264890	156433286	0.3737	rs7808581	-3.7	rs6980337	0.012028	3.89	-1.285	474	474	blup	0.10412	0.000344	-0.98202	0.32609	0.982604
GTEX7_Spinal_cord_cervical_c-1	DDT	ENSG00000099977	22	24313554	24322660	0.605	rs5760273	-4.29	rs2739338	0.452628	-6.11	0.477	399	7	lasso	0.481	3.08e-13	-0.982	0.3261	0.982604
GTEX7_Caudate_basal_ganglia	RP11-498P14.5	ENSG00000203279	9	99962757	100000982	0.4003	rs1330125	3.14	rs1020884	0.31896	-7.17	-0.796	321	5	lasso	0.394763	2.7e-17	0.98197	0.326116	0.982604
GTEX7_Cortex	CTD-2256P15.4	ENSG00000271980	5	10264709	10267258	0.5555	rs12654500	3.06	rs6892818	0.219474	-5.59	-0.881	606	17	lasso	0.17952	1.82e-07	0.98191	0.32614	0.982604
GTEX7_Anterior_cingulate_cortex_BA24	AC018641.7	ENSG00000226468	7	32496575	32497370	0.3416	rs7779180	3.21	rs6462391	0.113	4.99	-0.414	510	23	enet	0.1529	1.7e-05	-0.9819	0.32615	0.982604
GTEX7_Anterior_cingulate_cortex_BA24	RP11-346C20.4	ENSG00000272250	16	73094144	73094658	0.511	rs17680796	-3.06	rs4573956	-0.009401	-3	-0.85	469	469	blup	0.0705	0.00318	-0.9819	0.32616	0.982604
GTEX7_Nucleus_accumbens_basal_ganglia	PWWP3A	ENSG00000160953	19	1285890	1378430	0.379	rs2668432	3.57	rs7260486	0.104663	5.24	-2.032	419	5	lasso	0.17959	3.35e-07	-0.98187	0.32617	0.982604
GTEX7_Spinal_cord_cervical_c-1	RP11-716H6.2	ENSG00000255219	11	122165898	122178727	0.474	rs12417949	2.59	rs2510647	0.38327	-5.66	-1.06	456	3	lasso	0.34	5.42e-09	0.9818	0.32622	0.982604
GTEX7_Hippocampus	MALRD1	ENSG00000204740	10	19492779	20079330	0.325	rs12262594	2.73	rs10764037	0.14347	-4.97	0.298	568	27	enet	0.11307	0.000194	-0.98167	0.3263	0.982604
CMC	SFTPD	ENSG00000133661	10	81697496	81742370	0.266	rs10736365	3.18	rs1304463	0.263	-11.45	-0.682	310	17	enet	0.30653	6.96e-38	0.98156	0.32632	0.982604
GTEX7_Anterior_cingulate_cortex_BA24	VPS28	ENSG00000160948	8	145649000	145653931	0.496	rs7837375	3.02	rs11992877	0.29808	5.91	-0.996	184	4	lasso	0.2859	1.51e-09	-0.9815	0.32634	0.982604
GTEX7_Hypothalamus	TCAF1	ENSG00000198420	7	143548468	143599291	0.331	rs2189874	-2.88	rs2966701	0.159779	4.36	-0.832	230	7	lasso	0.11062	0.000274	-0.9815	0.32635	0.982604
GTEX7_Frontal_Cortex_BA9	CLN6	ENSG00000128973	15	68499330	68549549	0.481	rs3784711	2.69	rs11071990	-0.00868	3.94	0.961	484	14	lasso	0.07606	0.00152	0.9814	0.326395	0.982604
GTEX7_Cerebellar_Hemisphere	NOTO	ENSG00000214513	2	73429386	73439641	0.4774	rs869927	3.19	rs17348756	0.314951	6.49	0.556	275	8	lasso	0.32475	2.97e-12	0.9813	0.3264	0.982604
GTEX7_Cerebellar_Hemisphere	OGFRL1	ENSG00000119900	6	71998506	72018653	0.6653	rs6900853	3.46	rs866142	0.439385	-7.42	-1.127	475	8	lasso	0.4148	4.29e-16	0.981235	0.32648	0.982604
GTEX7_Cerebellum	GHRLOS	ENSG00000240288	3	10327438	10335133	0.5358	rs892608	2.67	rs421428	0.158	6.18	1.487	615	11	lasso	0.31549	2.56e-14	0.98122	0.32648	0.982604
CMC	TUBA1B	ENSG00000123416	12	49521565	49525180	0.0803	rs7311091	2.88	rs9325145	0.064006	-5.62	-0.853	310	7	lasso	0.06224	4.59e-08	0.98123	0.32648	0.982604
GTEX7_Caudate_basal_ganglia	BCL2	ENSG00000171791	18	60790579	60987361	0.302	rs4987765	-2.8	rs528128	-0.00608	-3.41	-1.247	502	2	lasso	-0.000292	0.329	0.9811	0.3265	0.982604
GTEX7_Spinal_cord_cervical_c-1	NAPSB	ENSG00000131401	19	50837053	50848024	0.96	rs4802644	3	rs676314	0.445683	-6.25	0.406	400	33	lasso	0.45753	1.86e-12	-0.9811	0.32654	0.982604
GTEX7_Spinal_cord_cervical_c-1	RP11-195F19.9	ENSG00000230074	9	34665662	34681295	0.373	rs1566595	4.11	rs11791806	0.30233	-5.07	-0.992	365	5	lasso	0.24641	1.26e-06	0.981	0.326577	0.982604
GTEX7_Spinal_cord_cervical_c-1	CTA-150C2.13	ENSG00000235209	22	39317232	39320713	0.567	rs9622836	3.22	rs132513	0.233607	-4.69	-1.389	395	22	enet	0.216	6.51e-06	0.9809	0.3266	0.982604
GTEX7_Hypothalamus	YWHABP1	ENSG00000237557	9	38643039	38643765	0.465	rs11790480	3.25	rs7048582	-0.005747	3.14	-1.167	364	364	blup	0.122654	0.000128	-0.981	0.32661	0.982604
GTEX7_Substantia_nigra	IGHMBP2	ENSG00000132740	11	68671310	68708070	0.582	rs923346	-2.66	rs604524	0.32853	5.68	0.75	408	26	enet	0.3691	1.75e-09	0.9809	0.32664	0.982604
GTEX7_Frontal_Cortex_BA9	RPL10P19	ENSG00000233609	8	8818710	8836535	0.327	rs10108415	-3.08	rs4841071	0.043309	4.22	-0.926	716	6	lasso	0.047334	0.0105	-0.9809	0.32666	0.982604
GTEX7_Nucleus_accumbens_basal_ganglia	LYRM9	ENSG00000232859	17	26205340	26221778	0.5294	rs35668234	3.44	rs3751972	0.448264	-7.6	-0.79	312	30	enet	0.430163	1.99e-17	0.9809	0.32666	0.982604
GTEX7_Caudate_basal_ganglia	RP11-247A12.2	ENSG00000204055	9	131939050	131972827	0.2188	rs4295766	-2.45	rs10988239	-0.00379	3.9	-0.227	405	20	enet	0.057688	0.00224	-0.98085	0.326665	0.982604
GTEX7_Cortex	CTGLF12P	ENSG00000179296	10	49217898	49239729	0.468	rs1881735	2.24	rs769009	0.150054	-4.78	1.228	168	4	lasso	0.17445	2.78e-07	-0.98082	0.32668	0.982604
GTEX7_Anterior_cingulate_cortex_BA24	HYI	ENSG00000178922	1	43916824	43919660	0.262	rs627263	-2.33	rs6954	0.189582	4.69	-0.763	441	2	lasso	0.13264	6.32e-05	-0.98085	0.3267	0.982604
GTEX7_Anterior_cingulate_cortex_BA24	BBS7	ENSG00000138686	4	122745595	122791652	0.2118	rs12508618	-2.85	rs884701	0.000496	3.06	-1.191	383	383	blup	0.03845	0.0236	-0.9807	0.3267	0.982604
CMC	NT5C1A	ENSG00000116981	1	40124793	40137710	0.1524	rs784623	-2.84	rs784600	0.112	7.24	-1.218	388	7	lasso	0.097736	6.32e-12	-0.98067	0.32676	0.982604
GTEX7_Amygdala	MUL1	ENSG00000090432	1	20825943	20834654	0.456	rs618041	-2.67	rs609210	0.0239	-3.96	0.561	506	6	lasso	0.0698	0.0077	-0.9806	0.32679	0.982604
GTEX7_Cerebellum	TNRC6B	ENSG00000100354	22	40440821	40731812	0.181	rs5750870	-2.97	rs5757899	0.038157	-3.98	0.838	308	3	lasso	0.037817	0.00914	-0.98059	0.32679	0.982604
GTEX7_Anterior_cingulate_cortex_BA24	ACAA1	ENSG00000060971	3	38144620	38178733	0.3535	rs9871385	2.94	rs4679027	0.02004	-4.06	1.518	424	424	blup	0.0871	0.00113	-0.9806	0.3268	0.982604
GTEX7_Frontal_Cortex_BA9	RPL7P18	ENSG00000243806	5	94161666	94162399	0.3423	rs309809	2.94	rs255209	0.221845	6.24	1.167	409	2	lasso	0.25244	4.7e-09	0.98053	0.3268	0.982604
GTEX7_Hippocampus	RP11-91J19.4	ENSG00000272005	8	424455	427966	0.257	rs10098619	-2.48	rs7014579	0.007374	4.08	1.273	429	5	lasso	0.0572	0.0068	0.98056	0.326811	0.982604
GTEX7_Caudate_basal_ganglia	AC073464.7	ENSG00000232502	2	95426519	95426861	0.2548	rs3113002	1.97	rs7605623	0.265099	6.62	0.801	66	10	enet	0.28505	3.96e-12	0.98045	0.32686	0.982604
GTEX7_Hypothalamus	FOLH1	ENSG00000086205	11	49168187	49230222	0.108	rs7479962	2.83	rs1846289	0.02664	3.62	0.938	168	168	blup	0.08055	0.00178	0.9803	0.32694	0.982604
GTEX7_Cerebellar_Hemisphere	RP11-680H20.2	ENSG00000250519	11	93971316	94012372	0.273	rs2851584	3.14	rs480710	0.23504	-5.73	-1.406	459	4	lasso	0.254562	1.38e-09	0.98019	0.32699	0.982604
GTEX7_Caudate_basal_ganglia	ANO5	ENSG00000171714	11	22214722	22304903	0.2698	rs7126673	-3.24	rs6483831	0.125915	5.08	1.383	375	5	lasso	0.13776	3e-06	0.9803	0.327	0.982604
GTEX7_Cerebellar_Hemisphere	RNF114	ENSG00000124226	20	48552948	48570429	0.4738	rs17786130	-3.1	rs17785895	0.12826	4.25	0.809	462	6	lasso	0.10671	0.000126	0.9809	0.327	0.982604
GTEX7_Cerebellum	RP11-157P1.4	ENSG00000226332	20	60880488	60881381	0.416	rs2427412	2.89	rs2297594	0.084003	-4.71	0.763	467	6	lasso	0.17809	3.32e-08	-0.98101	0.327	0.982604
GTEX7_Hypothalamus	AMIGO1	ENSG00000181754	1	110046797	110052360	0.386	rs7538029	2.77	rs17575742	0.031725	4.58	-1.36	423	423	blup	0.132849	6.72e-05	-0.979565	0.327	0.982604
GTEX7_Cerebellum	CER1	ENSG00000147869	9	14719722	14722715	0.8158	rs10122910	-3.38	rs1494350	0.20313	6.21	2.381	708	23	enet	0.27912	1.35e-12	0.98012	0.32702	0.982604
GTEX7_Cerebellum	BEND7	ENSG00000165626	10	13480484	13570974	0.4711	rs3781080	3.06	rs12358543	0.114205	-5.47	-0.301	684	6	lasso	0.23341	1.52e-10	-0.9801	0.32704	0.982604
GTEX7_Nucleus_accumbens_basal_ganglia	PRODH	ENSG00000100033	22	18900294	18924066	0.4142	rs712964	-2.97	rs2238732	0.005745	3.58	-0.753	439	439	blup	0.1342	1.16e-05	0.98008	0.32705	0.982604
GTEX7_Cerebellum	STPG3	ENSG00000197768	9	140145713	140147934	0.32	rs13288421	-2.39	rs1142749	0.29925	6.86	0.654	363	5	lasso	0.28749	5.52e-13	0.98003	0.32707	0.982604
GTEX7_Anterior_cingulate_cortex_BA24	RRP1	ENSG00000160214	21	45209394	45225174	0.327	rs229352	-2.88	rs880987	-0.005654	-3.44	0.646	458	458	blup	0.0173	0.0923	-0.98006	0.3271	0.982604
GTEX7_Cerebellum	ANAPC4	ENSG00000053900	4	25378835	25420120	0.446	rs2219484	-2.34	rs1533131	0.142478	6.18	1.298	542	40	enet	0.25408	1.86e-11	0.97987	0.3271	0.982604
GTEX7_Cortex	MIA3	ENSG00000154305	1	222791428	222841354	0.2047	rs34270714	3.03	rs17531300	0.0392	3.99	-1.405	317	317	blup	0.028138	0.0289	-0.980073	0.3271	0.982604
GTEX7_Hippocampus	RP11-521O16.1	ENSG00000260634	2	127781828	127783299	0.3281	rs6754999	3.71	rs11888878	0.075692	4.03	1.359	469	23	enet	0.07571	0.00211	-0.97989	0.32714	0.982604
GTEX7_Cerebellar_Hemisphere	TTC23	ENSG00000103852	15	99676528	99791428	0.52	rs2684799	-3.14	rs2084900	0.335235	-6.5	1.049	545	7	lasso	0.296878	3.65e-11	-0.97979	0.32719	0.982604
CMC	LAMA1	ENSG00000101680	18	6941743	7117813	0.0804	rs4798443	-3.47	rs2045781	0.048123	-5.4	-1.164	724	724	bslmm	0.0235	0.000629	0.9797	0.3272	0.982604
GTEX7_Frontal_Cortex_BA9	KPNA6	ENSG00000025800	1	32573639	32642169	0.2286	rs2184202	-3.03	rs2295116	0.0684	3.99	-1.669	244	244	blup	0.066063	0.00298	-0.97963	0.3273	0.982604
GTEX7_Hypothalamus	TUBGCP6	ENSG00000128159	22	50656118	50683421	0.327	rs6151425	-3.42	rs4838861	-0.009123	-3.68	-0.014	399	27	enet	0.06627	0.00429	0.979491	0.327337	0.982604
GTEX7_Cerebellum	KNTC1	ENSG00000184445	12	123011793	123110943	0.239	rs11057247	2.85	rs7306047	0.008254	-3.87	1.164	291	9	lasso	0.03129	0.0162	-0.979493	0.32734	0.982604
GTEX7_Putamen_basal_ganglia	MRPL19	ENSG00000115364	2	75873909	75917977	0.559	rs17011070	-3.69	rs17741889	0.510513	-7.57	0.987	535	2	lasso	0.482755	2.29e-17	-0.97949	0.32734	0.982604
GTEX7_Hypothalamus	C19orf33	ENSG00000167644	19	38794801	38795649	0.185	rs3786873	-2.53	rs2270094	0.079062	-4.02	-0.624	369	22	enet	0.07365	0.00272	0.97944	0.32736	0.982604
GTEX7_Nucleus_accumbens_basal_ganglia	KCNJ11	ENSG00000187486	11	17407406	17410878	0.421	rs537393	-4.09	rs2237984	0.138016	4.9	-0.437	525	7	lasso	0.18883	1.6e-07	-0.979208	0.32748	0.982604
GTEX7_Hypothalamus	EXOC3	ENSG00000180104	5	443273	472052	0.577	rs2162872	-3.48	rs10072668	0.242492	-5.57	1.09	315	15	enet	0.24899	2.69e-08	-0.97924	0.3275	0.982604
CMC	IL6ST	ENSG00000134352	5	55230923	55290821	0.0536	rs11747258	-3.26	rs11740906	0.000284	3.62	-0.839	429	429	blup	0.00789	0.0328	-0.9791	0.3275	0.982604
GTEX7_Putamen_basal_ganglia	SLC47A1	ENSG00000142494	17	19398698	19482347	0.457	rs203471	-3.03	rs2453580	0.178997	4.76	-1.038	250	6	lasso	0.2075	3.42e-07	-0.97907	0.32754	0.982604
GTEX7_Hypothalamus	RP1-90J20.11	ENSG00000261015	6	3025025	3027659	0.578	rs9392487	-3.25	rs6920375	0.344177	-6.17	-0.239	675	675	blup	0.23762	6.06e-08	0.97902	0.32757	0.982604
GTEX7_Amygdala	MCF2L-AS1	ENSG00000235280	13	113621798	113623138	0.443	rs17694810	-2.47	rs1317506	0.0527	3.62	-0.9	445	445	blup	0.03892	0.0372	-0.97904	0.3276	0.982604
GTEX7_Anterior_cingulate_cortex_BA24	SLC30A9	ENSG00000014824	4	41992489	42092474	0.1516	rs2632690	2.29	rs4377621	0.074069	3.86	1.267	424	424	blup	0.05387	0.00895	0.9789	0.3276	0.982604
GTEX7_Cerebellar_Hemisphere	DGCR2	ENSG00000070413	22	19023795	19109967	0.248	rs712964	-2.97	rs2540648	-0.008177	-3.23	1.36	419	419	blup	0.04399	0.011	-0.97891	0.32762	0.982604
GTEX7_Cerebellum	PARVA	ENSG00000197702	11	12398732	12552348	0.4458	rs16911116	-2.99	rs6485683	0.146452	5.86	0.544	665	6	lasso	0.14401	7.84e-07	0.9789	0.32762	0.982604
GTEX7_Cortex	STAP2	ENSG00000178078	19	4324040	4342783	0.323	rs7255851	-3.15	rs7247504	0.200696	-5.32	0.834	369	7	lasso	0.18959	7.83e-08	-0.97891	0.32762	0.982604
GTEX7_Amygdala	CPNE1	ENSG00000214078	20	34213953	34252878	0.515	rs2275274	3.13	rs11696527	0.229	-5.96	0.827	299	13	lasso	0.3639	3.78e-10	-0.9789	0.327646	0.982604
GTEX7_Cerebellum	HIVEP3	ENSG00000127124	1	41972036	42501596	0.5327	rs16828739	-2.76	rs997385	0.295	6.98	0.647	382	6	lasso	0.25501	1.69e-11	0.97885	0.32765	0.982604
GTEX7_Spinal_cord_cervical_c-1	IL33	ENSG00000137033	9	6215805	6257983	0.385	rs2233178	3.13	rs1322169	-0.00837	3.59	0.138	442	442	blup	0.01572	0.134	0.9788	0.327681	0.982604
GTEX7_Amygdala	GPNMB	ENSG00000136235	7	23275586	23314727	0.489	rs17796758	-2.84	rs1881203	0.249	-5.18	1.036	416	6	lasso	0.23601	1.1e-06	-0.9788	0.32769	0.982604
GTEX7_Cerebellum	CD81	ENSG00000110651	11	2397407	2418649	0.3081	rs2283169	2.7	rs800117	0.054152	4.18	-1.451	488	4	lasso	0.03487	0.0118	-0.9788	0.32769	0.982604
GTEX7_Cerebellar_Hemisphere	DENND6B	ENSG00000205593	22	50747459	50765489	0.335	rs6151425	-3.42	rs3747941	0.005453	-3.36	0.865	377	377	blup	0.04715	0.00881	0.97875	0.3277	0.982604
GTEX7_Substantia_nigra	RP11-89K11.1	ENSG00000259658	15	102277302	102285913	0.522	rs1011160	-2.6	rs8031873	0.026926	3.77	-0.256	372	372	blup	0.0718	0.00971	0.97883	0.3277	0.982604
GTEX7_Cortex	RP11-562A8.4	ENSG00000259298	15	50789392	50790941	0.214	rs8042172	3.04	rs9920319	-0.00235	3.67	-0.201	375	375	blup	0.066621	0.00146	-0.97872	0.32772	0.982604
GTEX7_Spinal_cord_cervical_c-1	LINC02029	ENSG00000241544	3	156799630	156806336	0.387	rs4680298	3.65	rs11720805	0.0064	3.48	-0.211	422	23	enet	0.16511	9e-05	0.97861	0.3278	0.982604
GTEX7_Cortex	C7orf13	ENSG00000244291	7	156431057	156433348	0.7332	rs7808581	-3.7	rs10243532	0.451237	-7.98	-0.826	465	12	lasso	0.47016	2.74e-20	0.97855	0.327803	0.982604
GTEX7_Cerebellum	RP11-420K14.1	ENSG00000268278	19	21820776	21839102	0.72	rs629548	-2.3	rs7254018	0.447	-8.57	-1.254	314	14	lasso	0.534991	4.18e-27	0.97838	0.32789	0.982604
GTEX7_Frontal_Cortex_BA9	MOCS2	ENSG00000164172	5	52391509	52405893	0.4435	rs13161622	-3.45	rs16880890	0.144074	-4.61	0.496	557	10	lasso	0.23085	2.52e-08	-0.97835	0.3279	0.982604
CMC	EGLN1	ENSG00000135766	1	231499497	231560790	0.0777	rs765265	3.07	rs1614148	0.0954	-6.96	1.207	495	6	lasso	0.081879	3.46e-10	-0.97836	0.3279	0.982604
GTEX7_Putamen_basal_ganglia	CTD-2619J13.19	ENSG00000269473	19	58951815	58957216	0.17	rs8107849	2.75	rs7259841	0.0771	-4.1	-0.722	302	2	lasso	0.06706	0.00364	0.97831	0.327921	0.982604
CMC	HACE1	ENSG00000085382	6	105175968	105307794	0.1356	rs1416037	-2.54	rs7769270	0.104	-7.06	0.683	450	28	enet	0.1144	8.85e-14	-0.978	0.32793	0.982604
GTEX7_Nucleus_accumbens_basal_ganglia	AMDHD2	ENSG00000162066	16	2570358	2581423	0.438	rs30991	3.12	rs2526269	0.00042	3.52	-0.629	290	290	blup	0.03552	0.0183	0.97827	0.32794	0.982604
GTEX7_Amygdala	UROS	ENSG00000188690	10	127477146	127511817	0.8	rs1531331	-3.25	rs10901446	0.61116	-7.56	-0.972	588	7	lasso	0.52122	1.82e-15	0.97824	0.32795	0.982604
GTEX7_Cerebellum	AMACR	ENSG00000242110	5	33986283	34008220	0.7878	rs967409	2.9	rs168803	0.496	-9.09	-0.936	420	50	enet	0.59083	2.54e-31	0.9782	0.32799	0.982604
GTEX7_Cerebellum	RP4-564F22.5	ENSG00000224635	20	37034658	37045444	0.83	rs1406858	2.73	rs4811821	0.369169	8.03	0.912	481	25	enet	0.4304	2.08e-20	0.97813	0.328	0.982604
GTEX7_Hypothalamus	RP11-354K4.2	ENSG00000271945	6	77484700	77485577	0.419	rs13206624	-2.4	rs12204609	0.066479	-4.7	1.193	372	7	lasso	0.1342	6.17e-05	-0.97811	0.32802	0.982604
GTEX7_Cerebellar_Hemisphere	FLJ00104	ENSG00000205047	16	87731749	87739290	0.4	rs9934222	3.24	rs2290019	0.227637	5.51	-0.944	493	3	lasso	0.21251	4.27e-08	-0.9781	0.328038	0.982604
GTEX7_Caudate_basal_ganglia	PSMG1	ENSG00000183527	21	40546695	40555777	0.365	rs2836866	-3.12	rs2150413	0.229473	6.28	-0.721	639	11	enet	0.28009	6.51e-12	-0.977891	0.3281	0.982604
GTEX7_Cerebellar_Hemisphere	FAM240C	ENSG00000216921	2	242836136	242844702	0.2441	rs4973660	3.91	rs3934982	-0.007165	4.03	-0.908	158	158	blup	0.05845	0.00394	0.97788	0.3281	0.982604
GTEX7_Caudate_basal_ganglia	RP5-1098D14.1	ENSG00000273384	1	178620841	178621417	0.2088	rs7519811	3.06	rs4651000	0.0514	3.92	-1.842	376	5	lasso	0.04646	0.00559	-0.97775	0.3282	0.982604
GTEX7_Cerebellum	MED24	ENSG00000008838	17	38175350	38217468	0.2073	rs4134999	2.29	rs6503534	0.144915	4.97	-0.992	303	4	lasso	0.111	1.5e-05	-0.97767	0.32824	0.982604
GTEX7_Nucleus_accumbens_basal_ganglia	PCARE	ENSG00000179270	2	29283842	29297127	0.2235	rs7603280	2.655	rs10194257	0.213	-5.8	1.2	630	5	enet	0.21052	2.72e-08	-0.97765	0.32825	0.982604
GTEX7_Putamen_basal_ganglia	DRC3	ENSG00000171962	17	17876127	17920203	0.122	rs4646364	-3.23	rs4925114	0.0178	3.86	0.891	386	386	blup	0.0784	0.00178	0.97764	0.32825	0.982604
GTEX7_Cortex	C9orf72	ENSG00000147894	9	27546544	27573864	0.3766	rs7047856	3.14	rs13691	0.19	-5.57	1.131	722	5	lasso	0.170021	4.02e-07	-0.9776	0.328269	0.982604
GTEX7_Anterior_cingulate_cortex_BA24	OR7E102P	ENSG00000168992	2	96212279	96213315	0.2281	rs6743870	1.73	rs2579520	0.13678	4.28	0.793	106	3	lasso	0.1233	0.000115	0.97747	0.3283	0.982604
GTEX7_Hypothalamus	RPL10P19	ENSG00000233609	8	8818710	8836535	0.162	rs10108415	-3.08	rs7015336	0.10901	4.53	-0.783	714	6	enet	0.0559	0.00815	-0.9775	0.32834	0.982604
GTEX7_Hippocampus	LINC01352	ENSG00000238078	1	221002597	221005771	0.618	rs7539344	-2.51	rs11118622	0.232183	5.22	-0.478	402	9	lasso	0.15162	1.56e-05	-0.9773	0.3284	0.982604
CMC	MICALL1	ENSG00000100139	22	38301664	38338829	0.0972	rs2267368	-2.39	rs139883	0.035569	-5.78	0.98	388	388	blup	0.0517	6.17e-07	-0.97743	0.3284	0.982604
CMC	GOSR2	ENSG00000108433	17	45000483	45105003	0.1367	rs2004580	2.59	rs10491149	0.0548	-6.65	2.318	293	293	blup	0.10558	8.54e-13	-0.97731	0.32842	0.982604
GTEX7_Hypothalamus	MRPL38	ENSG00000204316	17	73894724	73905899	0.3649	rs1135889	-3.24	rs17583163	0.01407	-3.82	0.036	393	5	lasso	0.05178	0.0105	0.9772	0.32845	0.982604
GTEX7_Cerebellum	CCDC137	ENSG00000185298	17	79633394	79640934	0.3191	rs28386899	-3.89	rs8071084	0.154372	5.4	-0.886	325	13	lasso	0.165	1.14e-07	-0.97718	0.32848	0.982604
GTEX7_Cerebellum	SEC14L6	ENSG00000214491	22	30918786	30942669	0.556	rs16988828	3.94	rs2899151	0.16048	-5.5	-0.418	426	29	enet	0.170768	6.61e-08	0.97718	0.32848	0.982604
GTEX7_Spinal_cord_cervical_c-1	RCVRN	ENSG00000109047	17	9799637	9808938	0.603	rs7222434	-3.07	rs4668	0.20458	4.78	-1.065	633	633	blup	0.20783	9.99e-06	-0.9772	0.32848	0.982604
CMC	C12orf75	ENSG00000235162	12	105629068	105789875	0.1888	rs11112639	3.08	rs10746026	0.02339	-4.62	0.836	573	35	enet	0.04748	1.74e-06	-0.97715	0.32849	0.982604
GTEX7_Amygdala	DUS2	ENSG00000167264	16	68021649	68113223	0.229	rs1107074	-1.85	rs28711261	0.081236	4.05	0.474	256	18	enet	0.13643	0.000254	0.97717	0.3285	0.982604
GTEX7_Hippocampus	CBR3	ENSG00000159231	21	37507210	37518864	0.239	rs11088346	-3.56	rs2835289	0.149015	-4.39	-0.871	500	5	lasso	0.0754	0.00215	0.977	0.3285	0.982604
GTEX7_Cortex	DUS2	ENSG00000167264	16	68021649	68113223	0.2065	rs1107074	-1.85	rs35356834	0.081002	4.54	0.852	256	24	enet	0.16007	9.11e-07	0.9771	0.32852	0.982604
GTEX7_Cerebellum	AC114877.3	ENSG00000234165	3	26753798	26754855	0.2531	rs12633182	-2.74	rs1018165	0.0527	-4.61	0.152	410	410	blup	0.08415	0.000162	-0.97701	0.32856	0.982604
CMC	OCIAD1	ENSG00000109180	4	48807229	48863834	0.0617	rs2289065	1.97	rs2304387	0.029987	-4.55	-0.555	206	7	lasso	0.035894	2.98e-05	0.97685	0.32864	0.982604
GTEX7_Caudate_basal_ganglia	ZNF180	ENSG00000167384	19	44979854	45004576	0.347	rs157582	4.45	rs2571048	0.129	-5.21	0.944	437	6	lasso	0.179911	7.77e-08	-0.97683	0.32865	0.982604
GTEX7_Nucleus_accumbens_basal_ganglia	ZNF528	ENSG00000167555	19	52901102	52921665	0.499	rs899218	-3.05	rs2245620	0.269088	-6.34	1.2	464	7	lasso	0.22302	9.62e-09	-0.97682	0.32866	0.982604
GTEX7_Amygdala	SNHG5	ENSG00000203875	6	86370710	86388451	0.556	rs4707202	2.59	rs6454472	0.33338	-5.85	1.035	334	16	enet	0.30849	1.42e-08	-0.9767	0.3287	0.982604
GTEX7_Hypothalamus	SULT1C2	ENSG00000198203	2	108905095	108926371	0.564	rs10496418	-2.84	rs2305485	0.144925	5.55	0.664	324	5	lasso	0.24598	3.34e-08	0.977	0.3287	0.982604
GTEX7_Anterior_cingulate_cortex_BA24	GAA	ENSG00000171298	17	78075355	78093678	0.3067	rs7213201	3.5	rs11150846	0.254286	-5.39	1.181	437	16	enet	0.22993	9.09e-08	-0.9767	0.32872	0.982604
GTEX7_Nucleus_accumbens_basal_ganglia	NOMO1	ENSG00000103512	16	14927538	14990017	0.205	rs7198656	2.31	rs9927842	0.034207	3.64	0.818	123	123	blup	0.01253	0.108	0.97666	0.32874	0.982604
GTEX7_Spinal_cord_cervical_c-1	KCTD14	ENSG00000151364	11	77726761	77757237	0.328	rs669010	2.15	rs2016147	0.05825	-3.66	0.766	349	349	blup	0.0742	0.00763	-0.9766	0.32875	0.982604
GTEX7_Putamen_basal_ganglia	ALG10	ENSG00000139133	12	34175216	34182629	0.311	rs11053060	1.98	rs10844686	0.083102	3.94	1.215	233	5	lasso	0.04263	0.0172	0.9766	0.32876	0.982604
GTEX7_Frontal_Cortex_BA9	RIOK1	ENSG00000124784	6	7389729	7418270	0.287	rs2806181	-3.05	rs10901004	0.142081	-4.64	-0.846	604	11	enet	0.15397	7.21e-06	0.9766	0.3288	0.982604
GTEX7_Nucleus_accumbens_basal_ganglia	GNMT	ENSG00000124713	6	42928496	42931618	0.59	rs3734683	-2.63	rs2395943	0.479582	7.95	-0.926	369	5	lasso	0.48733	2.28e-20	-0.9765	0.3288	0.982604
GTEX7_Substantia_nigra	TAS2R64P	ENSG00000256274	12	11229368	11231770	0.624	rs1972420	-2.77	rs12322464	0.1542	4.84	-0.659	389	11	lasso	0.29909	1.11e-07	-0.9765	0.3288	0.982604
GTEX7_Cerebellar_Hemisphere	CTD-2224J9.8	ENSG00000213777	19	54006646	54015941	0.889	rs7253869	3.12	rs2617672	0.415	7.31	0.767	483	26	lasso	0.55518	2.01e-23	0.97651	0.32881	0.982604
GTEX7_Hypothalamus	ACAP2	ENSG00000114331	3	194995465	195163807	0.359	rs823025	-2.63	rs13072883	0.140736	5.31	-1.309	361	3	lasso	0.24078	4.84e-08	-0.9765	0.32883	0.982604
GTEX7_Hippocampus	RP11-274B21.9	ENSG00000271344	7	128330505	128331771	0.26	rs7779671	3.33	rs6965333	0.079805	-4.4	0.247	366	2	lasso	0.1388	3.63e-05	-0.9764	0.3289	0.982604
GTEX7_Spinal_cord_cervical_c-1	HMG20A	ENSG00000140382	15	77712754	77777949	0.246	rs12899543	-2.58	rs8032467	0.001786	3.32	1.103	326	4	lasso	-0.00238	0.372	0.97636	0.3289	0.982604
CMC	RPS14	ENSG00000164587	5	149822753	149829319	0.0935	rs252161	-3.87	rs7709772	0.0119	-4.78	0.62	478	478	bslmm	0.0164	0.00367	-0.9764	0.3289	0.982604
GTEX7_Cortex	C19orf44	ENSG00000105072	19	16607122	16632163	0.449	rs773902	-2.34	rs12982931	0.315475	-6.64	-1.046	395	4	lasso	0.29206	8.01e-12	0.97626	0.32894	0.982604
GTEX7_Nucleus_accumbens_basal_ganglia	RP11-508N22.12	ENSG00000272983	10	38426265	38433327	0.464	rs9732107	-1.75	rs17587699	0.07624	-5.22	-1.31	220	8	lasso	0.22611	7.43e-09	0.97618	0.32897	0.982604
GTEX7_Cerebellar_Hemisphere	RP11-415F23.2	ENSG00000271964	3	16355946	16356494	0.2619	rs9874701	-3.07	rs690241	0.08318	4.29	-0.708	553	553	blup	0.05449	0.00523	-0.97616	0.32899	0.982604
GTEX7_Nucleus_accumbens_basal_ganglia	EFCAB11	ENSG00000140025	14	90261013	90421121	0.329	rs8181936	-3.13	rs7146047	0.10815	4.16	-0.939	436	12	lasso	0.077	0.00085	-0.9762	0.329	0.982604
GTEX7_Nucleus_accumbens_basal_ganglia	SIRT5	ENSG00000124523	6	13574816	13614790	0.199	rs35772589	2.81	rs6458720	-0.00754	-3.57	0.59	519	519	blup	0.01618	0.0805	-0.9762	0.329	0.982604
CMC	TUBA1A	ENSG00000167552	12	49578579	49583107	0.0789	rs7311091	2.88	rs7969967	0.061437	-5.65	-0.773	306	4	lasso	0.05678	1.77e-07	0.9759	0.32911	0.982604
GTEX7_Caudate_basal_ganglia	RP4-740C4.8	ENSG00000271847	1	2309056	2309799	0.3533	rs9442614	2.46	rs2843127	0.102	4.9	-1.396	354	8	lasso	0.077544	0.000445	-0.97586	0.32913	0.982604
GTEX7_Cerebellar_Hemisphere	AGPAT4	ENSG00000026652	6	161551011	161695093	0.2859	rs16893009	-2.98	rs3798930	0.08578	-4.63	-1.28	618	4	lasso	0.1029	0.000166	0.975835	0.32915	0.982604
GTEX7_Amygdala	EFEMP2	ENSG00000172638	11	65633912	65641063	0.313	rs570387	-2.88	rs12289836	-0.00788	-3.35	0.313	349	5	lasso	-0.01021	0.718	-0.9758	0.32917	0.982604
GTEX7_Anterior_cingulate_cortex_BA24	ADAT1	ENSG00000065457	16	75630879	75657198	0.222	rs7202877	2.31	rs3743598	0.009912	3.65	0.441	391	391	blup	0.0957	0.000657	-0.9758	0.32917	0.982604
GTEX7_Cerebellum	CEP126	ENSG00000110318	11	101785746	101871789	0.3101	rs11532049	2.46	rs2282612	0.158239	-5.31	0.99	425	3	lasso	0.11257	1.33e-05	-0.9758	0.32918	0.982604
GTEX7_Amygdala	HEATR3	ENSG00000155393	16	50099852	50140298	0.518	rs17212761	-2.92	rs8051216	0.368889	-5.85	0.869	376	11	lasso	0.30148	2.2e-08	-0.97563	0.3292	0.982604
GTEX7_Nucleus_accumbens_basal_ganglia	RP11-264F23.3	ENSG00000256164	12	4357931	4385350	0.275	rs11062904	-3.39	rs7962420	-0.00778	-3.36	0.131	584	584	blup	0.023724	0.0447	-0.9758	0.3292	0.982604
CMC	CDH3	ENSG00000062038	16	68670092	68756519	0.0698	rs251108	-2.48	rs820799	0.03732	4.56	-0.07	326	326	blup	0.03811	1.73e-05	-0.9757	0.32923	0.982604
GTEX7_Hypothalamus	RP11-274B21.10	ENSG00000271553	7	128307097	128308210	0.299	rs7779671	3.33	rs10488627	0.06063	-4.25	1.752	365	365	blup	0.16589	7.96e-06	-0.97564	0.32924	0.982604
GTEX7_Cerebellum	LINC00906	ENSG00000267339	19	29456038	29461781	0.291	rs4805355	2.67	rs12609543	0.00343	3.55	-0.332	522	522	blup	0.029895	0.0184	-0.97563	0.32925	0.982604
GTEX7_Frontal_Cortex_BA9	STAG3L1	ENSG00000205583	7	74988448	75024657	0.374	rs1167795	3.54	rs17207196	0.305834	6.07	-0.787	163	2	lasso	0.28219	4.33e-10	-0.9756	0.32928	0.982604
GTEX7_Anterior_cingulate_cortex_BA24	ERICH6-AS1	ENSG00000240137	3	150421351	150437933	0.4209	rs6806039	-3.45	rs13086215	0.1515	-4.67	-0.975	409	8	lasso	0.1994	7.6e-07	0.9755	0.32933	0.982604
GTEX7_Caudate_basal_ganglia	ZNF25	ENSG00000175395	10	38238500	38265561	0.2327	rs4934856	-2.18	rs176879	0.157145	5.68	-0.559	279	44	enet	0.200383	1.25e-08	-0.97546	0.32933	0.982604
GTEX7_Cerebellar_Hemisphere	PIGUP1	ENSG00000224437	9	73531913	73532417	0.2755	rs879857	-2.23	rs12347867	0.195	5.19	1.42	562	7	lasso	0.12541	3.24e-05	0.975463	0.32933	0.982604
GTEX7_Anterior_cingulate_cortex_BA24	SIGLEC16	ENSG00000161643	19	50472857	50479071	0.329	rs2001342	3.18	rs3816033	0.0234	3.75	2.221	338	338	blup	0.037233	0.0254	0.97542	0.329353	0.982604
GTEX7_Nucleus_accumbens_basal_ganglia	ZIK1	ENSG00000171649	19	58089824	58105145	0.206	rs12459119	3.35	rs10405036	0.111892	-4.39	0.838	481	6	lasso	0.12653	2.09e-05	-0.97535	0.32938	0.982604
CMC	FURIN	ENSG00000140564	15	91411822	91426688	0.122	rs2518967	2.72	rs4702	0.13511	-8.04	1.011	488	2	lasso	0.13091	1.2e-15	-0.97534	0.32939	0.982604
GTEX7_Cerebellum	AKAP11	ENSG00000023516	13	42846289	42897396	0.5132	rs2296112	-2.54	rs400288	0.36883	-7.61	-0.579	519	5	lasso	0.38724	5.44e-18	0.97533	0.3294	0.982604
GTEX7_Spinal_cord_cervical_c-1	QTRT2	ENSG00000151576	3	113724680	113807269	0.465	rs17667362	-2.64	rs1105821	0.0057	-3.09	0.891	393	13	lasso	0.01056	0.176	-0.97533	0.3294	0.982604
GTEX7_Frontal_Cortex_BA9	CSDC2	ENSG00000172346	22	41956767	41973745	0.35	rs139515	-2.59	rs9611610	0.385917	6.98	-1.032	304	9	lasso	0.41009	4.58e-15	-0.97532	0.329403	0.982604
GTEX7_Cerebellum	ZNF717	ENSG00000227124	3	75758794	75834734	0.7841	rs7649762	-2.54	rs7624584	0.396	7.83	0.681	167	14	lasso	0.53058	8.56e-27	0.97528	0.32942	0.982604
GTEX7_Putamen_basal_ganglia	KIR3DX1	ENSG00000104970	19	55043909	55057053	0.504	rs11672845	3.11	rs272415	0.116	5	-0.872	476	10	lasso	0.1218	0.00011	-0.97528	0.329422	0.982604
GTEX7_Putamen_basal_ganglia	PIGB	ENSG00000069943	15	55611158	55647846	0.355	rs4774727	2.32	rs7181496	0.032914	3.57	0.342	446	446	blup	0.16753	5.36e-06	0.97526	0.32943	0.982604
CMC	MCM6	ENSG00000076003	2	136597196	136633996	0.1465	rs10167166	2.37	rs16832138	0.047358	5.7	-0.929	289	4	lasso	0.083851	2.11e-10	-0.975208	0.329457	0.982604
GTEX7_Caudate_basal_ganglia	GVQW1	ENSG00000241043	9	32566787	32568619	0.3328	rs17287864	-2.88	rs659527	0.19441	5.58	0.398	515	15	enet	0.208519	5.95e-09	0.9752	0.329459	0.982604
GTEX7_Substantia_nigra	HIBCH	ENSG00000198130	2	191054461	191208919	0.507	rs256545	3.261	rs2067434	0.131163	4.44	0.408	340	13	lasso	0.149791	0.000251	0.97507	0.3295	0.982604
GTEX7_Hippocampus	TPM3P9	ENSG00000241015	19	53935237	53947923	0.508	rs7253869	3.12	rs8102929	0.259823	5.46	0.796	489	3	lasso	0.2372	4.1e-08	0.97492	0.3296	0.982604
GTEX7_Caudate_basal_ganglia	RP11-557L19.1	ENSG00000272002	2	7401002	7401635	0.3985	rs771312	-2.59	rs952810	0.200058	6.17	-0.899	526	5	lasso	0.26119	4.18e-11	-0.97491	0.32961	0.982604
GTEX7_Cerebellar_Hemisphere	CATSPER2P1	ENSG00000205771	15	44019116	44039292	0.228	rs2439832	2.45	rs8042868	0.164472	5.28	0.935	258	7	lasso	0.202249	9.62e-08	0.97484	0.32964	0.982604
GTEX7_Putamen_basal_ganglia	PRSS42P	ENSG00000178055	3	46871032	46875585	0.2034	rs3828477	-2.65	rs7426919	0.0073	-2.75	-1.127	318	318	blup	0.02352	0.0596	0.97483	0.32964	0.982604
GTEX7_Cerebellum	AC000078.5	ENSG00000232926	22	19874812	19875493	0.889	rs8141691	2.45	rs5992495	0.060541	-5.44	-0.168	551	67	enet	0.415449	1.5e-19	0.97478	0.32967	0.982604
CMC	MRPS9	ENSG00000135972	2	105654441	105716418	0.1957	rs10194273	2.83	rs12611937	0.182576	-9.19	1.163	519	519	bslmm	0.194896	3.34e-23	-0.974773	0.329673	0.982604
GTEX7_Caudate_basal_ganglia	FASTKD1	ENSG00000138399	2	170386259	170430385	0.4901	rs6721561	3.59	rs746271	0.190777	6.27	-1.7	433	11	lasso	0.31237	2.44e-13	-0.97463	0.32975	0.982604
GTEX7_Putamen_basal_ganglia	EFCAB6	ENSG00000186976	22	43924624	44208217	0.322	rs2073080	-3.13	rs137766	-0.00303	3.91	0.111	672	672	blup	0.086026	0.00109	-0.9746	0.32977	0.982604
GTEX7_Cerebellum	CLOCK	ENSG00000134852	4	56294070	56413305	0.169	rs7673274	-3.48	rs12500837	0.03512	3.92	-1.181	403	403	blup	0.03885	0.00835	-0.9746	0.3298	0.982604
GTEX7_Cerebellum	RP11-508N22.12	ENSG00000272983	10	38426265	38433327	0.432	rs9732107	-1.75	rs17587699	0.132453	-5.52	-1.31	219	13	lasso	0.13761	1.4e-06	0.9745	0.32981	0.982604
GTEX7_Cortex	ZNF529-AS1	ENSG00000233527	19	37063972	37085610	0.469	rs7250473	-2	rs3108580	0.359481	7.2	-0.764	306	5	lasso	0.39021	3.42e-16	-0.97449	0.32981	0.982604
GTEX7_Anterior_cingulate_cortex_BA24	PCDHB2	ENSG00000112852	5	140474227	140476962	0.4203	rs17602721	-3.15	rs12521934	0.0969	4.62	0.557	433	42	enet	0.19747	8.67e-07	0.97433	0.32989	0.982604
GTEX7_Cerebellum	CTD-2619J13.14	ENSG00000232098	19	58915605	58919851	0.424	rs8107849	2.75	rs12980907	0.00488	-4.3	0.78	313	313	blup	0.131482	2.44e-06	-0.97428	0.32992	0.982604
GTEX7_Anterior_cingulate_cortex_BA24	CKAP2LP1	ENSG00000271461	20	1737402	1739586	0.434	rs6042667	3.08	rs6034239	0.00307	-3.21	-0.77	674	674	blup	0.06904	0.00348	-0.97454	0.33	0.982604
GTEX7_Cerebellum	RP11-643G16.3	ENSG00000259502	14	68077703	68080581	0.212	rs7148327	3.24	rs12897715	0.16057	5.09	0.967	367	4	lasso	0.1503	4.41e-07	0.9741	0.33002	0.982604
GTEX7_Cortex	ZNF45	ENSG00000124459	19	44416781	44439430	0.336	rs436681	3.69	rs2284243	0.07223	-4.54	-0.39	478	478	blup	0.11881	2.52e-05	0.97398	0.33007	0.982604
GTEX7_Cerebellum	RPS19	ENSG00000105372	19	42363988	42376994	0.12	rs16975660	2.78	rs12977527	-0.00611	3.58	-0.321	250	250	blup	0.020045	0.0444	-0.97392	0.3301	0.982604
GTEX7_Frontal_Cortex_BA9	TEX29	ENSG00000153495	13	111968531	111996596	0.636	rs10047679	-2.49	rs1359428	0.15087	5.2	0.557	540	56	enet	0.476	4.69e-18	0.97397	0.3301	0.982604
GTEX7_Nucleus_accumbens_basal_ganglia	CXXC4-AS1	ENSG00000245384	4	105412122	105618749	0.269	rs6854728	2.89	rs12502674	0.0114	3.71	0.353	321	3	enet	0.0739	0.00107	0.97382	0.3301	0.982604
GTEX7_Caudate_basal_ganglia	RP11-722E23.2	ENSG00000272338	8	33218361	33218933	0.1043	rs10954910	2.86	rs17778477	0.0242	3.58	0.231	241	4	lasso	0.0341	0.0154	0.97387	0.330123	0.982604
GTEX7_Substantia_nigra	AP000351.8	ENSG00000224676	22	24350068	24352081	0.688	rs5760273	-4.29	rs2739338	0.287071	-5.52	0.477	392	31	enet	0.28945	1.9e-07	-0.97386	0.330126	0.982604
GTEX7_Frontal_Cortex_BA9	LINC00663	ENSG00000266904	19	19868175	19887232	0.48	rs7252981	3.22	rs1560189	0.070344	-4.22	0.321	302	18	enet	0.141926	1.68e-05	-0.97378	0.330168	0.982604
GTEX7_Cortex	PLPP5	ENSG00000147535	8	38120648	38126761	0.1153	rs327931	2.66	rs17435276	0.08455	4.27	0.896	292	3	lasso	0.05943	0.00254	0.97355	0.33028	0.982604
CMC	KIF13B	ENSG00000197892	8	28924796	29120641	0.0374	rs7463814	3.36	rs17059589	-0.002195	-3.52	1.575	510	510	blup	0.01592	0.00416	-0.973521	0.33029	0.982604
GTEX7_Cortex	CRYBB2	ENSG00000244752	22	25615489	25627836	0.2623	rs9608379	-2.62	rs19999	-0.002988	-3.33	-0.192	452	452	blup	0.02203	0.047	-0.973437	0.33034	0.982604
GTEX7_Frontal_Cortex_BA9	EGLN2	ENSG00000269858	19	41304901	41314338	0.373	rs305946	2.95	rs11881124	-0.006129	3.02	-0.489	428	428	blup	0.058859	0.00484	0.9734	0.330352	0.982604
GTEX7_Amygdala	C6orf201	ENSG00000185689	6	4079440	4131185	0.331	rs9504114	2.76	rs2326477	0.0065	-3.84	-1.448	636	6	lasso	0.04149	0.0325	0.9733	0.3304	0.982604
GTEX7_Cerebellar_Hemisphere	HAS1	ENSG00000105509	19	52216365	52227247	0.473	rs736574	2.68	rs4802856	-0.00802	-3.78	1.497	614	614	blup	0.09951	0.000211	-0.97329	0.33041	0.982604
GTEX7_Caudate_basal_ganglia	TRDMT1	ENSG00000107614	10	17184253	17244053	0.2892	rs2770197	3.1	rs12266606	-0.004039	-3.99	0.163	653	33	enet	0.036403	0.0128	0.97326	0.33042	0.982604
GTEX7_Hippocampus	CCP110	ENSG00000103540	16	19535133	19564730	0.4243	rs12924813	2.83	rs2227002	0.00257	-3.91	0.101	459	459	blup	0.12944	6.7e-05	-0.97327	0.33042	0.982604
GTEX7_Caudate_basal_ganglia	RP11-1365D11.1	ENSG00000250892	4	195198	198798	0.2996	rs12511220	2.18	rs7699689	-0.007092	3.4	0.319	180	180	blup	0.08437	0.000255	-0.973	0.33056	0.982604
GTEX7_Frontal_Cortex_BA9	RHCE	ENSG00000188672	1	25688740	25756683	0.5128	rs11581762	-2.42	rs1053438	0.217	-6.01	0.835	385	24	enet	0.223457	4.43e-08	-0.97298	0.3306	0.982604
GTEX7_Hippocampus	TCP1	ENSG00000120438	6	160199530	160210781	0.301	rs3465	2.82	rs11757681	0.189808	4.88	-1.05	559	6	enet	0.1434	2.68e-05	-0.97289	0.3306	0.982604
GTEX7_Cerebellum	RP11-441O15.3	ENSG00000224934	10	101190948	101197874	0.4221	rs12415804	-3.3	rs2234971	0.061145	4.76	2.223	437	17	enet	0.13467	1.83e-06	0.9729	0.33061	0.982604
GTEX7_Cerebellum	NUPR2	ENSG00000185290	7	56182374	56184093	0.3708	rs1722282	3.08	rs1113765	0.184897	5.84	1.227	276	11	lasso	0.151549	3.93e-07	0.97278	0.33066	0.982604
GTEX7_Hypothalamus	ZNF519	ENSG00000175322	18	14057456	14132489	0.31	rs11665283	2.49	rs11659850	0.24618	5.33	-1.014	279	4	lasso	0.24244	4.3e-08	-0.9725	0.33078	0.982604
CMC	LRRK2	ENSG00000188906	12	40590546	40763087	0.2747	rs6581439	2.5	rs7302503	0.161362	-8.63	0.361	617	13	lasso	0.27305	2.99e-33	-0.97255	0.33078	0.982604
GTEX7_Frontal_Cortex_BA9	MIR3936HG	ENSG00000233006	5	131646978	131705608	0.5652	rs1881457	2.8	rs272875	0.300976	-6.24	-1.052	419	10	lasso	0.28668	2.99e-10	0.97253	0.3308	0.982604
GTEX7_Anterior_cingulate_cortex_BA24	NSFP1	ENSG00000260075	17	44450221	44564507	0.8727	rs199529	1.78	rs17698176	0.520104	7.51	-1.498	64	17	enet	0.55406	1.61e-20	-0.9725	0.33082	0.982604
GTEX7_Cerebellar_Hemisphere	RP11-54D18.2	ENSG00000215237	9	14993310	15019727	0.6451	rs7029906	-3.03	rs10961825	0.422	7.61	-0.227	664	73	enet	0.49243	6.69e-20	-0.972324	0.33089	0.982604
GTEX7_Frontal_Cortex_BA9	SLC25A51	ENSG00000122696	9	37879400	37904350	0.4965	rs11790480	3.25	rs10973594	0.164	5.78	-1.565	527	527	blup	0.36239	4.24e-13	-0.9723	0.3309	0.982604
GTEX7_Hypothalamus	RP11-455J20.3	ENSG00000273240	2	190628585	190629182	0.376	rs256545	3.26	rs1233288	0.17991	-5.49	-1.118	317	315	blup	0.23682	6.41e-08	0.972	0.3309	0.982604
GTEX7_Caudate_basal_ganglia	APIP	ENSG00000149089	11	34874641	34938046	0.6875	rs3794110	-3.06	rs1117050	0.61945	9.42	-0.894	690	14	lasso	0.58311	8.62e-29	-0.9718	0.331	0.982604
GTEX7_Frontal_Cortex_BA9	EXOC3-AS1	ENSG00000221990	5	441645	443258	0.4523	rs2162872	-3.48	rs2241598	0.205133	-5.1	1.052	315	8	lasso	0.18729	6.57e-07	-0.97216	0.331	0.982604
CMC	SLC44A5	ENSG00000137968	1	75667816	76076801	0.1515	rs12035171	-2.89	rs1249815	0.0137	-5.08	-0.713	623	16	enet	0.063216	3.6e-08	0.97205	0.33103	0.982604
GTEX7_Hippocampus	HEATR3	ENSG00000155393	16	50099852	50140298	0.5543	rs17212761	-2.92	rs8051216	0.40919	-6.76	0.869	376	9	lasso	0.37529	6.89e-13	-0.9719	0.3311	0.982604
GTEX7_Hippocampus	RGS12	ENSG00000159788	4	3294755	3441640	0.227	rs2699414	-3.66	rs28468427	-0.00674	3.14	-0.027	412	412	blup	0.016128	0.0979	-0.9719	0.3311	0.982604
CMC	POLR3H	ENSG00000100413	22	41921808	41940610	0.2367	rs139515	-2.59	rs202664	0.31045	12.23	-1.171	297	24	enet	0.35245	1.32e-44	-0.97188	0.3311	0.982604
CMC	ATF6	ENSG00000118217	1	161736084	161933860	0.0606	rs2282397	2.69	rs2499853	0.013	-4.65	-1.01	625	625	bslmm	0.01688	0.00327	0.97184	0.33113	0.982604
GTEX7_Frontal_Cortex_BA9	SNX31	ENSG00000174226	8	101585116	101675643	0.529	rs17462921	2.87	rs1786330	0.09178	4.57	0.664	453	453	blup	0.248044	6.64e-09	0.9718	0.33116	0.982604
CMC	CTNNA3	ENSG00000183230	10	67672276	69455927	0.0794	rs12218365	2.5	rs10762129	-0.00218	-3.32	-0.965	1377	1377	bslmm	0.01373	0.00725	-0.97169	0.33121	0.982604
CMC	PI4K2A	ENSG00000249967	10	99344131	99433667	0.0863	rs1253407	2.44	rs2151932	0.0621	-5.75	-1.386	524	21	enet	0.04639	2.27e-06	0.97168	0.33121	0.982604
GTEX7_Cerebellum	PSCA	ENSG00000167653	8	143751726	143764142	0.1592	rs4976976	-2.56	rs2920283	0.019165	3.82	-0.369	408	408	blup	0.063061	0.00102	-0.97165	0.33123	0.982604
GTEX7_Caudate_basal_ganglia	TPTE2P1	ENSG00000253771	13	25498815	25542625	0.403	rs9578817	-3.2	rs9507439	0.056759	5.78	-1.4	529	22	enet	0.23103	7.43e-10	-0.9716	0.3313	0.982604
GTEX7_Hypothalamus	NDE1	ENSG00000072864	16	15737124	15820210	0.185	rs11645172	2.7	rs16967494	0.24437	-5.18	-0.946	411	2	lasso	0.22846	1.15e-07	0.9715	0.33131	0.982604
GTEX7_Anterior_cingulate_cortex_BA24	RP11-375I20.6	ENSG00000260633	3	134066130	134068075	0.3851	rs11925220	2.78	rs6439477	0.1675	4.45	-0.896	442	9	enet	0.1457	2.71e-05	-0.9714	0.33135	0.982604
GTEX7_Hypothalamus	HAGH	ENSG00000063854	16	1845621	1877195	0.395	rs30991	3.12	rs3848350	0.122554	5.07	-0.56	476	9	lasso	0.19816	9.28e-07	-0.9713	0.33138	0.982604
GTEX7_Cerebellum	WDR91	ENSG00000105875	7	134868590	134896316	0.226	rs1014832	2.21	rs700415	0.043594	-4.17	0.48	441	441	blup	0.054074	0.00222	0.97124	0.33143	0.982604
CMC	ALDH1A3	ENSG00000184254	15	101417919	101456831	0.1507	rs3764198	-2.84	rs11630508	0.120372	-7.55	-0.974	635	3	lasso	0.1143	9.07e-14	0.9712	0.33145	0.982604
CMC	CERS3	ENSG00000154227	15	100940600	101085200	0.3791	rs3764198	-2.84	rs4578625	0.205131	-10.12	1.376	661	67	enet	0.31647	2.67e-39	-0.97114	0.33148	0.982604
GTEX7_Frontal_Cortex_BA9	NPIPB14P	ENSG00000226232	16	70010291	70030091	0.772	rs16964335	2.68	rs929843	0.36694	6.57	0.644	199	23	enet	0.50278	2.24e-19	0.97114	0.3315	0.982604
GTEX7_Frontal_Cortex_BA9	HACE1	ENSG00000085382	6	105175968	105307794	0.154	rs1416037	-2.54	rs6907016	0.053783	-3.65	0.644	372	17	enet	0.05212	0.00762	-0.9712	0.3315	0.982604
GTEX7_Hypothalamus	ANKRD36	ENSG00000135976	2	97779233	97930258	0.474	rs2292939	1.94	rs6718109	0.162367	-4.33	0.478	129	7	lasso	0.14311	3.49e-05	-0.971	0.3315	0.982604
GTEX7_Amygdala	ZNF252P	ENSG00000196922	8	146198975	146228281	0.275	rs2979287	2.67	rs7000385	0.04023	3.3	0.971	147	1	lasso	0.00572	0.225	0.971	0.33155	0.982604
GTEX7_Nucleus_accumbens_basal_ganglia	LINC01829	ENSG00000236780	2	67350489	67442451	0.1292	rs13418759	-3.513	rs638190	0.16	-5	0.971	561	1	lasso	0.13429	1.16e-05	-0.971	0.33155	0.982604
GTEX7_Cerebellum	SP1	ENSG00000185591	12	53773960	53810230	0.274	rs10876470	3.02	rs11170516	0.138296	5.12	1.032	405	13	enet	0.13389	1.97e-06	0.970955	0.33157	0.982604
CMC	C1orf112	ENSG00000000460	1	169631245	169823221	0.1608	rs12145587	2.91	rs10489172	0.09	-7.07	0.057	633	633	bslmm	0.155632	1.68e-18	-0.97094	0.33158	0.982604
GTEX7_Anterior_cingulate_cortex_BA24	INPP5B	ENSG00000204084	1	38326369	38412729	0.356	rs11804660	-2.88	rs4653329	0.077127	4.48	-0.823	458	17	enet	0.15197	1.81e-05	-0.97084	0.3316	0.982604
GTEX7_Spinal_cord_cervical_c-1	PRSS45P	ENSG00000188086	3	46783582	46854048	0.369	rs3828477	-2.65	rs6808303	0.12289	4.11	-1.099	306	5	lasso	0.11456	0.00109	-0.97099	0.3316	0.982604
GTEX7_Anterior_cingulate_cortex_BA24	STAP2	ENSG00000178078	19	4324040	4342783	0.398	rs7255851	-3.15	rs7247504	0.222	-5.05	0.834	369	4	lasso	0.16953	5.69e-06	-0.9708	0.33165	0.982604
GTEX7_Nucleus_accumbens_basal_ganglia	RP4-610C12.3	ENSG00000225490	20	29521637	29522987	0.3222	rs4911301	1.64	rs1811868	0.183134	5.48	0.747	67	4	lasso	0.2185	1.4e-08	0.970725	0.331685	0.982604
GTEX7_Cerebellar_Hemisphere	NUBPL	ENSG00000151413	14	31959162	32330430	0.223	rs10130804	2.86	rs1958917	-0.00407	3.12	-1.465	335	335	blup	0.02728	0.0369	-0.9707	0.3317	0.982604
GTEX7_Anterior_cingulate_cortex_BA24	LINC00665	ENSG00000232677	19	36803969	36822620	0.275	rs12460721	-2.39	rs7253462	0.116	4.87	-0.257	306	306	blup	0.213773	2.82e-07	-0.97067	0.331714	0.982604
GTEX7_Anterior_cingulate_cortex_BA24	NUDT12	ENSG00000112874	5	102884556	102898494	0.7779	rs6874368	-3.73	rs7723689	0.224	-5.12	-0.022	386	386	blup	0.13899	4.2e-05	0.97065	0.33172	0.982604
GTEX7_Spinal_cord_cervical_c-1	KIAA1328	ENSG00000150477	18	34409069	34812135	0.484	rs8092959	-2.98	rs1662917	0.031223	-3.77	-1.15	433	433	blup	0.14034	0.00031	0.970593	0.33175	0.982604
GTEX7_Cortex	FLACC1	ENSG00000155749	2	202152994	202222121	0.5093	rs3754935	-2.78	rs1035142	0.381774	7.22	1.625	349	8	lasso	0.3751	1.78e-15	0.9705	0.33179	0.982604
GTEX7_Frontal_Cortex_BA9	TRAPPC12	ENSG00000171853	2	3383446	3488865	0.5433	rs13389086	-3.25	rs7601188	0.20462	-5.22	0.753	573	38	enet	0.249912	5.74e-09	-0.97058	0.3318	0.982604
GTEX7_Hippocampus	CCDC163P	ENSG00000236624	1	45959538	45965751	0.268	rs9429157	-2.98	rs4660306	0.224062	5.26	1.136	283	6	lasso	0.20217	4.97e-07	0.97057	0.3318	0.982604
CMC	LSM10	ENSG00000181817	1	36856839	36863493	0.0805	rs683622	2.69	rs683622	-0.0021	3.68	2.689	366	366	blup	0.021103	0.00114	0.9705	0.3318	0.982604
GTEX7_Nucleus_accumbens_basal_ganglia	USP4	ENSG00000114316	3	49315264	49378145	0.2168	rs35713889	2.9	rs7648987	0.109909	-4.29	0.717	279	24	enet	0.06444	0.00215	-0.9705	0.33182	0.982604
GTEX7_Hypothalamus	ZSCAN21	ENSG00000166529	7	99647390	99662661	0.262	rs2261360	3.12	rs4729577	0.063629	3.96	-1.808	270	14	enet	0.07519	0.00247	-0.97036	0.33187	0.982604
GTEX7_Putamen_basal_ganglia	TUFM	ENSG00000178952	16	28853732	28857729	0.322	rs17855750	-2.34	rs12928404	0.229513	5.34	0.828	186	3	lasso	0.1626	7.45e-06	0.97033	0.33188	0.982604
GTEX7_Cortex	ZNF681	ENSG00000196172	19	23921997	23941693	0.126	rs17491363	2.19	rs2195987	0.038477	3.83	-1.994	240	3	lasso	0.08879	0.000264	-0.97031	0.33189	0.982604
CMC	PAPPA2	ENSG00000116183	1	176432307	176814735	0.2374	rs16849826	-2.61	rs12132072	0.0957	6.8	1.52	524	8	lasso	0.145923	2.26e-17	0.97032	0.33189	0.982604
GTEX7_Amygdala	NME2	ENSG00000243678	17	49230920	49249108	0.434	rs7207896	2.85	rs12942155	0.119	-4.49	0.755	440	14	lasso	0.08953	0.00283	-0.9702	0.3319	0.982604
GTEX7_Putamen_basal_ganglia	CSGALNACT2	ENSG00000169826	10	43633934	43680756	0.48	rs17431892	2.85	rs7093409	0.44757	7.14	0.989	390	11	lasso	0.41461	1.96e-14	0.97031	0.3319	0.982604
GTEX7_Cerebellum	SYCP3	ENSG00000139351	12	102122426	102133250	0.249	rs12317537	3.68	rs10431453	0.037578	4.6	1.225	479	4	lasso	0.07714	0.000299	0.970266	0.33191	0.982604
CMC	TTBK2	ENSG00000128881	15	43030932	43213007	0.0513	rs7181079	3.12	rs525403	0.008083	-4.55	-1.349	341	341	blup	0.03229	7.22e-05	0.97022	0.33194	0.982604
GTEX7_Frontal_Cortex_BA9	ADHFE1	ENSG00000147576	8	67342420	67383836	0.44	rs6991418	3.09	rs7819605	0.205147	-6.31	-1.831	303	13	enet	0.254623	3.96e-09	0.9702	0.33195	0.982604
GTEX7_Hippocampus	AL049840.1	ENSG00000224997	14	104177607	104179149	0.27	rs7156395	3.07	rs7154948	0.135264	4.37	0.818	351	5	lasso	0.13315	5.26e-05	0.970201	0.33195	0.982604
GTEX7_Anterior_cingulate_cortex_BA24	VPS16	ENSG00000215305	20	2821349	2847378	0.321	rs4481063	-3.29	rs730819	-0.009007	-3.75	-0.64	531	531	blup	0.03289	0.0335	0.97006	0.332	0.982604
GTEX7_Frontal_Cortex_BA9	MAP1LC3A	ENSG00000101460	20	33134658	33148149	0.235	rs6088443	3.6	rs6059909	0.10713	5.44	0.002	304	304	blup	0.16393	3.55e-06	-0.9705	0.332	0.982604
GTEX7_Nucleus_accumbens_basal_ganglia	PPCDC	ENSG00000138621	15	75315896	75409803	0.145	rs16970170	2.46	rs3910748	0.126775	4.32	-1.161	273	4	lasso	0.06493	0.00207	-0.97	0.332	0.982604
GTEX7_Frontal_Cortex_BA9	CSGALNACT2	ENSG00000169826	10	43633934	43680756	0.5464	rs17431892	2.85	rs2435377	0.495915	7.85	1.155	391	3	lasso	0.50768	1.26e-19	0.9701	0.332018	0.982604
GTEX7_Cerebellum	CCDC125	ENSG00000183323	5	68576002	68628636	0.4788	rs6892421	2.004	rs17331590	0.101	4.82	0.562	234	9	lasso	0.1955	6.32e-09	0.97	0.33204	0.982604
GTEX7_Putamen_basal_ganglia	MAP3K7CL	ENSG00000156265	21	30449792	30548210	0.254	rs2831938	-1.74	rs1537093	0.05754	-4.03	-1.004	429	3	lasso	0.0561	0.00732	0.96982	0.3321	0.982604
GTEX7_Spinal_cord_cervical_c-1	DDX55	ENSG00000111364	12	124086624	124105488	0.433	rs9697735	-2.57	rs11057306	0.056339	-3.73	0.751	379	9	lasso	0.0375	0.0447	-0.96993	0.3321	0.982604
GTEX7_Nucleus_accumbens_basal_ganglia	DSTYK	ENSG00000133059	1	205111632	205180727	0.227	rs4951218	3.31	rs11240369	0.0443	4.48	-0.772	593	593	blup	0.07313	0.00113	-0.96982	0.33214	0.982604
GTEX7_Frontal_Cortex_BA9	TPM3P9	ENSG00000241015	19	53935237	53947923	0.718	rs7253869	3.12	rs8102929	0.216221	5.79	0.796	489	13	lasso	0.336987	4.15e-12	0.96958	0.332257	0.982604
CMC	FAM124B	ENSG00000124019	2	225243415	225266802	0.0435	rs12436	2.41	rs12613725	0.059311	5.33	-0.827	444	2	lasso	0.056867	1.73e-07	-0.969576	0.332258	0.982604
GTEX7_Frontal_Cortex_BA9	RP11-87E22.2	ENSG00000248738	8	22735485	22745535	0.557	rs1543019	-2.76	rs2466177	0.38417	-6.91	-1.051	577	3	lasso	0.371192	1.89e-13	0.9696	0.33227	0.982604
GTEX7_Cerebellum	USP44	ENSG00000136014	12	95910336	95945266	0.405	rs2727638	-2.48	rs10859895	0.123692	4.69	-0.28	612	49	enet	0.13135	2.47e-06	0.969507	0.33229	0.982604
GTEX7_Hippocampus	ENG	ENSG00000106991	9	130577291	130617035	0.1801	rs7868260	-2.74	rs6478776	0.01648	-3.57	1.016	368	28	enet	0.03354	0.0309	-0.96952	0.33229	0.982604
GTEX7_Frontal_Cortex_BA9	POP1	ENSG00000104356	8	99129525	99172062	0.292	rs10088925	2.69	rs11783149	0.02964	-3.84	2.074	483	24	enet	0.063869	0.00346	-0.9695	0.3323	0.982604
GTEX7_Substantia_nigra	LDAH	ENSG00000118961	2	20883788	21022882	0.489	rs7596102	2.671	rs13385191	0.183989	-4.94	0.727	511	4	lasso	0.199203	2.23e-05	-0.96953	0.3323	0.982604
CMC	STAG3L4	ENSG00000106610	7	66767608	66786513	0.3817	rs12698588	-2.71	rs6956666	0.363978	-13.04	0.898	367	31	enet	0.41847	3.75e-55	-0.96944	0.33233	0.982604
GTEX7_Anterior_cingulate_cortex_BA24	HEMK1	ENSG00000114735	3	50606583	50622366	0.1448	rs2526388	1.81	rs2609006	0.01836	-4.04	0.923	316	316	blup	0.0285	0.0444	-0.9693	0.33238	0.982604
GTEX7_Cortex	DOK7	ENSG00000175920	4	3465033	3503200	0.3317	rs2699414	-3.66	rs1203104	0.06529	4.28	-0.252	345	5	lasso	0.13968	4.77e-06	-0.96933	0.33238	0.982604
GTEX7_Cerebellum	GPALPP1	ENSG00000133114	13	45563687	45607746	0.3968	rs7323755	3.04	rs2185595	0.2133	-6.17	0.842	348	5	lasso	0.19962	4.25e-09	-0.96923	0.3324	0.982604
GTEX7_Frontal_Cortex_BA9	RP11-624M8.1	ENSG00000237742	6	125899704	126070336	0.419	rs11965647	-2.55	rs3734637	0.237037	6.17	-0.978	334	7	lasso	0.28331	3.95e-10	-0.9693	0.3324	0.982604
GTEX7_Hypothalamus	TPM3P9	ENSG00000241015	19	53935237	53947923	0.467	rs7253869	3.12	rs8102929	0.389209	6.54	0.796	489	9	enet	0.38621	5.53e-13	0.9693	0.3324	0.982604
GTEX7_Putamen_basal_ganglia	LHPP	ENSG00000107902	10	126150403	126306457	0.224	rs10794146	3.08	rs17152232	0.07443	4.61	-0.358	476	5	lasso	0.14744	2.05e-05	-0.96929	0.3324	0.982604
GTEX7_Cerebellum	RNU1-60P	ENSG00000202077	17	56736510	56736666	0.2237	rs1859401	2.45	rs2036730	0.115161	-4.97	1.374	316	316	blup	0.102	3.28e-05	-0.96926	0.33242	0.982604
CMC	VTA1	ENSG00000009844	6	142468367	142545826	0.0856	rs7745188	-2.63	rs4455685	0.0786	6.07	0.668	373	373	bslmm	0.071451	4.67e-09	0.969	0.33242	0.982604
GTEX7_Cortex	SPCS1	ENSG00000114902	3	52738971	52742182	0.133	rs2253685	2.88	rs187084	0.051925	3.93	1.12	385	9	enet	0.08967	0.000246	0.96919	0.33245	0.982604
GTEX7_Cortex	RP11-25K19.1	ENSG00000167912	8	60031599	60033905	0.3107	rs2594959	2.73	rs4509306	0.04256	-3.96	0.311	413	32	enet	0.05956	0.00252	-0.9692	0.33245	0.982604
CMC	FZD6	ENSG00000164930	8	104310661	104345094	0.2462	rs1476275	3.01	rs10156252	0.116699	-7.86	-0.002	435	435	bslmm	0.14493	2.95e-17	-0.969161	0.33246	0.982604
GTEX7_Amygdala	USP32P2	ENSG00000233327	17	18414576	18429244	0.396	rs854803	3.15	rs584300	0.0106	3.82	1.344	294	26	enet	0.19673	1.01e-05	0.96917	0.3325	0.982604
GTEX7_Frontal_Cortex_BA9	ZNF25	ENSG00000175395	10	38238500	38265561	0.1533	rs4934856	-2.18	rs2472161	0.031311	3.56	-0.934	279	58	enet	0.09371	0.000463	-0.9691	0.3325	0.982604
GTEX7_Frontal_Cortex_BA9	RP5-968P14.2	ENSG00000260063	1	27018623	27020622	0.2007	rs6685701	-2.09	rs34216334	0.03	-3.54	-0.885	326	326	blup	0.068591	0.00252	0.96913	0.3325	0.982604
GTEX7_Nucleus_accumbens_basal_ganglia	RP11-445N20.3	ENSG00000273293	7	149578448	149578669	0.2667	rs855675	-2.59	rs11770881	0.037942	-4	0.732	259	20	enet	0.088909	0.000352	-0.96907	0.33251	0.982604
GTEX7_Amygdala	KRTAP5-9	ENSG00000254997	11	71259466	71260653	0.402	rs2919740	2.8	rs11234027	0.0127	3.81	-0.613	361	361	blup	0.19563	1.07e-05	0.969	0.33254	0.982604
GTEX7_Frontal_Cortex_BA9	RP11-108M9.5	ENSG00000235241	1	17215590	17216097	0.2497	rs11203332	-2.19	rs2311528	0.0147	4.11	-0.91	339	339	blup	0.058256	0.00504	-0.96879	0.3326	0.982604
GTEX7_Substantia_nigra	AF001548.6	ENSG00000263065	16	15835008	15835648	0.442	rs11645172	2.67	rs16967494	0.15543	4.4	-0.946	457	6	lasso	0.14371	0.000336	-0.9689	0.3326	0.982604
GTEX7_Hypothalamus	TMC4	ENSG00000167608	19	54663846	54676944	0.563	rs7253869	3.12	rs42319	0.038066	4.37	0.544	467	8	lasso	0.08636	0.00124	0.96878	0.33265	0.982604
CMC	WIF1	ENSG00000156076	12	65444406	65515346	0.0428	rs4762126	-2.24	rs7973405	0.028739	4.47	-0.929	332	4	lasso	0.02266	0.000775	-0.96876	0.33267	0.982604
GTEX7_Cerebellum	RP11-57K17.1	ENSG00000216809	6	118773632	118776155	0.2464	rs1688617	-2.21	rs12153955	0.02117	3.46	-0.073	374	6	lasso	0.07021	0.000546	-0.968698	0.3327	0.982604
GTEX7_Putamen_basal_ganglia	MIPEP	ENSG00000027001	13	24304328	24463558	0.559	rs17078796	2.57	rs11617019	0.401389	6.76	-1.011	760	8	lasso	0.3334	2.41e-11	-0.9686	0.3327	0.982604
GTEX7_Putamen_basal_ganglia	FLT3	ENSG00000122025	13	28577411	28674729	0.355	rs2504240	-3.52	rs6491248	0.004649	4.05	-1.071	525	525	blup	0.0479	0.0123	-0.9687	0.3327	0.982604
GTEX7_Cerebellum	MRPL48	ENSG00000175581	11	73498361	73576178	0.2898	rs7925226	-2.87	rs11235911	0.006326	4.32	-0.961	333	20	enet	0.10689	2.2e-05	-0.9686	0.33272	0.982604
GTEX7_Amygdala	ATP10B	ENSG00000118322	5	159990127	160279221	0.374	rs164043	2.67	rs10515816	0.0668	3.99	1.28	577	8	lasso	0.09723	0.00191	0.9685	0.33279	0.982604
GTEX7_Cerebellum	RP4-758J18.7	ENSG00000225905	1	1355625	1358071	0.2488	rs3737728	-2.62	rs1240707	0.0265	-4.07	-0.772	293	293	blup	0.05681	0.00175	0.9685	0.33279	0.982604
GTEX7_Hippocampus	COPA	ENSG00000122218	1	160259063	160313190	0.279	rs1408597	3.22	rs3747623	0.189877	-5.17	-1.219	497	8	lasso	0.18924	1.22e-06	0.96846	0.3328	0.982604
GTEX7_Cerebellar_Hemisphere	LDB3	ENSG00000122367	10	88428206	88495825	0.524	rs12355302	-3.91	rs7908765	0.016935	3.82	1.175	391	391	blup	0.0525	0.00602	0.968438	0.332826	0.982604
GTEX7_Amygdala	WDR88	ENSG00000166359	19	33622996	33666701	0.376	rs8101468	-3.19	rs10416265	0.04231	3.74	0.946	436	4	lasso	0.00883	0.187	0.96843	0.33283	0.982604
GTEX7_Cerebellum	AF001548.5	ENSG00000263335	16	15820531	15826850	0.4417	rs11645172	2.67	rs16967494	0.416248	8.04	-0.946	457	5	lasso	0.417757	1.11e-19	-0.9684	0.332843	0.982604
GTEX7_Hypothalamus	EXOC2	ENSG00000112685	6	485133	693117	0.273	rs9505667	3.92	rs11757606	0.029804	3.8	1.287	629	629	blup	0.04369	0.0174	0.96831	0.33289	0.982604
GTEX7_Spinal_cord_cervical_c-1	RPS26P8	ENSG00000204652	17	43685909	43686349	0.205	rs2285426	-2.15	rs16940665	0.06446	3.72	0.137	106	106	blup	0.06029	0.0149	-0.9683	0.33289	0.982604
GTEX7_Caudate_basal_ganglia	CENPQ	ENSG00000031691	6	49431091	49460820	0.2533	rs1084051	-2.37	rs4267943	0.13751	-5.03	-0.869	347	7	lasso	0.1587	5e-07	0.96828	0.3329	0.982604
GTEX7_Nucleus_accumbens_basal_ganglia	LINC01750	ENSG00000231437	1	112532392	112541464	0.598	rs2995807	2.74	rs6681719	0.305	6.36	-0.902	573	12	lasso	0.29654	1.53e-11	-0.96824	0.33292	0.982604
GTEX7_Caudate_basal_ganglia	MFSD6	ENSG00000151690	2	191273081	191373931	0.2978	rs11893307	-2.63	rs12477369	0.109959	5.23	0.8	342	342	blup	0.16873	2.08e-07	0.96823	0.33293	0.982604
GTEX7_Nucleus_accumbens_basal_ganglia	FASTK	ENSG00000164896	7	150773711	150777953	0.2786	rs4725996	2.6	rs6965369	0.081677	-4.13	-0.125	541	541	blup	0.038936	0.0142	0.96822	0.33293	0.982604
GTEX7_Amygdala	LINC00667	ENSG00000263753	18	5232875	5246507	0.543	rs4798403	3.63	rs10972	0.20154	4.81	-0.219	499	16	lasso	0.25578	3.49e-07	0.968	0.333	0.982604
GTEX7_Anterior_cingulate_cortex_BA24	SNAI3-AS1	ENSG00000260630	16	88729706	88753594	0.391	rs13334367	3.01	rs6500487	0.207299	-5.44	1.169	376	2	lasso	0.21	3.79e-07	-0.9681	0.333	0.982604
GTEX7_Caudate_basal_ganglia	ACCS	ENSG00000110455	11	44087475	44105772	0.4833	rs7114211	3.56	rs3923808	0.09977	-5.6	0.082	532	14	enet	0.32726	5.09e-14	-0.9673	0.333	0.982604
GTEX7_Cortex	XRN2	ENSG00000088930	20	21283942	21370463	0.236	rs1326396	2.91	rs6047176	-0.007304	-3.37	1.408	391	391	blup	0.0136	0.0941	-0.96904	0.333	0.982604
GTEX7_Frontal_Cortex_BA9	SMG1P6	ENSG00000254634	16	29437121	29465435	0.412	rs252308	2.11	rs8054172	0.04304	-3.93	-0.061	165	165	blup	0.2061	1.64e-07	-0.96815	0.333	0.982604
GTEX7_Frontal_Cortex_BA9	TSEN15	ENSG00000198860	1	184020811	184043346	0.2959	rs2779286	-2.07	rs16823195	-0.00243	4.02	-1.985	507	25	enet	0.07176	0.00203	-0.96805	0.333	0.982604
GTEX7_Cerebellum	AMZ2	ENSG00000196704	17	66243715	66253297	0.3028	rs4508477	-2.63	rs1860036	0.03464	-4.21	1.415	355	5	lasso	0.0538	0.00226	-0.96799	0.33305	0.982604
GTEX7_Caudate_basal_ganglia	ZFP69	ENSG00000187815	1	40942887	40962015	0.2724	rs3013462	3.14	rs6600339	0.239	-6.42	1	429	3	lasso	0.247664	1.54e-10	-0.96796	0.33306	0.982604
GTEX7_Anterior_cingulate_cortex_BA24	ZNF714	ENSG00000160352	19	21264965	21308073	0.159	rs3867192	2.69	rs9304980	0.0231	3.77	0.144	279	9	lasso	0.133674	5.91e-05	-0.96789	0.333097	0.982604
GTEX7_Cortex	OLR1	ENSG00000173391	12	10310902	10324737	0.2658	rs2277416	-2.89	rs12231585	0.113	4.16	0.392	438	438	blup	0.08882	0.000263	-0.967812	0.3331	0.982604
GTEX7_Putamen_basal_ganglia	ATP6V0E2-AS1	ENSG00000204934	7	149564786	149577699	0.3745	rs855675	-2.59	rs10807976	0.216061	-5.43	0.964	259	3	lasso	0.20062	5.54e-07	-0.96779	0.33315	0.982604
GTEX7_Hippocampus	TRIM4	ENSG00000146833	7	99474581	99517223	0.308	rs2261360	3.12	rs2571992	0.26362	-5.44	0.968	267	2	lasso	0.2299	6.96e-08	-0.9678	0.3332	0.982604
GTEX7_Caudate_basal_ganglia	NAA25	ENSG00000111300	12	112464500	112546826	0.1356	rs968529	3.06	rs4357753	0.094177	4.27	1.914	200	13	enet	0.06674	0.00107	0.96765	0.33322	0.982604
CMC	PAX6	ENSG00000007372	11	31806340	31839509	0.0862	rs12417249	2.71	rs3026390	0.065543	6.03	0.991	382	18	enet	0.06239	4.42e-08	0.9675	0.33329	0.982604
CMC	ADARB1	ENSG00000197381	21	46493768	46646478	0.1212	rs11088978	3.11	rs870145	0.03081	4.76	-0.898	656	656	blup	0.025815	0.000355	-0.9675	0.3333	0.982604
GTEX7_Cortex	CHL1	ENSG00000134121	3	238279	451090	0.352	rs435917	-2.96	rs1400186	0.003125	4.22	-0.793	361	7	lasso	0.07586	0.000717	0.96744	0.33332	0.982604
GTEX7_Cerebellum	USP22	ENSG00000124422	17	20902910	20947073	0.398	rs4606772	-2.46	rs4985963	0.082682	4.94	0.917	217	217	blup	0.0887	0.000109	0.96737	0.33336	0.982604
GTEX7_Nucleus_accumbens_basal_ganglia	EXOC3-AS1	ENSG00000221990	5	441645	443258	0.518	rs2162872	-3.48	rs10078	0.134289	-5.51	0.321	315	34	enet	0.30352	8.04e-12	0.9674	0.33336	0.982604
GTEX7_Anterior_cingulate_cortex_BA24	RPAP1	ENSG00000103932	15	41809374	41836467	0.41	rs6493017	2.94	rs1200348	0.075087	4.79	1.628	364	364	blup	0.06852	0.00359	0.9673	0.3334	0.982604
GTEX7_Caudate_basal_ganglia	CCDC18-AS1	ENSG00000223745	1	93727743	93811582	0.5483	rs17109997	-2.24	rs546	0.521	-9.16	1.072	299	6	lasso	0.59368	1.4e-29	-0.96729	0.3334	0.982604
GTEX7_Hypothalamus	AC079922.3	ENSG00000237753	2	113399409	113403267	0.457	rs6747985	-2.43	rs11123144	0.250392	5.87	-1.124	479	5	lasso	0.31738	1.6e-10	-0.967	0.3334	0.982604
GTEX7_Caudate_basal_ganglia	HNRNPLL	ENSG00000143889	2	38789120	38830728	0.1296	rs6544135	2.84	rs3112184	0.016522	-3.78	1.611	406	3	lasso	0.05061	0.00399	-0.96725	0.33342	0.982604
GTEX7_Cerebellar_Hemisphere	SVBP	ENSG00000177868	1	43272723	43282954	0.327	rs627263	-2.33	rs323720	0.255	6.23	0.877	431	6	lasso	0.2503	1.98e-09	0.96724	0.33342	0.982604
GTEX7_Cortex	CCDC90B	ENSG00000137500	11	82970139	82997450	0.188	rs12293386	-3.11	rs673021	0.059718	-3.94	1.597	393	393	blup	0.09259	0.000196	-0.96719	0.33345	0.982604
GTEX7_Cerebellar_Hemisphere	GRPEL1	ENSG00000109519	4	7060633	7069924	0.408	rs4689126	-3.4	rs3951346	0.135704	4.92	-0.129	643	22	enet	0.17371	8.79e-07	0.9671	0.33349	0.982604
GTEX7_Cerebellar_Hemisphere	MC4R	ENSG00000166603	18	58038564	58040001	0.312	rs12327272	2.76	rs12963036	0.263895	6.13	-1.022	458	5	lasso	0.24793	2.41e-09	-0.9671	0.3335	0.982604
GTEX7_Nucleus_accumbens_basal_ganglia	EXO5	ENSG00000164002	1	40974413	40982228	0.249	rs3013462	3.14	rs6678295	-0.00173	3.07	0.486	435	435	blup	0.06464	0.00212	0.967	0.33354	0.982604
GTEX7_Hypothalamus	GAS1RR	ENSG00000226237	9	89563614	89616948	0.4848	rs13295659	-2.48	rs13296748	0.045071	-4.74	-0.166	548	26	enet	0.256404	1.58e-08	-0.967	0.33356	0.982604
GTEX7_Cortex	EFHB	ENSG00000163576	3	19920964	19988517	0.8426	rs17797343	-2.95	rs1133328	0.578251	8.8	0.751	381	10	lasso	0.62162	4.52e-30	0.96689	0.3336	0.982604
GTEX7_Putamen_basal_ganglia	LINC01352	ENSG00000238078	1	221002597	221005771	0.253	rs7539344	-2.51	rs2131887	0.161577	4.89	-1.551	402	6	lasso	0.16408	6.76e-06	-0.96681	0.33364	0.982604
CMC	NMNAT3	ENSG00000163864	3	139279022	139396859	0.0582	rs11714886	-3.57	rs12632145	0.00969	-3.96	0.112	567	567	bslmm	0.02455	0.000485	0.96681	0.33364	0.982604
GTEX7_Frontal_Cortex_BA9	LYST	ENSG00000143669	1	235824341	236046940	0.3454	rs3738533	3.56	rs12097024	-0.00692	-3.15	0.514	449	449	blup	0.029589	0.0353	0.96663	0.3337	0.982604
GTEX7_Nucleus_accumbens_basal_ganglia	EBPL	ENSG00000123179	13	50234859	50265611	0.608	rs1028814	3.38	rs9568298	0.307	-6.63	-0.123	397	6	lasso	0.39253	1.21e-15	0.9667	0.3337	0.982604
GTEX7_Caudate_basal_ganglia	MEST	ENSG00000106484	7	130126012	130146133	0.2012	rs10260920	-2.32	rs11760909	0.010226	3.6	0.838	398	9	enet	0.02178	0.0432	0.966628	0.33373	0.982604
GTEX7_Nucleus_accumbens_basal_ganglia	KRT18P34	ENSG00000244515	3	156880452	156881721	0.268	rs4680298	3.65	rs12634818	0.143575	-5.17	0.01	423	423	blup	0.14736	4.23e-06	-0.9666	0.33373	0.982604
GTEX7_Anterior_cingulate_cortex_BA24	HAGH	ENSG00000063854	16	1845621	1877195	0.4	rs30991	3.12	rs238678	0.038329	4.19	-1.065	473	9	lasso	0.0266	0.0503	-0.9666	0.33374	0.982604
GTEX7_Spinal_cord_cervical_c-1	PRKD2	ENSG00000105287	19	47177532	47220384	0.483	rs918486	2.64	rs10413222	0.022038	3.15	1.387	352	352	blup	0.11162	0.00126	-0.9666	0.33375	0.982604
GTEX7_Amygdala	RP11-148K1.12	ENSG00000244151	7	150771829	150773617	0.416	rs4725996	2.61	rs2299965	0.097	3.87	-0.995	538	19	enet	0.07038	0.00747	-0.9664	0.33386	0.982604
GTEX7_Cerebellar_Hemisphere	NKIRAS1	ENSG00000197885	3	23933151	23988082	0.2007	rs7617201	3.17	rs2360610	0.067388	-4.16	-0.454	505	5	lasso	0.03609	0.0195	0.966259	0.33391	0.982604
CMC	PCARE	ENSG00000179270	2	29283842	29297127	0.0869	rs7603280	2.65	rs13016696	0.029408	-5.03	1.017	633	2	lasso	0.017092	0.0031	-0.96626	0.333914	0.982604
GTEX7_Cerebellum	CRYZL2P	ENSG00000242193	1	177975271	178007085	0.3692	rs10753176	-3.01	rs7531837	0.135	-4.95	-0.729	413	5	lasso	0.08848	0.000111	0.96624	0.33393	0.982604
GTEX7_Cortex	MDK	ENSG00000110492	11	46402306	46405375	0.125	rs10838596	2.83	rs2046768	0.017607	-4.2	1.352	239	8	enet	0.07123	0.00102	-0.96624	0.33393	0.982604
GTEX7_Spinal_cord_cervical_c-1	STMN4	ENSG00000015592	8	27092840	27115937	0.859	rs10216623	-3.6	rs17366947	0.688813	-7.52	1.001	632	17	enet	0.65668	1.77e-20	-0.9662	0.333942	0.982604
GTEX7_Amygdala	ERGIC3	ENSG00000125991	20	34129770	34145405	0.255	rs2275274	3.13	rs17092784	0.102	4.29	0.868	314	6	enet	0.05845	0.0137	0.9662	0.333947	0.982604
GTEX7_Caudate_basal_ganglia	RRM1	ENSG00000167325	11	4115937	4160106	0.1439	rs16909291	3.13	rs1869085	0.068769	4.56	0.477	509	4	lasso	0.12658	7.71e-06	0.9651	0.334	0.982604
GTEX7_Caudate_basal_ganglia	ARMC10	ENSG00000170632	7	102715328	102740205	0.3522	rs362746	1.86	rs6465903	0.08641	-4.23	-0.048	240	7	lasso	0.13768	3.02e-06	-0.965984	0.33405	0.982604
GTEX7_Cortex	ZNF691	ENSG00000164011	1	43312280	43318148	0.2408	rs627263	-2.33	rs12140718	0.0133	3.93	-1.415	437	437	blup	0.038656	0.0127	-0.96593	0.3341	0.982604
CMC	KIDINS220	ENSG00000134313	2	8865408	8977760	0.074	rs6744484	2.91	rs9678200	0.007852	3.68	-0.961	485	485	bslmm	0.021206	0.00111	-0.965878	0.334105	0.982604
GTEX7_Hypothalamus	XXYLT1	ENSG00000173950	3	194789008	194991896	0.354	rs7641855	3.08	rs7639502	-0.00488	3.62	-0.045	376	376	blup	0.12233	0.000131	0.9659	0.33412	0.982604
GTEX7_Caudate_basal_ganglia	RP11-297M9.2	ENSG00000260432	16	9847272	9851895	0.3321	rs12934278	-2.61	rs2034369	0.060213	4.35	0.735	727	727	blup	0.057308	0.00231	0.9657	0.334194	0.982604
GTEX7_Substantia_nigra	CCDC32	ENSG00000128891	15	40820882	40857256	0.468	rs976402	3.13	rs17673703	0.255351	-5.91	-1.064	333	9	enet	0.35772	3.53e-09	0.96576	0.3342	0.982604
CMC	TMEM9	ENSG00000116857	1	201103900	201140702	0.2176	rs3767548	-2.91	rs10920129	0.0402	-5.01	0.302	682	682	bslmm	0.070604	5.77e-09	0.96551	0.33429	0.982604
GTEX7_Frontal_Cortex_BA9	RP11-826N14.2	ENSG00000248469	5	175476681	175489024	0.3845	rs13174727	-2.21	rs17078193	0.221238	-5.31	1.734	315	34	enet	0.2304	2.61e-08	-0.96539	0.3343	0.982604
GTEX7_Putamen_basal_ganglia	C7orf13	ENSG00000244291	7	156431057	156433348	0.5511	rs7808581	-3.7	rs6980337	0.205984	-5.79	-1.285	465	9	lasso	0.22438	1.03e-07	0.96544	0.33432	0.982604
GTEX7_Cerebellar_Hemisphere	PLD2	ENSG00000129219	17	4710391	4726729	0.5928	rs12601416	-3.9	rs7212512	0.310485	6.29	-0.909	436	8	lasso	0.28974	6.83e-11	-0.96537	0.33436	0.982604
GTEX7_Cerebellum	RP4-584D14.7	ENSG00000261305	7	150038860	150039696	0.3558	rs4725848	-2.56	rs3735167	0.196351	6.09	-0.947	353	8	enet	0.222567	4.49e-10	-0.96536	0.33436	0.982604
CMC	VPS33B	ENSG00000184056	15	91541646	91565833	0.1009	rs2518967	2.72	rs11542638	0.047096	-5.53	0.012	490	18	enet	0.06212	4.73e-08	-0.9653	0.33439	0.982604
GTEX7_Cerebellar_Hemisphere	NRDC	ENSG00000078618	1	52254863	52344477	0.179	rs6661480	2.34	rs2809925	-0.000621	-3.76	0.445	207	207	blup	0.020837	0.0595	-0.9653	0.3344	0.982604
CMC	ADCY10	ENSG00000143199	1	167778625	167883453	0.1478	rs1003503	3.03	rs7516279	0.0858	6.43	1.247	571	571	bslmm	0.105261	9.27e-13	0.96526	0.33442	0.982604
GTEX7_Caudate_basal_ganglia	QRICH2	ENSG00000129646	17	74270130	74303761	0.4062	rs1135889	-3.24	rs9905488	0.102	-4.42	-2.034	415	33	enet	0.08042	0.000352	0.9652	0.33445	0.982604
GTEX7_Cortex	AC008731.1	ENSG00000256439	16	24930714	24932325	0.3261	rs8052587	3.13	rs17624477	0.187814	5.59	1.802	389	5	lasso	0.17488	2.68e-07	0.9651	0.33449	0.982604
GTEX7_Nucleus_accumbens_basal_ganglia	LINC00856	ENSG00000230417	10	80008505	80434724	0.259	rs12357218	-3.24	rs7099487	-0.001063	-3.63	-1.084	542	542	blup	0.03594	0.0177	0.96511	0.33449	0.982604
GTEX7_Anterior_cingulate_cortex_BA24	LINC02761	ENSG00000255362	11	75922000	75927069	0.242	rs656095	-3.69	rs1320644	-0.00916	3.05	0.304	449	449	blup	0.06435	0.00466	0.96514	0.3345	0.982604
GTEX7_Frontal_Cortex_BA9	AC013460.1	ENSG00000229727	2	7561392	7590385	0.3407	rs16866493	-3.07	rs16865926	-0.00407	3.88	1.375	541	6	lasso	0.032031	0.0298	0.96502	0.3345	0.982604
GTEX7_Anterior_cingulate_cortex_BA24	RP11-680G24.5	ENSG00000260872	16	15111963	15114345	0.289	rs153804	2.28	rs873781	0.079824	-4.7	0.286	114	4	enet	0.152	1.83e-05	-0.965	0.33454	0.982604
GTEX7_Cerebellum	AC005498.3	ENSG00000267421	19	57047525	57049944	0.254	rs17305423	-3.09	rs4801172	0.00498	-3.37	0.164	497	497	blup	0.058972	0.00145	-0.96498	0.33455	0.982604
GTEX7_Cerebellar_Hemisphere	CTB-36H16.2	ENSG00000260686	5	122168051	122170228	0.2224	rs7727668	-2.053	rs2112487	0.021439	3.26	0.061	446	446	blup	0.02781	0.0356	-0.96497	0.3346	0.982604
GTEX7_Cerebellar_Hemisphere	ODAPH	ENSG00000174792	4	76481258	76491095	0.454	rs1876095	2.81	rs17214392	0.178168	-5.3	-0.302	433	433	blup	0.13686	1.4e-05	0.96487	0.33461	0.982604
GTEX7_Hypothalamus	RP11-230C9.4	ENSG00000271265	6	157095351	157095796	0.311	rs2819088	2.61	rs4870483	0.178275	5.08	-1.53	395	13	enet	0.27574	3.83e-09	-0.9648	0.33464	0.982604
GTEX7_Caudate_basal_ganglia	QRSL1	ENSG00000130348	6	107077453	107116292	0.3955	rs41457444	-3.62	rs11153019	0.23965	-6.92	-0.472	560	11	enet	0.3125	2.41e-13	0.96477	0.33466	0.982604
GTEX7_Cerebellar_Hemisphere	RBM15-AS1	ENSG00000227963	1	110828997	110881793	0.405	rs7538029	2.77	rs666493	0.0128	-4.25	-1.097	567	567	blup	0.065378	0.00241	0.96473	0.33468	0.982604
GTEX7_Hippocampus	GSTM3	ENSG00000134202	1	110276554	110284384	0.888	rs7538029	2.77	rs1332018	0.37612	-6.66	-0.722	447	22	lasso	0.5051	2.06e-18	0.9647	0.3347	0.982604
GTEX7_Nucleus_accumbens_basal_ganglia	CTD-2199O4.6	ENSG00000272417	5	10203712	10204152	0.314	rs12654500	3.06	rs4263482	0.013197	3.34	0.985	594	594	blup	0.04801	0.00722	0.9646	0.33474	0.982604
GTEX7_Nucleus_accumbens_basal_ganglia	DDX59-AS1	ENSG00000260088	1	200638635	200663378	0.72	rs7516247	-3.21	rs6667172	0.543	-8.37	0.725	541	31	enet	0.60183	2.21e-27	-0.9645	0.33479	0.982604
GTEX7_Amygdala	ZNF232	ENSG00000167840	17	5008836	5026411	0.369	rs8075412	2.86	rs1805465	0.0256	-3.31	0.834	431	431	blup	0.12587	0.000439	0.96457	0.3348	0.982604
GTEX7_Spinal_cord_cervical_c-1	ECE2	ENSG00000145194	3	183967438	184010819	0.332	rs4912486	2.95	rs1001817	0.03436	3.87	-0.957	510	510	blup	0.05334	0.0208	-0.96456	0.3348	0.982604
GTEX7_Nucleus_accumbens_basal_ganglia	GOSR1	ENSG00000108587	17	28804380	28854610	0.1995	rs7208859	-2.02	rs3764417	0.126071	4.45	-0.966	320	4	lasso	0.09682	0.000195	-0.9643	0.33489	0.982604
GTEX7_Cortex	TP73	ENSG00000078900	1	3569084	3652765	0.3293	rs869698	-3.21	rs1181865	0.00841	-3.54	-1.729	463	13	enet	0.006677	0.17	0.964224	0.3349	0.982604
GTEX7_Caudate_basal_ganglia	IDI2-AS1	ENSG00000232656	10	1068606	1090138	0.1394	rs816570	-3.18	rs12359250	0.061135	3.99	-0.683	507	6	lasso	0.053556	0.00314	-0.96417	0.33496	0.982604
GTEX7_Cerebellum	SMC2-AS1	ENSG00000270332	9	106842305	106855354	0.2395	rs17239163	-3.42	rs10991043	0.19371	-5.69	0.969	504	2	lasso	0.16768	8.82e-08	-0.96391	0.33509	0.982604
GTEX7_Hippocampus	IL10RB	ENSG00000243646	21	34638663	34669539	0.391	rs915562	3.1	rs2834167	0.213815	5	0.565	447	9	lasso	0.1292	6.8e-05	0.964	0.3351	0.982604
GTEX7_Cerebellar_Hemisphere	NLRC3	ENSG00000167984	16	3589033	3627401	0.546	rs1617722	-2.75	rs12933120	0.461144	-7.8	0.493	362	5	lasso	0.54052	1.48e-22	-0.9639	0.335103	0.982604
GTEX7_Cerebellar_Hemisphere	MUC20	ENSG00000176945	3	195447753	195467994	0.7519	rs4916503	-2.58	rs11926771	0.068261	5.19	1.794	299	21	lasso	0.48561	1.52e-19	0.96378	0.33516	0.982604
CMC	PHACTR2	ENSG00000112419	6	143857982	144152322	0.073	rs2268450	2.98	rs960710	0.000912	4.48	2.195	609	609	bslmm	0.021495	0.00103	0.964	0.33518	0.982604
GTEX7_Hypothalamus	GSTT1	ENSG00000184674	22	24376133	24384680	0.809	rs5760273	-4.29	rs5760176	0.324233	-6.45	0.882	385	42	enet	0.48942	3.14e-17	-0.963615	0.335239	0.982604
GTEX7_Amygdala	INPP5A	ENSG00000068383	10	134351324	134596979	0.443	rs2767451	2.83	rs4880419	-0.011655	-3.18	-0.969	479	479	blup	0.06485	0.00989	0.96349	0.3353	0.982604
GTEX7_Hypothalamus	SPATA13	ENSG00000182957	13	24553944	24881212	0.317	rs9553023	2.46	rs1326132	-0.007654	-3.46	0.579	735	735	blup	0.01038	0.149	-0.96359	0.3353	0.982604
GTEX7_Putamen_basal_ganglia	RP11-341G23.4	ENSG00000257681	12	104140093	104162636	0.384	rs728167	-2.51	rs954921	0.114216	5.06	-1.48	619	7	lasso	0.25288	1.3e-08	-0.9635	0.33531	0.982604
GTEX7_Frontal_Cortex_BA9	LINC01168	ENSG00000240707	10	134779038	134789858	0.305	rs2767451	2.83	rs4598592	0.158936	4.56	0.626	425	4	lasso	0.08031	0.00114	0.9635	0.335319	0.982604
GTEX7_Putamen_basal_ganglia	SMPD4BP	ENSG00000152117	2	132250386	132279146	0.66	rs4850213	2.64	rs1405799	0.375216	-7.42	0.923	166	11	lasso	0.497223	4.88e-18	-0.96341	0.33534	0.982604
CMC	HNF4A	ENSG00000101076	20	42984340	43061485	0.2229	rs4812779	-3.09	rs6031598	0.203168	-9.66	1.405	528	8	enet	0.201264	5.51e-24	-0.9633	0.33539	0.982604
GTEX7_Cerebellar_Hemisphere	RP11-344E13.4	ENSG00000266369	17	20759259	20760630	0.4649	rs4606772	-2.46	rs16962541	0.230527	5.88	1.185	191	191	blup	0.30326	2.07e-11	0.96329	0.335404	0.982604
GTEX7_Cortex	CMSS1	ENSG00000184220	3	99536678	99897447	0.2195	rs16841908	3.1	rs9814549	0.022232	4.15	0.118	417	27	enet	0.06608	0.00152	0.96328	0.33541	0.982604
GTEX7_Caudate_basal_ganglia	FAM90A2P	ENSG00000205879	8	12029711	12036084	0.1305	rs13272288	-2.61	rs4841600	0.0465	-4.7	1.999	207	207	blup	0.0817	0.000318	-0.96324	0.335426	0.982604
GTEX7_Spinal_cord_cervical_c-1	SLC25A16	ENSG00000122912	10	70237756	70287231	0.545	rs7081960	-3.51	rs12217908	0.210023	4.74	0.009	403	8	lasso	0.12363	0.000703	-0.96315	0.33547	0.982604
GTEX7_Nucleus_accumbens_basal_ganglia	RRP1B	ENSG00000160208	21	45079429	45115958	0.317	rs229352	-2.88	rs162379	-0.00775	-3.19	1.621	409	409	blup	0.0736	0.00109	-0.96314	0.3355	0.982604
GTEX7_Cortex	RP4-756H11.3	ENSG00000226824	7	66119525	66134842	0.6948	rs9986881	-2.23	rs17566701	0.554336	8.86	0.884	237	15	enet	0.60387	9.66e-29	0.96297	0.335562	0.982604
GTEX7_Nucleus_accumbens_basal_ganglia	STMN3	ENSG00000197457	20	62271061	62284780	0.1817	rs6122469	3.52	rs6089953	0.003634	3.51	-1.047	432	9	lasso	0.0366	0.0169	-0.962957	0.335569	0.982604
GTEX7_Cortex	EIF3CL	ENSG00000205609	16	28390900	28415200	0.2663	rs17855750	-2.34	rs151227	-0.007194	-2.85	-0.008	244	244	blup	0.03133	0.0224	0.9629	0.33558	0.982604
GTEX7_Cortex	RP11-157J24.2	ENSG00000272279	6	1528599	1529146	0.71	rs9505667	3.92	rs13209741	0.364531	7.52	1	707	40	enet	0.469858	2.84e-20	0.9629	0.33558	0.982604
GTEX7_Amygdala	LYRM9	ENSG00000232859	17	26205340	26221778	0.43	rs35668234	3.44	rs3751972	0.273	-5.11	-0.79	311	31	enet	0.28735	5.26e-08	0.96288	0.3356	0.982604
GTEX7_Anterior_cingulate_cortex_BA24	CAB39L	ENSG00000102547	13	49882786	50018262	0.433	rs7986805	2.42	rs11619804	0.19906	-4.97	0.324	403	24	enet	0.14098	3.69e-05	-0.96284	0.3356	0.982604
GTEX7_Anterior_cingulate_cortex_BA24	GPR135	ENSG00000181619	14	59895740	59932060	0.229	rs10483717	-2.5	rs6573257	0.01154	-3.82	-0.687	465	464	blup	0.0697	0.00334	0.9629	0.3356	0.982604
GTEX7_Putamen_basal_ganglia	NPM3	ENSG00000107833	10	103541082	103543170	0.285	rs17779355	3.8	rs11191118	0.14959	-4.35	-2.17	257	257	blup	0.07372	0.00239	0.96296	0.3356	0.982604
GTEX7_Putamen_basal_ganglia	PCDHB8	ENSG00000120322	5	140557371	140560081	0.272	rs17602721	-3.15	rs1528587	0.104414	4.63	-1.176	443	4	lasso	0.104703	0.000332	-0.962818	0.3356	0.982604
GTEX7_Cerebellum	NDRG4	ENSG00000103034	16	58496750	58547532	0.4204	rs4468605	2.78	rs7190478	0.074553	-5.13	-1.699	479	5	lasso	0.183545	1.98e-08	0.96285	0.335625	0.982604
GTEX7_Spinal_cord_cervical_c-1	SRGAP2C	ENSG00000171943	1	121107124	121129949	0.3907	rs11249433	-1.6	rs6683357	0.096038	3.3	1.212	22	22	blup	0.125074	0.000656	0.96281	0.33564	0.982604
GTEX7_Cortex	WASH2P	ENSG00000146556	2	114341664	114356655	0.2868	rs1446247	2.61	rs4544450	0.075603	-4.63	0.752	361	24	enet	0.113	3.97e-05	-0.9627	0.33568	0.982604
GTEX7_Cerebellar_Hemisphere	SNX29	ENSG00000048471	16	12070594	12668146	0.249	rs8049296	4.86	rs2192645	-0.007	-3.61	0.986	453	453	blup	0.03827	0.0166	-0.9627	0.335691	0.982604
GTEX7_Hippocampus	ATAD3C	ENSG00000215915	1	1385069	1405538	0.612	rs3737728	-2.62	rs17160669	0.140553	-4.97	0.466	291	13	enet	0.17366	3.54e-06	0.9627	0.3357	0.982604
GTEX7_Anterior_cingulate_cortex_BA24	BEGAIN	ENSG00000183092	14	101003486	101053750	0.322	rs878077	2.98	rs879865	0.03421	-3.65	-0.052	428	428	blup	0.023	0.0633	-0.9626	0.3358	0.982604
GTEX7_Cerebellum	ETHE1	ENSG00000105755	19	44010871	44031396	0.299	rs436681	3.69	rs184239	0.132	-4.84	-1.264	382	7	lasso	0.124185	4.71e-06	0.96248	0.33581	0.982604
GTEX7_Cerebellum	RIT1	ENSG00000143622	1	155867599	155881195	0.3703	rs510441	-2.14	rs2297649	0.0956	-4.82	0.271	281	5	lasso	0.14466	7.39e-07	0.96237	0.33586	0.982604
GTEX7_Anterior_cingulate_cortex_BA24	FAM53C	ENSG00000120709	5	137667624	137685416	0.1947	rs3849046	3.52	rs6895528	0.0455	3.9	1.163	291	4	lasso	0.04618	0.0145	0.96231	0.3359	0.982604
GTEX7_Caudate_basal_ganglia	GABPB1-AS1	ENSG00000244879	15	50647525	50659636	0.4468	rs8042172	3.04	rs12903381	0.15159	5.96	0.924	421	4	lasso	0.16271	3.51e-07	0.96227	0.33591	0.982604
GTEX7_Nucleus_accumbens_basal_ganglia	GSTM3	ENSG00000134202	1	110276554	110284384	0.758	rs7538029	2.77	rs11101992	0.278	6.83	0.749	447	12	enet	0.43915	7.19e-18	0.96217	0.33597	0.982604
GTEX7_Anterior_cingulate_cortex_BA24	COX4I2	ENSG00000131055	20	30225691	30232809	0.125	rs6089127	2.67	rs6061213	0.016856	3.79	0.99	283	283	blup	0.03727	0.0254	0.96181	0.336	0.982604
GTEX7_Cerebellar_Hemisphere	HNF4A	ENSG00000101076	20	42984340	43061485	0.3002	rs4812779	-3.09	rs1885088	0.0613	4.64	-1.27	502	5	lasso	0.092	0.000362	-0.9625	0.336	0.982604
GTEX7_Putamen_basal_ganglia	FAM138B	ENSG00000226516	2	114334959	114336429	0.346	rs1446247	2.61	rs4849261	0.191248	4.67	0.447	376	4	lasso	0.164701	6.49e-06	0.96196	0.33607	0.982604
GTEX7_Cerebellar_Hemisphere	SNED1	ENSG00000162804	2	241938255	242034983	0.2606	rs3828345	-3.32	rs13025495	0.153951	4.59	-0.993	471	3	lasso	0.11063	9.48e-05	-0.96198	0.3361	0.982604
GTEX7_Frontal_Cortex_BA9	RP11-561I11.3	ENSG00000224525	1	242366857	242374129	0.617	rs10926758	-2.66	rs1836768	0.47	7.48	-0.922	555	6	lasso	0.410877	4.23e-15	-0.96195	0.3361	0.982604
GTEX7_Anterior_cingulate_cortex_BA24	GPX3	ENSG00000211445	5	150400124	150408554	0.3709	rs252161	-3.87	rs17111637	0.153	4.85	0.684	571	6	lasso	0.10119	0.000466	0.96188	0.33611	0.982604
GTEX7_Cortex	RP11-158M2.4	ENSG00000259762	15	86293567	86296132	0.194	rs338555	-2.67	rs10520597	0.041092	-4.47	0.47	560	4	lasso	0.047174	0.00654	-0.96185	0.33612	0.982604
GTEX7_Cortex	PRLHR	ENSG00000119973	10	120352916	120355160	0.249	rs1338174	-2.94	rs17586389	-0.003208	-3.91	-0.311	496	496	blup	0.05818	0.0028	-0.9618	0.336152	0.982604
GTEX7_Frontal_Cortex_BA9	SSU72	ENSG00000160075	1	1477053	1510249	0.2705	rs3737728	-2.62	rs3766170	0.0487	3.38	-1.114	283	283	blup	0.119931	7.74e-05	-0.96175	0.3362	0.982604
GTEX7_Frontal_Cortex_BA9	SPINK9	ENSG00000204909	5	147700766	147719412	0.4975	rs17718041	2.46	rs6894032	0.298369	6.81	0.939	454	27	enet	0.34211	2.64e-12	0.96162	0.3362	0.982604
CMC	IMPACT	ENSG00000154059	18	22006580	22033499	0.1148	rs17797779	3.11	rs1941814	0.08789	6.69	0.917	571	3	lasso	0.07929	6.62e-10	0.9617	0.3362	0.982604
GTEX7_Cerebellar_Hemisphere	LRRC37A6P	ENSG00000230445	10	27535279	27548384	0.359	rs2484191	2.44	rs1148167	0.166588	-5.29	1.148	451	451	blup	0.16459	1.76e-06	-0.961639	0.336231	0.982604
GTEX7_Cerebellum	CBLB	ENSG00000114423	3	105374305	105588396	0.3495	rs2655033	-2.79	rs7651784	0.23	-6.48	-1.018	375	5	lasso	0.21499	9.49e-10	0.96161	0.33624	0.982604
GTEX7_Putamen_basal_ganglia	C1orf134	ENSG00000204377	1	16555368	16556038	0.214	rs6603855	-2.91	rs1008529	0.136399	4.65	-1.187	320	4	lasso	0.14313	2.73e-05	-0.96161	0.33625	0.982604
GTEX7_Cerebellar_Hemisphere	ATP6V0E2	ENSG00000171130	7	149570057	149577784	0.2803	rs855675	-2.59	rs6977798	0.193123	-5.77	0.672	260	4	lasso	0.219512	2.44e-08	-0.9615	0.336295	0.982604
GTEX7_Anterior_cingulate_cortex_BA24	C6orf163	ENSG00000203872	6	88054567	88075181	0.164	rs926947	-2.96	rs12663587	0.129111	-3.99	-0.946	408	3	lasso	0.11466	0.000199	0.9616	0.3363	0.982604
GTEX7_Caudate_basal_ganglia	CHURC1	ENSG00000258289	14	65381079	65411309	0.488	rs389370	-2.28	rs10151701	0.357127	7.43	-0.826	493	9	lasso	0.36643	7.03e-16	-0.9614	0.3363	0.982604
GTEX7_Cortex	TMEM255B	ENSG00000184497	13	114462216	114514926	0.437	rs7998914	2.32	rs7400029	0.158057	-4.71	0.774	342	7	lasso	0.13079	9.72e-06	-0.9615	0.3363	0.982604
GTEX7_Substantia_nigra	RP11-299G20.2	ENSG00000259172	15	101835624	101845942	0.522	rs3743193	-2.81	rs4965870	-0.004619	-3.04	1.144	605	605	blup	0.03653	0.0502	0.96149	0.3363	0.982604
CMC	SOS2	ENSG00000100485	14	50583847	50698276	0.0805	rs4901030	-2.98	rs4901009	0.087111	-6.36	0.629	394	4	lasso	0.08245	2.99e-10	-0.96151	0.3363	0.982604
GTEX7_Spinal_cord_cervical_c-1	C17orf97	ENSG00000187624	17	260118	273510	0.665	rs542927	-2.72	rs11150882	0.4339	5.98	-1.118	299	3	lasso	0.40668	7.07e-11	-0.9615	0.33631	0.982604
GTEX7_Cerebellum	AL022341.1	ENSG00000197727	16	691039	691688	0.3056	rs7206329	2.95	rs12599342	0.056595	-3.98	-1.32	464	5	lasso	0.068981	0.000608	0.96139	0.336356	0.982604
CMC	BDKRB2	ENSG00000168398	14	96671016	96710666	0.3547	rs234587	-3.46	rs2069571	0.046213	6.33	0.644	595	24	enet	0.18791	2.38e-22	0.96134	0.33638	0.982604
GTEX7_Frontal_Cortex_BA9	ROGDI	ENSG00000067836	16	4846969	4852951	0.175	rs887854	2.96	rs8118	0.01043	3.82	1.539	389	389	blup	0.06534	0.00313	0.96129	0.3364	0.982604
GTEX7_Spinal_cord_cervical_c-1	LINC00323	ENSG00000226496	21	42513427	42520060	0.62	rs1467756	-3.07	rs9974272	0.24878	-5.35	-1.362	584	24	enet	0.2869	1.29e-07	0.9612	0.3364	0.982604
GTEX7_Spinal_cord_cervical_c-1	MRPS9	ENSG00000135972	2	105654441	105716418	0.529	rs10194273	2.83	rs12616421	0.073116	-3.92	1.159	480	480	blup	0.17603	5.18e-05	-0.96139	0.3364	0.982604
GTEX7_Caudate_basal_ganglia	RP9P	ENSG00000205763	7	32956427	32982788	0.4328	rs9690597	2.85	rs17468799	0.236742	-6.02	-0.891	329	4	lasso	0.21525	3.21e-09	0.961251	0.33643	0.982604
GTEX7_Cerebellar_Hemisphere	RP11-81A22.5	ENSG00000262165	17	4704454	4710308	0.4666	rs12601416	-3.9	rs11654690	0.259892	-5.71	-0.449	436	13	enet	0.26054	8.38e-10	0.96124	0.336434	0.982604
GTEX7_Anterior_cingulate_cortex_BA24	SNX16	ENSG00000104497	8	82711816	82755101	0.542	rs2400541	3.18	rs774471	0.21042	-4.91	0.848	324	324	blup	0.234	6.81e-08	-0.9612	0.33645	0.982604
GTEX7_Amygdala	ZNF514	ENSG00000144026	2	95813075	95831158	0.63	rs3113002	1.97	rs12471385	0.0486	3.47	-1.093	114	36	enet	0.31966	6.97e-09	-0.9612	0.33646	0.982604
GTEX7_Cerebellum	FBRSL1	ENSG00000112787	12	133066137	133161774	0.323	rs3741494	2.24	rs7981007	-0.004077	3.82	0.719	288	15	enet	0.10003	4.03e-05	0.961134	0.33648	0.982604
GTEX7_Cerebellar_Hemisphere	IL10RB	ENSG00000243646	21	34638663	34669539	0.816	rs915562	3.1	rs2834167	0.479113	7.68	0.565	448	19	enet	0.6039	1.63e-26	0.9611	0.3365	0.982604
GTEX7_Substantia_nigra	MRPL35	ENSG00000132313	2	86426478	86440917	0.454	rs13403623	2.995	rs13431245	-0.010093	3.18	0.148	447	27	enet	0.089941	0.00419	-0.96118	0.3365	0.982604
GTEX7_Spinal_cord_cervical_c-1	ZNF669	ENSG00000188295	1	247263264	247267674	0.3529	rs4362022	-3.35	rs10924919	0.192101	4.11	0.631	475	5	lasso	0.128718	0.000549	0.96107	0.33652	0.982604
GTEX7_Cerebellum	TAF1C	ENSG00000103168	16	84211458	84220669	0.876	rs432223	3.96	rs2278043	0.427931	-8.14	0.82	967	10	enet	0.4309	1.95e-20	-0.96094	0.336584	0.982604
GTEX7_Caudate_basal_ganglia	CCDC32	ENSG00000128891	15	40820882	40857256	0.3624	rs976402	3.13	rs17673703	0.27275	-6.8	-1.064	334	3	lasso	0.34851	5.15e-15	0.96092	0.33659	0.982604
GTEX7_Cerebellar_Hemisphere	DYNC1I2	ENSG00000077380	2	172543919	172604930	0.2982	rs10202883	-2.69	rs13017585	0.178243	-5.5	-0.649	380	30	enet	0.23335	7.98e-09	0.96088	0.3366	0.982604
CMC	PSD4	ENSG00000125637	2	113914902	113966973	0.0941	rs1446247	2.61	rs12711752	0.066019	5.6	-0.902	462	4	lasso	0.047471	1.74e-06	-0.960821	0.336642	0.982604
GTEX7_Cerebellar_Hemisphere	AF131216.5	ENSG00000255020	8	11203257	11205011	0.285	rs11997943	2.93	rs2060457	0.15097	5.62	-0.646	639	639	blup	0.15312	4.17e-06	-0.96079	0.336659	0.982604
GTEX7_Cerebellar_Hemisphere	RMC1	ENSG00000141452	18	21083473	21111746	0.344	rs34136453	-2.19	rs891389	0.25158	-6.31	-0.917	346	17	enet	0.32736	2.34e-12	0.9607	0.3367	0.982604
GTEX7_Hippocampus	SHISA3	ENSG00000178343	4	42399856	42404504	0.301	rs1450912	-2.67	rs3935029	0.00256	3.9	0.086	484	484	blup	0.066691	0.00373	0.9606	0.3367	0.982604
GTEX7_Substantia_nigra	PACS1	ENSG00000175115	11	65837834	66012218	0.434	rs570387	-2.88	rs556595	0.05559	3.89	0.904	360	6	lasso	0.097	0.00302	0.96071	0.3367	0.982604
CMC	CA12	ENSG00000074410	15	63613577	63674360	0.2477	rs7183733	-2.7	rs4984268	0.146363	-8.29	-1.884	480	20	enet	0.17833	3.41e-21	0.9607	0.3367	0.982604
GTEX7_Cerebellar_Hemisphere	TRIP6	ENSG00000087077	7	100464760	100471076	0.28	rs6465770	-2.48	rs4131224	-0.007516	-3.21	-0.188	344	344	blup	0.064563	0.00255	0.9607	0.336713	0.982604
GTEX7_Cerebellum	PCNX4	ENSG00000126773	14	60558629	60635851	0.243	rs10483717	-2.5	rs6573285	0.14947	-5.42	-1.08	304	3	lasso	0.14844	5.23e-07	0.9607	0.33672	0.982604
CMC	WDR61	ENSG00000140395	15	78570177	78592136	0.1215	rs11857532	2.69	rs7183765	0.017819	5.09	0.767	404	404	blup	0.06032	7.37e-08	0.96068	0.33672	0.982604
GTEX7_Nucleus_accumbens_basal_ganglia	SHISA4	ENSG00000198892	1	201857808	201861434	0.43	rs7535989	-3.11	rs10920260	0.141	-4.43	-0.258	507	14	lasso	0.14671	4.44e-06	0.96062	0.33674	0.982604
GTEX7_Cerebellum	GAA	ENSG00000171298	17	78075355	78093678	0.6483	rs7213201	3.5	rs12452616	0.447396	-8.42	1.355	437	16	enet	0.482	1.63e-23	-0.96054	0.33678	0.982604
GTEX7_Caudate_basal_ganglia	NOS2	ENSG00000007171	17	26083792	26127525	0.4436	rs35668234	3.44	rs3751972	0.264	6.98	-0.79	304	6	lasso	0.31094	2.83e-13	-0.9605	0.33679	0.982604
GTEX7_Cerebellar_Hemisphere	SCNN1G	ENSG00000166828	16	23194036	23228204	0.443	rs8044984	-3.51	rs4073931	0.249473	-6.13	-1.493	486	5	lasso	0.28752	8.3e-11	0.9605	0.336826	0.982604
GTEX7_Cerebellum	LINC01664	ENSG00000235478	22	17602476	17612994	0.565	rs17808446	-3.1	rs7289082	0.148117	5.07	-0.67	509	11	lasso	0.139841	1.15e-06	-0.96039	0.33686	0.982604
GTEX7_Cortex	MUC4	ENSG00000145113	3	195473636	195539148	0.7454	rs4916503	-2.58	rs9820939	0.107622	5.33	0.615	302	23	lasso	0.25653	2.21e-10	0.96037	0.33687	0.982604
GTEX7_Hypothalamus	MST1R	ENSG00000164078	3	49924435	49941299	0.104	rs6765484	-2.01	rs6785549	0.018733	3.3	0.763	338	338	blup	0.03698	0.0264	0.9603	0.33689	0.982604
GTEX7_Nucleus_accumbens_basal_ganglia	LY75	ENSG00000054219	2	160628362	160761260	0.3041	rs10497205	2.018	rs6735923	0.176	-5.22	-0.606	445	445	blup	0.18714	1.83e-07	0.96027	0.33692	0.982604
GTEX7_Caudate_basal_ganglia	DDT	ENSG00000099977	22	24313554	24322660	0.309	rs5760273	-4.29	rs2739338	0.103834	-4.56	0.477	402	7	enet	0.05789	0.0022	-0.96021	0.33695	0.982604
GTEX7_Cortex	RP11-981G7.1	ENSG00000261451	8	10291182	10295822	0.3573	rs6991853	3.21	rs17711111	0.10603	-5.48	-0.866	716	5	lasso	0.17886	1.93e-07	0.96021	0.33695	0.982604
GTEX7_Cerebellar_Hemisphere	SCAMP2	ENSG00000140497	15	75136071	75165706	0.275	rs11632086	2.55	rs11072517	0.091595	-4.43	1.042	286	286	blup	0.153799	3.96e-06	-0.96013	0.33699	0.982604
GTEX7_Frontal_Cortex_BA9	AC004985.12	ENSG00000241057	7	44001189	44012924	0.288	rs6968228	2.2	rs3218660	0.196422	5.05	-0.868	365	9	lasso	0.1868	6.8e-07	-0.9601	0.33699	0.982604
GTEX7_Caudate_basal_ganglia	FOLH1	ENSG00000086205	11	49168187	49230222	0.1195	rs7479962	2.83	rs7129116	0.109782	4.56	1.241	168	4	lasso	0.10133	6.32e-05	0.961	0.337	0.982604
CMC	AKAP13	ENSG00000170776	15	85923802	86292586	0.1987	rs338555	-2.67	rs2061822	0.098167	7.13	-1.037	780	780	blup	0.14596	2.24e-17	-0.95998	0.33706	0.982604
GTEX7_Cortex	VPS29	ENSG00000111237	12	110928902	110939922	0.206	rs11834076	-2.57	rs16940933	0.0472	4.15	-0.968	238	238	blup	0.09163	0.000211	-0.960008	0.3371	0.982604
GTEX7_Hippocampus	ZCWPW1	ENSG00000078487	7	99998449	100026615	0.215	rs2261360	3.12	rs34989573	0.197389	5.13	1.508	310	23	enet	0.2093	3.01e-07	0.9599	0.3371	0.982604
GTEX7_Spinal_cord_cervical_c-1	PGM5P4	ENSG00000225398	2	114299514	114320875	0.294	rs1446247	2.61	rs4544450	0.011144	3.99	0.752	406	7	lasso	0.02843	0.0701	0.95996	0.3371	0.982604
GTEX7_Cerebellum	EBAG9P1	ENSG00000233690	10	101457164	101457706	0.4824	rs12415804	-3.3	rs11190245	0.228964	6.31	1.162	452	9	lasso	0.21465	9.81e-10	0.9598	0.33713	0.982604
GTEX7_Putamen_basal_ganglia	NIT2	ENSG00000114021	3	100053545	100075710	0.404	rs16841908	3.1	rs11714045	0.2573	-5.44	0.609	369	14	enet	0.21717	1.73e-07	-0.95985	0.33713	0.982604
GTEX7_Putamen_basal_ganglia	FEZF1-AS1	ENSG00000230316	7	121943712	121950131	0.4659	rs12154838	-2.7	rs11761299	0.235973	5.4	0.586	330	7	lasso	0.24105	3.1e-08	0.95985	0.33713	0.982604
CMC	TRPA1	ENSG00000104321	8	72932152	72987852	0.1019	rs1384155	3.17	rs3735945	0.057319	5.24	1.291	588	588	bslmm	0.06081	6.53e-08	0.959841	0.33714	0.982604
GTEX7_Caudate_basal_ganglia	AC009120.6	ENSG00000259972	16	74339100	74369244	0.2123	rs6564172	-2.98	rs13334448	0.058299	-3.86	-1.027	353	353	blup	0.072498	0.000671	0.95979	0.337162	0.982604
GTEX7_Putamen_basal_ganglia	TDH	ENSG00000154316	8	11197146	11225961	0.124	rs11997943	2.93	rs2736282	0.043	-4.03	-0.584	639	6	lasso	0.041843	0.0181	0.95976	0.33718	0.982604
GTEX7_Amygdala	SCRN2	ENSG00000141295	17	45915058	45918699	0.295	rs12451413	-3.35	rs11079797	0.199	-4.27	0.833	384	4	lasso	0.15598	9.08e-05	-0.95966	0.3372	0.982604
GTEX7_Nucleus_accumbens_basal_ganglia	PCDHGA10	ENSG00000253846	5	140792743	140892546	0.294	rs17602721	-3.15	rs32943	0.006565	3.42	0.947	500	500	blup	0.07782	0.0008	-0.9597	0.33723	0.982604
GTEX7_Spinal_cord_cervical_c-1	SGIP1	ENSG00000118473	1	66999066	67213982	0.3191	rs17129595	3.46	rs2312154	0.184672	3.97	-0.232	566	6	lasso	0.235109	2.33e-06	-0.95957	0.33727	0.982604
GTEX7_Hippocampus	H2AZ1-DT	ENSG00000245322	4	100871163	101116256	0.298	rs4343735	2.85	rs36122025	0.02869	3.94	1.922	419	419	blup	0.038954	0.0218	0.9595	0.3373	0.982604
GTEX7_Cortex	GOLGA6L5P	ENSG00000230373	15	85051116	85060045	0.485	rs41492149	2.82	rs12901468	0.344206	6.97	-1.064	359	7	lasso	0.328189	2.33e-13	-0.9595	0.33731	0.982604
GTEX7_Cortex	AC079922.3	ENSG00000237753	2	113399409	113403267	0.6019	rs6747985	-2.43	rs4849090	0.293697	6.95	-0.989	478	10	lasso	0.2926	7.59e-12	-0.9594	0.33734	0.982604
CMC	RCHY1	ENSG00000163743	4	76404247	76439974	0.1536	rs1876095	2.81	rs2126854	0.093891	7.15	1.631	441	441	bslmm	0.092652	2.29e-11	0.95941	0.33735	0.982604
GTEX7_Putamen_basal_ganglia	SHC2	ENSG00000129946	19	416583	460996	0.509	rs12982379	-3.49	rs10415416	0.186	-4.93	-0.042	351	6	lasso	0.10196	0.000396	0.95936	0.337376	0.982604
GTEX7_Cerebellum	LIMS1	ENSG00000169756	2	109150857	109303702	0.1773	rs6542749	2.7	rs1025695	0.036923	4.24	0.367	357	5	lasso	0.072859	0.000434	0.95936	0.33738	0.982604
GTEX7_Putamen_basal_ganglia	PPP2R1B	ENSG00000137713	11	111597632	111637151	0.468	rs2068856	2.54	rs615642	0.101814	5.06	-0.707	370	25	enet	0.20308	4.67e-07	-0.95934	0.33739	0.982604
GTEX7_Hypothalamus	DHRS4	ENSG00000157326	14	24422795	24438488	0.512	rs10138696	3.54	rs8005541	0.00851	-3.98	2.234	485	8	lasso	0.0799	0.00185	-0.9593	0.33742	0.982604
GTEX7_Caudate_basal_ganglia	NUP42	ENSG00000136243	7	23221446	23240630	0.2253	rs17796758	-2.84	rs1558313	0.230635	-6.28	1.165	429	12	enet	0.2393	3.41e-10	-0.95923	0.33744	0.982604
GTEX7_Caudate_basal_ganglia	AP000351.8	ENSG00000224676	22	24350068	24352081	0.342	rs5760273	-4.29	rs4822466	0.120854	-5.53	0.633	397	21	enet	0.23587	4.71e-10	-0.95919	0.33746	0.982604
GTEX7_Cerebellar_Hemisphere	FAM185A	ENSG00000222011	7	102389418	102449672	0.2249	rs2229796	-2.29	rs7779121	-0.001303	3.32	0.252	190	190	blup	0.000898	0.294	0.9589	0.33762	0.982604
GTEX7_Caudate_basal_ganglia	GSDME	ENSG00000105928	7	24737972	24809244	0.5126	rs6461852	2.52	rs2721809	0.365768	7.7	-0.25	630	23	enet	0.37041	4.49e-16	-0.958867	0.33763	0.982604
GTEX7_Cortex	PSMA4	ENSG00000041357	15	78832747	78841604	0.326	rs1973733	-2.79	rs1040262	0.017992	4.25	0.0918	426	6	lasso	0.077361	0.000638	0.95881	0.33766	0.982604
GTEX7_Nucleus_accumbens_basal_ganglia	CASP7	ENSG00000165806	10	115438942	115490662	0.556	rs11196430	-3.09	rs3121478	0.194566	5.96	1.38	600	16	lasso	0.37441	7.99e-15	0.95881	0.33766	0.982604
GTEX7_Substantia_nigra	TTC28-AS1	ENSG00000235954	22	28315364	28404569	0.775	rs2283847	-3.51	rs16985722	0.236508	5.07	-1.837	524	17	lasso	0.23374	3.81e-06	-0.9588	0.337662	0.982604
GTEX7_Cerebellum	CLUHP3	ENSG00000131797	16	31711911	31721097	0.1112	rs12927233	2.83	rs2359455	0.046802	3.87	1.188	208	208	blup	0.049779	0.00322	0.95876	0.337682	0.982604
GTEX7_Anterior_cingulate_cortex_BA24	RP13-578N3.3	ENSG00000246448	4	144621410	144786225	0.3738	rs11947756	-2.53	rs980652	0.132116	4.99	-1.011	259	259	blup	0.12183	0.000126	-0.9586	0.3377	0.982604
GTEX7_Cortex	PTGFRN	ENSG00000134247	1	117452679	117532980	0.2274	rs10494196	3.38	rs6692981	-0.00722	3.88	1.576	428	428	blup	0.032655	0.0202	0.958798	0.3377	0.982604
GTEX7_Spinal_cord_cervical_c-1	RAB6C-AS1	ENSG00000225449	2	130724165	130738039	0.739	rs12478202	3.02	rs1922633	0.334733	-5.63	1.016	257	5	lasso	0.33631	6.82e-09	-0.95875	0.3377	0.982604
GTEX7_Caudate_basal_ganglia	ZNF471	ENSG00000196263	19	57019212	57041590	0.394	rs17305423	-3.09	rs3752176	0.00324	-3.89	0.822	507	507	blup	0.145646	1.53e-06	-0.95863	0.33775	0.982604
GTEX7_Hypothalamus	EPM2A	ENSG00000112425	6	145822719	146057160	0.183	rs17824144	-1.95	rs10447450	0.129732	4	0.985	298	3	lasso	0.12865	8.78e-05	0.95861	0.33775	0.982604
GTEX7_Cerebellar_Hemisphere	RP11-186N15.3	ENSG00000228302	10	12286750	12289844	0.28	rs4750253	3.66	rs717800	0.008029	3.81	1.311	519	519	blup	0.03734	0.0178	0.958598	0.337761	0.982604
GTEX7_Hypothalamus	CHURC1	ENSG00000258289	14	65381079	65411309	0.787	rs389370	-2.28	rs10151701	0.40992	7.5	-0.826	493	12	enet	0.46	6.14e-16	-0.9586	0.33778	0.982604
GTEX7_Nucleus_accumbens_basal_ganglia	GAK	ENSG00000178950	4	843064	926161	0.359	rs2279186	2.59	rs7673898	-0.00128	3.25	-1.33	416	416	blup	0.01207	0.112	-0.95846	0.3378	0.982604
CMC	IQCE	ENSG00000106012	7	2598632	2654368	0.1343	rs2533886	4.03	rs17833498	0.021785	4.79	1.075	531	24	enet	0.02568	0.000367	0.9585	0.33781	0.982604
GTEX7_Frontal_Cortex_BA9	PNPLA7	ENSG00000130653	9	140354404	140444986	0.2416	rs13288421	-2.39	rs13301653	0.184	4.85	-0.801	337	6	lasso	0.14068	1.84e-05	-0.9585	0.33783	0.982604
GTEX7_Spinal_cord_cervical_c-1	MINCR	ENSG00000253716	8	144362331	144363860	0.742	rs13277059	-2.67	rs7387207	0.476587	-6.58	1.314	383	6	lasso	0.47928	3.54e-13	-0.95845	0.337834	0.982604
GTEX7_Nucleus_accumbens_basal_ganglia	AC006547.13	ENSG00000236540	22	20050503	20058066	0.297	rs8141691	2.45	rs759575	0.001113	3.17	0.748	455	455	blup	0.03444	0.0198	0.95842	0.33785	0.982604
GTEX7_Cerebellar_Hemisphere	UTS2R	ENSG00000181408	17	80332153	80333462	0.2295	rs11903	-3.85	rs582192	0.026764	3.38	0.123	349	349	blup	0.10527	0.00014	0.95839	0.337868	0.982604
GTEX7_Cerebellar_Hemisphere	ALOX5	ENSG00000012779	10	45869661	45941561	0.415	rs10900136	3.02	rs6413416	0.206443	-6.15	-1.093	348	13	lasso	0.27357	2.77e-10	0.958346	0.337888	0.982604
GTEX7_Hippocampus	LRRC61	ENSG00000127399	7	150019728	150035239	0.582	rs4725848	-2.66	rs11764936	0.391607	7.15	-0.39	348	36	enet	0.515	6.86e-19	-0.9583	0.3379	0.982604
GTEX7_Amygdala	LINC01089	ENSG00000212694	12	122233173	122241812	0.515	rs2596143	3.38	rs895951	0.094272	-3.92	-0.71	337	8	lasso	0.26615	1.89e-07	-0.9582	0.33796	0.982604
CMC	EPS8	ENSG00000151491	12	15773092	16035263	0.0511	rs11056385	-2.54	rs7132454	0.012778	4.57	-0.987	389	389	blup	0.01132	0.0134	-0.95821	0.33796	0.982604
GTEX7_Caudate_basal_ganglia	TXN	ENSG00000136810	9	113006091	113018920	0.2712	rs472814	2.92	rs260193	0.02923	4.11	0.986	650	650	blup	0.031959	0.0184	0.9582	0.337964	0.982604
GTEX7_Cerebellum	HMG20A	ENSG00000140382	15	77712754	77777949	0.1508	rs12899543	-2.58	rs11632999	0.0309	4.34	1.116	326	3	lasso	0.01911	0.0484	0.9582	0.33798	0.982604
CMC	RTP4	ENSG00000136514	3	187086120	187089864	0.0459	rs13087701	-3.19	rs1003995	0.044243	5.22	-0.956	571	3	lasso	0.04695	1.98e-06	-0.95813	0.33799	0.982604
GTEX7_Caudate_basal_ganglia	RPL36P4	ENSG00000224497	20	34132175	34132492	0.589	rs2275274	3.13	rs2277862	0.53406	8.94	0.946	314	2	lasso	0.5354	1.87e-25	0.95814	0.338	0.982604
GTEX7_Cerebellum	RP11-379F4.9	ENSG00000272247	3	158519046	158519724	0.4283	rs6793618	2.32	rs9861042	0.0582	-4.67	-1.216	407	8	lasso	0.16578	1.05e-07	0.95813	0.338	0.982604
GTEX7_Cortex	SVBP	ENSG00000177868	1	43272723	43282954	0.4419	rs627263	-2.33	rs323719	0.35	7.07	0.845	431	5	lasso	0.349444	2.67e-14	0.958117	0.338	0.982604
GTEX7_Hypothalamus	FLG	ENSG00000143631	1	152274651	152297679	0.452	rs16834215	2.77	rs17648141	0.213468	-5.03	-0.724	402	4	lasso	0.284142	2.05e-09	0.959044	0.338	0.982604
GTEX7_Putamen_basal_ganglia	ZNF195	ENSG00000005801	11	3360491	3400448	0.46	rs7934650	2.45	rs11026708	0.149112	-4.94	0.685	412	4	lasso	0.16165	7.96e-06	-0.9581	0.33801	0.982604
GTEX7_Cerebellar_Hemisphere	HAVCR1P1	ENSG00000268442	19	24345172	24346227	0.169	rs2195987	-1.99	rs1852405	0.103	4.33	-1.404	139	3	lasso	0.10698	0.000123	-0.95806	0.33803	0.982604
GTEX7_Putamen_basal_ganglia	RGPD8	ENSG00000169629	2	113127669	113192065	0.441	rs6747985	-2.43	rs6542056	0.472643	-7.24	1.048	404	9	lasso	0.453194	4.74e-16	-0.95804	0.33804	0.982604
CMC	SLC2A9	ENSG00000109667	4	9772777	10056560	0.0638	rs3756231	-2.4	rs717615	0.007907	4.34	-0.558	565	565	blup	0.023544	0.000623	-0.95804	0.33804	0.982604
GTEX7_Substantia_nigra	MDK	ENSG00000110492	11	46402306	46405375	0.259	rs10838596	2.83	rs12574259	0.08096	-3.82	1.363	240	5	lasso	0.0812	0.00628	-0.95797	0.33808	0.982604
GTEX7_Hippocampus	RP11-23P13.7	ENSG00000272003	15	42188137	42189031	0.398	rs6493017	2.94	rs2278964	0.00962	3.55	0.883	424	424	blup	0.14788	1.99e-05	0.957938	0.33809	0.982604
GTEX7_Anterior_cingulate_cortex_BA24	ALG1L	ENSG00000189366	3	125648118	125655882	0.6507	rs9289256	-2.92	rs3804587	0.22485	-6.33	-0.455	423	423	blup	0.3666	2.34e-12	0.9579	0.3381	0.982604
GTEX7_Caudate_basal_ganglia	ZNF98	ENSG00000197360	19	22573821	22715287	0.196	rs2957807	-2.18	rs16999061	-0.00524	-3.26	0.462	309	309	blup	0.009608	0.125	-0.95791	0.33811	0.982604
GTEX7_Frontal_Cortex_BA9	ACTA2	ENSG00000107796	10	90694831	90751147	0.269	rs1029024	3.02	rs861507	0.008604	3.52	0.119	569	569	blup	0.03405	0.026	0.9577	0.338202	0.982604
GTEX7_Hippocampus	TAS2R64P	ENSG00000256274	12	11229368	11231770	0.517	rs1972420	-2.77	rs17817150	0.308	5.96	-0.73	389	5	lasso	0.29471	5.39e-10	-0.957707	0.33821	0.982604
GTEX7_Substantia_nigra	TMEM80	ENSG00000177042	11	695428	705028	0.821	rs7942030	3.09	rs11246262	0.26212	-5.16	-0.051	476	476	blup	0.2445	2.16e-06	0.95763	0.33825	0.982604
GTEX7_Nucleus_accumbens_basal_ganglia	ROCK1P1	ENSG00000263006	18	109065	122219	0.493	rs538917	3.14	rs4797876	0.23056	6.26	-1.365	310	11	enet	0.30782	5.39e-12	-0.9576	0.33826	0.982604
GTEX7_Caudate_basal_ganglia	RPL7P18	ENSG00000243806	5	94161666	94162399	0.4109	rs309809	2.94	rs152286	0.187137	6.04	0.58	409	5	lasso	0.205018	8.18e-09	0.9575	0.33832	0.982604
GTEX7_Hypothalamus	DHRS4L2	ENSG00000187630	14	24439148	24475617	0.562	rs10138696	3.43	rs11852080	0.08548	-4.74	2.232	493	493	blup	0.0816	0.00167	-0.9574	0.33838	0.982604
GTEX7_Frontal_Cortex_BA9	LIMD1	ENSG00000144791	3	45596886	45727830	0.4096	rs6441888	3.17	rs11710266	0.244241	5.79	0.967	521	5	lasso	0.24119	1.13e-08	0.95724	0.33844	0.982604
GTEX7_Anterior_cingulate_cortex_BA24	CKMT2-AS1	ENSG00000247572	5	80499903	80597379	0.8401	rs13361589	3.77	rs11740916	0.168	-5.6	-0.399	464	15	lasso	0.39776	1.55e-13	0.9572	0.33847	0.982604
GTEX7_Nucleus_accumbens_basal_ganglia	ADA	ENSG00000196839	20	43248163	43280874	0.2375	rs6104008	3.16	rs2007720	-0.007872	3.51	-1.212	434	434	blup	0.0144	0.093	-0.957154	0.338489	0.982604
GTEX7_Hypothalamus	RP4-756H11.3	ENSG00000226824	7	66119525	66134842	0.535	rs9986881	-2.23	rs17566701	0.584826	8.12	0.884	237	5	lasso	0.59821	9.81e-23	0.95713	0.3385	0.982604
GTEX7_Nucleus_accumbens_basal_ganglia	SLC25A34	ENSG00000162461	1	16062900	16067891	0.384	rs6603855	-2.91	rs35352784	0.267	-6.38	-0.516	444	15	enet	0.28423	4.7e-11	0.95711	0.33851	0.982604
GTEX7_Hippocampus	PIGQ	ENSG00000007541	16	616995	634136	0.2173	rs7206329	2.95	rs4144003	0.15832	-4.51	0.939	476	2	lasso	0.11106	0.000221	-0.95702	0.33856	0.982604
GTEX7_Caudate_basal_ganglia	EXOSC8	ENSG00000120699	13	37572953	37583750	0.282	rs7317651	-2.65	rs9547710	-0.007086	-3.16	0.576	529	529	blup	0.03135	0.0194	0.9569	0.3386	0.982604
GTEX7_Cerebellar_Hemisphere	CAST	ENSG00000153113	5	95860971	96115299	0.2471	rs26519	2.163	rs27852	0.06479	4.4	0.898	465	8	lasso	0.12146	4.32e-05	0.9569	0.3386	0.982604
GTEX7_Frontal_Cortex_BA9	RP11-1017G21.5	ENSG00000271780	14	102414684	102415762	0.479	rs2749907	3.01	rs2448241	0.289687	5.92	0.945	340	6	lasso	0.293541	1.7e-10	0.95693	0.3386	0.982604
GTEX7_Nucleus_accumbens_basal_ganglia	SNORA16	ENSG00000212293	13	32994527	32994653	0.359	rs9567578	3.1	rs2146994	0.206	-5.51	0.917	436	6	lasso	0.17444	5.05e-07	-0.9569	0.3386	0.982604
GTEX7_Spinal_cord_cervical_c-1	SDE2	ENSG00000143751	1	226170403	226187032	0.4869	rs1051741	-2.71	rs12725688	-0.00692	2.98	-0.982	385	43	enet	0.094782	0.00284	-0.95693	0.3386	0.982604
CMC	LZTR1	ENSG00000099949	22	21333751	21353327	0.117	rs1108101	2.77	rs13054014	0.017623	-4.5	0.141	375	5	lasso	0.05397	3.52e-07	-0.95688	0.3386	0.982604
CMC	POLE2	ENSG00000100479	14	50110273	50155140	0.0572	rs3218799	2.15	rs9989177	0.045666	-5.05	0.848	395	14	enet	0.03504	3.68e-05	-0.95681	0.33866	0.982604
GTEX7_Amygdala	NAIP	ENSG00000249437	5	70264310	70320941	0.191	rs7728577	-2.49	rs12520305	0.03655	-3.11	-1.291	38	7	enet	0.05698	0.0147	0.9568	0.33867	0.982604
GTEX7_Frontal_Cortex_BA9	GSTM3	ENSG00000134202	1	110276554	110284384	0.7811	rs7538029	2.77	rs1332018	0.366	-7.05	-0.722	447	8	lasso	0.4977	4.03e-19	0.95676	0.3387	0.982604
GTEX7_Substantia_nigra	ECE1	ENSG00000117298	1	21543740	21671997	0.481	rs12141569	-2.59	rs213014	0.074393	3.77	-1.786	369	369	blup	0.11563	0.00127	-0.95674	0.3387	0.982604
CMC	MRTO4	ENSG00000053372	1	19578033	19586622	0.2244	rs7539841	-3.13	rs10917275	0.214	-9.87	0.721	507	507	bslmm	0.222674	1.16e-26	-0.95672	0.33871	0.982604
GTEX7_Putamen_basal_ganglia	DARS2	ENSG00000117593	1	173793641	173827684	0.336	rs16845703	2.25	rs3791020	0.012184	-4.06	-0.785	278	278	blup	0.08337	0.00129	0.95664	0.33875	0.982604
CMC	FGD6	ENSG00000180263	12	95470525	95611258	0.0685	rs7953189	2.71	rs17321986	0.005182	-3.9	0.359	698	698	bslmm	0.0307	0.000107	-0.95659	0.33877	0.982604
GTEX7_Amygdala	NKAIN1	ENSG00000084628	1	31652592	31712401	0.6	rs6695189	2.87	rs7549197	0.429	-6.71	-1.063	430	6	lasso	0.51429	3.38e-15	0.95654	0.3388	0.982604
CMC	SNF8	ENSG00000159210	17	47006678	47022479	0.0787	rs3096645	2.47	rs11869991	0.0717	-6.28	-0.083	405	5	lasso	0.07791	9.33e-10	-0.95645	0.33884	0.982604
CMC	GPR146	ENSG00000164849	7	1084212	1098897	0.0729	rs4725103	-2.99	rs10265758	0.044873	5.2	-0.927	382	2	lasso	0.0412	8.11e-06	-0.95639	0.33888	0.982604
GTEX7_Frontal_Cortex_BA9	PYROXD1	ENSG00000121350	12	21590549	21623300	0.228	rs11046211	-2.62	rs7135390	0.00021	4.37	-0.98	553	553	blup	0.02479	0.0493	-0.95627	0.3389	0.982604
GTEX7_Hypothalamus	RP11-477D19.2	ENSG00000235381	6	155574273	155577858	0.643	rs7770051	2.6	rs3011895	0.454618	6.97	-1.077	508	8	lasso	0.43214	8.84e-15	-0.9563	0.33892	0.982604
GTEX7_Cerebellum	SULT1A1	ENSG00000196502	16	28616903	28634946	0.3258	rs17855750	-2.34	rs3859172	0.113048	-4.98	1.253	185	185	blup	0.119887	6.93e-06	-0.95629	0.338927	0.982604
GTEX7_Cortex	FXYD2	ENSG00000137731	11	117671559	117699413	0.347	rs10892178	-3.4	rs564989	0.044844	4.15	-0.042	685	29	enet	0.16936	4.24e-07	0.95628	0.33893	0.982604
CMC	ABL2	ENSG00000143322	1	179068462	179198819	0.113	rs7519811	3.06	rs409386	0.0303	5.14	1.122	523	31	enet	0.057564	1.46e-07	0.95624	0.33895	0.982604
GTEX7_Cerebellum	POLR1E	ENSG00000137054	9	37485932	37503694	0.2274	rs471579	3.14	rs7027892	0.06039	-3.79	0.749	437	5	lasso	0.07391	0.000396	-0.95622	0.33896	0.982604
GTEX7_Cortex	RP11-176H8.1	ENSG00000203546	14	31803518	31926647	0.175	rs10130804	2.86	rs12893465	0.136052	4.64	1.232	308	5	lasso	0.0974	0.000135	0.95621	0.339	0.982604
GTEX7_Cortex	METTL18	ENSG00000171806	1	169761670	169764107	0.2315	rs12145587	2.91	rs12122767	0.0775	-6.67	1.101	559	3	lasso	0.212417	1.11e-08	-0.956179	0.339	0.982604
GTEX7_Hypothalamus	RGS1	ENSG00000090104	1	192544857	192549161	0.336	rs10921089	2.61	rs10754013	0.048975	3.88	-0.147	364	364	blup	0.034132	0.0316	0.955167	0.339	0.982604
GTEX7_Hypothalamus	ANKRD65	ENSG00000235098	1	1353800	1357149	0.468	rs3737728	-2.62	rs1240707	0.045705	-4.81	-0.772	292	292	blup	0.16772	7.06e-06	0.955616	0.339	0.982604
GTEX7_Cortex	RP11-379F4.4	ENSG00000240207	3	158450052	158501859	0.4582	rs6793618	2.32	rs12489730	0.34489	7.01	-0.665	399	8	lasso	0.37155	2.6e-15	-0.95613	0.33901	0.982604
CMC	UBXN8	ENSG00000104691	8	30589764	30624522	0.0422	rs2252480	2.81	rs17557435	0.035297	4.56	0.73	369	2	lasso	0.03507	3.65e-05	0.956063	0.33904	0.982604
CMC	AK8	ENSG00000165695	9	135600965	135754164	0.1861	rs541142	3.79	rs2526008	0.202449	-9.66	0.88	638	638	bslmm	0.2077	8.79e-25	-0.95606	0.33904	0.982604
GTEX7_Anterior_cingulate_cortex_BA24	HES7	ENSG00000179111	17	8023908	8027410	0.5046	rs7502675	-2.51	rs11078725	0.013237	-3.1	1.227	449	449	blup	0.04307	0.0176	-0.9561	0.33905	0.982604
GTEX7_Caudate_basal_ganglia	MORN1	ENSG00000116151	1	2252692	2323146	0.3147	rs9442614	2.46	rs7545940	0.215	-5.79	-0.956	352	1	lasso	0.173511	1.37e-07	0.956	0.33907	0.982604
GTEX7_Hippocampus	TSPAN11	ENSG00000110900	12	31079362	31149534	0.5	rs33162	3.22	rs11051145	0.417	6.86	-1.205	485	3	lasso	0.41352	2.17e-14	-0.956005	0.33907	0.982604
GTEX7_Anterior_cingulate_cortex_BA24	DMAC2L	ENSG00000125375	14	50779044	50802276	0.311	rs4901030	-2.98	rs2275591	0.03604	3.94	0.698	395	395	blup	0.1273	8.91e-05	0.9559	0.3391	0.982604
GTEX7_Frontal_Cortex_BA9	CRYGA	ENSG00000168582	2	209025464	209028300	0.4029	rs2718672	2.48	rs6758279	-0.00836	-4	-0.143	376	22	enet	0.085176	0.000825	0.95595	0.3391	0.982604
GTEX7_Putamen_basal_ganglia	SCUBE1	ENSG00000159307	22	43593289	43739394	0.734	rs138997	-2.94	rs2007836	0.36614	6.56	1.073	567	10	lasso	0.301338	3.21e-10	0.9559	0.3391	0.982604
CMC	ARL10	ENSG00000175414	5	175792471	175828866	0.0981	rs4868696	-2.29	rs28429418	0.0358	4.39	-1.175	314	314	blup	0.039	1.38e-05	-0.9557	0.3392	0.982604
GTEX7_Anterior_cingulate_cortex_BA24	RP11-313P13.5	ENSG00000272843	7	72394956	72395663	0.1384	rs17339199	2.88	rs10277546	0.0606	4.06	0.329	107	3	lasso	0.086	0.0012	0.9557	0.33923	0.982604
CMC	ACP3	ENSG00000014257	3	132036211	132087142	0.414	rs9818346	2.42	rs11708147	0.062522	5.81	0.268	501	501	bslmm	0.25068	2.85e-30	-0.95563	0.33926	0.982604
GTEX7_Putamen_basal_ganglia	CHURC1	ENSG00000258289	14	65381079	65411309	0.277	rs389370	-2.28	rs10151701	0.24303	5.53	-0.826	493	9	enet	0.18723	1.4e-06	-0.9556	0.3393	0.982604
GTEX7_Frontal_Cortex_BA9	ZNF417	ENSG00000173480	19	58411664	58427978	0.246	rs8107849	2.75	rs7253514	0.10066	4.53	0.517	473	4	lasso	0.096171	0.000392	0.95551	0.33932	0.982604
GTEX7_Cortex	FAR2P1	ENSG00000180178	2	130748029	130808704	0.2203	rs4474835	-2.74	rs12612434	0.020884	3.99	0.297	239	239	blup	0.0298	0.0252	0.9554	0.33938	0.982604
CMC	SAAL1	ENSG00000166788	11	18091482	18127638	0.1482	rs537393	-4.09	rs6486406	0.171837	-9.24	0.689	445	13	enet	0.20635	1.3e-24	-0.95536	0.33939	0.982604
GTEX7_Amygdala	RP13-98N21.3	ENSG00000259785	15	82590891	82626963	0.548	rs4563005	-2.17	rs8033050	0.31777	-5.33	-0.711	230	14	enet	0.26327	2.24e-07	0.9553	0.3394	0.982604
GTEX7_Putamen_basal_ganglia	USP14	ENSG00000101557	18	158383	214629	0.331	rs538917	3.14	rs12457927	0.17608	-4.5	-0.9	347	4	lasso	0.1618	7.9e-06	0.9554	0.3394	0.982604
GTEX7_Anterior_cingulate_cortex_BA24	DPP7	ENSG00000176978	9	140004994	140009629	0.6393	rs13288421	-2.39	rs7853589	0.131323	-5.64	-0.044	370	370	blup	0.23815	5.07e-08	-0.9553	0.33942	0.982604
GTEX7_Cerebellar_Hemisphere	KCNT1	ENSG00000107147	9	138594031	138684992	0.356	rs6537896	2.67	rs10858173	0.0953	-5.15	0.059	501	5	lasso	0.15593	3.38e-06	-0.955285	0.33943	0.982604
GTEX7_Putamen_basal_ganglia	RP1-199J3.5	ENSG00000219755	6	100023588	100024332	0.29	rs9495145	-2.8	rs170710	0.317144	-6.05	0.838	445	9	lasso	0.31055	1.54e-10	-0.95517	0.33949	0.982604
GTEX7_Hippocampus	CRYZ	ENSG00000116791	1	75171170	75199092	0.567	rs4650280	3.13	rs17552114	-0.002578	-3.88	-0.483	383	8	lasso	0.06315	0.00467	0.95506	0.3395	0.982604
GTEX7_Putamen_basal_ganglia	HAUS4	ENSG00000092036	14	23415437	23426370	0.479	rs2065134	-2.58	rs1043209	0.14893	4.73	-0.053	572	37	enet	0.15598	1.16e-05	-0.9552	0.3395	0.982604
GTEX7_Putamen_basal_ganglia	CENPU	ENSG00000151725	4	185615772	185655287	0.27	rs7696184	-3.29	rs4610379	0.02907	-4.28	1.323	526	27	enet	0.14806	1.97e-05	-0.95523	0.3395	0.982604
GTEX7_Substantia_nigra	CTC-510F12.4	ENSG00000267174	19	11411453	11435117	0.575	rs11085784	2.61	rs420703	0.099617	-3.96	-0.097	390	390	blup	0.127256	0.000734	0.9552	0.3395	0.982604
GTEX7_Cerebellum	OIP5	ENSG00000104147	15	41601466	41624819	0.1872	rs3743031	2.62	rs2730056	0.121	5.21	-0.902	278	5	lasso	0.11742	8.63e-06	-0.9551	0.33952	0.982604
GTEX7_Nucleus_accumbens_basal_ganglia	KMT5AP2	ENSG00000232531	2	91935966	91937021	0.185	rs35614371	0.955	rs35614371	0.158	4.86	0.955	5	1	lasso	0.14191	6.44e-06	0.955	0.33958	0.982604
GTEX7_Anterior_cingulate_cortex_BA24	RP11-57H12.5	ENSG00000228852	1	95708781	95729610	0.44	rs10874901	-3.02	rs3753872	0.074663	4.66	-0.288	486	11	lasso	0.16558	7.39e-06	-0.95497	0.3396	0.982604
GTEX7_Spinal_cord_cervical_c-1	CEP170P1	ENSG00000154608	4	119388745	119476483	0.53	rs4834665	1.75	rs2200517	0.07973	-4.74	0.216	304	304	blup	0.26965	3.46e-07	0.9549	0.33963	0.982604
CMC	LTBP4	ENSG00000090006	19	41098789	41135725	0.0902	rs268673	-2.54	rs1864074	0.0512	-5.41	0.972	426	9	lasso	0.04422	3.87e-06	-0.95484	0.33966	0.982604
CMC	CCDC113	ENSG00000103021	16	58265061	58317740	0.1481	rs11867123	3.8	rs1834018	0.152196	-8.42	0.948	508	2	lasso	0.14987	7.88e-18	-0.9548	0.33968	0.982604
GTEX7_Cerebellum	BRWD1-AS2	ENSG00000255568	21	40685887	40686886	0.259	rs16998030	-3.52	rs8127431	-0.002364	4.22	-1.093	676	676	blup	0.0759	0.000333	-0.95468	0.3397	0.982604
GTEX7_Cortex	RNF215	ENSG00000099999	22	30773835	30817760	0.2304	rs16988828	3.94	rs2240422	0.005975	3.43	0.59	443	443	blup	0.04759	0.00633	0.954576	0.33979	0.982604
CMC	EFR3A	ENSG00000132294	8	132916335	133025889	0.1076	rs7823044	2.63	rs6471017	0.066295	-5.9	-1.497	613	613	bslmm	0.07116	5.03e-09	0.954528	0.33982	0.982604
GTEX7_Cerebellar_Hemisphere	PGK1P2	ENSG00000213290	19	12670385	12671919	0.286	rs2974754	3.38	rs2861410	0.15	5.05	-1.017	288	3	lasso	0.19686	1.47e-07	-0.95451	0.33983	0.982604
GTEX7_Nucleus_accumbens_basal_ganglia	FBXO25	ENSG00000147364	8	356428	421225	0.3375	rs10098619	-2.48	rs10090308	0.051546	4.08	1.011	405	6	enet	0.080094	0.000676	0.9544	0.33988	0.982604
GTEX7_Frontal_Cortex_BA9	TCTEX1D1	ENSG00000152760	1	67218142	67244470	0.3652	rs17129595	3.46	rs2166307	0.0812	-4.47	-0.832	562	6	lasso	0.074738	0.00167	0.95436	0.3399	0.982604
GTEX7_Frontal_Cortex_BA9	SNX25P1	ENSG00000236809	1	211590367	211591276	0.1999	rs10494933	-3.58	rs11580728	0.0161	4.38	0.803	423	3	lasso	0.068618	0.00251	0.95432	0.3399	0.982604
GTEX7_Nucleus_accumbens_basal_ganglia	RALGAPA1	ENSG00000174373	14	36007558	36278510	0.157	rs1766118	-3.07	rs12164885	0.121447	4.64	-0.954	401	8	enet	0.1179	4.02e-05	-0.9544	0.3399	0.982604
GTEX7_Substantia_nigra	NUSAP1	ENSG00000137804	15	41624892	41673248	0.268	rs3743031	2.62	rs11635906	0.088458	4.64	-1.335	278	16	enet	0.14893	0.000262	-0.95445	0.3399	0.982604
GTEX7_Cortex	PEX6	ENSG00000124587	6	42931608	42946958	0.613	rs3734683	-2.63	rs9462859	0.386747	7.77	0.917	370	8	lasso	0.424486	7.02e-18	0.9542	0.34	0.982604
GTEX7_Cerebellum	ZNF669	ENSG00000188295	1	247263264	247267674	0.3047	rs4362022	-3.35	rs2270616	0.0893	4.48	0.697	475	475	blup	0.06742	0.000697	0.95415	0.34001	0.982604
GTEX7_Amygdala	RP11-503P10.1	ENSG00000272056	2	27276486	27277144	0.241	rs12373799	2.37	rs1122227	0.10379	3.87	-0.993	327	5	lasso	0.06179	0.0116	-0.9541	0.34003	0.982604
GTEX7_Anterior_cingulate_cortex_BA24	RP11-678G14.3	ENSG00000268555	19	21753624	21770124	0.366	rs629548	-2.3	rs2562456	0.133	4.77	0.443	307	5	lasso	0.224014	1.38e-07	0.95399	0.34009	0.982604
GTEX7_Cerebellar_Hemisphere	RBM19	ENSG00000122965	12	114254543	114404176	0.4419	rs12302135	3.07	rs11066776	0.143231	-5.2	1.457	649	5	lasso	0.18913	2.68e-07	-0.95379	0.34019	0.982604
GTEX7_Hippocampus	CTA-150C2.13	ENSG00000235209	22	39317232	39320713	0.257	rs9622836	3.22	rs5757362	0.0473	-4.23	-1.361	395	5	lasso	0.063	0.00472	0.9538	0.3402	0.982604
CMC	ZNF33B	ENSG00000196693	10	43084555	43133992	0.2919	rs17431892	2.85	rs10128322	0.117	-8.94	-1.164	318	318	bslmm	0.27587	1.24e-33	0.95364	0.34027	0.982604
GTEX7_Frontal_Cortex_BA9	LINC02150	ENSG00000248150	5	16373470	16440190	0.2558	rs13354280	-4.07	rs162849	0.210051	-5.38	1.102	501	4	lasso	0.22551	3.79e-08	-0.95348	0.3403	0.982604
CMC	ESCO1	ENSG00000141446	18	19109242	19180845	0.1361	rs9964005	3.12	rs2847135	0.209956	9.88	0.966	270	12	lasso	0.20579	1.52e-24	0.9536	0.3403	0.982604
GTEX7_Cerebellar_Hemisphere	PRPS1P2	ENSG00000232630	9	127912932	127913868	0.1777	rs2274970	-2.09	rs465689	0.152	4.93	1.096	312	7	lasso	0.17172	1.02e-06	0.953382	0.3404	0.982604
GTEX7_Frontal_Cortex_BA9	AC024937.4	ENSG00000231464	3	195723609	195725104	0.5666	rs4916503	-2.58	rs4927848	0.202681	-5.02	-0.931	294	294	blup	0.18461	7.99e-07	0.9532	0.34049	0.982604
GTEX7_Hippocampus	RP3-467K16.4	ENSG00000228140	1	15729475	15735929	0.521	rs16851241	-2.6	rs2092324	0.197661	5.21	0.91	518	9	lasso	0.25538	1.08e-08	0.95308	0.3405	0.982604
GTEX7_Cortex	ZBTB4	ENSG00000174282	17	7362685	7387582	0.2366	rs6258	-2.9	rs3853894	0.116795	-4.55	0.858	493	2	lasso	0.06863	0.00125	-0.95315	0.34051	0.982604
GTEX7_Amygdala	DRAM2	ENSG00000156171	1	111659955	111682838	0.614	rs17028048	2.36	rs3818797	0.231	5.13	0.787	577	6	lasso	0.23989	8.82e-07	0.9531	0.34054	0.982604
GTEX7_Cerebellar_Hemisphere	EHD4	ENSG00000103966	15	42190950	42264776	0.509	rs6493017	2.94	rs1197701	0.312165	6.34	1.373	433	4	lasso	0.282393	1.3e-10	0.9531	0.34054	0.982604
GTEX7_Cerebellum	BCAS3	ENSG00000141376	17	58754814	59470199	0.1347	rs9906553	2.92	rs7213603	0.025422	-3.18	0.953	93	1	lasso	0.0247	0.0292	-0.953	0.34059	0.982604
CMC	NT5E	ENSG00000135318	6	86159809	86205500	0.1847	rs4707202	2.59	rs4487548	0.105	7.37	1.091	447	11	lasso	0.121081	1.57e-14	0.953	0.34064	0.982604
GTEX7_Hippocampus	MCM2	ENSG00000073111	3	127317066	127341276	0.319	rs6439093	2.94	rs9825729	-0.00895	3.38	-0.731	465	465	blup	0.01009	0.149	-0.952867	0.34066	0.982604
GTEX7_Putamen_basal_ganglia	ALG1L	ENSG00000189366	3	125648118	125655882	0.4111	rs9289256	-2.92	rs3804587	0.27761	-5.82	-0.455	425	10	lasso	0.30763	1.95e-10	0.95284	0.34067	0.982604
GTEX7_Amygdala	CNOT6L	ENSG00000138767	4	78634541	78740769	0.214	rs17416515	-3.06	rs11729215	0.000768	3.46	1.932	432	432	blup	0.0826	0.00402	0.9528	0.3407	0.982604
GTEX7_Hippocampus	RP11-274B21.1	ENSG00000242588	7	128171752	128269512	0.284	rs750464	-2.81	rs2402923	0.225602	5.08	-1.683	372	4	lasso	0.234	5.19e-08	-0.9528	0.3407	0.982604
GTEX7_Nucleus_accumbens_basal_ganglia	PLAC8	ENSG00000145287	4	84011201	84058228	0.303	rs2868730	-3.09	rs2750	0.0317	-4.27	-1.212	448	448	blup	0.05544	0.00417	0.95279	0.3407	0.982604
GTEX7_Caudate_basal_ganglia	CTC-281F24.1	ENSG00000261996	17	6556783	6558328	0.3467	rs2271314	-3.31	rs1557916	0.0166	-4.35	-0.336	568	568	blup	0.03065	0.0205	-0.9527	0.34074	0.982604
GTEX7_Cerebellum	RSU1	ENSG00000148484	10	16632610	16859527	0.6454	rs17138743	-2.65	rs2603794	0.226445	6.9	-0.655	651	13	lasso	0.28949	4.44e-13	-0.9527	0.34076	0.982604
CMC	ADAM17	ENSG00000151694	2	9628615	9695921	0.1389	rs4668645	-2.52	rs1130094	0.079726	-6.57	-0.003	489	17	enet	0.128634	2.18e-15	0.952664	0.34076	0.982604
GTEX7_Anterior_cingulate_cortex_BA24	VPS9D1-AS1	ENSG00000261373	16	89778264	89784573	0.192	rs164745	2.73	rs11641726	0.061452	3.74	-1.911	412	411	blup	0.0641	0.00474	-0.9526	0.34078	0.982604
GTEX7_Hippocampus	ABCC5	ENSG00000114770	3	183637722	183735803	0.208	rs4912486	2.95	rs7646621	0.07059	4.75	-1.202	482	6	lasso	0.08779	0.000978	-0.952601	0.34079	0.982604
GTEX7_Hippocampus	RP11-673E1.1	ENSG00000251600	4	144833484	144903607	0.416	rs9685252	2.56	rs9799404	0.29642	6.31	0.835	260	8	lasso	0.395491	1.14e-13	0.9526	0.3408	0.982604
GTEX7_Frontal_Cortex_BA9	RP11-311F12.1	ENSG00000262681	17	19622372	19625741	0.233	rs203471	-3.03	rs9889632	0.0292	3.52	0.167	296	296	blup	0.05608	0.00584	0.9525	0.34083	0.982604
CMC	ATP6V0E2	ENSG00000171130	7	149570057	149577784	0.1696	rs855675	-2.59	rs4725838	0.209022	-9.97	0.929	264	2	lasso	0.20694	1.09e-24	-0.95245	0.34087	0.982604
GTEX7_Caudate_basal_ganglia	C1orf229	ENSG00000221953	1	247273462	247275719	0.3424	rs4362022	-3.35	rs6426218	0.178	-5.65	0.569	474	4	lasso	0.22955	8.53e-10	-0.95242	0.34088	0.982604
GTEX7_Hypothalamus	PLCH1	ENSG00000114805	3	155093369	155462856	0.203	rs6440994	2.84	rs9850228	0.052306	4.23	1.931	353	353	blup	0.06023	0.00623	0.9524	0.34089	0.982604
GTEX7_Cortex	RP4-809F18.1	ENSG00000255595	12	126843848	126845611	0.6344	rs7978180	-3.5	rs17577161	0.464	7.99	-0.957	608	6	lasso	0.58849	1.23e-27	-0.952324	0.3409	0.982604
GTEX7_Cerebellum	CCDC150P1	ENSG00000256304	12	122806669	122808883	0.112	rs1880030	2.4	rs2341438	0.031991	-3.99	1.176	327	327	blup	0.02263	0.0351	-0.952362	0.34091	0.982604
GTEX7_Cerebellum	NCF1C	ENSG00000165178	7	74572445	74587848	0.1169	rs17466578	2.32	rs35005436	-0.005504	3.22	0.312	29	29	blup	0.025063	0.0282	0.95231	0.34094	0.982604
GTEX7_Caudate_basal_ganglia	CCDC113	ENSG00000103021	16	58265061	58317740	0.2921	rs11867123	3.8	rs1834018	0.148461	-4.93	0.948	494	3	lasso	0.116494	1.79e-05	-0.95227	0.340962	0.982604
GTEX7_Cortex	DGCR11	ENSG00000273311	22	19033675	19035888	0.2415	rs712964	-2.97	rs2793064	0.216652	5.65	-0.846	429	6	lasso	0.17907	1.89e-07	-0.952242	0.34097	0.982604
GTEX7_Nucleus_accumbens_basal_ganglia	KIAA0087	ENSG00000122548	7	26572740	26578407	0.4621	rs17345793	-2.97	rs1013688	0.313	-6.43	-1.099	457	3	lasso	0.320034	1.71e-12	0.95223	0.34098	0.982604
GTEX7_Putamen_basal_ganglia	AP000350.6	ENSG00000225282	22	24269087	24271761	0.373	rs5760273	-4.29	rs2330635	0.29452	-6.62	0.926	407	4	lasso	0.332444	2.62e-11	-0.9522	0.34099	0.982604
GTEX7_Caudate_basal_ganglia	TPRA1	ENSG00000163870	3	127291912	127317094	0.1965	rs6439093	2.94	rs12489933	0.08859	-4.26	-0.756	465	12	lasso	0.09404	0.000115	0.9522	0.341	0.982604
GTEX7_Cerebellar_Hemisphere	AC068039.4	ENSG00000228389	2	172629992	172632354	0.7511	rs10202883	-2.69	rs6721680	0.523219	8.2	-0.753	406	17	lasso	0.5035	1.73e-20	-0.95215	0.341	0.982604
GTEX7_Cerebellum	PHACTR3	ENSG00000087495	20	58152564	58422766	0.341	rs4812111	-3.19	rs12481159	0.04678	4.6	0.04	547	547	blup	0.11042	1.61e-05	0.95287	0.341	0.982604
GTEX7_Hypothalamus	PCDHB3	ENSG00000113205	5	140480234	140483406	0.352	rs17602721	-3.15	rs998794	0.087887	3.67	0.743	431	431	blup	0.06746	0.00399	0.9521	0.341	0.982604
GTEX7_Cerebellum	TP73-AS1	ENSG00000227372	1	3652548	3663900	0.3764	rs869698	-2.93	rs6692872	0.000513	3.5	-0.258	463	9	enet	0.02324	0.0333	0.95214	0.34103	0.982604
GTEX7_Hypothalamus	ZCRB1	ENSG00000139168	12	42705880	42719920	0.267	rs11181192	2.88	rs3213989	0.0496	3.92	0.64	428	8	lasso	0.0832	0.00151	0.95213	0.34103	0.982604
GTEX7_Amygdala	ERCC3	ENSG00000163161	2	128014866	128051752	0.269	rs6754999	3.71	rs7585314	0.05304	-3.52	-0.958	455	455	blup	0.0922	0.00247	0.9521	0.34106	0.982604
GTEX7_Anterior_cingulate_cortex_BA24	HSCB	ENSG00000100209	22	29138019	29153503	0.236	rs134559	-3.25	rs132370	0.02209	-3.85	1.239	307	307	blup	0.10965	0.000273	-0.952	0.3411	0.982604
GTEX7_Cortex	LINC01750	ENSG00000231437	1	112532392	112541464	0.6139	rs2995807	2.74	rs6681719	0.435	7.75	-0.902	573	7	lasso	0.467007	4.07e-20	-0.951998	0.3411	0.982604
GTEX7_Putamen_basal_ganglia	DSG2	ENSG00000046604	18	29078006	29128971	0.332	rs36032521	-3.1	rs1791159	0.02634	-3.6	0.157	512	512	blup	0.0541	0.00831	0.952	0.3411	0.982604
GTEX7_Spinal_cord_cervical_c-1	AC114730.3	ENSG00000224272	2	242749407	242753111	0.479	rs4973660	3.92	rs34761249	0.462655	6.37	-0.188	192	9	enet	0.52189	1.12e-14	0.95205	0.3411	0.982604
GTEX7_Hypothalamus	RP11-371A19.2	ENSG00000224215	10	23632886	23634110	0.344	rs16923413	2.15	rs4636559	0.02359	-3.49	1.591	354	354	blup	0.045228	0.0158	-0.95189	0.34115	0.982604
GTEX7_Cerebellar_Hemisphere	CTD-2555O16.3	ENSG00000272828	14	64929946	64930175	0.172	rs9919904	3.74	rs2357694	0.0123	3.36	-0.139	497	497	blup	0.07944	0.000887	-0.9519	0.34117	0.982604
CMC	S100A1	ENSG00000160678	1	153600402	153604513	0.0783	rs1831238	-3.32	rs3818632	0.0605	5.56	0.843	402	2	lasso	0.055403	2.48e-07	0.95184	0.34118	0.982604
GTEX7_Putamen_basal_ganglia	ZBED6CL	ENSG00000188707	7	150026938	150029808	0.4153	rs4725848	-2.74	rs11769348	0.097935	-4.29	-0.436	353	11	lasso	0.15861	9.76e-06	0.95181	0.3412	0.982604
CMC	SLC25A39	ENSG00000013306	17	42396993	42402238	0.0828	rs8072266	-2.54	rs850714	0.000278	3.95	2.025	340	340	bslmm	0.04069	9.19e-06	0.95173	0.34123	0.982604
GTEX7_Caudate_basal_ganglia	TMEM229A	ENSG00000234224	7	123670973	123673523	0.2504	rs2285996	2.54	rs7777822	0.111013	-5.01	-1.284	392	4	lasso	0.13658	3.31e-06	0.951713	0.34124	0.982604
GTEX7_Hypothalamus	OR7E29P	ENSG00000243429	3	125430983	125431889	0.309	rs9289256	-2.92	rs2922200	0.000225	3.39	-1.327	346	346	blup	0.04903	0.0125	-0.9517	0.34124	0.982604
GTEX7_Hippocampus	RAB37	ENSG00000172794	17	72666717	72743474	0.227	rs2035834	-2.95	rs3785533	0.008399	3.69	-1.544	479	479	blup	0.04036	0.0199	-0.95165	0.34127	0.982604
GTEX7_Amygdala	SLC9A8	ENSG00000197818	20	48429250	48508779	0.635	rs17786130	-3.1	rs17786130	0.0181	-3.34	-3.104	455	455	blup	0.09032	0.00272	0.9516	0.341282	0.982604
GTEX7_Cortex	GBAP1	ENSG00000160766	1	155183616	155197214	0.139	rs12029542	-3.38	rs12034326	0.0219	3.88	0.934	328	4	lasso	0.018377	0.0632	0.951539	0.3413	0.982604
GTEX7_Frontal_Cortex_BA9	DIAPH3	ENSG00000139734	13	60239717	60738121	0.225	rs1341836	-3.89	rs9570226	0.03117	4.58	0.423	386	18	enet	0.17722	1.37e-06	0.95164	0.3413	0.982604
GTEX7_Hippocampus	WASHC2A	ENSG00000099290	10	51827648	51893269	0.88	rs1436213	-2.43	rs2338050	0.54938	-7.77	-1.269	262	10	lasso	0.59477	3.92e-23	0.95165	0.3413	0.982604
GTEX7_Nucleus_accumbens_basal_ganglia	KLHDC8A	ENSG00000162873	1	205305220	205326218	0.281	rs4951218	3.31	rs7516786	0.235	-5.63	0.88	583	2	lasso	0.19882	7.1e-08	-0.95157	0.34131	0.982604
CMC	SRXN1	ENSG00000271303	20	627259	634014	0.122	rs6051490	2.88	rs6107696	0.029121	5.24	-0.348	696	696	blup	0.044312	3.78e-06	-0.9515	0.341327	0.982604
GTEX7_Cerebellum	DCST2	ENSG00000163354	1	154990996	155006257	0.5633	rs12029542	-3.38	rs10908452	0.381	-7.97	-1.081	380	3	lasso	0.39751	1.5e-18	0.95152	0.34134	0.982604
GTEX7_Cerebellum	TAS2R45	ENSG00000255374	12	11243886	11244912	0.58	rs1972420	-2.77	rs7974964	0.454156	8.5	-0.744	386	13	enet	0.46344	2.21e-22	-0.951459	0.34137	0.982604
GTEX7_Putamen_basal_ganglia	CLEC12A	ENSG00000172322	12	10103915	10148293	0.309	rs2277416	-2.89	rs10772223	0.166882	5.01	-1.694	338	3	lasso	0.17893	2.47e-06	-0.9514	0.34138	0.982604
GTEX7_Hippocampus	CDPF1P1	ENSG00000227799	2	55451416	55453044	0.272	rs11694644	2.91	rs2118284	0.020192	-3.67	0.178	507	507	blup	0.04789	0.0123	-0.95138	0.34141	0.982604
GTEX7_Putamen_basal_ganglia	PAX8	ENSG00000125618	2	113973574	114036527	0.439	rs1446247	2.61	rs11123172	0.188112	-5.35	-0.914	460	8	lasso	0.181533	2.07e-06	0.95138	0.34141	0.982604
GTEX7_Caudate_basal_ganglia	SELL	ENSG00000188404	1	169659808	169680839	0.2527	rs10919307	2.89	rs3917731	0.188	-5.32	-0.881	532	5	lasso	0.132429	4.71e-06	0.95136	0.34142	0.982604
GTEX7_Spinal_cord_cervical_c-1	ZFYVE19	ENSG00000166140	15	41099284	41106767	0.557	rs976402	3.13	rs10152371	0.239408	-5.35	1.052	288	26	enet	0.22626	3.76e-06	-0.95119	0.3415	0.982604
GTEX7_Caudate_basal_ganglia	RP11-477D19.2	ENSG00000235381	6	155574273	155577858	0.3601	rs7770051	2.6	rs912722	0.24588	6.28	-0.966	509	3	lasso	0.221	1.89e-09	-0.95115	0.34153	0.982604
GTEX7_Frontal_Cortex_BA9	RP11-797H7.5	ENSG00000189316	7	64348905	64350478	0.404	rs2529	2.54	rs13236784	0.26461	-5.68	-1.006	257	9	lasso	0.25072	5.39e-09	0.9511	0.34154	0.982604
GTEX7_Hippocampus	MED15P5	ENSG00000236595	2	131009141	131010132	0.1192	rs4474835	-2.74	rs11679332	0.18993	4.89	-1.044	144	5	enet	0.1754	3.15e-06	-0.95109	0.34156	0.982604
GTEX7_Cerebellum	KIAA0753	ENSG00000198920	17	6481468	6544247	0.3405	rs2271314	-3.31	rs1557916	0.145808	-5.18	-0.336	571	8	lasso	0.136	1.55e-06	0.95105	0.34158	0.982604
GTEX7_Hippocampus	FGFR4	ENSG00000160867	5	176513887	176525145	0.337	rs4868696	-2.29	rs10040848	-0.005479	4	0.718	387	387	blup	0.07208	0.00265	0.9509	0.3416	0.982604
GTEX7_Amygdala	NAALADL1	ENSG00000168060	11	64812290	64826021	0.332	rs476037	-3.05	rs10896012	0.158	3.97	0.147	331	331	blup	0.1292	0.00037	-0.9509	0.34164	0.982604
GTEX7_Caudate_basal_ganglia	SNHG28	ENSG00000188004	1	159804264	159825137	0.3733	rs12046006	2.65	rs4656852	0.0945	4.58	0.869	507	6	lasso	0.070951	0.000761	0.9509	0.34165	0.982604
CMC	SLC36A4	ENSG00000180773	11	92877341	92931130	0.0796	rs2242342	-3.61	rs10765596	0.06589	-5.9	-1.038	454	7	lasso	0.04177	7.05e-06	0.95091	0.34165	0.982604
GTEX7_Hypothalamus	LINC02714	ENSG00000251226	11	134605490	134633704	0.52	rs1146188	-3.63	rs12288121	0.26791	5.99	0.796	568	7	lasso	0.29774	7.32e-10	0.9508	0.34169	0.982604
GTEX7_Cerebellum	SPEF2	ENSG00000152582	5	35617946	35814713	0.2453	rs6872931	3.044	rs16902409	0.139	5.15	1.049	462	6	lasso	0.079465	0.000244	0.9508	0.3417	0.982604
GTEX7_Putamen_basal_ganglia	LINC02814	ENSG00000236975	1	229228562	229230652	0.351	rs750556	-2.93	rs12026082	0.159438	5.2	1.027	450	6	lasso	0.14436	2.52e-05	0.95078	0.34171	0.982604
GTEX7_Frontal_Cortex_BA9	STAG3L4	ENSG00000106610	7	66767608	66786513	0.511	rs12698588	-2.71	rs13230948	0.360852	-6.72	1.11	368	5	lasso	0.4036	8.65e-15	-0.9507	0.34176	0.982604
GTEX7_Frontal_Cortex_BA9	WFIKKN1	ENSG00000127578	16	679239	684116	0.567	rs7206329	2.95	rs2269557	0.4613	7.47	0.806	467	4	lasso	0.44784	9.79e-17	0.95055	0.3418	0.982604
GTEX7_Nucleus_accumbens_basal_ganglia	RP13-98N21.3	ENSG00000259785	15	82590891	82626963	0.486	rs4563005	-2.17	rs8033050	0.492898	-7.98	-0.711	230	3	lasso	0.54653	8.93e-24	0.9506	0.3418	0.982604
GTEX7_Putamen_basal_ganglia	RP11-140A10.3	ENSG00000235010	10	133994729	133999466	0.387	rs6571241	3.34	rs2814165	0.24729	5.48	1.201	462	7	lasso	0.21741	1.7e-07	0.95052	0.3418	0.982604
CMC	CLYBL	ENSG00000125246	13	100258919	100549387	0.0942	rs9554579	-2.7	rs12430063	0.011835	3.75	0.908	568	568	bslmm	0.048517	1.35e-06	0.9506	0.3418	0.982604
GTEX7_Cerebellar_Hemisphere	CA15P1	ENSG00000241527	22	19019077	19022077	0.345	rs712964	-2.97	rs2238751	0.037116	-3.91	0.165	438	9	lasso	0.11679	6.06e-05	0.9506	0.34181	0.982604
GTEX7_Cortex	LINC02035	ENSG00000273033	3	122605788	122611243	0.2778	rs4677964	2.57	rs2288677	-0.000246	-3.65	0.557	501	20	enet	0.10469	7.64e-05	-0.95058	0.34182	0.982604
GTEX7_Cerebellum	CYSRT1	ENSG00000197191	9	140119087	140120763	0.4245	rs13288421	-2.39	rs1891629	0.01541	4.36	-1.228	356	11	lasso	0.03738	0.00949	-0.95056	0.34183	0.982604
GTEX7_Cerebellum	CTNNB1	ENSG00000168036	3	41236328	41301587	0.1467	rs6794510	-3.23	rs9871485	0.000122	-3.55	0.439	380	13	enet	0.02314	0.0336	-0.95034	0.34194	0.982604
GTEX7_Frontal_Cortex_BA9	IFRD1	ENSG00000006652	7	112063023	112121072	0.246	rs12705815	-3.28	rs1796502	0.025858	-3.7	1.238	402	402	blup	0.10159	0.000271	-0.9503	0.34196	0.982604
GTEX7_Cerebellar_Hemisphere	RP11-83A24.2	ENSG00000273247	4	140333081	140375188	0.212	rs7690424	2.41	rs13141400	0.038287	-3.95	-0.621	427	427	blup	0.03904	0.0158	0.95024	0.34199	0.982604
GTEX7_Frontal_Cortex_BA9	RBM15-AS1	ENSG00000227963	1	110828997	110881793	0.2262	rs7538029	2.77	rs3754443	0.00796	-3.6	-0.193	567	567	blup	0.078094	0.00133	0.95031	0.342	0.982604
GTEX7_Nucleus_accumbens_basal_ganglia	SPATA20	ENSG00000006282	17	48620419	48633213	0.8606	rs4794173	-2.53	rs989128	0.527967	-8.66	0.57	467	27	enet	0.583014	4.21e-26	-0.9502	0.34202	0.982604
GTEX7_Cerebellar_Hemisphere	ARL17B	ENSG00000228696	17	44352150	44439130	0.7844	rs199529	1.78	rs17698176	0.164233	4.63	-1.498	61	40	enet	0.44156	2.39e-17	-0.95018	0.342021	0.982604
GTEX7_Putamen_basal_ganglia	CCDC32	ENSG00000128891	15	40820882	40857256	0.401	rs976402	3.13	rs16970851	0.210361	5.98	0.372	334	334	blup	0.27369	2.72e-09	0.9501	0.34206	0.982604
GTEX7_Substantia_nigra	RP11-212P7.2	ENSG00000273270	7	128164070	128171123	0.642	rs750464	-2.81	rs2443110	0.162531	-4.59	-1.801	372	18	lasso	0.257957	1.06e-06	0.95009	0.34207	0.982604
CMC	SLC35A3	ENSG00000117620	1	100435345	100492535	0.0617	rs6696562	2.94	rs3806239	0.0214	-3.95	-0.57	460	460	blup	0.038356	1.63e-05	0.95	0.34211	0.982604
GTEX7_Cerebellar_Hemisphere	PPIL6	ENSG00000185250	6	109711418	109762374	0.1971	rs1074766	2.88	rs2275650	0.000504	3.75	1.559	386	23	enet	0.0135	0.104	0.949984	0.34212	0.982604
GTEX7_Cerebellar_Hemisphere	RP11-351I21.6	ENSG00000255556	8	12236188	12237774	0.451	rs13272288	-2.61	rs7823537	0.20557	-6	0.401	178	178	blup	0.28781	8.09e-11	-0.94989	0.342168	0.982604
GTEX7_Hippocampus	MC1R	ENSG00000258839	16	89978527	89987385	0.2239	rs164745	2.73	rs3212371	0.02192	3.99	-1.363	319	5	lasso	0.06488	0.00418	-0.94984	0.34219	0.982604
GTEX7_Cortex	CLBA1	ENSG00000140104	14	105452112	105476819	0.504	rs2091918	2.71	rs2033932	0.437807	7.76	-1.711	317	7	lasso	0.446	5.43e-19	-0.94974	0.3422	0.982604
GTEX7_Frontal_Cortex_BA9	PCDH8	ENSG00000136099	13	53418109	53422775	0.246	rs9563123	2.38	rs10450827	-0.00613	3.12	0.551	466	466	blup	0.04895	0.00944	0.94978	0.3422	0.982604
GTEX7_Hypothalamus	RP11-689K5.3	ENSG00000251331	4	82523951	82965397	0.305	rs2288338	-2.88	rs4693416	-0.00859	3.45	0.896	429	429	blup	0.06315	0.0052	0.95	0.3422	0.982604
GTEX7_Hippocampus	PRSS3	ENSG00000010438	9	33750515	33799230	0.3799	rs10971517	2.79	rs855441	0.09777	-4.45	1.645	302	302	blup	0.14848	1.92e-05	-0.94978	0.34223	0.982604
GTEX7_Putamen_basal_ganglia	RP4-564F22.5	ENSG00000224635	20	37034658	37045444	0.423	rs1406858	2.73	rs1739644	0.2927	6.38	0.832	482	10	enet	0.3077	1.94e-10	0.9497	0.34227	0.982604
GTEX7_Frontal_Cortex_BA9	RP4-758J24.5	ENSG00000272091	1	54492356	54494172	0.415	rs4927084	2.35	rs12078646	-0.00701	3.29	0.552	482	482	blup	0.018743	0.0756	-0.94962	0.3423	0.982604
GTEX7_Cortex	NOS2P3	ENSG00000230528	17	20339650	20350557	0.3987	rs203471	-3.03	rs34089239	0.371908	-7.24	0.715	178	178	blup	0.388	4.36e-16	-0.94958	0.34233	0.982604
GTEX7_Hypothalamus	WDR18	ENSG00000065268	19	983174	994569	0.616	rs2241623	2.91	rs2074573	0.293012	5.97	1.041	467	11	lasso	0.26563	8.07e-09	0.94957	0.34233	0.982604
GTEX7_Hypothalamus	RP3-402G11.26	ENSG00000273253	22	50637519	50638976	0.438	rs6151425	-3.42	rs760753	0.232739	5.88	0.475	396	15	enet	0.25348	1.95e-08	0.949461	0.342386	0.982604
GTEX7_Hippocampus	RPS24	ENSG00000138326	10	79793518	79816570	0.319	rs1720293	-2.65	rs10740470	0.03072	-3.56	-0.319	525	14	enet	0.02329	0.0605	0.94948	0.3424	0.982604
GTEX7_Hypothalamus	HIGD1A	ENSG00000181061	3	42798669	42846023	0.282	rs1523125	2.82	rs6865	0.253154	-5.43	0.688	442	4	lasso	0.24649	3.22e-08	-0.9494	0.34241	0.982604
CMC	RABEPK	ENSG00000136933	9	127962821	127996437	0.0635	rs543180	-2.05	rs650599	0.065057	-5.63	1.495	314	314	blup	0.06902	8.55e-09	-0.94928	0.34248	0.982604
GTEX7_Cortex	ST6GALNAC2	ENSG00000070731	17	74559792	74583038	0.45	rs4789267	-3.22	rs2304923	-0.007312	-3.54	0.42	517	517	blup	0.05376	0.00393	-0.94922	0.34251	0.982604
GTEX7_Nucleus_accumbens_basal_ganglia	SVBP	ENSG00000177868	1	43272723	43282954	0.392	rs627263	-2.33	rs323719	0.266	6.56	0.845	431	5	lasso	0.26439	2.76e-10	0.94919	0.34252	0.982604
CMC	FILIP1L	ENSG00000168386	3	99548985	99833357	0.0715	rs16841908	3.1	rs704570	0.049948	5.54	0.671	495	495	bslmm	0.04436	3.74e-06	0.94897	0.34264	0.982604
GTEX7_Amygdala	TFG	ENSG00000114354	3	100428205	100467810	0.276	rs16843216	2.64	rs7629279	-0.011691	3.15	-0.972	443	443	blup	0.02884	0.0628	-0.9489	0.34265	0.982604
GTEX7_Putamen_basal_ganglia	POM121B	ENSG00000205578	7	72707497	72716496	0.293	rs17339199	2.88	rs17401675	0.013648	-3.15	0.315	159	31	enet	0.10796	0.000269	-0.9489	0.34267	0.982604
GTEX7_Putamen_basal_ganglia	AC024937.4	ENSG00000231464	3	195723609	195725104	0.4152	rs4916503	-2.58	rs4927848	0.33244	-6.2	-0.931	294	4	lasso	0.3201	7.17e-11	0.94887	0.34269	0.982604
GTEX7_Frontal_Cortex_BA9	TMEM255B	ENSG00000184497	13	114462216	114514926	0.35	rs7998914	2.32	rs3088277	0.17535	-5.29	0.839	342	10	lasso	0.12397	5.86e-05	-0.94888	0.3427	0.982604
GTEX7_Nucleus_accumbens_basal_ganglia	CTD-2256P15.4	ENSG00000271980	5	10264709	10267258	0.32	rs12654500	3.06	rs6892818	0.200477	-5.33	-0.881	606	3	lasso	0.1958	9.08e-08	0.9488	0.34272	0.982604
GTEX7_Putamen_basal_ganglia	MCOLN3	ENSG00000055732	1	85483765	85514182	0.534	rs10782529	3.38	rs6674050	0.418891	-6.96	-0.889	574	9	lasso	0.41679	1.6e-14	0.94878	0.34273	0.982604
CMC	IFITM10	ENSG00000244242	11	1753640	1771821	0.1286	rs3802971	-2.61	rs2334411	0.072002	6.47	-1.413	454	8	lasso	0.08469	1.71e-10	-0.94879	0.34273	0.982604
GTEX7_Nucleus_accumbens_basal_ganglia	GAS2L1	ENSG00000185340	22	29702572	29708774	0.297	rs134559	-3.25	rs4820804	0.041163	-3.91	-1.175	421	4	lasso	0.09292	0.000261	0.94876	0.34274	0.982604
CMC	DNAJA4	ENSG00000140403	15	78556428	78574538	0.2537	rs11857532	2.69	rs2037347	0.193853	9.44	0.905	405	405	bslmm	0.203	3.36e-24	0.9487	0.34277	0.982604
GTEX7_Spinal_cord_cervical_c-1	HAGLROS	ENSG00000226363	2	177042445	177043736	0.679	rs11885271	-2.98	rs10834	0.369528	-5.91	0.924	463	7	lasso	0.42378	2.15e-11	-0.94863	0.3428	0.982604
GTEX7_Cerebellum	RP11-71H17.9	ENSG00000272947	3	124467422	124468120	0.4096	rs10804562	-3.08	rs7621976	0.0395	4.25	0.873	629	629	blup	0.12659	3.8e-06	0.9486	0.34282	0.982604
GTEX7_Spinal_cord_cervical_c-1	APC2	ENSG00000115266	19	1446300	1473243	0.666	rs34770195	-2.79	rs7249187	0.046617	-4.22	-0.007	405	16	lasso	0.03165	0.0597	0.9486	0.34284	0.982604
GTEX7_Cerebellum	OMA1	ENSG00000162600	1	58881056	59012474	0.2563	rs11207324	3.23	rs11590757	0.0444	4.58	0.396	549	20	enet	0.05751	0.00165	0.94854	0.34285	0.982604
CMC	FAHD2B	ENSG00000144199	2	97749320	97760619	0.1132	rs2292939	1.94	rs1257084	0.089678	-6.52	1.007	131	4	lasso	0.084178	1.94e-10	-0.948473	0.342889	0.982604
GTEX7_Frontal_Cortex_BA9	CPLANE2	ENSG00000132881	1	16558195	16563657	0.2419	rs6603855	-2.91	rs6693819	0.245	5.69	-0.86	318	6	lasso	0.217641	6.88e-08	-0.94853	0.3429	0.982604
GTEX7_Spinal_cord_cervical_c-1	KRTAP5-AS1	ENSG00000233930	11	1592583	1620414	0.519	rs1489945	2.42	rs1982827	0.18526	4.19	0.1	399	399	blup	0.1254	0.000646	0.9484	0.34292	0.982604
GTEX7_Caudate_basal_ganglia	PNPLA8	ENSG00000135241	7	108110866	108210110	0.3076	rs4386902	-2.81	rs6970096	-0.007039	3.43	-1.262	458	35	enet	0.05602	0.00257	-0.948264	0.34299	0.982604
GTEX7_Cortex	CASP8	ENSG00000064012	2	202098166	202152434	0.4402	rs3754935	-2.78	rs700635	0.3182	6.89	1.081	352	14	enet	0.3029	2.81e-12	0.9482	0.34303	0.982604
GTEX7_Cerebellum	MTR	ENSG00000116984	1	236958610	237067281	0.2956	rs12750497	2.93	rs10925273	-0.00639	3.64	0.044	678	678	blup	0.05546	0.00197	-0.94818	0.34304	0.982604
GTEX7_Cerebellar_Hemisphere	NAT2	ENSG00000156006	8	18248755	18258728	0.319	rs17127274	2.94	rs6994374	0.04286	-4.25	0.154	860	860	blup	0.04374	0.0112	0.94815	0.343053	0.982604
GTEX7_Hypothalamus	DTD2	ENSG00000129480	14	31915242	31926716	0.448	rs10130804	2.86	rs10483353	-0.00884	3.26	-0.221	321	321	blup	0.0521	0.0103	0.9481	0.34306	0.982604
GTEX7_Cerebellum	TOR1AIP1	ENSG00000143337	1	179851177	179894135	0.2271	rs17371594	-2.92	rs6698746	-0.00152	4.28	1.666	514	514	blup	0.02395	0.0312	0.94804	0.34311	0.982604
GTEX7_Nucleus_accumbens_basal_ganglia	ICA1L	ENSG00000163596	2	203640690	203736708	0.2319	rs12470845	2.31	rs7600392	-0.00544	3.22	1.381	244	244	blup	0.04416	0.00961	0.94803	0.34311	0.982604
GTEX7_Caudate_basal_ganglia	NAPRT	ENSG00000147813	8	144656955	144660819	0.7623	rs6558292	3.8	rs10112966	0.43	-7.94	0.803	359	15	enet	0.5344	2.18e-25	-0.948	0.343129	0.982604
GTEX7_Anterior_cingulate_cortex_BA24	RP11-110I1.14	ENSG00000271751	11	118935974	118936388	0.201	rs3825059	2.53	rs7127212	0.12474	-4.21	-0.632	377	19	enet	0.06182	0.00545	0.94794	0.3432	0.982604
GTEX7_Cerebellum	MAT1A	ENSG00000151224	10	82031576	82049440	0.1638	rs10736365	3.18	rs1923537	-0.002272	3.57	1.04	501	501	blup	0.06498	0.000861	0.9478	0.34325	0.982604
GTEX7_Caudate_basal_ganglia	CTD-3092A11.1	ENSG00000215302	15	30762982	30799826	0.196	rs6492918	3.01	rs2046362	0.12945	5.06	-0.826	133	3	lasso	0.12447	9.2e-06	-0.94772	0.34327	0.982604
GTEX7_Cerebellar_Hemisphere	AP000351.10	ENSG00000235231	22	24373117	24374043	0.756	rs5760273	-4.29	rs5760176	0.402975	-7.7	0.882	378	40	enet	0.47388	6.09e-19	-0.94773	0.34327	0.982604
GTEX7_Hippocampus	RP5-1021I20.1	ENSG00000259065	14	74254063	74269973	0.442	rs1860714	3.38	rs17182607	0.420499	6.83	-0.916	393	5	lasso	0.42503	7.36e-15	-0.947675	0.3433	0.982604
GTEX7_Spinal_cord_cervical_c-1	THSD7A	ENSG00000005108	7	11409984	11871824	0.615	rs41388048	3.67	rs7791059	0.07192	-4.36	-0.341	687	17	lasso	0.18441	3.37e-05	0.9477	0.3433	0.982604
GTEX7_Substantia_nigra	PYGO2	ENSG00000163348	1	154929502	154936329	0.51	rs12029542	-3.38	rs12041534	-0.012265	3.24	1.219	397	30	enet	-0.00227	0.367	0.94767	0.3433	0.982604
GTEX7_Putamen_basal_ganglia	PAK6	ENSG00000137843	15	40509629	40569688	0.225	rs976402	3.13	rs6492947	0.073378	-4.23	0.722	412	4	lasso	0.09371	0.000671	-0.94759	0.34334	0.982604
CMC	TUBA1C	ENSG00000167553	12	49582519	49667114	0.4062	rs7311091	2.88	rs2753	0.536735	15.65	-0.977	313	5	lasso	0.53593	2.97e-77	-0.94758	0.34334	0.982604
GTEX7_Cerebellum	LBHD1	ENSG00000162194	11	62430287	62439727	0.3215	rs2187108	-2.6	rs3809079	0.295036	6.82	-1.362	367	8	enet	0.29838	1.69e-13	-0.9475	0.34338	0.982604
GTEX7_Caudate_basal_ganglia	RP11-72I8.1	ENSG00000260735	16	15188268	15203054	0.2139	rs153804	2.28	rs7405315	0.148584	4.93	0.758	102	5	lasso	0.111859	2.64e-05	0.94749	0.343387	0.982604
CMC	PCDHB19P	ENSG00000262096	5	140619518	140621864	0.1304	rs17602721	-3.15	rs2740584	0.0619	-5.79	-1.636	468	468	bslmm	0.0652	2.21e-08	0.9475	0.3434	0.982604
GTEX7_Anterior_cingulate_cortex_BA24	RP11-554D14.6	ENSG00000257398	12	108233068	108258339	0.523	rs2374977	3.15	rs7958842	-0.007936	3.59	-1.151	485	8	enet	-0.00682	0.601	-0.9472	0.34354	0.982604
GTEX7_Putamen_basal_ganglia	NUSAP1	ENSG00000137804	15	41624892	41673248	0.392	rs3743031	2.62	rs7169543	0.347599	6.37	-0.828	278	9	lasso	0.32767	3.87e-11	-0.9472	0.34354	0.982604
GTEX7_Cortex	LEKR1	ENSG00000197980	3	156543270	156763918	0.2377	rs4680298	3.65	rs16826899	0.045846	-3.89	1.329	445	4	lasso	0.07696	0.000658	-0.94712	0.34358	0.982604
GTEX7_Substantia_nigra	AC008073.7	ENSG00000232642	2	24388753	24397874	0.405	rs6758006	2.757	rs17789375	0.251765	5.18	0.044	256	22	enet	0.292067	1.64e-07	0.94712	0.3436	0.982604
GTEX7_Caudate_basal_ganglia	ZNF488	ENSG00000165388	10	48355024	48373866	0.1923	rs11204264	3.22	rs6587052	0.186323	5.27	-0.947	185	1	lasso	0.186372	4.38e-08	-0.947	0.34364	0.982604
GTEX7_Cerebellum	MRAP2	ENSG00000135324	6	84743475	84800600	0.1911	rs493977	-3.22	rs2480196	0.00123	-3.6	0.921	371	6	lasso	-0.00471	0.593	-0.947005	0.34364	0.982604
GTEX7_Cerebellum	RP11-1017G21.6	ENSG00000272444	14	102418753	102419400	0.218	rs2749907	3.01	rs2448241	0.07518	4.53	0.945	337	2	lasso	0.09002	9.72e-05	0.947	0.34366	0.982604
GTEX7_Caudate_basal_ganglia	KANSL1	ENSG00000120071	17	44107282	44302733	0.5098	rs2023861	1.74	rs17692129	0.185	-5.26	-1.07	47	3	lasso	0.15462	7.08e-07	0.9469	0.34367	0.982604
GTEX7_Cerebellum	FAM20B	ENSG00000116199	1	178994939	179045697	0.1851	rs7519811	3.06	rs9725887	0.0303	-4.47	0.029	459	12	enet	0.04214	0.00626	-0.94687	0.3437	0.982604
CMC	KDM3A	ENSG00000115548	2	86667770	86719839	0.0299	rs10865482	2.32	rs2367575	0.038924	4.54	-0.885	371	2	lasso	0.037499	2.01e-05	-0.946848	0.343716	0.982604
GTEX7_Cerebellum	LINC00642	ENSG00000233208	14	90921574	90925249	0.347	rs8181936	-3.13	rs10142876	0.06192	3.98	1.553	410	4	lasso	0.05131	0.00282	0.9467	0.3438	0.982604
GTEX7_Cortex	DHX58	ENSG00000108771	17	40253422	40264751	0.1428	rs597255	-2.13	rs7218506	-0.002986	-3.74	0.245	320	6	lasso	0.06326	0.00189	-0.9466	0.34384	0.982604
GTEX7_Hypothalamus	GLTP	ENSG00000139433	12	110288748	110318293	0.203	rs11611277	2.8	rs6606743	0.0376	3.75	-0.275	351	351	blup	0.0554	0.0084	0.94653	0.34388	0.982604
GTEX7_Caudate_basal_ganglia	LINC01099	ENSG00000251504	4	178650792	178829090	0.2626	rs13132383	-3.23	rs585919	0.108983	4.96	-0.345	347	6	lasso	0.1027	5.64e-05	-0.9465	0.3439	0.982604
GTEX7_Frontal_Cortex_BA9	GSTM4	ENSG00000168765	1	110198703	110208118	0.3824	rs7538029	2.77	rs560018	0.224	-5.52	-1.442	457	6	lasso	0.188606	5.96e-07	0.94655	0.3439	0.982604
GTEX7_Hippocampus	F11R	ENSG00000158769	1	160965001	160991138	0.313	rs1408597	3.22	rs7546890	-0.002908	-3.86	-0.261	441	441	blup	0.06542	0.00404	0.94643	0.3439	0.982604
GTEX7_Cerebellum	ZNF208	ENSG00000160321	19	22115760	22193751	0.308	rs2957807	-2.18	rs7254018	0.112	-4.58	-1.254	307	6	lasso	0.102023	3.38e-05	0.94646	0.34391	0.982604
GTEX7_Cerebellum	KRR1	ENSG00000111615	12	75890684	75905416	0.512	rs1275546	2.84	rs11610328	0.277004	7.13	-0.816	522	522	blup	0.2906	3.95e-13	-0.946452	0.34392	0.982604
GTEX7_Frontal_Cortex_BA9	MIR646HG	ENSG00000228340	20	58662895	59102516	0.25	rs577624	4.43	rs2025050	-0.00824	-3.71	1.423	599	599	blup	0.00958	0.148	-0.9455	0.344	0.982604
GTEX7_Substantia_nigra	TRIM69	ENSG00000185880	15	45021186	45060027	0.366	rs6493103	2.8	rs4923989	0.017047	3.62	-0.742	249	8	enet	0.08549	0.00515	-0.94627	0.344	0.982604
GTEX7_Cerebellum	AKAP3	ENSG00000111254	12	4724674	4758213	0.59	rs4316580	-3.2	rs979877	0.219662	-6.4	-1.229	696	11	lasso	0.22556	3.34e-10	0.946211	0.34404	0.982604
GTEX7_Cerebellar_Hemisphere	RSPH14	ENSG00000100218	22	23401593	23487208	0.271	rs5751614	2.77	rs5751592	0.064148	4.01	-1.464	393	393	blup	0.08022	0.000839	-0.94616	0.34407	0.982604
CMC	AKAP10	ENSG00000108599	17	19807615	19881656	0.0399	rs203471	-3.03	rs7207625	0.0295	-4.36	-0.946	291	1	lasso	0.0283	0.000192	0.946	0.34415	0.982604
GTEX7_Caudate_basal_ganglia	EXOG	ENSG00000157036	3	38537618	38583652	0.2982	rs9871385	2.94	rs4407366	0.124208	5.06	-0.538	443	42	enet	0.16087	4.12e-07	-0.9459	0.3442	0.982604
GTEX7_Cortex	RAPGEF3	ENSG00000079337	12	48128455	48164823	0.3897	rs7971093	-2.56	rs7977613	0.0921	-4.71	-1.034	539	35	enet	0.18934	7.99e-08	0.945891	0.3442	0.982604
GTEX7_Caudate_basal_ganglia	CCNO	ENSG00000152669	5	54526980	54529508	0.3493	rs11747258	-3.26	rs231622	0.285794	-6.65	-1.424	400	18	enet	0.307175	4.17e-13	0.9458	0.34424	0.982604
GTEX7_Putamen_basal_ganglia	SPATA3	ENSG00000173699	2	231860836	231889770	0.446	rs4973352	-2.72	rs4972979	0.239859	-5.26	0.781	438	5	lasso	0.221029	1.31e-07	-0.94577	0.34427	0.982604
GTEX7_Hypothalamus	RP11-156P1.3	ENSG00000262879	17	45061411	45177689	0.5975	rs2004580	2.59	rs16941353	0.18628	5.56	2.199	301	301	blup	0.32186	1.13e-10	0.9456	0.34434	0.982604
GTEX7_Cerebellum	ALOX5	ENSG00000012779	10	45869661	45941561	0.4521	rs10900136	3.02	rs6413416	0.307441	-6.9	-1.093	348	12	lasso	0.27708	1.68e-12	0.9456	0.34435	0.982604
GTEX7_Cortex	UNC5D	ENSG00000156687	8	35092975	35654068	0.1965	rs7829550	-2.53	rs1947299	0.07668	-4.68	1.105	306	11	enet	0.08783	0.000284	-0.94561	0.34435	0.982604
GTEX7_Hypothalamus	ITIH4	ENSG00000055955	3	52846991	52865495	0.502	rs2253685	2.88	rs9876403	0.295636	5.97	-1.109	389	16	enet	0.25406	1.87e-08	-0.9455	0.3444	0.982604
GTEX7_Hypothalamus	RP1-8B1.4	ENSG00000231769	6	46064830	46097443	0.528	rs12208873	3.54	rs6921636	0.24812	5.25	1.135	506	9	lasso	0.27112	5.39e-09	0.94551	0.3444	0.982604
GTEX7_Cortex	NUTM2D	ENSG00000214562	10	89117425	89130452	0.256	rs7077769	2.74	rs7096107	0.122743	-4.68	0.967	276	6	lasso	0.09015	0.000237	-0.9455	0.344406	0.982604
CMC	ZNF876P	ENSG00000198155	4	206399	249774	0.3189	rs12511220	2.18	rs17802159	0.140233	8.08	0.289	191	191	bslmm	0.173533	1.28e-20	0.94542	0.34445	0.982604
GTEX7_Cerebellar_Hemisphere	SAP25	ENSG00000205307	7	100169855	100171270	0.7883	rs2261360	3.12	rs11977607	0.32364	6.52	0.465	293	12	lasso	0.341244	6.42e-13	0.9454	0.344455	0.982604
GTEX7_Cortex	SLC38A8	ENSG00000166558	16	84043272	84076241	0.5479	rs432223	3.96	rs12921817	0.230441	-5.63	0.409	985	11	lasso	0.22	5.75e-09	0.9454	0.34446	0.982604
GTEX7_Cortex	WNT2	ENSG00000105989	7	116916685	116963343	0.2194	rs17139774	3.02	rs39312	0.156164	-5	1.131	319	4	lasso	0.13298	8.15e-06	-0.94531	0.344498	0.982604
GTEX7_Anterior_cingulate_cortex_BA24	B3GLCT	ENSG00000187676	13	31774073	31906413	0.255	rs7996180	3.1	rs1511575	-0.00683	3.71	-0.461	586	33	enet	0.00265	0.26	0.94534	0.3445	0.982604
GTEX7_Caudate_basal_ganglia	TANK	ENSG00000136560	2	161993419	162092732	0.2041	rs4664396	3.05	rs17219937	-0.00701	3.42	-1.102	364	364	blup	0.05353	0.00314	0.94531	0.3445	0.982604
GTEX7_Cerebellar_Hemisphere	CTD-2286N8.2	ENSG00000267655	18	76877207	76877920	0.261	rs1995955	3.67	rs8085451	0.115604	-4.99	0.928	459	459	blup	0.14532	7.46e-06	-0.9454	0.3445	0.982604
GTEX7_Nucleus_accumbens_basal_ganglia	AC123768.4	ENSG00000262728	15	32898619	32907361	0.443	rs1562930	-2.86	rs8037818	0.182582	5.35	0.78	404	3	lasso	0.17681	4.18e-07	0.9452	0.3445	0.982604
CMC	S100PBP	ENSG00000116497	1	33282368	33324476	0.0496	rs16835227	2.77	rs6694085	0.0385	-5.15	0.613	272	10	enet	0.021024	0.00116	-0.9453	0.34451	0.982604
GTEX7_Hippocampus	PEX2	ENSG00000164751	8	77892494	77913280	0.417	rs12682056	2.37	rs10957830	-0.005894	3.21	1.301	353	353	blup	0.1057	0.000311	0.94528	0.344514	0.982604
GTEX7_Hypothalamus	LAT	ENSG00000213658	16	28996147	29002104	0.177	rs17855750	-2.34	rs34833	0.08725	4.04	0.978	185	2	lasso	0.10306	0.000439	0.9453	0.34453	0.982604
GTEX7_Nucleus_accumbens_basal_ganglia	CLEC10A	ENSG00000132514	17	6977856	6983626	0.3282	rs2271314	-3.31	rs12942088	-0.0058	2.94	-0.612	495	495	blup	0.062961	0.0024	0.9451	0.34459	0.982604
GTEX7_Frontal_Cortex_BA9	ZNF585B	ENSG00000245680	19	37672481	37709055	0.195	rs7249622	-1.59	rs1038084	0.042904	-3.61	-1.109	275	275	blup	0.086363	0.000761	0.94513	0.344591	0.982604
GTEX7_Frontal_Cortex_BA9	RP11-326C3.7	ENSG00000254910	11	310139	311141	0.3438	rs7942030	3.09	rs3809109	-0.00258	3.41	0.969	322	31	enet	0.08264	0.000978	0.94511	0.3446	0.982604
GTEX7_Substantia_nigra	BTNL3	ENSG00000168903	5	180415845	180433727	0.533	rs6861389	2.83	rs4700772	0.297	5.55	-1.397	300	12	enet	0.29678	1.26e-07	-0.945	0.3446	0.982604
GTEX7_Cerebellum	NEK4P2	ENSG00000264359	17	16569421	16570432	0.3662	rs608624	-2.81	rs4792761	0.156866	-5.87	1.112	339	6	lasso	0.19	1.03e-08	-0.94507	0.34462	0.982604
GTEX7_Anterior_cingulate_cortex_BA24	RP11-80H5.9	ENSG00000235100	10	91426938	91459428	0.279	rs10887951	2.49	rs1125326	0.027745	-4.04	1.367	512	19	enet	0.08364	0.0014	-0.94498	0.34467	0.982604
GTEX7_Hypothalamus	ACRV1	ENSG00000134940	11	125541417	125551018	0.34	rs750337	3.19	rs548597	0.14107	-4.28	0.928	548	7	lasso	0.1041	0.000412	-0.9448	0.34475	0.982604
GTEX7_Cortex	ZNF253	ENSG00000256771	19	19976695	20005483	0.172	rs7252981	3.22	rs7246955	0.042677	-4.37	1.527	298	298	blup	0.03743	0.0139	-0.94477	0.34478	0.982604
GTEX7_Cerebellar_Hemisphere	ELMO3	ENSG00000102890	16	67233014	67237932	0.822	rs3026089	2.22	rs12923138	0.523576	-8.12	1.179	259	8	lasso	0.57675	9.54e-25	-0.9447	0.344823	0.982604
GTEX7_Cerebellar_Hemisphere	ADAM10	ENSG00000137845	15	58887403	59042177	0.194	rs1711050	3.31	rs493258	0.004513	-4	-0.537	509	509	blup	0.034003	0.0226	-0.94446	0.34493	0.982604
GTEX7_Substantia_nigra	FPR1	ENSG00000171051	19	52248425	52307363	0.525	rs736574	2.68	rs3887787	-0.00969	-3.17	1.786	603	603	blup	0.159596	0.000157	0.9445	0.34494	0.982604
GTEX7_Putamen_basal_ganglia	ANGEL2	ENSG00000174606	1	213165524	213189168	0.209	rs3125296	2.77	rs3002284	0.052399	3.82	0.764	419	4	lasso	0.07312	0.00248	0.94443	0.34495	0.982604
CMC	MAN2C1	ENSG00000140400	15	75648133	75660971	0.1281	rs11072558	-2.45	rs4451914	0.171071	8.87	-1.376	238	5	lasso	0.17946	2.5e-21	-0.94436	0.34498	0.982604
GTEX7_Spinal_cord_cervical_c-1	ME3	ENSG00000151376	11	86152150	86383678	0.573	rs11234882	-2.81	rs670736	0.14612	4.23	0.651	584	6	lasso	0.1863	3.06e-05	0.9443	0.34499	0.982604
GTEX7_Caudate_basal_ganglia	RP11-849H4.4	ENSG00000251143	11	71725337	71731956	0.1796	rs1006488	2.57	rs4945434	-0.006368	-3.45	0.197	242	242	blup	0.03447	0.015	-0.945	0.345	0.982604
GTEX7_Cortex	MGME1	ENSG00000125871	20	17949556	17971765	0.242	rs4814675	3.34	rs11697158	-0.002627	-3.58	1.798	566	566	blup	0.0473	0.00646	0.94527	0.345	0.982604
GTEX7_Hippocampus	PARGP1	ENSG00000239883	10	46349541	46411619	0.175	rs12257537	-1.88	rs7081687	0.03466	3.33	0.46	103	9	enet	0.08056	0.00155	0.94435	0.345	0.982604
GTEX7_Cortex	LIN28B-AS1	ENSG00000203809	6	105384169	105388402	0.283	rs1416037	-2.54	rs7769944	0.047431	-4.17	0.399	374	7	lasso	0.15047	1.99e-06	-0.9443	0.34502	0.982604
CMC	FAM106A	ENSG00000213077	17	18427880	18430160	0.0538	rs854803	3.15	rs4925157	0.0123	3.92	-0.753	278	278	bslmm	0.02221	0.000865	-0.9443	0.34502	0.982604
GTEX7_Cerebellar_Hemisphere	GHRLOS	ENSG00000240288	3	10327438	10335133	0.3109	rs892608	2.67	rs35683	0.210375	-5.19	-1.021	613	8	enet	0.08302	0.000688	0.944134	0.3451	0.982604
CMC	DISP3	ENSG00000204624	1	11539223	11597641	0.1612	rs877307	-2.81	rs4846010	0.0997	6.88	-0.668	443	443	bslmm	0.0993	4.24e-12	-0.94398	0.34518	0.982604
GTEX7_Frontal_Cortex_BA9	AP001468.1	ENSG00000235878	21	47612391	47613673	0.511	rs34686582	-2.79	rs2254522	0.2375	-5.97	-0.651	492	7	lasso	0.349221	1.4e-12	0.9439	0.3452	0.982604
CMC	CHURC1	ENSG00000258289	14	65381079	65411309	0.448	rs389370	-2.28	rs4902336	0.565412	15.99	-0.754	497	22	enet	0.56397	2.35e-83	-0.94388	0.34523	0.982604
GTEX7_Cortex	CENPJ	ENSG00000151849	13	25457171	25497018	0.556	rs9578817	-3.2	rs9553473	0.057054	4.98	-0.063	540	24	enet	0.21257	1.1e-08	-0.94386	0.34524	0.982604
GTEX7_Cerebellar_Hemisphere	ACOX3	ENSG00000087008	4	8368009	8442450	0.311	rs1357482	2.9	rs7809	0.070168	-4.12	-0.506	493	6	lasso	0.07658	0.00109	0.94383	0.34526	0.982604
CMC	TRAK2	ENSG00000115993	2	202241930	202316302	0.0282	rs3754935	-2.78	rs2714493	0.032199	-4.45	-0.599	382	6	lasso	0.024329	0.000513	0.943802	0.345271	0.982604
GTEX7_Cerebellar_Hemisphere	TYW3	ENSG00000162623	1	75198836	75232362	0.399	rs4650280	3.13	rs1590639	0.199	-5.23	-0.811	383	6	lasso	0.140233	1.09e-05	0.94372	0.34531	0.982604
GTEX7_Nucleus_accumbens_basal_ganglia	LINC01137	ENSG00000233621	1	37920480	37940012	0.633	rs11264047	2.88	rs2245867	0.356	-6.93	-1.429	437	18	lasso	0.40246	4.19e-16	0.94373	0.34531	0.982604
GTEX7_Hypothalamus	AC022153.1	ENSG00000267623	19	28393503	28475651	0.224	rs885084	-3.21	rs4239564	0.177209	-4.82	-1.425	348	11	enet	0.17367	4.77e-06	0.94366	0.34534	0.982604
GTEX7_Cerebellar_Hemisphere	ZNF233	ENSG00000159915	19	44754318	44779470	0.276	rs10408058	-3.85	rs2722722	0.124	-4.21	0.89	479	4	lasso	0.04262	0.0122	-0.94365	0.34535	0.982604
CMC	FAM182A	ENSG00000125804	20	26035291	26073683	0.5636	rs6115218	4.09	rs2752931	0.34089	-12.48	0.648	100	100	bslmm	0.465477	2.07e-63	-0.9436	0.345358	0.982604
GTEX7_Putamen_basal_ganglia	RP11-386G11.10	ENSG00000258017	12	49521565	49541652	0.228	rs7311091	2.88	rs7969967	0.131536	-4.51	-0.773	309	3	lasso	0.10834	0.000263	0.9436	0.34536	0.982604
GTEX7_Cerebellum	ZNF860	ENSG00000197385	3	32023263	32033120	0.2515	rs4955203	2.86	rs9847800	0.16	-5.88	1.051	524	7	enet	0.14725	5.83e-07	-0.9436	0.34538	0.982604
GTEX7_Cerebellum	RP11-267M23.4	ENSG00000253704	8	95565950	95581973	0.1979	rs2623149	3.15	rs2381882	0.049145	4.53	0.898	456	3	lasso	0.038094	0.00892	0.94357	0.34539	0.982604
GTEX7_Hippocampus	RTL10	ENSG00000215012	22	19833661	19842419	0.332	rs8141691	2.45	rs6518584	0.113	-4.87	1.28	568	24	enet	0.1474	2.06e-05	-0.9435	0.3454	0.982604
GTEX7_Cerebellar_Hemisphere	RP11-767N6.2	ENSG00000234329	1	46116711	46117498	0.208	rs9429157	-2.98	rs1084086	0.112	4.7	-0.898	288	2	lasso	0.131891	2.01e-05	-0.94353	0.34541	0.982604
GTEX7_Cerebellum	RP11-390P2.4	ENSG00000225177	6	139013685	139018425	0.3832	rs4391279	2.52	rs1129180	0.19988	5.95	1.044	446	7	lasso	0.22018	5.69e-10	0.943425	0.34546	0.982604
GTEX7_Cortex	EEF1DP4	ENSG00000213640	7	64323377	64324748	0.6023	rs2529	2.54	rs7804955	0.464976	-8.18	0.552	265	14	enet	0.52229	2.65e-23	-0.94342	0.345467	0.982604
GTEX7_Nucleus_accumbens_basal_ganglia	CTD-2310F14.1	ENSG00000271828	5	56223701	56225400	0.232	rs157604	3.69	rs16886181	0.008051	3.98	-0.743	495	20	enet	0.05889	0.00324	-0.9434	0.34549	0.982604
GTEX7_Amygdala	IL21R-AS1	ENSG00000259954	16	27458990	27464714	0.442	rs1040163	3.48	rs12923861	0.337413	-5.81	1.217	520	520	blup	0.3098	1.3e-08	-0.94345	0.3455	0.982604
GTEX7_Anterior_cingulate_cortex_BA24	MUC4	ENSG00000145113	3	195473636	195539148	0.3939	rs4916503	-2.58	rs6797622	0.1914	4.68	0.454	302	302	blup	0.1166	0.000177	0.9433	0.3455	0.982604
GTEX7_Nucleus_accumbens_basal_ganglia	RP11-384K6.2	ENSG00000225892	4	119553429	119555914	0.257	rs4834665	1.75	rs6811780	0.177	-5.39	0.853	349	5	lasso	0.18374	2.41e-07	-0.94338	0.3455	0.982604
GTEX7_Cerebellar_Hemisphere	RP11-278A23.2	ENSG00000260671	16	87773369	87781312	0.39	rs9934222	3.24	rs9933061	0.223347	5.68	-0.966	473	3	lasso	0.1644	1.78e-06	-0.9433	0.345508	0.982604
GTEX7_Cortex	ROPN1B	ENSG00000114547	3	125687987	125702297	0.5611	rs9289256	-2.92	rs4340655	0.251664	6.48	1.275	439	13	lasso	0.34845	2.96e-14	0.9433	0.34553	0.982604
GTEX7_Frontal_Cortex_BA9	KB-226F1.1	ENSG00000272955	22	24375562	24376211	0.62	rs5760273	-4.29	rs5760176	0.423166	-7.03	0.882	378	31	enet	0.44792	9.71e-17	-0.94328	0.345536	0.982604
GTEX7_Cerebellum	CYB5D2	ENSG00000167740	17	4046462	4090605	0.3808	rs12601416	-3.9	rs7207552	0.059818	4.14	-0.653	472	9	lasso	0.0319	0.0154	-0.94325	0.34555	0.982604
GTEX7_Nucleus_accumbens_basal_ganglia	PCLO	ENSG00000186472	7	82383329	82792246	0.166	rs2371874	2.92	rs1001594	0.017803	3.85	0.902	435	435	blup	0.032798	0.0224	0.94322	0.34557	0.982604
GTEX7_Anterior_cingulate_cortex_BA24	CTD-2044J15.2	ENSG00000272520	5	6671219	6674499	0.3469	rs4702360	2.48	rs1651071	0.191	5.33	-0.78	627	4	enet	0.25036	2.11e-08	-0.94315	0.3456	0.982604
CMC	TRIM59	ENSG00000213186	3	160150233	160203561	0.0296	rs16831372	2.93	rs3851366	0.00936	-4.35	0.541	379	379	blup	0.00807	0.0313	-0.94305	0.34565	0.982604
GTEX7_Hippocampus	PAX8	ENSG00000125618	2	113973574	114036527	0.6088	rs1446247	2.61	rs11123172	0.329759	-6.3	-0.914	460	9	lasso	0.28286	1.35e-09	0.94304	0.34566	0.982604
GTEX7_Hippocampus	LINC01740	ENSG00000228067	1	212719036	212729407	0.324	rs6697091	3	rs902438	0.000159	4.1	1.331	468	466	blup	0.14385	2.6e-05	0.94303	0.3457	0.982604
GTEX7_Putamen_basal_ganglia	PRPH2	ENSG00000112619	6	42664340	42690312	0.272	rs10452607	-2.77	rs9296394	0.219208	5.28	0.067	364	23	enet	0.20349	4.54e-07	0.94296	0.3457	0.982604
GTEX7_Cerebellar_Hemisphere	CTD-2554C21.3	ENSG00000229481	19	38320191	38322797	0.244	rs3786873	-2.53	rs256744	0.0803	-4.67	0.803	327	327	blup	0.19351	1.91e-07	-0.94294	0.34571	0.982604
GTEX7_Anterior_cingulate_cortex_BA24	AC010524.2	ENSG00000268686	19	49871962	49891338	0.226	rs2001342	3.18	rs2288481	0.0955	-4.44	-0.296	371	3	lasso	0.05283	0.00955	0.94286	0.345752	0.982604
GTEX7_Putamen_basal_ganglia	SFXN4	ENSG00000183605	10	120900279	120925179	0.837	rs12415135	2.23	rs7897258	0.55716	7.9	-0.918	487	14	enet	0.56712	1.41e-21	-0.94286	0.3458	0.982604
GTEX7_Substantia_nigra	MRPL19	ENSG00000115364	2	75873909	75917977	0.863	rs17011070	-3.688	rs10165899	0.505375	-6.43	1.075	535	15	lasso	0.515794	5.64e-14	-0.94269	0.3458	0.982604
CMC	RIOK2	ENSG00000058729	5	96496571	96518964	0.2419	rs444243	-2.53	rs27312	0.116	7.8	1.632	425	6	lasso	0.123	9.4e-15	0.9428	0.3458	0.982604
GTEX7_Anterior_cingulate_cortex_BA24	PLEKHA4	ENSG00000105559	19	49340354	49371889	0.335	rs28648758	-3.02	rs254660	0.0587	-3.79	-0.307	415	415	blup	0.032041	0.0354	0.94276	0.345802	0.982604
GTEX7_Spinal_cord_cervical_c-1	PIGN	ENSG00000197563	18	59710800	59854351	0.267	rs9320002	-3.19	rs1625165	0.118135	3.77	-0.21	511	9	lasso	0.17095	6.7e-05	0.942553	0.34591	0.982604
GTEX7_Cerebellum	FAHD2B	ENSG00000144199	2	97749320	97760619	0.3075	rs2292939	1.94	rs1257006	0.183901	-6.03	0.905	124	6	lasso	0.203564	2.9e-09	-0.94243	0.34597	0.982604
GTEX7_Cerebellar_Hemisphere	RP1-257A7.5	ENSG00000272379	6	13290250	13290722	0.2076	rs10948800	-2.73	rs202044	0.002519	-3.68	1.092	520	520	blup	0.0946	0.0003	-0.942396	0.34599	0.982604
GTEX7_Hippocampus	ABLIM3	ENSG00000173210	5	148521046	148640105	0.429	rs6894391	2.69	rs13161048	0.200939	-5.2	-1.703	533	6	lasso	0.26494	5.28e-09	0.9424	0.346	0.982604
GTEX7_Anterior_cingulate_cortex_BA24	SMYD4	ENSG00000186532	17	1682779	1733928	0.3216	rs4790232	3.19	rs2071021	0.207579	-4.92	0.803	437	4	lasso	0.15782	1.23e-05	-0.9424	0.34601	0.982604
CMC	OLA1	ENSG00000138430	2	174937175	175113426	0.2192	rs4972590	-3.02	rs6737629	0.237046	10.43	-0.485	485	22	enet	0.250681	2.85e-30	-0.942253	0.346063	0.982604
GTEX7_Cortex	RP11-1026M7.2	ENSG00000249109	5	177209198	177221397	0.4092	rs2913838	-2.64	rs6600989	0.187355	5.55	0.089	294	12	enet	0.22025	5.63e-09	0.94223	0.34607	0.982604
GTEX7_Anterior_cingulate_cortex_BA24	CTD-2054N24.2	ENSG00000259363	15	100347228	100417353	0.327	rs5027395	-2.57	rs7182621	0.198908	-5.36	0.422	539	4	lasso	0.26088	9.77e-09	-0.9421	0.3461	0.982604
GTEX7_Cerebellum	THEM4	ENSG00000159445	1	151846060	151882284	0.4827	rs1496037	-2.41	rs13320	0.228	-6.32	-0.904	336	9	lasso	0.21614	8.48e-10	0.94217	0.3461	0.982604
GTEX7_Cortex	SRPK2	ENSG00000135250	7	104751151	105039755	0.4789	rs11768801	-3.44	rs10260974	0.016418	3.72	-1.229	396	396	blup	0.08921	0.000255	0.94217	0.346103	0.982604
GTEX7_Frontal_Cortex_BA9	PCDHA10	ENSG00000250120	5	140235595	140391929	0.4333	rs34282994	3.31	rs3733708	0.274233	6.59	-1.089	376	24	enet	0.42919	6.75e-16	-0.9419	0.3462	0.982604
GTEX7_Hypothalamus	IGFBP7-AS1	ENSG00000245067	4	57975928	58071676	0.334	rs6836411	-2.37	rs7694552	-0.009	3.23	0.932	550	550	blup	0.0444	0.0166	0.942	0.3462	0.982604
GTEX7_Putamen_basal_ganglia	BDKRB2	ENSG00000168398	14	96671016	96710666	0.367	rs234587	-3.46	rs2151767	0.22246	-5.42	1.047	571	3	lasso	0.17719	2.79e-06	-0.942	0.3462	0.982604
GTEX7_Hypothalamus	GUCA1B	ENSG00000112599	6	42152139	42162654	0.617	rs6939563	-3.38	rs9349222	0.325042	-6.37	-0.357	413	40	enet	0.40573	9.9e-14	0.94196	0.34621	0.982604
GTEX7_Cerebellum	RASSF1	ENSG00000068028	3	50367219	50378411	0.2061	rs17598830	-2.87	rs3774745	0.0335	-4.28	0.025	337	15	enet	0.07361	0.000407	0.94186	0.34626	0.982604
GTEX7_Cortex	GAS2L1P2	ENSG00000228376	9	99837953	99844227	0.488	rs1330125	2.92	rs3747493	0.356	-7.28	-0.664	290	8	lasso	0.404428	7.01e-17	0.9418	0.346281	0.982604
GTEX7_Cerebellar_Hemisphere	NCBP2AS2	ENSG00000270170	3	196669494	196670411	0.3111	rs843509	3.72	rs6806618	0.026021	-3.61	0.599	453	453	blup	0.04023	0.0145	-0.941793	0.3463	0.982604
GTEX7_Hippocampus	RP4-607J23.2	ENSG00000272782	7	97937257	97939753	0.455	rs865338	3.04	rs6951479	0.135002	-4.86	0.795	344	4	lasso	0.1426	2.83e-05	-0.9419	0.3463	0.982604
GTEX7_Nucleus_accumbens_basal_ganglia	GUCA1B	ENSG00000112599	6	42152139	42162654	0.404	rs6939563	-3.38	rs3749921	0.20338	-5.4	-0.862	413	413	blup	0.15759	1.91e-06	-0.9417	0.3463	0.982604
GTEX7_Cerebellar_Hemisphere	POLR2E	ENSG00000099817	19	1086594	1095598	0.713	rs2241623	2.91	rs3787016	0.287	6.11	-1.497	451	16	lasso	0.33767	8.98e-13	-0.94178	0.34631	0.982604
GTEX7_Anterior_cingulate_cortex_BA24	GLYCTK	ENSG00000168237	3	52321105	52329272	0.2669	rs9817697	3.2	rs353547	0.0754	-4.8	0.862	340	6	lasso	0.1494	2.14e-05	-0.9417	0.34635	0.982604
GTEX7_Hypothalamus	ZNF467	ENSG00000181444	7	149461271	149470568	0.42	rs855675	-2.59	rs855676	-0.009499	-3.65	-1.952	289	17	enet	0.02118	0.0724	0.94166	0.34637	0.982604
GTEX7_Nucleus_accumbens_basal_ganglia	RP11-98D18.15	ENSG00000269621	1	151728017	151732387	0.266	rs1496037	-2.41	rs949969	0.00763	3.66	-1.595	343	4	lasso	0.06044	0.00289	-0.94166	0.34637	0.982604
GTEX7_Cerebellum	HHATL	ENSG00000010282	3	42734155	42744319	0.4648	rs1523125	2.82	rs3907218	0.228	-6.51	-0.481	467	5	lasso	0.32577	8.04e-15	0.94159	0.3464	0.982604
CMC	TIE1	ENSG00000066056	1	43766664	43788779	0.0447	rs627263	-2.33	rs3768046	0.0484	-5.84	0.948	469	3	lasso	0.046757	2.08e-06	-0.94159	0.3464	0.982604
GTEX7_Frontal_Cortex_BA9	RP11-665J16.1	ENSG00000261543	15	74445141	74471567	0.459	rs12438872	-3.29	rs12912258	0.2257	-5.91	-0.792	422	7	lasso	0.21966	5.91e-08	0.94158	0.346409	0.982604
GTEX7_Cortex	HEATR3	ENSG00000155393	16	50099852	50140298	0.6924	rs17212761	-2.92	rs8051216	0.539589	-8.55	0.869	376	12	lasso	0.51282	9.87e-23	-0.9415	0.34644	0.982604
GTEX7_Hippocampus	ST3GAL6-AS1	ENSG00000239445	3	98433174	98451495	0.385	rs3772097	3.35	rs4857414	0.3276	-6.15	-0.88	397	4	lasso	0.28161	1.49e-09	0.94151	0.34644	0.982604
GTEX7_Frontal_Cortex_BA9	GAA	ENSG00000171298	17	78075355	78093678	0.352	rs7213201	3.5	rs12452616	0.13	-5.1	1.355	437	7	lasso	0.14754	1.13e-05	-0.9415	0.34645	0.982604
GTEX7_Cortex	RP11-307C18.1	ENSG00000272950	7	97952165	97952742	0.4151	rs865338	3.04	rs2291745	0.171367	-6.53	0.988	347	11	lasso	0.28247	1.99e-11	-0.94148	0.346459	0.982604
GTEX7_Frontal_Cortex_BA9	RBP1	ENSG00000114115	3	139236276	139258671	0.2822	rs11714886	-3.57	rs3914177	0.159729	4.53	-1.825	493	6	lasso	0.12553	5.26e-05	-0.94148	0.34646	0.982604
CMC	LARP6	ENSG00000166173	15	71123863	71146498	0.0647	rs10735127	3.66	rs12438204	0.064623	6.27	-0.141	387	387	blup	0.07191	4.17e-09	-0.94146	0.34647	0.982604
GTEX7_Amygdala	LINC00499	ENSG00000251372	4	139230865	139345498	0.601	rs6817569	2.85	rs17301552	0.308	5.24	0.557	471	9	lasso	0.19977	8.5e-06	0.9413	0.34654	0.982604
GTEX7_Spinal_cord_cervical_c-1	LINC02634	ENSG00000233200	10	35508822	35519526	0.322	rs11010238	2.45	rs12778617	0.245714	5.11	-0.941	312	2	lasso	0.24241	1.57e-06	-0.94126	0.34657	0.982604
GTEX7_Cerebellum	ZNF286B	ENSG00000249459	17	18561742	18585575	0.1272	rs854803	3.15	rs4315390	0.091624	-4.52	1.627	224	5	lasso	0.0882	0.000114	-0.94122	0.34659	0.982604
GTEX7_Cortex	CTD-3138B18.5	ENSG00000268516	19	58768639	58790174	0.155	rs8107849	2.75	rs2278497	0.029486	-3.81	0.209	350	350	blup	0.00192	0.264	0.94123	0.34659	0.982604
GTEX7_Nucleus_accumbens_basal_ganglia	ADAL	ENSG00000168803	15	43622872	43646096	0.444	rs7181079	3.12	rs526450	0.187327	-5.97	1.557	264	264	blup	0.24992	9.75e-10	-0.9411	0.3466	0.982604
GTEX7_Cortex	COG6	ENSG00000133103	13	40229764	40365802	0.253	rs9532377	2.54	rs9549055	-0.001094	3.41	0.395	526	526	blup	0.02428	0.0393	0.94118	0.34661	0.982604
GTEX7_Hypothalamus	HCLS1	ENSG00000180353	3	121350246	121379774	0.187	rs4285028	3.06	rs3817599	0.103089	4.23	-1.019	338	3	lasso	0.06608	0.00434	-0.9412	0.34662	0.982604
GTEX7_Spinal_cord_cervical_c-1	ZNF519	ENSG00000175322	18	14057456	14132489	0.373	rs11665283	2.49	rs2041611	0.126696	4.28	-0.423	279	279	blup	0.10867	0.00146	-0.941028	0.34669	0.982604
CMC	ADAMTS9-AS2	ENSG00000241684	3	64670585	64997143	0.0859	rs6778911	3.67	rs9841977	0.031989	4.49	0.778	868	868	bslmm	0.03753	2e-05	0.941	0.3467	0.982604
GTEX7_Nucleus_accumbens_basal_ganglia	MIF4GD	ENSG00000125457	17	73262309	73267308	0.263	rs2035834	-2.95	rs6501805	0.077052	-4.32	-1.405	375	4	lasso	0.028561	0.0309	0.9409	0.34677	0.982604
GTEX7_Putamen_basal_ganglia	CBWD1	ENSG00000172785	9	121041	188979	0.657	rs10120392	2.76	rs589627	0.199901	6.11	0.296	471	27	enet	0.41938	1.26e-14	0.9409	0.3468	0.982604
CMC	TUBA3D	ENSG00000075886	2	132233666	132240507	0.0833	rs4850213	2.64	rs6731616	0.028896	-5.6	1.063	168	2	lasso	0.043966	4.12e-06	-0.940797	0.346809	0.982604
GTEX7_Hypothalamus	HAS2-AS1	ENSG00000248690	8	122651533	122656933	0.267	rs4871207	2.34	rs10106505	0.1488	4.3	0.913	426	4	lasso	0.0783	0.00204	0.9408	0.34682	0.982604
GTEX7_Nucleus_accumbens_basal_ganglia	TYW5	ENSG00000162971	2	200794698	200820459	0.1862	rs17531061	2.812	rs4673634	0.0693	-4.34	-1.148	366	366	blup	0.03838	0.0148	0.9407	0.34686	0.982604
GTEX7_Frontal_Cortex_BA9	RP11-535M15.1	ENSG00000224848	9	99449338	99483403	0.2489	rs2026929	2.66	rs10125623	0.188	-5.2	-1.062	281	3	lasso	0.20113	2.37e-07	0.9406	0.34689	0.982604
GTEX7_Caudate_basal_ganglia	AP005530.2	ENSG00000263305	18	14195	16898	0.2	rs16944492	-2.94	rs688023	0.10027	4.32	-0.941	256	2	lasso	0.091124	0.000146	-0.9407	0.3469	0.982604
GTEX7_Cerebellum	PAFAH1B2	ENSG00000168092	11	117014983	117047610	0.241	rs11216382	2.8	rs7396835	0.120807	-5.41	-0.75	545	3	lasso	0.16687	9.51e-08	0.9406	0.3469	0.982604
GTEX7_Cortex	LINC01607	ENSG00000272138	8	80680377	80715077	0.2242	rs6473166	2.42	rs2247008	0.03275	3.79	0.435	390	390	blup	0.05144	0.0047	-0.94059	0.34691	0.982604
GTEX7_Substantia_nigra	DPH1	ENSG00000108963	17	1933404	1946724	0.572	rs4790232	3.19	rs7218596	0.05071	-4.15	-1.782	465	465	blup	0.10575	0.00201	0.9406	0.34692	0.982604
GTEX7_Cortex	HPS1	ENSG00000107521	10	100175955	100206684	0.267	rs10748733	-2.86	rs7071947	0.024102	-4.49	-2.138	478	55	enet	0.05829	0.00277	0.94047	0.346977	0.982604
GTEX7_Spinal_cord_cervical_c-1	MSH2	ENSG00000095002	2	47630108	47789450	0.527	rs17540504	2.58	rs1421	0.213427	5.13	-1.03	479	6	lasso	0.2536	8.48e-07	-0.94047	0.347	0.982604
GTEX7_Substantia_nigra	RP11-297M9.2	ENSG00000260432	16	9847272	9851895	0.433	rs12934278	-2.61	rs3104703	0.20166	4.18	-1.259	727	8	lasso	0.10047	0.00257	-0.9404	0.347	0.982604
GTEX7_Caudate_basal_ganglia	PMS2CL	ENSG00000187953	7	6749759	6793493	0.3907	rs12530758	3.65	rs9639027	0.091299	-4.78	-0.878	322	322	blup	0.06527	0.00121	0.940346	0.34704	0.982604
GTEX7_Cerebellum	NDST1	ENSG00000070614	5	149865381	149937773	0.288	rs252161	-3.874	rs17726577	0.0145	3.74	2.84	489	5	lasso	0.082524	0.000187	0.9403	0.34705	0.982604
GTEX7_Anterior_cingulate_cortex_BA24	CTD-2560E9.3	ENSG00000254664	11	45237366	45256843	0.431	rs2009804	2.32	rs2863164	0.18379	-5.11	-0.775	565	5	lasso	0.12694	9.11e-05	0.94014	0.3471	0.982604
GTEX7_Cerebellar_Hemisphere	ZRANB3	ENSG00000121988	2	135894486	136288806	0.2004	rs10188066	-2.31	rs2305595	-0.001887	2.84	-1.296	239	239	blup	0.01255	0.112	-0.94025	0.3471	0.982604
GTEX7_Spinal_cord_cervical_c-1	CCDC74A	ENSG00000163040	2	132285248	132291239	0.373	rs4850213	2.64	rs12472061	-0.011874	-3.08	0.639	157	19	enet	0.11045	0.00134	-0.94026	0.3471	0.982604
GTEX7_Spinal_cord_cervical_c-1	CADM2	ENSG00000175161	3	85008132	86123579	0.591	rs1691483	-2.68	rs9849768	0.10011	4.69	2.168	309	51	enet	0.14074	0.000304	0.94023	0.3471	0.982604
GTEX7_Amygdala	ZNF641	ENSG00000167528	12	48733791	48745197	0.31	rs2408983	-3.45	rs2732465	0.008368	-3.57	-1.587	471	471	blup	0.0681	0.00839	0.9402	0.34711	0.982604
GTEX7_Cerebellar_Hemisphere	SFTPD-AS1	ENSG00000273372	10	81727969	81732969	0.158	rs10736365	3.18	rs10887553	0.012907	-3.92	-1.428	309	26	enet	0.06627	0.00226	0.940203	0.347113	0.982604
GTEX7_Caudate_basal_ganglia	DHDDS	ENSG00000117682	1	26758773	26797785	0.3387	rs17163470	2.51	rs7504	0.0336	-3.96	0.561	373	7	lasso	0.055787	0.00261	-0.94017	0.34713	0.982604
GTEX7_Caudate_basal_ganglia	KIAA0040	ENSG00000235750	1	175126123	175162135	0.2986	rs12089079	2.65	rs10489327	0.0948	4.72	-1.068	498	3	lasso	0.162919	3.45e-07	-0.94017	0.34713	0.982604
GTEX7_Putamen_basal_ganglia	TBC1D7	ENSG00000145979	6	13266774	13328815	0.339	rs10948800	-2.73	rs4602719	0.294936	5.77	0.686	514	7	lasso	0.27598	2.29e-09	0.94018	0.34713	0.982604
GTEX7_Cerebellum	MCC	ENSG00000171444	5	112357796	112824527	0.1772	rs26991	3.621	rs6594741	0.0195	3.82	-2.003	563	563	blup	0.041419	0.00667	-0.9401	0.34715	0.982604
GTEX7_Putamen_basal_ganglia	RWDD3	ENSG00000122481	1	95699711	95712781	0.423	rs10874901	-3.02	rs933107	0.357382	6.69	0.924	497	3	lasso	0.37213	9.08e-13	0.94013	0.34715	0.982604
GTEX7_Cerebellum	MTFR1	ENSG00000066855	8	66556969	66683496	0.2708	rs6991418	3.09	rs4236941	0.026589	3.99	-0.945	366	7	lasso	0.025843	0.0263	-0.94012	0.34716	0.982604
GTEX7_Cerebellar_Hemisphere	CTD-2583A14.8	ENSG00000269867	19	58378406	58379540	0.248	rs8107849	2.75	rs16960555	0.0271	4.16	0.54	467	467	blup	0.05055	0.00692	-0.94005	0.34719	0.982604
GTEX7_Cerebellum	RP11-697E2.7	ENSG00000228998	15	90818266	90820841	0.5731	rs1059495	-2.96	rs34255732	0.262	6.83	1.745	403	9	lasso	0.24941	3e-11	0.9399	0.34726	0.982604
GTEX7_Frontal_Cortex_BA9	IFIT5	ENSG00000152778	10	91174343	91180758	0.5168	rs7899071	-2.69	rs304437	0.361563	-6.92	1.151	562	4	lasso	0.34102	2.9e-12	-0.9399	0.347261	0.982604
CMC	MPP6	ENSG00000105926	7	24612887	24733812	0.1686	rs2813829	2.4	rs17274348	0.076413	6.29	-1.081	690	690	bslmm	0.0912	3.31e-11	-0.93988	0.34728	0.982604
GTEX7_Cerebellum	NAT8	ENSG00000144035	2	73867959	73869520	0.2667	rs869927	3.19	rs1403284	0.135184	5.37	0.592	355	5	lasso	0.13118	2.51e-06	0.9398	0.34732	0.982604
GTEX7_Caudate_basal_ganglia	SFTA1P	ENSG00000225383	10	10826400	10836943	0.2407	rs3814633	-2.98	rs11256835	0.090656	5.26	0.475	645	3	lasso	0.15513	6.77e-07	0.93978	0.34733	0.982604
GTEX7_Cerebellum	ACSL6	ENSG00000164398	5	131142683	131347936	0.2952	rs17132288	2.701	rs422130	0.14	-5.79	-0.702	381	381	blup	0.236069	1.16e-10	0.9397	0.34736	0.982604
GTEX7_Substantia_nigra	GOLGA6L5P	ENSG00000230373	15	85051116	85060045	0.657	rs41492149	2.82	rs4842947	0.194263	4.84	-0.919	359	359	blup	0.20021	2.12e-05	-0.93973	0.3474	0.982604
GTEX7_Anterior_cingulate_cortex_BA24	C17orf50	ENSG00000154768	17	34087916	34092098	0.172	rs9905838	2.99	rs3826404	0.046656	4.03	-0.846	371	371	blup	0.03806	0.0241	-0.9396	0.34743	0.982604
GTEX7_Nucleus_accumbens_basal_ganglia	CLEC4G	ENSG00000182566	19	7793843	7798792	0.509	rs4580307	3.44	rs565975	0.003682	-3.77	0.979	391	26	enet	0.10675	9.3e-05	-0.93948	0.34748	0.982604
GTEX7_Anterior_cingulate_cortex_BA24	MED13L	ENSG00000123066	12	116395711	116715143	0.267	rs11612510	-3.75	rs17581750	0.005009	2.78	1.016	496	496	blup	0.05615	0.00776	-0.9395	0.34749	0.982604
CMC	SEMA4B	ENSG00000185033	15	90703836	90772911	0.1174	rs1059495	-2.96	rs7342665	0.013083	-4.14	-2.393	422	422	bslmm	0.0385	1.57e-05	0.93947	0.34749	0.982604
GTEX7_Substantia_nigra	LCMT2	ENSG00000168806	15	43619974	43622803	0.351	rs7181079	3.12	rs488756	-0.01206	-3.17	1.84	264	264	blup	0.01079	0.178	-0.93939	0.3475	0.982604
GTEX7_Caudate_basal_ganglia	ANXA11	ENSG00000122359	10	81910645	81965328	0.2984	rs10736365	3.18	rs2784773	0.097868	-4.78	-1.069	450	7	lasso	0.166545	2.52e-07	0.93941	0.34752	0.982604
CMC	DIDO1	ENSG00000101191	20	61509090	61569304	0.1362	rs2427412	2.89	rs6010778	0.077514	-6.47	-0.51	503	503	bslmm	0.088077	7.28e-11	0.9394	0.347526	0.982604
GTEX7_Amygdala	PPWD1	ENSG00000113593	5	64859063	64883376	0.368	rs1423352	2.56	rs669571	0.22281	5.51	-1.259	418	32	enet	0.23233	1.36e-06	-0.9394	0.34754	0.982604
GTEX7_Cerebellum	TIMM44	ENSG00000104980	19	7991603	8008805	0.674	rs4580307	3.44	rs35672116	0.424	8.08	-0.745	438	7	lasso	0.403648	6.86e-19	-0.93935	0.34755	0.982604
GTEX7_Cerebellar_Hemisphere	AC021860.1	ENSG00000196355	4	38628029	38666430	0.657	rs923665	2.67	rs2126526	0.186541	5.34	-0.335	606	606	blup	0.29154	5.84e-11	-0.93931	0.34757	0.982604
GTEX7_Substantia_nigra	FASTKD1	ENSG00000138399	2	170386259	170430385	0.359	rs6721561	3.588	rs7597437	-0.011225	3.46	0.405	433	433	blup	0.076088	0.00796	-0.93934	0.3476	0.982604
GTEX7_Substantia_nigra	KMT5AP2	ENSG00000232531	2	91935966	91937021	0.16	rs35614371	0.955	rs35614371	0.128396	3.59	0.955	5	2	lasso	0.12847	0.000693	0.93933	0.3476	0.982604
GTEX7_Amygdala	MAPKAPK5-AS1	ENSG00000234608	12	112277571	112280706	0.231	rs968529	3.06	rs632650	0.152892	-4.58	-0.857	199	10	enet	0.10886	0.00106	0.9392	0.34761	0.982604
GTEX7_Caudate_basal_ganglia	ABCC9	ENSG00000069431	12	21950335	22094336	0.2905	rs3819868	-3.06	rs704192	0.007692	4.3	-0.421	420	420	blup	0.11419	2.17e-05	0.93919	0.34764	0.982604
GTEX7_Cerebellum	ANKLE1	ENSG00000160117	19	17392454	17398455	0.24	rs3826700	-3.12	rs6512182	0.01	-4.21	-1.122	417	417	blup	0.058035	0.00157	0.93915	0.34765	0.982604
CMC	MTRR	ENSG00000124275	5	7851299	7906138	0.1409	rs4263480	3.1	rs327575	0.115	7.4	-0.364	611	6	lasso	0.143	4.75e-17	-0.9391	0.3477	0.982604
GTEX7_Cerebellar_Hemisphere	SAAL1	ENSG00000166788	11	18091482	18127638	0.284	rs537393	-4.09	rs7942794	0.21135	-5.58	0.978	430	3	lasso	0.19144	2.24e-07	-0.93903	0.34771	0.982604
GTEX7_Caudate_basal_ganglia	CCDC144NL-AS1	ENSG00000233098	17	20771746	20905589	0.2548	rs4606772	-2.46	rs4985929	0.121	-4.93	-1.514	195	195	blup	0.10689	3.99e-05	0.939	0.34776	0.982604
GTEX7_Nucleus_accumbens_basal_ganglia	RP11-354E11.2	ENSG00000233968	10	19999257	20017479	0.253	rs12262594	2.73	rs7914865	0.154307	-5.07	-1.245	600	10	lasso	0.18093	3.01e-07	0.93891	0.34778	0.982604
GTEX7_Cerebellum	LSG1	ENSG00000041802	3	194361517	194393206	0.8026	rs7641855	3.08	rs3821402	0.614	9.69	-0.895	536	19	enet	0.63141	9.27e-35	-0.93887	0.3478	0.982604
CMC	DAP3	ENSG00000132676	1	155657751	155708801	0.0251	rs510441	-2.14	rs821551	0.00982	4.21	1.427	248	248	blup	0.019919	0.00153	0.93883	0.34782	0.982604
CMC	CEP128	ENSG00000100629	14	80943330	81425861	0.2018	rs12587128	-2.65	rs1025253	0.071842	6.78	-1.354	593	593	bslmm	0.15219	4.23e-18	-0.93879	0.34784	0.982604
GTEX7_Cerebellum	TPTE2P5	ENSG00000168852	13	41396432	41495890	0.2466	rs9566690	3.05	rs7318768	0.07574	-4.92	1.157	357	11	lasso	0.08438	0.000159	-0.93873	0.3479	0.982604
GTEX7_Nucleus_accumbens_basal_ganglia	EPO	ENSG00000130427	7	100318423	100321323	0.1785	rs6465770	-2.48	rs12155057	0.040763	-3.81	-1.393	297	5	lasso	0.100571	0.000148	0.93866	0.34791	0.982604
GTEX7_Cerebellum	LINC01829	ENSG00000236780	2	67350489	67442451	0.2266	rs13418759	-3.51	rs2902005	0.16927	-5.61	0.948	561	4	lasso	0.180976	2.53e-08	-0.93859	0.34794	0.982604
GTEX7_Cerebellum	RPARP-AS1	ENSG00000269609	10	104209574	104220863	0.0963	rs17779355	3.8	rs10786706	-0.00236	-3.54	-0.136	337	337	blup	0.03357	0.0133	-0.9386	0.34796	0.982604
GTEX7_Frontal_Cortex_BA9	LINC01114	ENSG00000234177	2	105363096	105374177	0.5475	rs1545122	2.65	rs403491	0.36975	6.72	-1.101	378	8	lasso	0.369096	2.29e-13	-0.93853	0.348	0.982604
GTEX7_Hippocampus	WIPF1	ENSG00000115935	2	175424300	175547644	0.3819	rs4972453	-2.66	rs11675139	0.130067	4.73	0.924	331	15	enet	0.06195	0.00504	0.93847	0.348	0.982604
GTEX7_Putamen_basal_ganglia	MAPK12	ENSG00000188130	22	50683879	50700254	0.431	rs6151425	-3.42	rs1129880	0.23294	5.54	-1.252	394	6	lasso	0.192985	9.42e-07	-0.9383	0.3481	0.982604
GTEX7_Amygdala	CROCC	ENSG00000058453	1	17066768	17299474	0.499	rs11203332	-2.19	rs10127662	0.0858	3.87	-0.475	279	9	lasso	0.19802	9.36e-06	-0.93818	0.34815	0.982604
CMC	PRKG2	ENSG00000138669	4	82009837	82136218	0.1376	rs4693810	3.19	rs2044211	0.025572	-4.66	-0.7	398	398	bslmm	0.049556	1.04e-06	-0.93819	0.34815	0.982604
GTEX7_Caudate_basal_ganglia	SLC25A27	ENSG00000153291	6	46620678	46645930	0.5902	rs12208873	3.54	rs1805017	0.43681	8.28	0.493	514	14	enet	0.4496	3.12e-20	0.93813	0.34818	0.982604
GTEX7_Cortex	JAK1	ENSG00000162434	1	65298912	65432187	0.3791	rs4655762	-2.48	rs2780820	0.203	-5.64	-1.152	438	10	lasso	0.171456	3.57e-07	0.938016	0.3482	0.982604
GTEX7_Putamen_basal_ganglia	HINT1	ENSG00000169567	5	130494720	130507428	0.169	rs11743851	2.58	rs2189645	0.023698	-4.12	-0.922	263	263	blup	0.107105	0.000284	0.938102	0.3482	0.982604
GTEX7_Cerebellar_Hemisphere	THRSP	ENSG00000151365	11	77774907	77779397	0.438	rs669010	2.15	rs2845556	0.26021	-5.82	0.923	347	6	lasso	0.257444	1.09e-09	-0.93792	0.34829	0.982604
GTEX7_Cerebellar_Hemisphere	FOXO6	ENSG00000204060	1	41827594	41849262	0.467	rs4660526	-2.8	rs11209363	0.23	5.61	-0.446	442	26	enet	0.222427	1.93e-08	-0.93791	0.34829	0.982604
GTEX7_Cortex	THOC7	ENSG00000163634	3	63819546	63849579	0.2766	rs40610	-3.17	rs4688424	0.129768	-4.96	-1.149	605	5	lasso	0.12502	1.54e-05	0.93791	0.34829	0.982604
GTEX7_Caudate_basal_ganglia	CUL9	ENSG00000112659	6	43149913	43192325	0.3646	rs3734683	-2.63	rs6924555	0.08741	-5.03	-0.104	368	368	blup	0.1328	4.56e-06	-0.93789	0.3483	0.982604
GTEX7_Hypothalamus	FGFR4	ENSG00000160867	5	176513887	176525145	0.256	rs4868696	-2.29	rs2278493	0.026008	-3.67	-0.659	387	8	lasso	0.02078	0.0743	0.93789	0.3483	0.982604
GTEX7_Spinal_cord_cervical_c-1	ENTPD5	ENSG00000187097	14	74424713	74486102	0.3	rs1860714	3.38	rs11628813	0.12423	3.91	1.151	394	7	lasso	0.09761	0.00248	0.938	0.3483	0.982604
GTEX7_Cerebellum	LONP2	ENSG00000102910	16	48278207	48397033	0.8397	rs7195967	-3.25	rs8053839	0.313363	-7	-0.89	232	15	lasso	0.349033	5.49e-16	0.9378	0.348346	0.982604
GTEX7_Hippocampus	RP11-127I20.5	ENSG00000267077	16	4845266	4846533	0.68	rs887854	2.96	rs12932724	0.21907	6.16	-0.363	388	388	blup	0.38296	3.5e-13	-0.93773	0.34838	0.982604
GTEX7_Cerebellar_Hemisphere	NMUR1	ENSG00000171596	2	232387871	232395206	0.6683	rs6727769	2.77	rs1797395	0.200439	6.41	0.715	353	21	lasso	0.33181	1.55e-12	0.93763	0.3484	0.982604
GTEX7_Frontal_Cortex_BA9	REEP1	ENSG00000068615	2	86441116	86565206	0.2333	rs13403623	2.83	rs1863059	0.1656	-5.09	-0.889	418	7	lasso	0.146927	1.18e-05	0.93771	0.3484	0.982604
GTEX7_Hypothalamus	RP11-415F23.2	ENSG00000271964	3	16355946	16356494	0.27	rs9874701	-3.07	rs11711890	0.011668	-3.77	0.226	553	553	blup	0.07178	0.00305	-0.9376	0.34843	0.982604
CMC	TG	ENSG00000042832	8	133879203	134147147	0.1482	rs2977530	2.85	rs853321	0.077359	6.07	-0.248	886	886	bslmm	0.09042	4.03e-11	0.937644	0.34843	0.982604
GTEX7_Nucleus_accumbens_basal_ganglia	RP11-141C7.4	ENSG00000272792	3	195366861	195367331	0.3493	rs2344654	-2.37	rs6773702	-0.000867	-3.99	-0.626	284	284	blup	0.12544	2.27e-05	0.9376	0.34844	0.982604
GTEX7_Cortex	UFSP2	ENSG00000109775	4	186320694	186347139	0.5903	rs1021217	3.08	rs4862523	0.35261	-7.32	1.362	551	12	enet	0.35778	1.12e-14	-0.93758	0.34846	0.982604
GTEX7_Nucleus_accumbens_basal_ganglia	AC024937.6	ENSG00000231443	3	195664114	195665610	0.2806	rs4916503	-2.58	rs6797622	-0.004674	3.15	0.454	283	283	blup	0.06168	0.00263	0.9375	0.34848	0.982604
GTEX7_Cerebellar_Hemisphere	RP11-380L11.4	ENSG00000270028	12	124410008	124410630	0.2548	rs12370364	2.59	rs10846577	0.001478	3.29	0.848	428	428	blup	0.02701	0.0377	0.93745	0.34853	0.982604
GTEX7_Caudate_basal_ganglia	ANKRD37	ENSG00000186352	4	186317175	186321782	0.3045	rs1021217	3.08	rs7698802	-0.004997	-3.25	0.139	548	548	blup	0.02156	0.044	0.9374	0.34858	0.982604
GTEX7_Anterior_cingulate_cortex_BA24	KCNIP3	ENSG00000115041	2	95963052	96051825	0.0867	rs3113002	1.97	rs10172167	0.02486	3.79	0.323	119	119	blup	0.0722	0.00286	0.93731	0.3486	0.982604
GTEX7_Cerebellum	NKTR	ENSG00000114857	3	42642106	42690227	0.1726	rs1523125	2.82	rs168138	0.0972	-4.56	0.993	474	4	lasso	0.06294	0.00103	-0.93731	0.3486	0.982604
GTEX7_Cerebellum	AFF1	ENSG00000172493	4	87856154	88062206	0.38	rs10032200	2.81	rs41525049	0.051082	-5.06	-1.983	321	13	lasso	0.228	2.62e-10	0.93736	0.3486	0.982604
GTEX7_Cortex	TNN	ENSG00000120332	1	175036994	175117202	0.4937	rs10753106	-2.36	rs2072031	0.201	5.6	-0.917	449	13	lasso	0.193678	5.54e-08	-0.937263	0.3486	0.982604
GTEX7_Cerebellum	FLJ00104	ENSG00000205047	16	87731749	87739290	0.2351	rs9934222	3.24	rs2290019	0.177105	5.39	-0.944	493	3	lasso	0.152523	3.59e-07	-0.9373	0.348603	0.982604
GTEX7_Cerebellar_Hemisphere	BMS1P7	ENSG00000243899	10	49256241	49268060	0.579	rs1881735	2.24	rs769008	0.090634	-4.41	1.035	200	16	lasso	0.09633	0.000266	-0.937173	0.34867	0.982604
GTEX7_Cortex	CENPQ	ENSG00000031691	6	49431091	49460820	0.385	rs1084051	-2.37	rs1924997	0.223574	6.91	0.533	347	23	enet	0.277387	3.21e-11	0.9371	0.34872	0.982604
GTEX7_Frontal_Cortex_BA9	SDHAP1	ENSG00000185485	3	195686619	195717189	0.3238	rs4916503	-2.58	rs3933	0.060002	-4.1	-1.74	292	292	blup	0.05896	0.00481	0.93706	0.34873	0.982604
GTEX7_Cortex	RP11-112J3.16	ENSG00000227388	9	35772160	35790429	0.2667	rs10972487	-3.32	rs7873145	0.0752	-4.57	-0.888	414	5	lasso	0.053557	0.00399	0.937	0.348756	0.982604
GTEX7_Cerebellar_Hemisphere	DAND5	ENSG00000179284	19	13075973	13085567	0.366	rs2974754	3.38	rs11667602	0.147	-4.88	-0.078	335	3	lasso	0.19014	2.48e-07	0.93698	0.34877	0.982604
GTEX7_Anterior_cingulate_cortex_BA24	FIBP	ENSG00000172500	11	65651212	65656010	0.391	rs570387	-2.88	rs601863	0.26083	5.45	-0.904	346	3	lasso	0.1858	1.92e-06	-0.93688	0.3488	0.982604
GTEX7_Cortex	IFRD1	ENSG00000006652	7	112063023	112121072	0.1961	rs12705815	-3.28	rs3807213	0.101463	-4.54	-0.911	402	2	lasso	0.05382	0.00391	0.93687	0.348824	0.982604
GTEX7_Caudate_basal_ganglia	GS1-124K5.4	ENSG00000237310	7	65958693	65960461	0.1953	rs9986881	-2.23	rs2707851	0.252518	6.25	-1.199	243	8	lasso	0.20334	9.53e-09	-0.936813	0.34885	0.982604
GTEX7_Anterior_cingulate_cortex_BA24	SNX25P1	ENSG00000236809	1	211590367	211591276	0.227	rs10494933	-3.58	rs11580728	0.171233	4.69	0.803	423	4	lasso	0.17225	4.75e-06	0.93682	0.3489	0.982604
GTEX7_Hippocampus	PSRC1	ENSG00000134222	1	109822178	109825808	0.264	rs1277216	-3.17	rs658435	0.03977	-3.98	-1.528	442	442	blup	0.09526	0.000607	0.93679	0.3489	0.982604
CMC	CBS	ENSG00000160200	21	44473301	44497053	0.1631	rs229352	-2.88	rs234784	0.00276	4.44	-0.477	561	561	blup	0.043699	4.4e-06	-0.9367	0.3489	0.982604
CMC	CSGALNACT2	ENSG00000169826	10	43633934	43680756	0.0614	rs17431892	2.85	rs2505556	0.0586	5.58	0.897	412	5	lasso	0.04936	1.1e-06	0.9367	0.34891	0.982604
GTEX7_Cerebellar_Hemisphere	RP1-257A7.4	ENSG00000215022	6	13265093	13295818	0.6238	rs10948800	-2.73	rs2496132	0.229139	5.59	-0.521	524	20	lasso	0.3667	5.6e-14	-0.936667	0.34893	0.982604
GTEX7_Cerebellum	RP11-73M18.8	ENSG00000269958	14	104162690	104163500	0.21	rs7156395	3.07	rs12884809	0.09934	4.44	-0.142	354	354	blup	0.07201	0.000468	-0.9366	0.34898	0.982604
GTEX7_Cerebellar_Hemisphere	CRNKL1	ENSG00000101343	20	20015012	20036690	0.525	rs728173	-2.85	rs6081869	0.13814	4.93	-1.317	660	49	enet	0.27565	2.32e-10	-0.9358	0.349	0.982604
CMC	DGCR6	ENSG00000183628	22	18893541	18901751	0.6686	rs712964	-2.97	rs17742907	0.27287	-12.45	-0.502	447	21	enet	0.49647	2.92e-69	0.93651	0.349	0.982604
GTEX7_Cerebellum	RPL8	ENSG00000161016	8	146015150	146017972	0.609	rs2979287	2.67	rs11784860	0.445325	8.57	-0.676	210	12	lasso	0.479407	2.22e-23	-0.9365	0.34901	0.982604
GTEX7_Frontal_Cortex_BA9	ZNF180	ENSG00000167384	19	44979854	45004576	0.396	rs157582	4.45	rs2571048	0.164942	-5.62	0.944	436	5	lasso	0.186733	6.84e-07	-0.9364	0.349067	0.982604
GTEX7_Hippocampus	ZFP69	ENSG00000187815	1	40942887	40962015	0.352	rs3013462	3.14	rs7547819	0.068497	-4.63	0.675	429	4	lasso	0.21508	2.01e-07	-0.93642	0.3491	0.982604
GTEX7_Nucleus_accumbens_basal_ganglia	RPSAP70	ENSG00000250327	4	187079050	187079997	0.375	rs11132383	-3.37	rs4862658	-0.00588	3.24	1.826	580	580	blup	0.01199	0.113	0.9364	0.3491	0.982604
CMC	RRP1B	ENSG00000160208	21	45079429	45115958	0.1112	rs229352	-2.88	rs4819296	0.09336	7.37	1.215	422	11	lasso	0.108876	3.67e-13	0.9364	0.3491	0.982604
GTEX7_Nucleus_accumbens_basal_ganglia	TUFM	ENSG00000178952	16	28853732	28857729	0.225	rs17855750	-2.34	rs12928404	0.162398	5.69	0.828	186	6	lasso	0.1579	1.86e-06	0.93624	0.34915	0.982604
GTEX7_Cerebellar_Hemisphere	SLC25A28	ENSG00000155287	10	101370282	101380366	0.133	rs12415804	-3.3	rs10883422	0.082828	4.01	0.801	439	8	enet	0.05374	0.00551	0.93618	0.349181	0.982604
GTEX7_Hippocampus	FCGRT	ENSG00000104870	19	50010073	50029590	0.415	rs2001342	3.18	rs3745297	0.056116	3.85	0.962	366	366	blup	0.08876	0.000919	0.93615	0.34919	0.982604
GTEX7_Hippocampus	RP9P	ENSG00000205763	7	32956427	32982788	0.256	rs9690597	2.85	rs17469596	0.061859	-4.79	-0.963	330	13	enet	0.108	0.000269	0.9361	0.3492	0.982604
GTEX7_Cerebellar_Hemisphere	TCERG1L	ENSG00000176769	10	132890654	133109984	0.27	rs11595392	3.16	rs1368658	0.020926	3.87	-0.448	696	696	blup	0.06907	0.00185	-0.93611	0.349217	0.982604
GTEX7_Cortex	C6orf3	ENSG00000255389	6	111921078	111923498	0.819	rs9487769	3.36	rs13210247	0.155275	-5.86	-0.582	437	15	lasso	0.553739	2.79e-25	0.9361	0.34925	0.982604
GTEX7_Caudate_basal_ganglia	RP11-303E16.2	ENSG00000261061	16	81064375	81065090	0.1606	rs8049565	-3.04	rs12443549	0.150993	-5.16	-1.083	682	3	lasso	0.078224	0.000421	0.93601	0.34927	0.982604
GTEX7_Caudate_basal_ganglia	RBM6	ENSG00000004534	3	49977440	50137478	0.3216	rs17598830	-2.29	rs2526743	0.237237	6.46	-1.187	339	30	enet	0.24113	2.87e-10	-0.9359	0.3493	0.982604
GTEX7_Hippocampus	RP11-545A16.3	ENSG00000227141	1	179555840	179558310	0.259	rs6669967	2.28	rs928017	0.061342	4.2	-0.656	474	474	blup	0.09029	0.000834	0.93588	0.3493	0.982604
GTEX7_Spinal_cord_cervical_c-1	GABPB1-AS1	ENSG00000244879	15	50647525	50659636	0.387	rs8042172	3.04	rs2414049	0.295069	5.43	0.694	419	5	lasso	0.26821	3.75e-07	0.93591	0.3493	0.982604
CMC	ARHGAP1	ENSG00000175220	11	46698630	46722165	0.1628	rs11039114	3.12	rs11038990	0.040838	4.79	0.417	251	18	enet	0.03688	2.34e-05	0.93593	0.34931	0.982604
CMC	ODR4	ENSG00000157181	1	186344890	186390510	0.0879	rs979924	-3.54	rs35877985	0.0224	-5.42	-0.853	369	24	enet	0.079139	6.87e-10	0.93585	0.34935	0.982604
GTEX7_Putamen_basal_ganglia	KB-226F1.1	ENSG00000272955	22	24375562	24376211	0.609	rs5760273	-4.29	rs5760176	0.42582	-6.95	0.882	380	16	lasso	0.437346	2.26e-15	-0.9358	0.34937	0.982604
GTEX7_Cerebellum	TULP3	ENSG00000078246	12	2986389	3050306	0.371	rs10774117	2.34	rs998814	0.153145	-5.09	1.035	592	5	lasso	0.13015	2.76e-06	-0.935793	0.34938	0.982604
GTEX7_Amygdala	RMND1	ENSG00000155906	6	151725989	151773259	0.432	rs2347868	-3.17	rs12213009	-0.00993	-3.91	-0.083	568	568	blup	0.14173	0.000192	0.9358	0.3494	0.982604
GTEX7_Nucleus_accumbens_basal_ganglia	CEP112	ENSG00000154240	17	63631656	64188202	0.2555	rs1005651	-3.49	rs11079644	-0.003949	3.42	1.12	472	472	blup	-0.000994	0.352	0.9358	0.3494	0.982604
GTEX7_Spinal_cord_cervical_c-1	TUFM	ENSG00000178952	16	28853732	28857729	0.295	rs17855750	-2.34	rs1074629	0.0965	4.08	1.146	186	6	lasso	0.1331	0.000443	0.93569	0.34943	0.982604
CMC	ZNF790	ENSG00000197863	19	37308330	37341689	0.0352	rs1878926	1.83	rs12982205	0.00296	4.16	-1.036	283	283	blup	0.0131	0.00849	-0.93566	0.34945	0.982604
GTEX7_Caudate_basal_ganglia	LINC02475	ENSG00000251350	4	44018878	44024080	0.5529	rs13132855	2.36	rs4321670	0.369797	7.34	1.159	292	11	lasso	0.36417	9.06e-16	0.9356	0.34949	0.982604
GTEX7_Cerebellum	COX8A	ENSG00000176340	11	63742079	63744015	0.1399	rs653565	-2.52	rs12786124	-0.002329	-3.23	0.15	323	323	blup	0.03029	0.0177	-0.9355	0.34955	0.982604
GTEX7_Cerebellar_Hemisphere	RP4-650F12.2	ENSG00000233894	1	74933879	74935227	0.166	rs12138557	-3.21	rs11210427	0.0327	4.11	-0.831	362	362	blup	0.027075	0.0375	-0.93545	0.34956	0.982604
GTEX7_Cerebellum	TCAF1	ENSG00000198420	7	143548468	143599291	0.3627	rs2189874	-2.88	rs4726661	0.046116	-4.41	-0.35	230	5	lasso	0.087549	0.000121	0.93543	0.34957	0.982604
GTEX7_Cerebellum	PRKCB	ENSG00000166501	16	23847322	24231932	0.4066	rs8044984	-3.51	rs12103094	0.132845	-4.66	0.372	479	9	lasso	0.122644	5.41e-06	-0.9354	0.349583	0.982604
GTEX7_Caudate_basal_ganglia	MORC2	ENSG00000133422	22	31321117	31364284	0.187	rs16988828	3.94	rs5997678	-0.001101	3.63	2.841	381	15	enet	0.081	0.000335	0.93538	0.34959	0.982604
CMC	FRAS1	ENSG00000138759	4	78978724	79465423	0.2608	rs17416515	-3.06	rs873455	0.032201	5.07	-1.099	634	634	bslmm	0.151477	5.12e-18	-0.93537	0.3496	0.982604
GTEX7_Cerebellum	LRRC39	ENSG00000122477	1	100614409	100643771	0.3109	rs6696562	2.94	rs17122019	0.309	6.95	1.594	443	9	enet	0.29934	1.53e-13	0.93535	0.34961	0.982604
GTEX7_Cerebellum	AC024937.4	ENSG00000231464	3	195723609	195725104	0.4668	rs4916503	-2.58	rs7625570	0.23	-6.22	-0.86	294	10	lasso	0.22494	3.55e-10	0.93534	0.34962	0.982604
GTEX7_Cortex	SLC25A27	ENSG00000153291	6	46620678	46645930	0.773	rs12208873	3.54	rs2270450	0.480216	8.09	0.701	514	7	lasso	0.486379	3.41e-21	0.9352	0.3497	0.982604
GTEX7_Cerebellar_Hemisphere	ZNF818P	ENSG00000269001	19	53716241	53716649	0.555	rs3745177	-2.89	rs8103620	0.141	5.27	-0.918	477	7	lasso	0.1492	5.59e-06	-0.93511	0.34973	0.982604
GTEX7_Cerebellum	RCCD1	ENSG00000166965	15	91498100	91506349	0.7121	rs2518967	2.72	rs3826033	0.304	7.07	-0.602	488	17	enet	0.27755	1.6e-12	-0.9351	0.34976	0.982604
GTEX7_Cerebellum	STK38	ENSG00000112079	6	36461669	36515247	0.2138	rs6910832	-2.25	rs236449	0.01137	-3.79	-0.21	561	561	blup	0.03564	0.0111	0.935012	0.34978	0.982604
GTEX7_Cortex	NAT14	ENSG00000090971	19	55996371	55998935	0.316	rs667451	3.11	rs7254234	0.052426	-3.67	-0.728	582	582	blup	0.05157	0.00466	-0.93501	0.34978	0.982604
GTEX7_Cerebellum	NDUFS2	ENSG00000158864	1	161166894	161184185	0.2554	rs527342	2.96	rs3813624	0.144	-4.76	-0.162	375	37	enet	0.10415	2.8e-05	0.93493	0.34982	0.982604
GTEX7_Cerebellum	RPS8	ENSG00000142937	1	45240923	45244451	0.1848	rs3923304	-2.72	rs7531019	0.145	-5.42	1.1	356	3	lasso	0.12951	2.92e-06	-0.93492	0.34983	0.982604
GTEX7_Frontal_Cortex_BA9	ATE1-AS1	ENSG00000226864	10	123687827	123711480	0.6025	rs12572903	-3.39	rs6585775	0.225454	-5.77	0.364	634	43	enet	0.39802	1.49e-14	0.9349	0.349849	0.982604
GTEX7_Hypothalamus	RP1-90J20.12	ENSG00000270346	6	3020388	3022984	0.695	rs9392487	-3.25	rs1040861	0.303412	-6.43	0.669	680	4	lasso	0.39611	2.33e-13	-0.93486	0.34986	0.982604
GTEX7_Cerebellar_Hemisphere	NDUFAF7	ENSG00000003509	2	37458774	37480546	0.4527	rs11682102	-2.58	rs1056021	0.101831	4.88	-0.081	486	28	enet	0.18077	5.11e-07	-0.93485	0.3499	0.982604
GTEX7_Cortex	TMEM132E	ENSG00000181291	17	32907768	32966337	0.4159	rs3785907	3.69	rs11651584	0.234443	-5.72	-0.932	603	3	lasso	0.23535	1.49e-09	0.93472	0.34993	0.982604
GTEX7_Putamen_basal_ganglia	LINC01869	ENSG00000180279	19	51320937	51322134	0.573	rs3815749	2.81	rs11673306	0.333	6.15	1.247	535	28	enet	0.31658	9.53e-11	0.93472	0.349935	0.982604
GTEX7_Putamen_basal_ganglia	UTP4	ENSG00000141076	16	69165194	69265033	0.3	rs12445536	2.59	rs17624199	0.178495	-5.38	-0.938	322	4	lasso	0.1764	2.94e-06	0.93469	0.34995	0.982604
GTEX7_Cerebellar_Hemisphere	UGCG	ENSG00000148154	9	114659046	114697649	0.3167	rs4979031	2.51	rs16916397	0.0782	5	-0.714	503	8	lasso	0.17245	9.68e-07	-0.934662	0.34996	0.982604
GTEX7_Cortex	CTD-2012J19.1	ENSG00000232615	5	1614951	1616449	0.3373	rs10056116	-3.13	rs7734561	0.03515	4.29	-0.555	572	7	lasso	0.06958	0.00116	-0.93464	0.34997	0.982604
GTEX7_Cerebellar_Hemisphere	LINC01597	ENSG00000205611	20	29513582	29521213	0.3136	rs4911301	1.64	rs1811868	0.18962	5.73	0.747	66	6	lasso	0.25427	1.42e-09	0.9347	0.35	0.982604
GTEX7_Frontal_Cortex_BA9	NRSN2	ENSG00000125841	20	327426	340304	0.52	rs6051490	2.88	rs282166	0.0356	3.69	-1.547	452	10	lasso	0.02985	0.0347	-0.9348	0.35	0.982604
GTEX7_Nucleus_accumbens_basal_ganglia	SHFL	ENSG00000130813	19	10196798	10203928	0.347	rs10417403	2.62	rs12609594	-0.003047	3.71	1.34	363	28	enet	0.12591	2.19e-05	0.93446	0.35007	0.982604
GTEX7_Putamen_basal_ganglia	VPS28	ENSG00000160948	8	145649000	145653931	0.439	rs7837375	3.02	rs11992877	0.181	4.88	-0.996	185	6	lasso	0.113958	0.000183	-0.93422	0.35019	0.982604
GTEX7_Frontal_Cortex_BA9	RP11-561I11.4	ENSG00000272865	1	242310816	242372431	0.7377	rs10926758	-2.66	rs1836768	0.507	7.71	-0.922	550	6	lasso	0.457939	3.35e-17	-0.93411	0.3502	0.982604
GTEX7_Hypothalamus	SRP19	ENSG00000153037	5	112196919	112205485	0.199	rs17135341	3.56	rs153546	0.061359	-3.93	0.877	465	465	blup	0.08865	0.00108	-0.93422	0.3502	0.982604
GTEX7_Putamen_basal_ganglia	CTD-2611O12.7	ENSG00000269574	19	56220529	56220899	0.59	rs379192	2.57	rs8102420	0.00604	-3.96	0.103	580	580	blup	0.14622	2.23e-05	-0.93414	0.350231	0.982604
CMC	GPNMB	ENSG00000136235	7	23275586	23314727	0.3246	rs17796758	-2.84	rs199347	0.515841	-15.32	1.023	427	15	lasso	0.51325	1.4e-72	-0.93412	0.35024	0.982604
GTEX7_Cortex	CHST1	ENSG00000175264	11	45670427	45687172	0.21	rs4589264	2.36	rs1447569	-0.004876	-3.42	-1.495	438	437	blup	0.04346	0.00872	0.9341	0.35025	0.982604
GTEX7_Putamen_basal_ganglia	RP11-175P19.2	ENSG00000236297	3	193296601	193310879	0.2192	rs11708365	-2.9	rs7653046	0.10481	4.72	-0.888	463	3	lasso	0.14607	2.25e-05	-0.93403	0.35029	0.982604
GTEX7_Hippocampus	CSGALNACT2	ENSG00000169826	10	43633934	43680756	0.396	rs17431892	2.85	rs2257767	0.33892	6.44	0.929	390	6	lasso	0.34738	7.56e-12	0.93408	0.3503	0.982604
CMC	FZD3	ENSG00000104290	8	28351729	28431775	0.0573	rs3757895	3.15	rs7833751	0.043281	4.96	0.934	468	1	lasso	0.03098	9.96e-05	0.934	0.3503	0.982604
GTEX7_Frontal_Cortex_BA9	EBAG9P1	ENSG00000233690	10	101457164	101457706	0.2943	rs12415804	-3.3	rs6584306	0.038876	4.27	1.371	452	12	enet	0.07708	0.00142	0.934	0.35031	0.982604
GTEX7_Anterior_cingulate_cortex_BA24	IPO8	ENSG00000133704	12	30781922	30848920	0.677	rs33162	3.22	rs11051005	0.285073	-6.45	-0.352	577	577	blup	0.35376	6.89e-12	0.9339	0.35034	0.982604
GTEX7_Cerebellar_Hemisphere	CST6	ENSG00000175315	11	65779312	65780976	0.326	rs570387	-2.88	rs684546	0.10148	4.48	1.318	349	7	enet	0.09844	0.000228	0.93389	0.35036	0.982604
GTEX7_Hypothalamus	GNMT	ENSG00000124713	6	42928496	42931618	0.634	rs3734683	-2.63	rs2274517	0.406014	6.8	-1.546	369	9	enet	0.41337	4.97e-14	-0.9339	0.35036	0.982604
GTEX7_Cerebellar_Hemisphere	MGAM	ENSG00000257335	7	141607613	141806547	0.2529	rs1181775	-3.71	rs12703406	0.081713	-4.79	-1.872	436	436	blup	0.116098	6.38e-05	0.9338	0.35042	0.982604
GTEX7_Cortex	ITIH4	ENSG00000055955	3	52846991	52865495	0.4393	rs2253685	2.88	rs2276817	0.302794	6.48	-0.968	389	9	lasso	0.31747	6.78e-13	-0.93365	0.35048	0.982604
GTEX7_Cerebellar_Hemisphere	FAM81B	ENSG00000153347	5	94727048	94786158	0.387	rs309809	2.94	rs17084867	0.272342	6.16	0.099	458	19	enet	0.25491	1.35e-09	0.93355	0.3505	0.982604
GTEX7_Nucleus_accumbens_basal_ganglia	NCK1-DT	ENSG00000239213	3	136560568	136580896	0.2108	rs7624691	-2.67	rs6799280	-0.001721	3.09	-0.183	330	330	blup	-0.0011	0.356	-0.9336	0.3505	0.982604
GTEX7_Cortex	LA16c-380A1.1	ENSG00000259840	16	760746	761277	0.3315	rs12929353	-3.69	rs11861920	-0.000855	-3.36	0.31	464	464	blup	0.0623	0.00204	-0.9336	0.35052	0.982604
GTEX7_Cerebellum	PI4KA	ENSG00000241973	22	21061979	21213705	0.313	rs1108101	2.77	rs165924	0.155054	-5.89	0.6	432	5	lasso	0.172502	5.61e-08	-0.93337	0.35063	0.982604
GTEX7_Hippocampus	ZIC4	ENSG00000174963	3	147103833	147124647	0.276	rs867829	2.63	rs1500866	0.02676	4.21	-0.579	307	307	blup	0.0648	0.0042	-0.933302	0.35066	0.982604
GTEX7_Nucleus_accumbens_basal_ganglia	ACSS2	ENSG00000131069	20	33459949	33515769	0.1096	rs17303568	3.45	rs2424997	0.070096	-4.14	1.867	348	348	blup	0.0846	0.000486	-0.933268	0.350682	0.982604
GTEX7_Spinal_cord_cervical_c-1	RAET1G	ENSG00000203722	6	150238014	150244257	0.262	rs412746	-2.9	rs7769115	-0.006173	3.95	-0.784	522	522	blup	0.04916	0.0254	-0.93327	0.3507	0.982604
GTEX7_Cerebellum	CTD-3088G3.8	ENSG00000188897	16	11453702	11617444	0.5989	rs7203535	-2.81	rs8052068	0.215087	5.79	-0.213	481	11	lasso	0.255364	1.63e-11	-0.93305	0.350794	0.982604
GTEX7_Amygdala	ROCK1P1	ENSG00000263006	18	109065	122219	0.709	rs538917	3.14	rs4797697	0.17116	4.66	-1.939	310	310	blup	0.19399	1.17e-05	-0.933	0.3508	0.982604
GTEX7_Frontal_Cortex_BA9	PRKCD	ENSG00000163932	3	53190025	53226733	0.391	rs2253685	2.88	rs12633047	0.042827	-4.37	-1.171	375	26	enet	0.16661	2.93e-06	0.933	0.35082	0.982604
GTEX7_Caudate_basal_ganglia	F7	ENSG00000057593	13	113760105	113774995	0.235	rs17694810	-2.76	rs10665	0.090691	-4.09	0.94	448	2	lasso	0.03347	0.0163	-0.9328	0.3509	0.982604
GTEX7_Substantia_nigra	RP11-665C16.6	ENSG00000258413	14	55729485	55738793	0.3	rs3759667	-2.12	rs17741542	0.24889	-4.76	-0.904	379	6	lasso	0.2185	8.36e-06	0.9329	0.3509	0.982604
GTEX7_Cerebellum	HNRNPUL1	ENSG00000105323	19	41768401	41813503	0.256	rs305946	2.95	rs12980267	0.0287	4.61	-2.856	385	385	blup	0.076467	0.000317	-0.93281	0.35092	0.982604
GTEX7_Nucleus_accumbens_basal_ganglia	NPAT	ENSG00000149308	11	108027942	108093369	0.157	rs10400244	-2.7	rs6589007	0.016358	-4.17	0.245	356	15	enet	0.09743	0.000187	-0.932665	0.35099	0.982604
GTEX7_Putamen_basal_ganglia	LRRC37A2	ENSG00000238083	17	44588877	44633016	0.619	rs17676978	2.57	rs199439	0.621562	8.27	0.635	137	137	blup	0.6319	2.12e-25	0.93267	0.35099	0.982604
GTEX7_Frontal_Cortex_BA9	AKIP1	ENSG00000166452	11	8932686	8941631	0.3288	rs4910450	-2.13	rs7935617	0.0978	-4.39	-0.984	370	4	lasso	0.20463	1.83e-07	0.93259	0.351	0.982604
GTEX7_Caudate_basal_ganglia	MIXL1	ENSG00000185155	1	226411319	226414755	0.195	rs1051741	-2.71	rs1417766	0.0893	-4.76	-0.409	407	16	enet	0.088134	0.000187	0.93255	0.35105	0.982604
GTEX7_Substantia_nigra	TCP1	ENSG00000120438	6	160199530	160210781	0.358	rs3465	2.82	rs2842989	0.05043	-3.8	-0.735	561	32	enet	0.11331	0.00141	0.93252	0.351068	0.982604
GTEX7_Cerebellum	LYN	ENSG00000254087	8	56792372	56923940	0.4559	rs12155521	3.04	rs1027990	0.143794	-5.23	0.824	394	10	lasso	0.174913	4.48e-08	-0.93252	0.35107	0.982604
GTEX7_Hypothalamus	AP000350.5	ENSG00000273295	22	24243619	24249255	0.711	rs5760273	-4.29	rs1007888	0.381078	-7.3	0.911	419	21	enet	0.43972	4.33e-15	-0.932482	0.351087	0.982604
CMC	SRD5A1	ENSG00000145545	5	6633456	6669675	0.1725	rs4702360	2.48	rs531241	0.155	-8.44	-0.988	653	5	lasso	0.152	4.79e-18	0.9324	0.3511	0.982604
GTEX7_Hypothalamus	FAR2	ENSG00000064763	12	29302036	29493913	0.227	rs10843246	-2.77	rs11049885	-0.00936	-3.6	-0.035	558	27	enet	0.0581	0.00711	-0.93244	0.35111	0.982604
GTEX7_Hypothalamus	ARMC10	ENSG00000170632	7	102715328	102740205	0.233	rs362746	1.86	rs11487077	0.012158	-3.55	-0.349	239	21	enet	0.05125	0.0109	-0.93242	0.35112	0.982604
GTEX7_Cerebellar_Hemisphere	ZNF285	ENSG00000267508	19	44886459	44905774	0.28	rs157582	4.45	rs2722648	0.0799	-4.8	0.774	461	18	enet	0.10418	0.000151	-0.93228	0.35119	0.982604
GTEX7_Frontal_Cortex_BA9	LINC00476	ENSG00000175611	9	98521513	98638259	0.3592	rs7857474	-2.56	rs591486	0.215	6.05	1.272	528	13	enet	0.2523	4.75e-09	0.9323	0.35119	0.982604
GTEX7_Putamen_basal_ganglia	LINC02274	ENSG00000258586	14	74289262	74296838	0.275	rs1860714	3.38	rs17182607	0.32148	6.34	-0.916	389	5	enet	0.32807	3.75e-11	-0.9323	0.3512	0.982604
GTEX7_Caudate_basal_ganglia	HEATR6	ENSG00000068097	17	58120555	58156292	0.3761	rs1292061	-2.73	rs345168	0.12	5.14	-0.754	226	8	lasso	0.11559	1.94e-05	-0.9322	0.35125	0.982604
CMC	SYCP2L	ENSG00000153157	6	10748027	10979553	0.2865	rs10947076	-2.75	rs518204	0.215	-9.97	0.69	558	7	lasso	0.273778	2.38e-33	-0.932	0.35128	0.982604
GTEX7_Putamen_basal_ganglia	LINC00266-1	ENSG00000149656	20	62921738	62944485	0.339	rs6062559	-2.71	rs3003146	0.163923	-4.57	0.213	212	4	lasso	0.156	1.16e-05	-0.9321	0.3513	0.982604
CMC	PISD	ENSG00000241878	22	32014477	32058418	0.1995	rs9968025	-2.23	rs8461	0.26918	11.11	1.677	361	19	enet	0.27948	3.99e-34	0.93209	0.3513	0.982604
CMC	GJB2	ENSG00000165474	13	20761609	20767037	0.0541	rs9506431	-2.77	rs9552200	0.003216	-3.88	0.416	450	450	bslmm	0.012028	0.0112	-0.932	0.35131	0.982604
GTEX7_Hippocampus	ZNF717	ENSG00000227124	3	75758794	75834734	0.681	rs7649762	-2.54	rs7624584	0.43785	7.01	0.681	166	5	lasso	0.4514	5.67e-16	0.932016	0.35133	0.982604
GTEX7_Frontal_Cortex_BA9	ZNF493	ENSG00000196268	19	21579921	21610375	0.256	rs1862466	2.56	rs11085447	0.194666	-5.05	-0.537	286	31	enet	0.176823	1.41e-06	0.932	0.351339	0.982604
GTEX7_Hypothalamus	NPIPB7	ENSG00000233232	16	28467693	28481868	0.185	rs8182158	2.35	rs8062405	0.188188	-5.15	0.942	217	217	blup	0.16276	9.77e-06	-0.9318	0.35142	0.982604
GTEX7_Anterior_cingulate_cortex_BA24	RABGEF1	ENSG00000154710	7	66147151	66276451	0.217	rs9986881	-2.23	rs17680606	0.0981	4.51	-1.215	235	2	lasso	0.0849	0.00129	-0.9317	0.35147	0.982604
GTEX7_Amygdala	CCDC163P	ENSG00000236624	1	45959538	45965751	0.324	rs9429157	-2.98	rs4660862	0.151	4.57	1.147	283	4	lasso	0.1509	0.000119	0.93172	0.35148	0.982604
GTEX7_Cortex	RP11-305E6.4	ENSG00000259994	10	30591755	30594995	0.465	rs10826831	2.87	rs2489857	0.081949	-4.87	-1.375	586	12	lasso	0.09516	0.000161	0.93172	0.35148	0.982604
GTEX7_Putamen_basal_ganglia	ZNF781	ENSG00000196381	19	38158652	38183223	0.2	rs1654345	-2	rs7259272	0.105	-4.05	1.013	294	294	blup	0.08374	0.00127	-0.93171	0.351488	0.982604
GTEX7_Nucleus_accumbens_basal_ganglia	RP11-324I22.4	ENSG00000271335	10	35603480	35625329	0.26	rs11010238	2.45	rs12778617	0.142386	4.77	-0.941	332	5	lasso	0.11464	5.14e-05	-0.93169	0.3515	0.982604
GTEX7_Spinal_cord_cervical_c-1	KCNV2	ENSG00000168263	9	2717502	2730037	0.461	rs7021724	2.47	rs7866824	0.0039	3.38	-1.143	716	9	lasso	0.16159	0.000107	-0.9316	0.351527	0.982604
GTEX7_Cerebellum	PAPPA2	ENSG00000116183	1	176432307	176814735	0.2942	rs16849826	-2.61	rs791033	0.115	-4.51	0.979	347	347	blup	0.07277	0.000437	-0.93158	0.35156	0.982604
GTEX7_Anterior_cingulate_cortex_BA24	AC005082.1	ENSG00000214871	7	23210760	23234503	0.2372	rs17796758	-2.84	rs6953996	0.0907	-4.62	0.859	427	427	blup	0.089	0.001	-0.9315	0.35159	0.982604
GTEX7_Hippocampus	AC005306.3	ENSG00000267283	19	1989400	1990369	0.393	rs12980570	2.99	rs3810417	0.042237	-3.28	-1.256	383	383	blup	0.04517	0.0146	0.93151	0.35159	0.982604
GTEX7_Hypothalamus	LINC00471	ENSG00000181798	2	232373137	232379050	0.621	rs6727769	2.75	rs7559114	0.239171	-5.28	0.551	359	7	lasso	0.22444	1.53e-07	-0.931	0.3516	0.982604
CMC	PLAAT3	ENSG00000176485	11	63340667	63384355	0.3616	rs487811	-2.3	rs7115616	0.188227	9.38	-0.889	314	4	lasso	0.20228	4.13e-24	-0.93148	0.35161	0.982604
GTEX7_Anterior_cingulate_cortex_BA24	BHMT	ENSG00000145692	5	78407602	78428108	0.3435	rs10514145	-2.89	rs567754	0.0658	4.36	-0.288	416	416	blup	0.11092	0.000252	-0.93146	0.35162	0.982604
GTEX7_Cortex	LDAH	ENSG00000118961	2	20883788	21022882	0.3879	rs7596102	2.67	rs13385191	0.379999	-7.16	0.727	512	5	lasso	0.3545	1.57e-14	-0.9314	0.35164	0.982604
GTEX7_Putamen_basal_ganglia	FLG	ENSG00000143631	1	152274651	152297679	0.234	rs16834215	2.77	rs17648141	0.007947	-3.75	-0.724	402	51	enet	0.03821	0.0229	0.93139	0.35165	0.982604
GTEX7_Frontal_Cortex_BA9	ARHGEF19	ENSG00000142632	1	16524349	16539104	0.4178	rs6603855	-2.91	rs221035	0.267	5.68	0.894	335	5	lasso	0.246837	7.3e-09	0.93126	0.3517	0.982604
CMC	TMEM133	ENSG00000170647	11	100862811	100864663	0.0529	rs1783689	-3.04	rs6590813	0.011778	3.92	1.909	541	541	bslmm	0.01547	0.00467	0.9313	0.3517	0.982604
GTEX7_Nucleus_accumbens_basal_ganglia	AC159540.1	ENSG00000230606	2	98081083	98099107	0.3889	rs4586672	1.635	rs3906948	0.305	7.18	0.474	134	6	lasso	0.47218	1.47e-19	0.93124	0.35173	0.982604
GTEX7_Caudate_basal_ganglia	PEX6	ENSG00000124587	6	42931608	42946958	0.5799	rs3734683	-2.63	rs4987173	0.42307	8.55	1.007	372	9	enet	0.4706	1.97e-21	0.93121	0.35174	0.982604
GTEX7_Amygdala	XRCC1	ENSG00000073050	19	44047192	44084625	0.336	rs436681	3.69	rs3213263	0.10392	4.59	-0.386	392	5	lasso	0.22168	2.5e-06	-0.93119	0.35175	0.982604
GTEX7_Cerebellum	VAMP4	ENSG00000117533	1	171669300	171711387	0.2792	rs12076134	3.98	rs10913582	0.104	5.81	0.009	512	512	blup	0.10887	1.85e-05	0.93111	0.35179	0.982604
GTEX7_Cortex	DDX11L2	ENSG00000236397	2	114356606	114359144	0.5171	rs1446247	2.61	rs4849261	0.375563	7.13	0.447	353	31	enet	0.3425	5.44e-14	0.931	0.35183	0.982604
GTEX7_Spinal_cord_cervical_c-1	RP11-673E1.1	ENSG00000251600	4	144833484	144903607	0.706	rs9685252	2.56	rs9799404	0.49071	6.36	0.835	260	11	lasso	0.50568	4.31e-14	0.931	0.35183	0.982604
GTEX7_Frontal_Cortex_BA9	KCNIP3	ENSG00000115041	2	95963052	96051825	0.1065	rs3113002	1.97	rs3821341	0.10308	4.27	1.187	119	119	blup	0.096075	0.000395	0.93085	0.3519	0.982604
GTEX7_Hippocampus	CENPQ	ENSG00000031691	6	49431091	49460820	0.373	rs1084051	-2.37	rs2501976	0.346361	-6.4	-0.992	347	15	enet	0.3309	2.98e-11	0.93096	0.3519	0.982604
CMC	ORMDL1	ENSG00000128699	2	190635049	190649097	0.2998	rs256545	3.26	rs1055091	0.46934	14.63	-0.944	314	9	lasso	0.466689	1.24e-63	-0.930869	0.351922	0.982604
GTEX7_Amygdala	LINC02145	ENSG00000250490	5	6310554	6339997	0.405	rs4702360	2.48	rs11744626	0.11419	-4.48	-0.434	636	10	lasso	0.13516	0.000271	0.9308	0.35194	0.982604
GTEX7_Cerebellum	LRRC23	ENSG00000010626	12	6982733	7023407	0.254	rs7316224	-2.92	rs5446	0.339474	7.27	-0.904	200	2	lasso	0.33298	3.53e-15	-0.93081	0.35195	0.982604
GTEX7_Cortex	RP11-661A12.9	ENSG00000255050	8	144655660	144659567	0.5938	rs6558292	3.8	rs10282929	0.36748	-7.11	0.413	359	30	enet	0.36595	4.73e-15	-0.93077	0.35197	0.982604
GTEX7_Putamen_basal_ganglia	MCUR1	ENSG00000050393	6	13786789	13814800	0.414	rs35772589	2.81	rs3734672	0.100737	-5.32	0.922	475	4	lasso	0.21217	2.46e-07	-0.93076	0.35198	0.982604
GTEX7_Substantia_nigra	NODAL	ENSG00000156574	10	72192071	72207707	0.713	rs10762386	2.87	rs7082255	0.065965	4.28	0.516	661	13	lasso	0.14939	0.000256	0.93075	0.35198	0.982604
GTEX7_Cortex	H2BP1	ENSG00000223345	1	120906028	120915073	0.1816	rs11249433	-1.6	rs2319969	0.0763	-4.42	0.537	78	2	lasso	0.113515	3.82e-05	-0.930667	0.352	0.982604
GTEX7_Cerebellum	FRRS1L	ENSG00000260230	9	111892573	111929571	0.1773	rs7020268	-3.2	rs7468610	0.07011	-4.83	-1.049	597	8	lasso	0.14394	7.89e-07	0.93061	0.35206	0.982604
GTEX7_Cerebellum	TAS2R63P	ENSG00000256019	12	11200931	11201855	0.584	rs1972420	-2.77	rs7974964	0.437351	8.19	-0.744	396	6	lasso	0.42067	7.56e-20	-0.930576	0.35207	0.982604
GTEX7_Hypothalamus	HEATR6	ENSG00000068097	17	58120555	58156292	0.247	rs1292061	-2.73	rs345168	0.05262	3.88	-0.754	226	226	blup	0.05374	0.0093	-0.9306	0.35208	0.982604
GTEX7_Caudate_basal_ganglia	CYP4F32P	ENSG00000223564	2	95425004	95426024	0.6048	rs3113002	1.97	rs11164111	0.594134	9.19	0.826	65	12	enet	0.59314	1.54e-29	0.93055	0.35209	0.982604
GTEX7_Anterior_cingulate_cortex_BA24	RP11-368P15.3	ENSG00000258985	14	53503473	53504969	0.29	rs12589690	2.54	rs2000313	0.09656	-4.19	-0.479	377	377	blup	0.1223	0.000122	0.9305	0.3521	0.982604
GTEX7_Nucleus_accumbens_basal_ganglia	DPF3	ENSG00000205683	14	73086004	73360809	0.164	rs3742843	-2.35	rs362421	-0.005042	-3.35	0.478	475	475	blup	0.0364	0.0171	0.9305	0.3521	0.982604
GTEX7_Cortex	IFIT3	ENSG00000119917	10	91087651	91100728	0.285	rs1029024	3.02	rs2297472	0.025322	-3.54	0.252	566	49	enet	0.08273	0.000421	0.93048	0.352123	0.982604
GTEX7_Cerebellum	MTHFS	ENSG00000136371	15	80125927	80189721	0.5407	rs17183085	-2.72	rs12899781	-0.00662	-3.97	1.192	579	579	blup	0.04943	0.00332	-0.9304	0.35216	0.982604
GTEX7_Cerebellum	CD47	ENSG00000196776	3	107762145	107809872	0.2072	rs10511271	-3.1	rs2271054	0.036	-4.11	0.543	426	14	enet	0.0402	0.00742	0.93037	0.35218	0.982604
GTEX7_Amygdala	DPYD	ENSG00000188641	1	97543299	98386605	0.41	rs2786507	2.36	rs4598523	0.0115	-3.44	0.57	406	406	blup	0.0654	0.00962	0.93025	0.35224	0.982604
GTEX7_Putamen_basal_ganglia	CRCP	ENSG00000241258	7	65579591	65619555	0.3447	rs4718262	-3.02	rs1404147	-0.009143	-3.01	1.631	195	195	blup	0.05479	0.00794	-0.93024	0.35225	0.982604
GTEX7_Frontal_Cortex_BA9	BEND6	ENSG00000151917	6	56819773	56892140	0.372	rs10456737	2.45	rs720885	0.348182	-6.72	-0.887	279	6	lasso	0.3501	1.29e-12	0.9302	0.3523	0.982604
CMC	RMC1	ENSG00000141452	18	21083473	21111746	0.2647	rs1652366	2.03	rs4800488	0.351207	12.62	0.775	352	6	lasso	0.40216	1.93e-52	0.9301	0.3523	0.982604
GTEX7_Cerebellum	TYW5	ENSG00000162971	2	200794698	200820459	0.2071	rs17531061	2.81	rs3094758	0.124672	-5.7	-1.042	364	27	enet	0.12632	3.89e-06	0.93012	0.35231	0.982604
GTEX7_Cortex	NSFP1	ENSG00000260075	17	44450221	44564507	0.7664	rs199529	1.78	rs17698176	0.427097	7.63	-1.498	65	5	lasso	0.48343	5e-21	-0.93013	0.35231	0.982604
GTEX7_Frontal_Cortex_BA9	ACSL5	ENSG00000197142	10	114133776	114188138	0.2414	rs4918779	-2.79	rs7904918	0.01052	3.76	1.022	461	461	blup	0.02664	0.0433	0.9301	0.352311	0.982604
GTEX7_Cerebellum	BIN3	ENSG00000147439	8	22477931	22526661	0.3258	rs1543019	-2.76	rs2466225	-0.00512	3.63	-1.705	515	515	blup	0.043116	0.00575	-0.93007	0.35234	0.982604
GTEX7_Hypothalamus	C17orf97	ENSG00000187624	17	260118	273510	0.4325	rs542927	-2.72	rs11150882	0.1589	4.4	-1.118	299	5	lasso	0.11675	0.000186	-0.93	0.35236	0.982604
GTEX7_Caudate_basal_ganglia	NUDT18	ENSG00000173566	8	21964383	21966932	0.5031	rs6587004	-2.72	rs1005900	0.114	5.6	1.297	438	438	blup	0.127	7.44e-06	0.92998	0.352379	0.982604
GTEX7_Caudate_basal_ganglia	LRRC58	ENSG00000163428	3	120043356	120068186	0.2973	rs2320009	-2.24	rs2638597	0.072096	4.24	0.731	382	4	lasso	0.06238	0.00153	0.93	0.3524	0.982604
GTEX7_Frontal_Cortex_BA9	CFAP206	ENSG00000272514	6	88117701	88174183	0.294	rs926947	-3.14	rs6940716	0.135093	5.23	1.033	423	18	enet	0.15801	5.41e-06	0.93	0.3524	0.982604
GTEX7_Anterior_cingulate_cortex_BA24	ZNF585B	ENSG00000245680	19	37672481	37709055	0.205	rs7249622	-1.59	rs1234256	0.0114	-3.97	-0.629	275	275	blup	0.043018	0.0177	0.92988	0.352435	0.982604
GTEX7_Amygdala	EPC1	ENSG00000120616	10	32556679	32667726	0.346	rs4749722	-2.75	rs17488859	-0.011755	-3.01	0.444	313	313	blup	0.02392	0.0815	-0.92987	0.35244	0.982604
GTEX7_Spinal_cord_cervical_c-1	LINC01535	ENSG00000226686	19	37742814	37756437	0.864	rs7249622	-1.59	rs12462708	0.63992	7.35	0.686	279	279	blup	0.68838	3.6e-22	0.9299	0.35245	0.982604
GTEX7_Frontal_Cortex_BA9	H2AZ1-DT	ENSG00000245322	4	100871163	101116256	0.184	rs4343735	2.85	rs6848337	0.0361	3.77	1.323	419	419	blup	0.07012	0.00227	0.9297	0.3525	0.982604
GTEX7_Frontal_Cortex_BA9	ANKH	ENSG00000154122	5	14704910	14871887	0.2511	rs32531	2.66	rs826352	0.082338	-3.94	0.742	390	6	lasso	0.01981	0.07	-0.92974	0.3525	0.982604
CMC	DHRS11	ENSG00000108272	17	34948228	34957235	0.2228	rs9889432	-2.92	rs1005551	0.235	-10.57	0.563	311	311	bslmm	0.25261	1.59e-30	-0.92975	0.3525	0.982604
GTEX7_Hypothalamus	CBLN3	ENSG00000139899	14	24895738	24900160	0.831	rs9783666	-2.95	rs2273629	0.38551	-6.54	-1.032	558	23	lasso	0.3707	2.08e-12	0.9296	0.35256	0.982604
GTEX7_Cerebellar_Hemisphere	RP11-503E24.3	ENSG00000272233	8	42409933	42410336	0.192	rs12155532	2.46	rs2356610	0.02047	3.6	1.93	266	266	blup	0.03995	0.0148	0.92962	0.352569	0.982604
CMC	PIGQ	ENSG00000007541	16	616995	634136	0.1313	rs7206329	2.95	rs7191939	0.130296	-7.99	0.883	473	5	lasso	0.13158	1.01e-15	-0.9296	0.35257	0.982604
GTEX7_Cortex	SDR39U1	ENSG00000100445	14	24908972	24912111	0.322	rs9783666	-2.95	rs10140911	0.171462	-4.72	0.58	558	9	enet	0.14	4.62e-06	-0.92965	0.3526	0.982604
GTEX7_Hippocampus	NPPA-AS1	ENSG00000242349	1	11901074	11908136	0.658	rs877307	-2.81	rs5067	0.124061	-4.98	-0.616	475	20	lasso	0.13015	6.4e-05	0.92962	0.3526	0.982604
GTEX7_Hippocampus	RP4-669P10.16	ENSG00000232710	22	42532442	42535938	0.32	rs733278	3.34	rs13057094	0.282	-5.62	-0.407	362	5	lasso	0.3281	3.74e-11	0.9295	0.3526	0.982604
GTEX7_Nucleus_accumbens_basal_ganglia	LINC02274	ENSG00000258586	14	74289262	74296838	0.368	rs1860714	3.38	rs17182607	0.331418	6.83	-0.916	389	7	enet	0.367	1.71e-14	-0.9296	0.3526	0.982604
GTEX7_Anterior_cingulate_cortex_BA24	RP11-225B17.2	ENSG00000273014	7	32798494	32798965	0.2708	rs7779180	3.21	rs730725	-0.00147	-3.61	0.789	411	26	enet	0.0976	0.000583	-0.9295	0.35265	0.982604
GTEX7_Cortex	SAAL1	ENSG00000166788	11	18091482	18127638	0.3	rs537393	-4.09	rs11024460	0.124127	-5.24	0.609	430	8	lasso	0.19688	4.22e-08	-0.92944	0.35266	0.982604
GTEX7_Amygdala	OMA1	ENSG00000162600	1	58881056	59012474	0.509	rs11207324	3.23	rs6656025	0.0403	4.03	-0.537	549	549	blup	0.05737	0.0145	-0.9294	0.35268	0.982604
GTEX7_Nucleus_accumbens_basal_ganglia	RP11-140A10.3	ENSG00000235010	10	133994729	133999466	0.327	rs6571241	3.34	rs2818409	0.210765	5.48	0.845	464	4	lasso	0.17636	4.34e-07	0.92939	0.35269	0.982604
CMC	F7	ENSG00000057593	13	113760105	113774995	0.1018	rs17694810	-2.88	rs10665	0.046506	-5.46	0.94	451	7	lasso	0.032685	6.55e-05	-0.9294	0.3527	0.982604
GTEX7_Caudate_basal_ganglia	CSGALNACT2	ENSG00000169826	10	43633934	43680756	0.5801	rs17431892	2.85	rs2257767	0.44119	8.06	0.929	391	10	lasso	0.426685	5.7e-19	0.92933	0.35272	0.982604
GTEX7_Cortex	RP11-31I22.2	ENSG00000265115	17	31954046	31962076	0.2581	rs317413	2.63	rs11657037	0.030055	-4.15	-0.891	708	708	blup	0.04649	0.0069	0.92933	0.35272	0.982604
GTEX7_Substantia_nigra	RP11-820I16.1	ENSG00000267079	18	11910633	11914343	0.429	rs1250171	-3.04	rs649039	0.19897	4.71	0.722	449	15	enet	0.12789	0.000712	0.929	0.35273	0.982604
GTEX7_Hypothalamus	SAAL1	ENSG00000166788	11	18091482	18127638	0.426	rs537393	-4.09	rs7942794	0.08516	-5.04	0.978	429	16	enet	0.21049	4.01e-07	-0.9293	0.35274	0.982604
GTEX7_Nucleus_accumbens_basal_ganglia	DMGDH	ENSG00000132837	5	78293438	78531861	0.363	rs10514145	-2.89	rs586199	0.065491	-4.31	1.288	423	423	blup	0.10387	0.000115	-0.9293	0.35274	0.982604
CMC	RABGAP1L	ENSG00000152061	1	174128548	174964445	0.102	rs10753106	-2.36	rs7538588	0.0896	7.26	-0.307	647	647	blup	0.108486	4.05e-13	-0.92924	0.35276	0.982604
GTEX7_Cerebellar_Hemisphere	ZNF697	ENSG00000143067	1	120162045	120190396	0.245	rs10754411	2.43	rs10923876	0.00852	-4.13	1.126	377	7	lasso	0.048781	0.00785	-0.92921	0.35278	0.982604
GTEX7_Cerebellum	SEC14L1	ENSG00000129657	17	75082798	75213179	0.3258	rs1077817	2.34	rs2008417	0.038183	3.76	0.589	576	576	blup	0.0305	0.0174	0.92922	0.35278	0.982604
GTEX7_Nucleus_accumbens_basal_ganglia	FOLH1	ENSG00000086205	11	49168187	49230222	0.103	rs7479962	2.83	rs10839287	0.022101	3.62	1.281	168	168	blup	0.05934	0.00313	0.929122	0.35283	0.982604
GTEX7_Cerebellum	RP11-282O18.3	ENSG00000235423	12	123736577	123746030	0.345	rs9697735	-2.57	rs940904	0.185767	-5.39	-0.936	348	2	lasso	0.1601	1.78e-07	0.929062	0.35286	0.982604
GTEX7_Caudate_basal_ganglia	LHPP	ENSG00000107902	10	126150403	126306457	0.2025	rs10794146	3.08	rs897293	0.048844	4.78	-0.514	476	7	lasso	0.080928	0.000337	-0.929	0.35289	0.982604
GTEX7_Anterior_cingulate_cortex_BA24	TBCK	ENSG00000145348	4	106962756	107242652	0.1993	rs3113255	-2.91	rs13106209	0.133257	-4.55	-1.062	315	2	lasso	0.16357	8.44e-06	0.9289	0.3529	0.982604
GTEX7_Cerebellum	RNU6-729P	ENSG00000207128	8	10333733	10333839	0.3905	rs6991853	3.21	rs11782819	0.079902	5.13	-0.432	717	11	enet	0.11311	1.27e-05	-0.92898	0.3529	0.982604
GTEX7_Cortex	GLT1D1	ENSG00000151948	12	129337972	129469509	0.5609	rs4882757	-2.31	rs11060001	0.00249	3.59	-1.489	709	709	blup	0.06828	0.00129	-0.929031	0.3529	0.982604
GTEX7_Cerebellar_Hemisphere	STEAP1B	ENSG00000105889	7	22459063	22672544	0.1791	rs10499552	-3.04	rs12539362	-0.00815	-3.49	1.259	547	547	blup	0.020936	0.0591	-0.9289	0.352939	0.982604
CMC	ANKRD20A8P	ENSG00000229089	2	95476791	95523027	0.1013	rs3113002	1.97	rs11164111	0.097492	6.93	0.826	94	3	lasso	0.090937	3.54e-11	0.928841	0.352971	0.982604
GTEX7_Caudate_basal_ganglia	ATP6V0E2	ENSG00000171130	7	149570057	149577784	0.4775	rs855675	-2.59	rs3735333	0.338908	-7.41	0.935	260	13	enet	0.34843	5.19e-15	-0.928817	0.35298	0.982604
GTEX7_Nucleus_accumbens_basal_ganglia	RP11-742D12.2	ENSG00000270112	18	44336450	44340307	0.257	rs9304333	3.6	rs3809958	0.11479	-4.99	-0.927	503	10	enet	0.03796	0.0152	0.92883	0.35298	0.982604
GTEX7_Cerebellum	UTS2	ENSG00000049247	1	7903143	7913572	0.2572	rs1193158	-3.43	rs10462018	0.149	5.2	0.772	445	4	lasso	0.14727	5.82e-07	0.92881	0.35299	0.982604
GTEX7_Putamen_basal_ganglia	HES6	ENSG00000144485	2	239146908	239149303	0.491	rs11684091	-3.42	rs13428699	0.246988	5.89	-0.755	493	11	lasso	0.27751	2.04e-09	-0.9288	0.35299	0.982604
CMC	ATP2C2	ENSG00000064270	16	84402133	84497793	0.0731	rs432223	3.96	rs12445007	0.05445	5.22	-0.951	940	5	lasso	0.05529	2.55e-07	-0.9287	0.35302	0.982604
GTEX7_Amygdala	RP11-696N14.1	ENSG00000246090	4	100010008	100222513	0.299	rs17587689	2.9	rs17216080	-0.0113	3.47	1.442	500	500	blup	0.13171	0.000325	0.9287	0.35307	0.982604
CMC	GSS	ENSG00000100983	20	33516236	33543620	0.0644	rs17303568	3.45	rs2236271	0.043549	-5.41	0.191	356	18	enet	0.044753	3.4e-06	-0.9286	0.353083	0.982604
GTEX7_Hypothalamus	RPL23AP53	ENSG00000223508	8	163186	182231	0.327	rs10098619	-2.48	rs2906349	0.12809	4.66	-0.084	323	18	enet	0.1674	7.2e-06	-0.9286	0.35311	0.982604
GTEX7_Amygdala	CCDC154	ENSG00000197599	16	1484384	1494557	0.437	rs12929353	-2.72	rs34470360	0.176651	5.49	-1.139	479	2	lasso	0.20205	7.49e-06	-0.92842	0.3532	0.982604
GTEX7_Caudate_basal_ganglia	PSPC1P1	ENSG00000227879	13	19775777	19801572	0.31	rs13378194	3.36	rs2765209	0.009166	3.75	-1.237	338	338	blup	0.0464	0.00562	-0.9285	0.3532	0.982604
GTEX7_Cerebellar_Hemisphere	AP001468.1	ENSG00000235878	21	47612391	47613673	0.424	rs34686582	-2.79	rs4819225	0.105733	5.63	1.046	492	9	lasso	0.2606	8.36e-10	0.9284	0.3532	0.982604
GTEX7_Cerebellar_Hemisphere	TXNRD2	ENSG00000184470	22	19863040	19929341	0.465	rs8141691	2.45	rs9332362	0.059281	-4.63	-1.387	523	10	lasso	0.22354	1.77e-08	0.92839	0.3532	0.982604
GTEX7_Caudate_basal_ganglia	TPM3P9	ENSG00000241015	19	53935237	53947923	0.656	rs7253869	3.12	rs8102929	0.356	7.17	0.796	489	24	enet	0.408583	5.21e-18	0.92825	0.35328	0.982604
GTEX7_Cerebellum	AC011498.1	ENSG00000220693	19	4477048	4479576	0.33	rs7255851	-3.15	rs350887	0.0158	4.2	-0.135	395	395	blup	0.108319	1.94e-05	-0.92825	0.35328	0.982604
GTEX7_Nucleus_accumbens_basal_ganglia	TPTE2P5	ENSG00000168852	13	41396432	41495890	0.206	rs9566690	3.05	rs7320344	0.149	-4.49	0.936	357	2	lasso	0.10705	9.1e-05	-0.9281	0.3533	0.982604
GTEX7_Nucleus_accumbens_basal_ganglia	GPR108	ENSG00000125734	19	6729925	6737614	0.523	rs1613070	3.42	rs340141	0.374602	-7	0.806	474	5	lasso	0.36708	1.69e-14	-0.92821	0.3533	0.982604
GTEX7_Cerebellum	AMZ2P1	ENSG00000214174	17	62962668	62971694	0.2319	rs9902749	-2.65	rs12938589	0.207059	6.04	0.928	293	2	lasso	0.188	1.24e-08	0.92815	0.35333	0.982604
GTEX7_Frontal_Cortex_BA9	RP11-375I20.6	ENSG00000260633	3	134066130	134068075	0.5084	rs11925220	2.78	rs6439477	0.299863	6.28	-0.896	442	10	lasso	0.29802	1.17e-10	-0.92809	0.35336	0.982604
GTEX7_Amygdala	TIMP4	ENSG00000157150	3	12194551	12200851	0.425	rs420014	3.54	rs1605404	-0.009013	-3.68	-0.428	508	508	blup	0.06478	0.00993	0.9281	0.35337	0.982604
GTEX7_Frontal_Cortex_BA9	ZC2HC1C	ENSG00000119703	14	75530873	75545126	0.207	rs10133595	-2.53	rs13099	0.172247	-4.84	0.919	420	6	lasso	0.147309	1.15e-05	-0.92806	0.35338	0.982604
GTEX7_Spinal_cord_cervical_c-1	TVP23B	ENSG00000171928	17	18684308	18710027	0.246	rs6846	-2.66	rs4123417	0.26529	-4.84	0.928	171	1	lasso	0.22094	5e-06	-0.928	0.35341	0.982604
GTEX7_Cerebellum	RP11-448A19.1	ENSG00000273329	7	129244389	129251471	0.2012	rs2402964	-3.45	rs10244147	0.037684	4.43	-0.854	339	3	lasso	0.06065	0.00125	-0.92798	0.35342	0.982604
CMC	STK38L	ENSG00000211455	12	27396901	27478892	0.068	rs10431270	2.97	rs4964052	0.002168	-4.01	-1.192	529	529	blup	0.02088	0.0012	0.92794	0.35344	0.982604
GTEX7_Cortex	APIP	ENSG00000149089	11	34874641	34938046	0.722	rs3794110	-3.06	rs1117050	0.64175	9.37	-0.894	689	10	lasso	0.66493	1.35e-33	-0.92787	0.35347	0.982604
GTEX7_Cerebellar_Hemisphere	C3orf52	ENSG00000114529	3	111805182	111849851	0.7824	rs17490485	3.03	rs3749310	0.530181	8.13	1.022	542	17	enet	0.50846	9.3e-21	0.927854	0.35348	0.982604
GTEX7_Amygdala	RP11-820I16.1	ENSG00000267079	18	11910633	11914343	0.673	rs1250171	-3.04	rs649039	0.47143	6.64	0.722	449	9	lasso	0.4593	3.4e-13	0.9278	0.3535	0.982604
GTEX7_Anterior_cingulate_cortex_BA24	MSH4	ENSG00000057468	1	76262567	76378923	0.316	rs12035171	-2.89	rs814875	0.169174	-4.7	0.69	463	463	blup	0.19827	8.22e-07	-0.92779	0.3535	0.982604
GTEX7_Anterior_cingulate_cortex_BA24	WARS2-AS1	ENSG00000231365	1	119683019	119818596	0.5	rs10754411	2.43	rs10923754	0.403969	-6.93	-0.95	415	4	lasso	0.42067	1.94e-14	0.9278	0.3535	0.982604
GTEX7_Nucleus_accumbens_basal_ganglia	TDH	ENSG00000154316	8	11197146	11225961	0.1572	rs11997943	2.93	rs2164273	0.115729	-4.62	-0.891	639	3	lasso	0.127749	1.9e-05	0.9277	0.35355	0.982604
GTEX7_Putamen_basal_ganglia	CNN3	ENSG00000117519	1	95362507	95392834	0.264	rs10874901	-3.02	rs6671842	0.075961	-3.92	1.416	548	3	lasso	0.08609	0.00109	-0.92768	0.35357	0.982604
GTEX7_Hippocampus	CEP89	ENSG00000121289	19	33369902	33462897	0.545	rs8101468	-3.19	rs934419	-0.006712	-3.83	-1.046	446	75	enet	0.05091	0.0101	-0.92746	0.35369	0.982604
GTEX7_Anterior_cingulate_cortex_BA24	CEP192	ENSG00000101639	18	12991361	13125051	0.601	rs11877708	3.17	rs562151	0.51767	7.52	-1.164	405	15	enet	0.513168	1.75e-18	-0.927	0.3537	0.982604
GTEX7_Frontal_Cortex_BA9	SCN9A	ENSG00000169432	2	167051695	167232503	0.2601	rs12469308	-2.65	rs13387119	0.00461	3.58	1.181	431	431	blup	0.027044	0.0421	0.92735	0.3537	0.982604
GTEX7_Nucleus_accumbens_basal_ganglia	GFRA1	ENSG00000151892	10	117816444	118032979	0.445	rs7903492	-2.37	rs10749194	0.132774	-4.56	0.497	535	8	lasso	0.16269	1.28e-06	-0.9274	0.35372	0.982604
CMC	LUZP1	ENSG00000169641	1	23410516	23504301	0.142	rs10917360	3.96	rs3765407	0.0518	6.15	0.121	413	51	enet	0.107856	4.77e-13	-0.92732	0.35376	0.982604
GTEX7_Putamen_basal_ganglia	GPR153	ENSG00000158292	1	6307406	6321035	0.29	rs846103	-2.53	rs6692407	0.104769	4.31	1.02	445	2	lasso	0.06955	0.00311	0.92729	0.35377	0.982604
GTEX7_Substantia_nigra	STAG3L5P	ENSG00000242294	7	99933702	99949523	0.384	rs2261360	3.12	rs7794485	0.365078	5.76	0.966	300	300	blup	0.36865	1.8e-09	0.92728	0.35378	0.982604
GTEX7_Cortex	RP11-73M18.6	ENSG00000270108	14	104153913	104154464	0.241	rs7156395	3.07	rs2403205	-0.001539	3.68	0.308	351	20	enet	0.0761	0.000703	0.92726	0.3538	0.982604
GTEX7_Cortex	ARHGEF19	ENSG00000142632	1	16524349	16539104	0.3964	rs6603855	-2.91	rs221035	0.314	6.6	0.894	335	3	lasso	0.309949	1.42e-12	0.927293	0.3538	0.982604
CMC	DDX11L2	ENSG00000236397	2	114356606	114359144	0.2751	rs1446247	2.61	rs4849261	0.183107	9.22	0.447	348	18	enet	0.21291	1.97e-25	0.927211	0.353817	0.982604
GTEX7_Cerebellum	MSH4	ENSG00000057468	1	76262567	76378923	0.4197	rs12035171	-2.89	rs1146610	0.113	-5.66	0.83	463	463	blup	0.17522	4.35e-08	-0.92714	0.35385	0.982604
GTEX7_Caudate_basal_ganglia	RP11-742D12.2	ENSG00000270112	18	44336450	44340307	0.137	rs9304333	3.6	rs3809958	0.1896	-5.31	-0.927	504	1	lasso	0.168139	2.19e-07	0.927	0.3539	0.982604
GTEX7_Cerebellum	MPO	ENSG00000005381	17	56347217	56358296	0.2174	rs1859401	2.45	rs2072144	0.098597	4.57	0.654	365	5	lasso	0.0593	0.00141	0.92703	0.35391	0.982604
GTEX7_Caudate_basal_ganglia	PXDN	ENSG00000130508	2	1635659	1748624	0.2909	rs13400823	3.44	rs6757166	0.242609	-6.06	-0.97	493	3	lasso	0.23757	4.01e-10	0.92702	0.35392	0.982604
GTEX7_Caudate_basal_ganglia	LPIN1	ENSG00000134324	2	11817721	11967535	0.3299	rs11679686	-2.58	rs3795974	0.257945	-6.25	0.927	511	1	lasso	0.24795	1.5e-10	-0.927	0.35393	0.982604
GTEX7_Cerebellar_Hemisphere	TMEM135	ENSG00000166575	11	86748886	87034800	0.194	rs11234882	-2.81	rs12292705	0.0515	4.31	-0.846	578	578	blup	0.064738	0.00252	-0.92695	0.35395	0.982604
GTEX7_Anterior_cingulate_cortex_BA24	ZNF83	ENSG00000167766	19	53097313	53193749	0.51	rs899218	-3.05	rs10421152	0.209	5.2	1.783	463	6	lasso	0.207414	4.38e-07	0.92693	0.353963	0.982604
GTEX7_Amygdala	CEP192	ENSG00000101639	18	12991361	13125051	0.675	rs11877708	3.17	rs11080620	0.45545	6.65	-0.947	404	11	lasso	0.47238	1.18e-13	-0.9268	0.354	0.982604
GTEX7_Caudate_basal_ganglia	HAR1A	ENSG00000225978	20	61733483	61735738	0.36	rs6122469	3.52	rs13042839	0.00772	-3.72	0.093	515	56	enet	0.1134	2.33e-05	0.92595	0.354	0.982604
GTEX7_Spinal_cord_cervical_c-1	SPAG16	ENSG00000144451	2	214149113	215275225	0.378	rs16849519	-4.23	rs4131363	-0.007871	-3.77	-0.923	341	341	blup	0.06332	0.0129	0.92681	0.354	0.982604
GTEX7_Amygdala	SLC9A3-AS1	ENSG00000225138	5	473351	480999	0.863	rs2162872	-3.48	rs11134054	0.02268	-4.2	0.862	325	17	lasso	0.33722	2.24e-09	-0.9268	0.35401	0.982604
GTEX7_Cerebellum	VLDLR-AS1	ENSG00000236404	9	2422702	2641395	0.3123	rs7021724	2.47	rs4237145	0.10754	5	0.803	768	6	lasso	0.15696	2.39e-07	0.92683	0.35402	0.982604
CMC	GTF2H3	ENSG00000111358	12	124118375	124147153	0.0817	rs9697735	-2.57	rs6488888	0.015229	-4.07	1.826	399	399	bslmm	0.03375	5.05e-05	-0.9268	0.35403	0.982604
GTEX7_Putamen_basal_ganglia	MEPCE	ENSG00000146834	7	100026413	100031741	0.1351	rs2261360	3.12	rs7783550	0.070144	-3.75	1.113	309	309	blup	0.05647	0.00713	-0.92678	0.35404	0.982604
GTEX7_Caudate_basal_ganglia	HS3ST4	ENSG00000182601	16	25703347	26149009	0.2079	rs8049738	3.01	rs8054234	0.022568	4.1	0.93	531	7	lasso	0.086156	0.00022	0.92675	0.354055	0.982604
GTEX7_Caudate_basal_ganglia	GSTM1	ENSG00000134184	1	110230436	110251661	0.3926	rs7538029	2.77	rs11101992	0.0309	4.31	0.749	459	459	blup	0.05506	0.00277	0.92669	0.35409	0.982604
GTEX7_Anterior_cingulate_cortex_BA24	LIAS	ENSG00000121897	4	39460620	39479273	0.2084	rs2711990	2.46	rs2249563	0.003778	-3.63	-0.521	375	375	blup	0.08304	0.00145	0.9266	0.3541	0.982604
GTEX7_Cortex	KANSL1	ENSG00000120071	17	44107282	44302733	0.5821	rs2023861	1.74	rs17692129	0.221477	-5.57	-1.07	47	3	lasso	0.20035	3.14e-08	0.92667	0.3541	0.982604
GTEX7_Nucleus_accumbens_basal_ganglia	PRR4	ENSG00000111215	12	10977559	11324212	0.384	rs17210029	-2.84	rs7294858	0.104318	4.95	0.104	358	358	blup	0.134139	1.17e-05	0.9266	0.3541	0.982604
GTEX7_Cerebellar_Hemisphere	GEMIN7	ENSG00000142252	19	45582453	45594782	0.303	rs157582	4.45	rs3745157	0.177	-5.18	-0.906	367	3	lasso	0.11464	7.09e-05	0.92664	0.35412	0.982604
GTEX7_Cerebellum	SMARCB1	ENSG00000099956	22	24129150	24176703	0.449	rs7288670	3.15	rs738791	0.153032	-5.94	0.532	458	5	lasso	0.258918	1.13e-11	-0.92659	0.35414	0.982604
GTEX7_Amygdala	STAP2	ENSG00000178078	19	4324040	4342783	0.773	rs7255851	-3.15	rs7247504	0.24707	-4.8	0.834	368	41	enet	0.27541	1.09e-07	-0.92649	0.35419	0.982604
GTEX7_Cerebellar_Hemisphere	FAM20B	ENSG00000116199	1	178994939	179045697	0.268	rs7519811	3.06	rs3813638	0.169	-5.44	0.809	459	6	lasso	0.216734	3.05e-08	-0.9265	0.35419	0.982604
GTEX7_Hypothalamus	RP11-665C16.6	ENSG00000258413	14	55729485	55738793	0.203	rs3759667	-2.12	rs7144737	0.10918	-4.23	-0.879	379	10	enet	0.1002	0.000525	0.9265	0.35419	0.982604
GTEX7_Cortex	PJVK	ENSG00000204311	2	179316163	179326117	0.288	rs2046777	-2.64	rs6433718	0.005991	3.79	0.574	469	469	blup	0.0892	0.000256	-0.9264	0.35423	0.982604
GTEX7_Cerebellar_Hemisphere	RP11-1C8.6	ENSG00000266289	8	104395306	104396082	0.461	rs1476275	3.01	rs2241777	0.30541	6.32	-0.841	411	8	lasso	0.30495	1.78e-11	-0.92633	0.354277	0.982604
GTEX7_Nucleus_accumbens_basal_ganglia	CCDC15	ENSG00000149548	11	124824017	124911385	0.377	rs4622281	3.44	rs3809054	0.004003	4.02	0.024	506	8	enet	0.07024	0.0014	-0.926249	0.35432	0.982604
GTEX7_Spinal_cord_cervical_c-1	RP11-91P24.7	ENSG00000254459	11	77540700	77583308	0.342	rs669010	2.15	rs7119934	0.0907	-4.16	0.704	351	12	lasso	0.1501	0.000191	-0.9262	0.35436	0.982604
GTEX7_Hypothalamus	MFGE8	ENSG00000140545	15	89441916	89456642	0.388	rs17791430	2.89	rs7175309	-0.00084	3.61	1.118	459	8	lasso	0.05333	0.00954	0.92616	0.35437	0.982604
GTEX7_Cerebellum	RASL10A	ENSG00000100276	22	29708922	29715668	0.34	rs134559	-3.25	rs174772	0.202633	-5.8	0.99	420	4	lasso	0.168839	7.91e-08	-0.92612	0.35438	0.982604
GTEX7_Hippocampus	RP11-561I11.3	ENSG00000224525	1	242366857	242374129	0.401	rs10926758	-2.66	rs1836768	0.364171	6.43	-0.922	555	2	lasso	0.33044	3.09e-11	-0.92617	0.3544	0.982604
GTEX7_Nucleus_accumbens_basal_ganglia	RP11-384K6.6	ENSG00000260404	4	119512928	119554884	0.266	rs4834665	1.75	rs7689541	0.196	-5.16	0.823	339	4	lasso	0.17409	5.19e-07	-0.926	0.3544	0.982604
GTEX7_Caudate_basal_ganglia	RP11-384K6.6	ENSG00000260404	4	119512928	119554884	0.2354	rs4834665	1.75	rs7689541	0.166422	-5.69	0.823	339	5	lasso	0.15731	5.61e-07	-0.9261	0.35442	0.982604
GTEX7_Cerebellum	GPX4	ENSG00000167468	19	1103936	1106787	0.579	rs2241623	2.91	rs4807542	0.357	7.57	0.491	454	4	lasso	0.360862	1.35e-16	0.92605	0.35442	0.982604
GTEX7_Cerebellum	GPR135	ENSG00000181619	14	59895740	59932060	0.516	rs10483717	-2.5	rs2145042	0.14098	-5.61	-0.617	466	10	lasso	0.14829	5.3e-07	0.926	0.35446	0.982604
GTEX7_Nucleus_accumbens_basal_ganglia	CEP250	ENSG00000126001	20	34042985	34099804	0.3652	rs2275274	3.13	rs6119628	0.060637	-4.7	1.932	325	325	blup	0.0485	0.00698	-0.925957	0.354468	0.982604
GTEX7_Putamen_basal_ganglia	ECM2	ENSG00000106823	9	95256365	95298937	0.285	rs710161	-3.29	rs1874128	0.007783	3.31	-0.902	382	382	blup	0.06453	0.00428	-0.9259	0.3545	0.982604
GTEX7_Cerebellar_Hemisphere	TSEN2	ENSG00000154743	3	12525931	12581122	0.3748	rs7618046	-2.41	rs3806662	0.135443	4.45	0.915	451	7	lasso	0.09839	0.000229	0.925847	0.35453	0.982604
GTEX7_Amygdala	CLUAP1	ENSG00000103351	16	3550924	3589048	0.428	rs1617722	-2.75	rs12933120	0.210702	5.33	0.493	365	4	lasso	0.26381	2.17e-07	0.92549	0.3547	0.982604
GTEX7_Substantia_nigra	TMEM255B	ENSG00000184497	13	114462216	114514926	0.481	rs7998914	2.32	rs7335819	-0.01078	-3.16	1.657	342	342	blup	0.0606	0.0163	-0.9255	0.3547	0.982604
GTEX7_Caudate_basal_ganglia	RP11-696N14.1	ENSG00000246090	4	100010008	100222513	0.1845	rs17587689	2.9	rs6827292	0.079906	3.96	-1.022	502	6	lasso	0.07061	0.000783	-0.9254	0.35475	0.982604
GTEX7_Nucleus_accumbens_basal_ganglia	PDCD6	ENSG00000249915	5	271736	353971	0.215	rs2162872	-3.48	rs1697990	0.018811	-3.65	0.81	291	291	blup	0.05689	0.00375	-0.9254	0.35477	0.982604
GTEX7_Hippocampus	PNLDC1	ENSG00000146453	6	160221298	160241736	0.467	rs3465	2.82	rs927451	0.503752	7.46	-0.92	559	2	lasso	0.4883	1.27e-17	-0.92536	0.3548	0.982604
GTEX7_Cortex	LINC01114	ENSG00000234177	2	105363096	105374177	0.4722	rs1545122	2.65	rs442203	0.423167	7.61	-1.049	379	4	lasso	0.4025	8.68e-17	-0.9252	0.35486	0.982604
GTEX7_Caudate_basal_ganglia	CTD-2195M15.1	ENSG00000249577	5	126801514	126801810	0.2184	rs245161	-2.44	rs3756722	-0.003813	3.6	1.312	379	29	enet	0.033738	0.0159	0.9252	0.35488	0.982604
GTEX7_Nucleus_accumbens_basal_ganglia	MTHFD1	ENSG00000100714	14	64854749	64926722	0.45	rs9919904	3.74	rs17101765	0.073215	-4.49	0.454	498	498	blup	0.1261	2.16e-05	-0.9251	0.3549	0.982604
GTEX7_Putamen_basal_ganglia	NUDT14	ENSG00000183828	14	105639275	105647660	0.682	rs7824	-2.97	rs4983590	0.40717	-6.87	-1.028	260	20	enet	0.37203	9.16e-13	0.9251	0.3549	0.982604
GTEX7_Substantia_nigra	UFSP2	ENSG00000109775	4	186320694	186347139	0.625	rs1021217	3.08	rs11934546	0.26349	-5.24	0.649	550	8	lasso	0.23653	3.29e-06	-0.92517	0.3549	0.982604
GTEX7_Cerebellum	AC011330.5	ENSG00000249839	15	43955852	43976537	0.7121	rs2439832	2.45	rs2927071	0.333	-7.18	0.791	263	8	lasso	0.47656	3.36e-23	-0.9251	0.35493	0.982604
GTEX7_Cortex	GPR108	ENSG00000125734	19	6729925	6737614	0.683	rs1613070	3.42	rs340141	0.594011	-8.96	0.806	475	4	lasso	0.59924	2.1e-28	-0.92505	0.35494	0.982604
GTEX7_Hypothalamus	LINC01869	ENSG00000180279	19	51320937	51322134	0.661	rs3815749	2.81	rs11673306	0.199995	4.79	1.247	535	18	lasso	0.27871	3.07e-09	0.92503	0.35495	0.982604
GTEX7_Hippocampus	TMEM98	ENSG00000006042	17	31254928	31272124	0.399	rs7223306	-2.69	rs9772	0.04227	-4.6	-2.046	530	530	blup	0.1671	5.52e-06	0.92502	0.35496	0.982604
GTEX7_Cortex	SCAP	ENSG00000114650	3	47455203	47518616	0.4447	rs13059519	-2.05	rs11130112	0.091439	4.81	-0.49	146	14	lasso	0.11321	3.91e-05	-0.92486	0.35504	0.982604
GTEX7_Substantia_nigra	ATP6V0E2	ENSG00000171130	7	149570057	149577784	0.386	rs855675	-2.59	rs4725838	0.143404	-4.39	0.929	260	5	lasso	0.184479	4.64e-05	-0.92483	0.35505	0.982604
CMC	LPL	ENSG00000175445	8	19759228	19824769	0.091	rs7843312	-2.72	rs1837842	0.002185	-3.89	2.078	668	668	bslmm	0.02146	0.00104	-0.924678	0.35513	0.982604
GTEX7_Amygdala	RNLS	ENSG00000184719	10	90033621	90344287	0.322	rs796945	3.21	rs792207	-0.008778	3.02	2.507	540	540	blup	0.04372	0.029	0.92466	0.35514	0.982604
CMC	VSIG10	ENSG00000176834	12	118501398	118573831	0.1761	rs9669300	-3.32	rs11068826	0.084449	6.81	0.361	560	13	lasso	0.0914	3.14e-11	0.92467	0.35514	0.982604
GTEX7_Cerebellum	C9orf24	ENSG00000164972	9	34379017	34397830	0.4351	rs1566595	4.11	rs10115705	0.10138	-5.77	-0.604	352	22	enet	0.26807	4.34e-12	-0.92453	0.35521	0.982604
GTEX7_Amygdala	CTNNAL1	ENSG00000119326	9	111704851	111775809	0.318	rs7020268	-3.2	rs4636276	-0.009932	3.25	-0.014	621	621	blup	0.07854	0.00494	0.9243	0.355334	0.982604
CMC	SLC25A27	ENSG00000153291	6	46620678	46645930	0.4144	rs12208873	3.54	rs2270450	0.346	12.56	0.701	521	20	enet	0.419764	2.27e-55	0.924	0.35538	0.982604
CMC	RPS5	ENSG00000083845	19	58897767	58906173	0.0888	rs8107849	2.75	rs734379	0.0584	-5.99	-1.105	315	5	lasso	0.05917	9.79e-08	0.92419	0.35539	0.982604
GTEX7_Nucleus_accumbens_basal_ganglia	TAS2R14	ENSG00000212127	12	11090005	11324172	0.352	rs1972420	-2.77	rs10845242	0.069913	4.74	0.494	370	7	lasso	0.176753	4.2e-07	0.9242	0.3554	0.982604
GTEX7_Nucleus_accumbens_basal_ganglia	NSFP1	ENSG00000260075	17	44450221	44564507	0.8354	rs199529	1.78	rs17698176	0.461982	7.82	-1.498	65	9	lasso	0.58956	1.53e-26	-0.9241	0.35541	0.982604
GTEX7_Spinal_cord_cervical_c-1	ZNF57	ENSG00000171970	19	2900896	2918474	0.801	rs7507593	-3.87	rs8111642	0.098362	3.43	-0.164	442	21	lasso	0.03951	0.0406	-0.9241	0.35545	0.982604
GTEX7_Cerebellum	TUBBP5	ENSG00000159247	9	141044565	141071821	0.6428	rs3750508	-3.41	rs3750509	0.0616	-4.82	2.713	192	9	lasso	0.1689	7.87e-08	-0.92405	0.35546	0.982604
GTEX7_Putamen_basal_ganglia	FKBP11	ENSG00000134285	12	49315301	49320257	0.227	rs12318285	-2.94	rs6580696	0.003906	-4.01	-0.261	334	334	blup	0.12431	9.36e-05	0.924	0.35546	0.982604
GTEX7_Caudate_basal_ganglia	RWDD3	ENSG00000122481	1	95699711	95712781	0.2047	rs10874901	-3.02	rs933107	0.225	5.9	0.924	498	1	lasso	0.232269	6.61e-10	0.924	0.35549	0.982604
GTEX7_Cortex	REEP6	ENSG00000115255	19	1491165	1497926	0.548	rs34770195	-2.79	rs2277748	0.043916	-5.26	0.6	405	405	blup	0.13087	9.66e-06	-0.92399	0.35549	0.982604
GTEX7_Anterior_cingulate_cortex_BA24	TDRD6	ENSG00000180113	6	46655612	46672056	0.474	rs12208873	3.54	rs2270450	0.215342	-5.51	0.701	522	522	blup	0.19941	7.6e-07	-0.924	0.3555	0.982604
GTEX7_Cortex	LGI4	ENSG00000153902	19	35615417	35633355	0.276	rs1672989	3.2	rs12461849	-0.006056	-3.67	-0.549	489	489	blup	0.04732	0.00647	0.92389	0.35554	0.982604
GTEX7_Amygdala	CCDC66	ENSG00000180376	3	56591189	56655846	0.439	rs1352765	3.21	rs6791987	0.074423	-4.36	-0.263	436	435	blup	0.14875	0.000133	0.9239	0.35556	0.982604
GTEX7_Cerebellar_Hemisphere	ARHGEF39	ENSG00000137135	9	35658872	35675863	0.3291	rs10972487	-3.32	rs10972552	0.0588	4.65	-0.696	406	37	enet	0.08877	0.000456	-0.923864	0.35556	0.982604
GTEX7_Cerebellum	TUBB2A	ENSG00000137267	6	3153903	3157760	0.418	rs9392487	-3.25	rs9405611	0.18366	6.26	-0.908	637	5	lasso	0.20706	2.06e-09	-0.923861	0.35556	0.982604
GTEX7_Substantia_nigra	RP11-324I22.4	ENSG00000271335	10	35603480	35625329	0.406	rs11010238	2.45	rs11010213	0.142143	4.78	-1.067	332	13	enet	0.15883	0.000163	-0.92386	0.35556	0.982604
GTEX7_Cerebellar_Hemisphere	HELQ	ENSG00000163312	4	84328496	84377009	0.279	rs2868730	-3.09	rs11944870	-0.007912	3.4	0.445	395	395	blup	0.04221	0.0125	0.92382	0.35558	0.982604
GTEX7_Putamen_basal_ganglia	NUDT18	ENSG00000173566	8	21964383	21966932	0.558	rs6587004	-2.72	rs1005900	0.196	5.43	1.297	438	13	lasso	0.250666	1.53e-08	0.92381	0.35558	0.982604
GTEX7_Spinal_cord_cervical_c-1	C1orf112	ENSG00000000460	1	169631245	169823221	0.4668	rs10919307	2.89	rs12760399	-0.00782	-3.31	0.142	533	533	blup	0.074756	0.00743	-0.9238	0.35559	0.982604
GTEX7_Caudate_basal_ganglia	RP11-375I20.6	ENSG00000260633	3	134066130	134068075	0.3279	rs11925220	2.78	rs6439477	0.221047	6.49	-0.896	442	4	lasso	0.21607	2.98e-09	-0.9238	0.3556	0.982604
GTEX7_Cerebellum	GAB2	ENSG00000033327	11	77926343	78129394	0.3518	rs1981404	2.62	rs230669	0.001396	-4.04	1.322	391	391	blup	0.04574	0.00458	-0.9238	0.3556	0.982604
GTEX7_Cerebellum	SHROOM3	ENSG00000138771	4	77356253	77704406	0.664	rs4241584	2.72	rs4859697	0.431998	-8.31	-0.614	520	7	lasso	0.45401	8.3e-22	0.9238	0.3556	0.982604
GTEX7_Substantia_nigra	RPL13	ENSG00000167526	16	89627065	89630950	0.289	rs164745	2.73	rs4325552	0.15965	-4.43	-0.964	450	2	lasso	0.08343	0.00567	0.9238	0.3556	0.982604
GTEX7_Cerebellar_Hemisphere	CHKB	ENSG00000100288	22	51017378	51039884	0.422	rs6151425	-3.42	rs131760	0.107593	-4.74	0.801	285	10	lasso	0.17795	6.35e-07	-0.92372	0.35563	0.982604
GTEX7_Frontal_Cortex_BA9	IL17RA	ENSG00000177663	22	17565844	17596583	0.464	rs17808446	-3.1	rs947822	0.254402	-5.51	-0.942	495	7	lasso	0.23973	1.27e-08	0.9237	0.355644	0.982604
GTEX7_Cerebellum	CHRM5	ENSG00000184984	15	34260921	34357291	0.3158	rs10519861	-3.58	rs8038713	0.0923	4.71	-0.311	605	12	enet	0.10968	1.72e-05	0.9237	0.35565	0.982604
GTEX7_Anterior_cingulate_cortex_BA24	CTSV	ENSG00000136943	9	99794940	99801925	0.1757	rs1330125	3.07	rs4452918	0.152001	4.53	0.971	260	9	enet	0.10285	0.00042	0.9237	0.35566	0.982604
GTEX7_Putamen_basal_ganglia	CENPQ	ENSG00000031691	6	49431091	49460820	0.26	rs1084051	-2.37	rs9473547	0.191151	-5.68	-0.979	347	17	enet	0.23031	6.76e-08	0.92363	0.35568	0.982604
GTEX7_Anterior_cingulate_cortex_BA24	C4orf33	ENSG00000151470	4	130014472	130037795	0.4889	rs1514572	3.15	rs337276	0.17199	5.4	1.254	372	372	blup	0.28618	1.48e-09	0.9236	0.3557	0.982604
GTEX7_Cerebellar_Hemisphere	GUSBP3	ENSG00000253203	5	68790040	69006341	0.5479	rs6450041	1.903	rs28431145	0.028241	3.98	0.375	99	15	enet	0.17548	7.67e-07	0.92362	0.3557	0.982604
GTEX7_Amygdala	CDC7	ENSG00000097046	1	91966408	91991321	0.484	rs7526795	-3.22	rs12058802	0.0132	4.26	1.922	538	538	blup	0.24025	8.64e-07	0.92358	0.35571	0.982604
GTEX7_Putamen_basal_ganglia	GEMIN7	ENSG00000142252	19	45582453	45594782	0.435	rs157582	4.45	rs12984180	0.207	-4.9	-0.593	367	9	lasso	0.17866	2.52e-06	0.92345	0.355774	0.982604
GTEX7_Cerebellar_Hemisphere	COQ9	ENSG00000088682	16	57481337	57495187	0.475	rs11867123	3.8	rs223899	0.221221	5.8	-0.209	582	34	enet	0.20941	5.46e-08	-0.9234	0.355775	0.982604
GTEX7_Cerebellar_Hemisphere	IFIT1	ENSG00000185745	10	91152303	91163745	0.43	rs7899071	-2.69	rs304411	0.349201	-6.65	0.959	579	6	lasso	0.33061	1.73e-12	-0.923431	0.355782	0.982604
GTEX7_Frontal_Cortex_BA9	NANS	ENSG00000095380	9	100819021	100845357	0.2512	rs11794723	-3.14	rs7357707	0.00896	3.68	0.406	536	536	blup	0.07024	0.00225	0.9234	0.35579	0.982604
GTEX7_Frontal_Cortex_BA9	WDR36	ENSG00000134987	5	110427414	110466200	0.1941	rs2116824	-2.66	rs1037684	-0.006709	3.82	-0.361	385	385	blup	0.04705	0.0107	-0.92332	0.3558	0.982604
GTEX7_Cerebellum	DUSP19	ENSG00000162999	2	183943287	183964733	0.2427	rs1547586	2.82	rs11888779	-0.006551	3.69	-0.277	389	389	blup	0.072325	0.000455	-0.92337	0.35581	0.982604
GTEX7_Cerebellum	NSFP1	ENSG00000260075	17	44450221	44564507	0.8131	rs199529	1.78	rs17698176	0.424519	8.13	-1.498	65	9	lasso	0.499	1.23e-24	-0.92336	0.35582	0.982604
GTEX7_Caudate_basal_ganglia	VPS9D1-AS1	ENSG00000261373	16	89778264	89784573	0.4267	rs164745	2.73	rs7189734	0.051856	4.69	-0.175	413	413	blup	0.145658	1.53e-06	-0.9233	0.355853	0.982604
GTEX7_Hypothalamus	NAGS	ENSG00000161653	17	42081914	42086431	0.3801	rs9916116	-1.92	rs5848	-0.00937	3.14	0.57	367	367	blup	0.14166	3.83e-05	0.9232	0.35588	0.982604
GTEX7_Hippocampus	CBR1	ENSG00000159228	21	37442239	37445464	0.269	rs11088346	-3.56	rs760061	-0.006392	3.1	-0.115	510	510	blup	0.0402	0.0201	0.9233	0.3559	0.982604
GTEX7_Spinal_cord_cervical_c-1	GEMIN7	ENSG00000142252	19	45582453	45594782	0.596	rs157582	4.45	rs3745157	0.155156	-4.28	-0.906	365	7	lasso	0.11522	0.00106	0.9232	0.35591	0.982604
GTEX7_Cerebellar_Hemisphere	RP11-429J17.7	ENSG00000254973	8	144840323	144853992	0.347	rs6558292	3.8	rs13277214	0.12359	4.81	-1.036	302	7	lasso	0.11765	5.7e-05	-0.92313	0.355939	0.982604
GTEX7_Frontal_Cortex_BA9	PITRM1	ENSG00000107959	10	3179920	3215003	0.6683	rs12242262	3.06	rs3740612	0.231364	-6.33	0.194	731	17	lasso	0.32838	8.81e-12	-0.9231	0.355955	0.982604
GTEX7_Hypothalamus	RP11-454P7.3	ENSG00000265015	18	15196998	15197774	0.3	rs2487257	-1.96	rs4890751	0.10138	4.04	-0.931	80	3	lasso	0.09977	0.000539	-0.9231	0.35596	0.982604
CMC	DNAJC11	ENSG00000007923	1	6694228	6761984	0.0345	rs846103	-3.47	rs35070405	0.0303	4.49	-1.08	458	5	lasso	0.035687	3.14e-05	-0.92309	0.35596	0.982604
GTEX7_Anterior_cingulate_cortex_BA24	POLR3H	ENSG00000100413	22	41921808	41940610	0.165	rs139515	-2.59	rs132770	0.16029	4.64	-0.986	303	4	lasso	0.1144	0.000202	-0.923	0.356	0.982604
GTEX7_Frontal_Cortex_BA9	DPY19L2	ENSG00000177990	12	63952693	64062719	0.447	rs4763135	-3.69	rs4763110	0.006784	4.03	-0.333	330	16	enet	0.11677	9.62e-05	-0.92306	0.356	0.982604
GTEX7_Hippocampus	E2F1	ENSG00000101412	20	32263489	32274210	0.443	rs6088387	3.24	rs6120316	0.316677	-6.26	0.388	271	271	blup	0.3471	7.73e-12	0.9225	0.356	0.982604
GTEX7_Putamen_basal_ganglia	EZH2	ENSG00000106462	7	148504475	148581413	0.2619	rs243492	-2.69	rs12704039	-0.008059	3.55	1.622	403	403	blup	0.05956	0.00586	-0.92298	0.35602	0.982604
GTEX7_Frontal_Cortex_BA9	PCDHB10	ENSG00000120324	5	140571942	140575215	0.3842	rs17602721	-3.15	rs629168	0.123701	5.11	0.475	440	18	enet	0.16869	2.53e-06	0.92273	0.3561	0.982604
GTEX7_Cerebellar_Hemisphere	ATF5	ENSG00000169136	19	50431959	50437192	0.366	rs2001342	3.18	rs9523	0.0288	-3.9	1.04	339	6	lasso	0.06603	0.0023	-0.92268	0.35618	0.982604
GTEX7_Frontal_Cortex_BA9	RP11-431K24.1	ENSG00000238290	1	8086798	8182762	0.3089	rs1193158	-3.16	rs9756	0.142	5.11	-0.833	368	4	lasso	0.153806	7.29e-06	-0.92261	0.3562	0.982604
GTEX7_Nucleus_accumbens_basal_ganglia	ANXA11	ENSG00000122359	10	81910645	81965328	0.196	rs10736365	3.18	rs2784773	0.064134	-4.28	-1.069	450	6	lasso	0.04364	0.00999	0.92259	0.35622	0.982604
CMC	PPP1R9A	ENSG00000158528	7	94536514	94925727	0.0748	rs2158047	2.7	rs8491	0.008433	-4.04	-1.754	555	555	blup	0.0251	0.000424	0.92254	0.35624	0.982604
GTEX7_Cortex	C2orf50	ENSG00000150873	2	11273179	11286916	0.4491	rs2884288	2.62	rs13019468	-0.002605	3.65	0.293	505	505	blup	0.1001	0.000109	0.9225	0.35627	0.982604
GTEX7_Cerebellar_Hemisphere	CTD-2313J17.5	ENSG00000260361	15	93322987	93324722	0.432	rs11634022	2.96	rs7183797	0.271512	6.21	-1.168	641	10	enet	0.30412	1.92e-11	-0.92245	0.35629	0.982604
GTEX7_Hypothalamus	GABPB1-AS1	ENSG00000244879	15	50647525	50659636	0.504	rs8042172	3.04	rs12903381	0.314459	6.28	0.924	421	5	lasso	0.31704	1.65e-10	0.92247	0.35629	0.982604
GTEX7_Substantia_nigra	NPIPB14P	ENSG00000226232	16	70010291	70030091	0.838	rs16964335	2.68	rs929843	0.44946	6.05	0.644	198	17	lasso	0.51092	8.34e-14	0.9224	0.3563	0.982604
GTEX7_Amygdala	LINC02763	ENSG00000254968	11	112263841	112492452	0.378	rs1459658	2.46	rs4284419	0.0189	-3.73	-0.266	435	435	blup	0.05521	0.0161	0.9224	0.35633	0.982604
GTEX7_Cerebellum	ZNF571-AS1	ENSG00000267470	19	38039816	38078249	0.381	rs1654345	-2	rs11083428	0.211	5.9	1.107	280	3	lasso	0.245391	4.53e-11	0.92237	0.35633	0.982604
GTEX7_Cerebellum	STAC	ENSG00000144681	3	36421836	36589499	0.5075	rs17246780	-2.5	rs6774457	0.246	-6.52	0.994	472	6	lasso	0.25284	2.11e-11	-0.92236	0.35634	0.982604
GTEX7_Cerebellar_Hemisphere	RCAN1	ENSG00000159200	21	35885440	35987441	0.329	rs11702579	-3.58	rs915540	0.157882	4.77	-0.979	543	3	lasso	0.1469	6.65e-06	-0.9223	0.3564	0.982604
GTEX7_Spinal_cord_cervical_c-1	KLHL7-DT	ENSG00000230658	7	23140847	23145322	0.611	rs17796758	-2.84	rs10235786	0.52045	6.92	0.839	431	7	lasso	0.52083	1.22e-14	0.9222	0.3564	0.982604
GTEX7_Cerebellar_Hemisphere	RP11-508N22.12	ENSG00000272983	10	38426265	38433327	0.51	rs9732107	-1.75	rs16937696	0.149424	-5.32	-1.271	219	8	lasso	0.29384	4.77e-11	0.922225	0.356411	0.982604
GTEX7_Frontal_Cortex_BA9	TUBB6	ENSG00000176014	18	12307668	12344319	0.527	rs1250171	-3.04	rs9965323	-0.008597	-3.64	0.199	428	63	enet	0.0695	0.00237	-0.9222	0.35645	0.982604
GTEX7_Amygdala	AGTRAP	ENSG00000177674	1	11796141	11814859	0.449	rs877307	-2.81	rs1148460	-0.00734	-3.47	0.242	484	484	blup	0.10807	0.0011	-0.92213	0.35646	0.982604
GTEX7_Nucleus_accumbens_basal_ganglia	AC019172.2	ENSG00000227363	2	3891774	3895001	0.4047	rs12711988	-3.269	rs17018062	0.00924	4.24	-2.053	548	548	blup	0.03117	0.0254	-0.92214	0.35646	0.982604
GTEX7_Hypothalamus	TOR1B	ENSG00000136816	9	132565432	132573560	0.3524	rs13302591	2.96	rs1923664	0.009468	3.44	0.555	483	483	blup	0.060246	0.00622	0.9221	0.35647	0.982604
GTEX7_Cerebellar_Hemisphere	RP11-107N15.1	ENSG00000273209	2	202897493	202898260	0.3388	rs4675242	-2.6	rs6745486	0.069321	4.6	-0.038	404	13	enet	0.13306	1.85e-05	-0.92198	0.3565	0.982604
GTEX7_Frontal_Cortex_BA9	RAB6C-AS1	ENSG00000225449	2	130724165	130738039	0.5233	rs12478202	3.02	rs6431119	0.14772	-6.02	1.016	257	24	enet	0.281615	4.54e-10	-0.92206	0.3565	0.982604
GTEX7_Caudate_basal_ganglia	FN3KRP	ENSG00000141560	17	80674559	80688204	0.5869	rs11903	-3.85	rs8067360	0.282	-6.58	-0.333	367	45	enet	0.35574	2.32e-15	0.922	0.35652	0.982604
GTEX7_Caudate_basal_ganglia	AC005307.3	ENSG00000267243	19	28926295	29218684	0.239	rs16962165	-2.47	rs7258736	-0.00121	-3.44	-0.458	485	485	blup	0.02956	0.0225	0.92202	0.35652	0.982604
GTEX7_Cerebellum	NPIPB6	ENSG00000198156	16	28353876	28374829	0.2477	rs17855750	-2.34	rs28472312	0.043578	-4.15	0.735	255	4	lasso	0.037833	0.00913	-0.922	0.356527	0.982604
GTEX7_Cerebellar_Hemisphere	RP11-561I11.3	ENSG00000224525	1	242366857	242374129	0.207	rs10926758	-2.66	rs1836768	0.196	5.06	-0.922	556	1	lasso	0.15984	2.52e-06	-0.922	0.35653	0.982604
GTEX7_Putamen_basal_ganglia	TTLL13P	ENSG00000213471	15	90792762	90808199	0.241	rs1059495	-2.96	rs908048	0.01524	3.31	0.939	411	411	blup	0.03692	0.0248	-0.92199	0.35653	0.982604
GTEX7_Putamen_basal_ganglia	NKAIN4	ENSG00000101198	20	61872136	61904046	0.538	rs6122469	3.52	rs1555337	0.405759	6.81	0.733	498	4	lasso	0.4174	1.52e-14	0.922	0.35653	0.982604
GTEX7_Cerebellum	RP11-463O9.9	ENSG00000270020	16	86553989	86557503	0.9005	rs299948	3.71	rs9935567	0.265936	6.72	-1.559	931	931	blup	0.226829	2.94e-10	-0.92198	0.356538	0.982604
GTEX7_Cerebellum	PGAM1	ENSG00000171314	10	99185917	99193198	0.4141	rs1253407	2.44	rs4418736	0.165583	-5.68	-1.274	494	12	enet	0.14454	7.47e-07	0.9219	0.35659	0.982604
GTEX7_Hippocampus	CAPN8	ENSG00000203697	1	223711349	223853436	0.25	rs12118128	2.53	rs12132899	0.043898	4.26	1.9	391	391	blup	0.09172	0.000761	0.92183	0.3566	0.982604
GTEX7_Cortex	ALDH5A1	ENSG00000112294	6	24495080	24537435	0.243	rs1923168	2.94	rs2760140	0.003786	-3.86	0.549	625	625	blup	0.055631	0.0034	-0.9218	0.35661	0.982604
GTEX7_Cerebellar_Hemisphere	EIF3EP1	ENSG00000234882	6	74001685	74003000	0.2274	rs9446833	2.97	rs16883571	0.13818	5.25	-0.962	386	2	lasso	0.1371	1.37e-05	-0.921672	0.3567	0.982604
GTEX7_Cortex	RP11-439E19.10	ENSG00000260855	1	246935603	246939074	0.2996	rs10518522	2.64	rs3007316	0.0686	5.1	-0.29	435	13	enet	0.21704	7.45e-09	-0.921704	0.3567	0.982604
GTEX7_Cerebellum	RP11-561I11.4	ENSG00000272865	1	242310816	242372431	0.3433	rs10926758	-2.66	rs1836768	0.0988	5.02	-0.922	550	550	blup	0.10295	3.12e-05	-0.92162	0.35673	0.982604
GTEX7_Anterior_cingulate_cortex_BA24	CTD-2368P22.1	ENSG00000176593	19	58513429	58522600	0.677	rs8107849	2.75	rs10411019	0.323	6.47	0.838	453	14	lasso	0.354401	6.53e-12	0.9215	0.356791	0.982604
GTEX7_Caudate_basal_ganglia	TAMM41	ENSG00000144559	3	11831916	11888393	0.4031	rs420014	3.54	rs9876026	0.127633	-6.1	0.844	491	17	enet	0.14696	1.37e-06	-0.9216	0.3568	0.982604
GTEX7_Cerebellum	LINC01179	ENSG00000249500	4	166605791	166683930	0.239	rs17690598	-3.12	rs2255673	0.014662	-3.88	-0.338	464	3	lasso	0.07745	0.000291	0.92148	0.3568	0.982604
GTEX7_Hippocampus	HSPD1P4	ENSG00000257576	12	56904786	56906487	0.268	rs4759218	2.47	rs11171862	0.0525	-4.15	0.666	304	3	lasso	0.01392	0.114	-0.921485	0.3568	0.982604
GTEX7_Spinal_cord_cervical_c-1	LTF	ENSG00000012223	3	46477136	46526724	0.647	rs3828477	-2.65	rs2139634	0.32644	5.4	-0.127	394	394	blup	0.21763	5.96e-06	-0.92128	0.3569	0.982604
GTEX7_Cerebellar_Hemisphere	KANSL1	ENSG00000120071	17	44107282	44302733	0.774	rs2023861	1.74	rs17692129	0.2315	-5.49	-1.07	47	8	lasso	0.26993	3.78e-10	0.92126	0.356914	0.982604
GTEX7_Cerebellum	LARS1	ENSG00000133706	5	145492601	145562223	0.5048	rs17104321	2.298	rs2063002	0.459	8.83	1.015	433	12	lasso	0.487507	6.74e-24	0.9212	0.35693	0.982604
GTEX7_Caudate_basal_ganglia	KRTAP5-7	ENSG00000244411	11	71238313	71239210	0.2248	rs2919740	2.8	rs3829251	0.215307	-5.81	-0.838	358	2	lasso	0.19468	2.08e-08	0.9204	0.357	0.982604
GTEX7_Cerebellum	IFT52	ENSG00000101052	20	42219571	42275936	0.229	rs3950190	3.14	rs4810390	0.08451	-4.7	-1.854	488	8	lasso	0.0802	0.000229	0.92202	0.357	0.982604
GTEX7_Frontal_Cortex_BA9	E2F1	ENSG00000101412	20	32263489	32274210	0.152	rs6088387	3.24	rs7274811	0.04332	-3.54	0.009	271	13	enet	0.08029	0.00115	0.9203	0.357	0.982604
GTEX7_Nucleus_accumbens_basal_ganglia	CTD-3092A11.1	ENSG00000215302	15	30762982	30799826	0.272	rs6492918	3.01	rs2046362	0.108922	5	-0.826	133	5	lasso	0.18231	2.7e-07	-0.9211	0.357	0.982604
GTEX7_Spinal_cord_cervical_c-1	GGCX	ENSG00000115486	2	85771846	85788670	0.493	rs10206961	-2.58	rs10187424	0.220337	4.56	-1.494	472	18	enet	0.19316	2.15e-05	-0.92116	0.357	0.982604
GTEX7_Cerebellum	CCDC152	ENSG00000198865	5	42756903	42802462	0.5175	rs11746790	2.364	rs6875431	0.14	4.77	0.4	316	10	lasso	0.065557	0.000819	0.9211	0.35702	0.982604
GTEX7_Cerebellum	GAS8-AS1	ENSG00000221819	16	90095316	90096309	0.5714	rs164745	2.73	rs1805007	0.306749	7.27	1.283	268	9	lasso	0.305531	7.73e-14	0.92103	0.357035	0.982604
CMC	SLC25A17	ENSG00000100372	22	41165634	41215403	0.0316	rs2072856	-2.89	rs80533	0.010983	-3.95	0.125	301	301	blup	0.01262	0.00961	0.92084	0.3571	0.982604
GTEX7_Caudate_basal_ganglia	GFRA1	ENSG00000151892	10	117816444	118032979	0.5531	rs7903492	-2.37	rs3781537	0.413544	-7.83	0.954	535	6	lasso	0.417121	1.85e-18	-0.92089	0.35711	0.982604
GTEX7_Hypothalamus	LINC01597	ENSG00000205611	20	29513582	29521213	0.141	rs4911301	1.64	rs6058507	0.06709	3.9	1.083	66	5	enet	0.0735	0.00275	0.9208	0.357176	0.982604
GTEX7_Cerebellum	EXOC3	ENSG00000180104	5	443273	472052	0.4256	rs2162872	-3.48	rs12188164	0.169	-5.97	0.964	315	4	lasso	0.181753	2.35e-08	-0.9208	0.35718	0.982604
GTEX7_Hypothalamus	CTC-366B18.4	ENSG00000272040	5	74904642	74905808	0.3	rs12657643	-3.19	rs34355	0.066975	-3.53	-0.696	359	359	blup	0.09575	0.000693	-0.92075	0.3572	0.982604
GTEX7_Hypothalamus	LRRC61	ENSG00000127399	7	150019728	150035239	0.438	rs4725848	-2.66	rs17837498	0.299557	6.11	-1.295	348	8	lasso	0.26146	1.09e-08	-0.92071	0.3572	0.982604
GTEX7_Hypothalamus	RP11-482D24.2	ENSG00000257711	12	107074536	107078478	0.313	rs12099965	2.68	rs7309351	0.00659	-2.78	1.66	427	427	blup	0.0323	0.0354	-0.92067	0.35722	0.982604
GTEX7_Nucleus_accumbens_basal_ganglia	PHBP9	ENSG00000230224	10	102008028	102008852	0.298	rs11190604	2.59	rs7075054	0.01175	-3.81	-0.404	393	36	enet	0.03828	0.0149	-0.92068	0.35722	0.982604
GTEX7_Hypothalamus	TRPV2	ENSG00000187688	17	16318856	16340317	0.4573	rs608624	-2.81	rs3813769	0.29126	-5.63	-1.07	309	4	lasso	0.25549	1.69e-08	0.9207	0.35723	0.982604
GTEX7_Nucleus_accumbens_basal_ganglia	ATP6V1E2	ENSG00000250565	2	46717889	46769696	0.3486	rs17035715	3.132	rs1868844	0.243	5.68	-0.789	671	4	lasso	0.2621	3.37e-10	-0.92062	0.35725	0.982604
GTEX7_Putamen_basal_ganglia	ZNF529-AS1	ENSG00000233527	19	37063972	37085610	0.629	rs7250473	-2	rs3108580	0.451	7.22	-0.764	306	36	enet	0.52663	1.83e-19	-0.9206	0.357259	0.982604
GTEX7_Frontal_Cortex_BA9	TBC1D26	ENSG00000214946	17	15635561	15649476	0.652	rs9674557	2.33	rs3865264	0.367	-6.63	0.553	343	28	enet	0.35924	5.65e-13	-0.9206	0.35727	0.982604
GTEX7_Caudate_basal_ganglia	PRKD3	ENSG00000115825	2	37477645	37551951	0.3172	rs11682102	-2.58	rs10178975	0.104643	5.38	0.809	469	22	enet	0.14688	1.38e-06	0.92055	0.35728	0.982604
GTEX7_Nucleus_accumbens_basal_ganglia	LINC01535	ENSG00000226686	19	37742814	37756437	0.923	rs7249622	-1.59	rs12462708	0.60848	8.87	0.686	280	23	lasso	0.56368	7.61e-25	0.92053	0.3573	0.982604
GTEX7_Substantia_nigra	PGM5P4	ENSG00000225398	2	114299514	114320875	0.388	rs1446247	2.611	rs4849261	0.216279	4.52	0.447	406	7	lasso	0.165988	0.000115	0.92044	0.3573	0.982604
GTEX7_Cortex	MRPL18	ENSG00000112110	6	160210844	160219468	0.167	rs3465	2.82	rs927451	0.122609	4.84	-0.92	561	10	enet	0.107479	6.14e-05	-0.9205	0.35733	0.982604
GTEX7_Cerebellum	SUCO	ENSG00000094975	1	172501489	172580971	0.2062	rs2901612	-3	rs2516064	0.11	-4.68	-1.011	393	3	lasso	0.08058	0.000222	0.92044	0.35734	0.982604
GTEX7_Cerebellum	PLPP7	ENSG00000160539	9	134165081	134184649	0.3726	rs2281901	-2.62	rs2483477	0.01817	-4.01	1.317	494	494	blup	0.07628	0.000323	-0.92045	0.35734	0.982604
GTEX7_Putamen_basal_ganglia	TULP3	ENSG00000078246	12	2986389	3050306	0.401	rs10774117	2.34	rs10848723	0.348771	-6.48	0.678	592	18	enet	0.35079	5.68e-12	-0.9205	0.35734	0.982604
GTEX7_Spinal_cord_cervical_c-1	STARD6	ENSG00000174448	18	51850728	51884334	0.25	rs17471021	-2.95	rs7242085	0.029034	3.45	0.889	333	333	blup	0.04147	0.0369	-0.92044	0.35734	0.982604
GTEX7_Caudate_basal_ganglia	LINC01011	ENSG00000244041	6	2988201	2991407	0.3662	rs9392487	-3.25	rs10900933	0.00748	-3.59	-0.591	683	683	blup	0.1061	4.27e-05	0.92043	0.35735	0.982604
GTEX7_Cerebellum	MMP11	ENSG00000099953	22	24110413	24126503	0.476	rs11090233	-2.55	rs738791	0.196626	-5.8	0.532	466	4	lasso	0.234774	1.33e-10	-0.92031	0.35741	0.982604
CMC	MKRN3	ENSG00000179455	15	23810454	23873064	0.0558	rs8027906	-3.14	rs11161360	0.000173	3.35	1.157	346	346	blup	0.02143	0.00105	0.92024	0.35745	0.982604
CMC	MRPS14	ENSG00000120333	1	174979925	174992561	0.0391	rs10753106	-2.36	rs1058741	0.0117	4.04	-1.136	444	444	blup	0.026984	0.000266	-0.92017	0.35748	0.982604
GTEX7_Cortex	MAEL	ENSG00000143194	1	166958346	166991451	0.5624	rs7528834	3.07	rs4657608	0.254	-6.4	-0.824	606	10	lasso	0.42385	7.56e-18	0.920058	0.3575	0.982604
GTEX7_Cortex	XXbac-BPGBPG55C20.2	ENSG00000272316	6	58234838	58240189	0.594	rs9476310	2.93	rs12213747	0.209343	-5.85	1.468	153	153	blup	0.258669	1.82e-10	-0.9201	0.3575	0.982604
GTEX7_Spinal_cord_cervical_c-1	RP11-263K4.3	ENSG00000257431	12	82906456	82909596	0.39	rs10506864	-2.7	rs11115288	0.054419	4.74	-0.841	367	367	blup	0.1881	2.78e-05	-0.92023	0.3575	0.982604
GTEX7_Cerebellum	MAT2A	ENSG00000168906	2	85766288	85772403	0.6649	rs17025827	2.88	rs3770102	0.113589	-5.43	0.041	480	480	blup	0.204568	2.63e-09	-0.9201	0.35752	0.982604
GTEX7_Anterior_cingulate_cortex_BA24	TMEM116	ENSG00000198270	12	112369086	112450970	0.278	rs968529	3.06	rs11066118	-0.001763	4.08	1.738	195	195	blup	0.03761	0.0248	0.92	0.35759	0.982604
GTEX7_Cerebellar_Hemisphere	ATG10	ENSG00000152348	5	81267844	81572676	0.5672	rs11950035	-2.97	rs6875409	0.452696	7.67	-0.725	393	12	lasso	0.47632	4.57e-19	-0.92002	0.3576	0.982604
GTEX7_Frontal_Cortex_BA9	LAYN	ENSG00000204381	11	111411005	111432264	0.2676	rs10502131	2.97	rs4938792	0.0301	-4.11	0.085	391	391	blup	0.04294	0.0142	0.92	0.3576	0.982604
GTEX7_Hypothalamus	TSSC2	ENSG00000223756	11	3402191	3430208	0.528	rs7934650	2.45	rs7931660	0.09973	3.99	0.74	411	14	lasso	0.12323	0.000124	0.9199	0.35763	0.982604
GTEX7_Nucleus_accumbens_basal_ganglia	CTSF	ENSG00000174080	11	66330934	66336312	0.162	rs11227644	-2.22	rs11822028	0.047692	4.39	0.72	255	255	blup	0.08924	0.000343	0.919867	0.35764	0.982604
GTEX7_Cerebellar_Hemisphere	RETREG2	ENSG00000144567	2	220040947	220050201	0.4006	rs6745082	2.7	rs13029742	0.218601	-5.41	-1.181	374	5	lasso	0.19292	2e-07	0.91984	0.3577	0.982604
GTEX7_Cerebellum	PLK1	ENSG00000166851	16	23688977	23701688	0.2662	rs8044984	-3.51	rs40076	0.036814	-4.42	0.962	437	437	blup	0.109064	1.81e-05	-0.91973	0.357714	0.982604
GTEX7_Hypothalamus	ARHGEF39	ENSG00000137135	9	35658872	35675863	0.306	rs10972487	-3.32	rs10972552	0.212636	4.89	-0.696	406	5	lasso	0.216549	2.64e-07	-0.9197	0.35772	0.982604
GTEX7_Putamen_basal_ganglia	RPS9	ENSG00000170889	19	54704610	54752862	0.61	rs7253869	3.12	rs17239559	0.0473	-4.66	0.772	480	16	lasso	0.20086	5.45e-07	-0.91964	0.357763	0.982604
GTEX7_Hippocampus	LINC00664	ENSG00000268658	19	21666176	21686040	0.228	rs629548	-2.3	rs2914638	0.017412	3.74	-0.952	295	295	blup	0.03534	0.0275	-0.91962	0.35777	0.982604
CMC	ADIPOR1	ENSG00000159346	1	202909951	202927700	0.0865	rs2363770	2.78	rs10920531	0.0474	4.83	1.057	493	493	bslmm	0.050662	7.96e-07	0.91962	0.35777	0.982604
GTEX7_Caudate_basal_ganglia	MSL1	ENSG00000188895	17	38278551	38293042	0.2611	rs803121	2.34	rs12941497	0.0516	-4.6	-0.782	305	5	lasso	0.05427	0.00296	0.9196	0.35779	0.982604
CMC	PXK	ENSG00000168297	3	58318607	58411748	0.1189	rs4681686	-2.73	rs12637163	0.002985	4.12	-1.75	473	473	bslmm	0.02837	0.000189	-0.91959	0.35779	0.982604
GTEX7_Cerebellum	RP11-411B10.2	ENSG00000267150	18	14089934	14091018	0.315	rs11665283	2.49	rs11659850	0.09188	5.58	-1.014	292	3	lasso	0.11379	1.19e-05	-0.9196	0.3578	0.982604
GTEX7_Cerebellum	CENPJ	ENSG00000151849	13	25457171	25497018	0.7351	rs9578817	-3.2	rs9553499	0.30441	-7.28	0.855	540	44	enet	0.45093	1.27e-21	-0.91933	0.3579	0.982604
GTEX7_Cortex	RP4-782G3.1	ENSG00000237096	1	166864948	166877317	0.4397	rs7528834	3.07	rs6690192	0.0686	5.06	1.168	588	34	enet	0.166726	5.27e-07	0.919348	0.3579	0.982604
GTEX7_Nucleus_accumbens_basal_ganglia	DDT	ENSG00000099977	22	24313554	24322660	0.2887	rs5760273	-4.29	rs5751761	0.08412	-5.3	1.002	402	5	enet	0.08378	0.000515	-0.91936	0.35791	0.982604
GTEX7_Cortex	RSPH14	ENSG00000100218	22	23401593	23487208	0.1903	rs5751614	2.77	rs13055979	0.040422	4.39	0.692	393	3	lasso	0.06025	0.00239	0.919317	0.35793	0.982604
CMC	DOC2A	ENSG00000149927	16	30016830	30034591	0.0829	rs7202714	-3.59	rs8049837	0.013113	4.92	0.276	213	213	bslmm	0.04608	2.45e-06	-0.9193	0.35794	0.982604
GTEX7_Nucleus_accumbens_basal_ganglia	LINC01431	ENSG00000232645	20	23337231	23338753	0.1736	rs7273411	-2.87	rs4813490	0.033509	4.26	0.71	564	564	blup	0.0553	0.00422	0.91923	0.357975	0.982604
GTEX7_Nucleus_accumbens_basal_ganglia	FAM126B	ENSG00000155744	2	201838441	201936394	0.2213	rs3754935	-2.778	rs10205971	0.0344	-3.63	0.478	400	400	blup	0.07234	0.0012	-0.91922	0.35798	0.982604
GTEX7_Frontal_Cortex_BA9	LINC00115	ENSG00000225880	1	761586	762902	0.3584	rs3737728	-2.62	rs3094315	0.222	5.26	0.929	161	4	lasso	0.208986	1.32e-07	0.91924	0.358	0.982604
GTEX7_Frontal_Cortex_BA9	RP4-564F22.5	ENSG00000224635	20	37034658	37045444	0.427	rs1406858	2.73	rs1739644	0.2614	5.64	0.832	481	5	lasso	0.2216	5.1e-08	0.9196	0.358	0.982604
GTEX7_Hypothalamus	H2BP1	ENSG00000223345	1	120906028	120915073	0.308	rs11249433	-1.6	rs6600671	0.203323	-4.88	0.713	77	77	blup	0.19504	1.15e-06	-0.918963	0.358	0.982604
GTEX7_Cerebellar_Hemisphere	RABGAP1	ENSG00000011454	9	125703112	125867145	0.2015	rs12552172	-2.24	rs2535741	0.00546	-3.47	-0.3	413	413	blup	0.02907	0.0324	0.919061	0.35806	0.982604
GTEX7_Caudate_basal_ganglia	BAALC	ENSG00000164929	8	104152938	104242533	0.3596	rs1476275	3.01	rs6999622	-0.00695	3.65	0.182	475	10	lasso	0.0186	0.0568	0.91905	0.358067	0.982604
CMC	ARNT2	ENSG00000172379	15	80696692	80890278	0.114	rs950426	-3.44	rs8041887	0.035269	-4.18	0.919	592	8	lasso	0.03746	2.03e-05	-0.919	0.35809	0.982604
GTEX7_Amygdala	LINC00664	ENSG00000268658	19	21666176	21686040	0.376	rs629548	-2.3	rs2968084	0.25715	4.77	-0.919	295	1	lasso	0.24943	5.07e-07	-0.919	0.3581	0.982604
GTEX7_Caudate_basal_ganglia	LINC01588	ENSG00000214900	14	50448430	50474238	0.176	rs4901030	-2.98	rs10140137	0.138367	4.55	1.07	355	4	lasso	0.10126	6.36e-05	0.919	0.3581	0.982604
GTEX7_Cerebellum	TXNRD2	ENSG00000184470	22	19863040	19929341	0.702	rs8141691	2.45	rs3788317	0.021813	-4.96	-0.323	523	21	lasso	0.216642	8.07e-10	0.91891	0.35814	0.982604
GTEX7_Amygdala	ATG10	ENSG00000152348	5	81267844	81572676	0.451	rs11950035	-2.97	rs150934	0.13746	4.36	-0.214	391	9	lasso	0.1664	5.21e-05	-0.9189	0.35816	0.982604
GTEX7_Cerebellum	CABIN1	ENSG00000099991	22	24407642	24574596	0.199	rs5760273	-4.29	rs2051198	0.107949	4.67	0.556	387	387	blup	0.064126	0.000927	0.91888	0.35816	0.982604
GTEX7_Cerebellum	NUP43	ENSG00000120253	6	150045451	150070801	0.3929	rs7452004	-4.15	rs12526675	0.19164	5.82	-1.117	456	456	blup	0.2478	3.54e-11	-0.918821	0.35819	0.982604
GTEX7_Caudate_basal_ganglia	ITIH4	ENSG00000055955	3	52846991	52865495	0.4159	rs2253685	2.88	rs2276817	0.311214	6.74	-0.968	389	11	lasso	0.26601	2.61e-11	-0.9187	0.3582	0.982604
GTEX7_Cerebellum	RP11-567C2.1	ENSG00000257194	12	90501516	90506556	0.218	rs7488228	3.11	rs10858918	0.004056	-3.34	0.706	336	336	blup	0.05442	0.00215	-0.918746	0.35823	0.982604
GTEX7_Caudate_basal_ganglia	NPIPB9	ENSG00000196993	16	28763108	28784128	0.1309	rs17855750	-2.34	rs2726034	0.04147	-4.1	0.579	199	199	blup	0.049093	0.00451	-0.91873	0.358238	0.982604
GTEX7_Hypothalamus	ADCY6	ENSG00000174233	12	49159975	49182820	0.239	rs2408983	-3.45	rs10875902	-0.00414	3.18	-0.194	350	350	blup	0.096	0.00068	0.91872	0.35824	0.982604
GTEX7_Hypothalamus	TVP23B	ENSG00000171928	17	18684308	18710027	0.3376	rs6846	-2.66	rs4123417	0.13677	-5.25	0.928	173	10	lasso	0.22524	1.44e-07	-0.9187	0.35827	0.982604
GTEX7_Frontal_Cortex_BA9	SRPK1	ENSG00000096063	6	35800743	35889119	0.264	rs7775107	2.22	rs9470155	0.108056	5.09	0.363	419	419	blup	0.13606	2.54e-05	0.9185	0.3583	0.982604
GTEX7_Nucleus_accumbens_basal_ganglia	MAEA	ENSG00000090316	4	1283639	1333935	0.187	rs2279186	2.59	rs13118159	0.0309	-3.8	-1.793	383	383	blup	0.0504	0.00606	0.91867	0.3583	0.982604
GTEX7_Spinal_cord_cervical_c-1	AP000688.29	ENSG00000233393	21	37477179	37481988	0.338	rs11088346	-3.56	rs2835250	0.06771	3.99	-0.75	503	503	blup	0.0535	0.0206	-0.9185	0.3583	0.982604
GTEX7_Nucleus_accumbens_basal_ganglia	LINC01772	ENSG00000226029	1	16787443	16794976	0.255	rs6603855	-2.91	rs279028	0.0943	-4.5	-1.441	237	9	enet	0.10415	0.000113	0.91854	0.35834	0.982604
GTEX7_Cerebellar_Hemisphere	COL16A1	ENSG00000084636	1	32117848	32169920	0.254	rs2184202	-3.03	rs877674	-0.00812	-3.16	0.659	354	354	blup	0.069087	0.00185	-0.91847	0.35837	0.982604
GTEX7_Cerebellar_Hemisphere	LINC01750	ENSG00000231437	1	112532392	112541464	0.51	rs2995807	2.74	rs6681719	0.379	6.83	-0.902	574	2	lasso	0.364911	6.68e-14	-0.91847	0.35837	0.982604
GTEX7_Nucleus_accumbens_basal_ganglia	AC007277.3	ENSG00000213981	2	171475138	171551884	0.2679	rs1356589	2.777	rs953680	0.0777	4.53	0.509	475	23	enet	0.13985	7.55e-06	-0.91843	0.35839	0.982604
GTEX7_Hippocampus	RP11-307C19.1	ENSG00000259362	15	77817882	77826452	0.181	rs34572155	-2.34	rs12904384	0.00698	4.14	0.678	302	25	enet	0.03213	0.0339	0.918417	0.3584	0.982604
GTEX7_Spinal_cord_cervical_c-1	SPATA20	ENSG00000006282	17	48620419	48633213	0.94	rs4794173	-2.53	rs989128	0.57612	-7.26	0.57	464	16	enet	0.62671	5.15e-19	-0.9184	0.35841	0.982604
GTEX7_Putamen_basal_ganglia	WIPF1	ENSG00000115935	2	175424300	175547644	0.345	rs4972453	-2.66	rs11675139	0.249807	5.36	0.924	331	2	lasso	0.214176	2.14e-07	0.91829	0.35847	0.982604
GTEX7_Spinal_cord_cervical_c-1	SPACA6	ENSG00000182310	19	52196593	52215640	0.572	rs736574	2.68	rs3848559	-0.00281	3.31	-0.262	600	600	blup	0.09158	0.00332	-0.9183	0.35848	0.982604
GTEX7_Substantia_nigra	CTD-2201E18.5	ENSG00000271788	5	43006835	43007645	0.196	rs11746790	2.36	rs316413	0.0846	3.87	0.869	323	323	blup	0.06777	0.0117	0.9182	0.3585	0.982702
GTEX7_Cerebellum	P4HA2	ENSG00000072682	5	131527531	131631008	0.1904	rs1881457	2.797	rs7720230	0.069	4.6	1.71	411	411	blup	0.050122	0.00313	0.9182	0.35852	0.982702
GTEX7_Caudate_basal_ganglia	RP11-661A12.14	ENSG00000271912	8	144683416	144685394	0.2116	rs6558292	3.8	rs1062391	0.149	4.73	1.917	357	16	enet	0.0889	0.000176	0.91813	0.358551	0.982702
GTEX7_Hypothalamus	LHPP	ENSG00000107902	10	126150403	126306457	0.237	rs10794146	3.08	rs17635335	0.04455	-3.82	0.988	475	475	blup	0.105231	0.000384	-0.91812	0.35856	0.982702
GTEX7_Cerebellar_Hemisphere	LINC02035	ENSG00000273033	3	122605788	122611243	0.296	rs4677964	2.57	rs9289197	0.002935	-3.31	0.966	501	501	blup	0.03523	0.0207	-0.918099	0.35857	0.982702
GTEX7_Cerebellar_Hemisphere	TRMT61B	ENSG00000171103	2	29072687	29093167	0.3788	rs7603280	2.65	rs3190	0.133797	4.85	-1.223	584	584	blup	0.14771	6.24e-06	-0.91803	0.3586	0.982702
GTEX7_Substantia_nigra	RNF40	ENSG00000103549	16	30773066	30787628	0.263	rs4238961	-3.55	rs7198250	0.15612	4.22	-1.28	207	4	lasso	0.09442	0.00341	-0.9181	0.3586	0.982702
GTEX7_Cerebellar_Hemisphere	GIT2	ENSG00000139436	12	110367607	110434194	0.3367	rs756822	2.54	rs7953327	0.022758	-3.47	-0.501	305	4	lasso	0.03271	0.0249	0.91797	0.35863	0.982702
GTEX7_Caudate_basal_ganglia	ZNF419	ENSG00000105136	19	57999079	58006048	0.266	rs12459119	3.35	rs6510084	0.259	6.36	0.924	491	16	enet	0.280119	6.49e-12	0.91791	0.35867	0.982702
GTEX7_Frontal_Cortex_BA9	KPNA1	ENSG00000114030	3	122140796	122233792	0.2592	rs2715259	2.9	rs10511411	-0.006489	-3.73	-0.135	495	495	blup	0.08504	0.000832	-0.9179	0.35867	0.982702
GTEX7_Cerebellum	GTPBP10	ENSG00000105793	7	89964537	90020769	0.4478	rs7800844	-2.55	rs17862224	0.101748	-6.15	-0.199	475	45	enet	0.245535	4.46e-11	0.91786	0.35869	0.982702
GTEX7_Cerebellum	DNAH12	ENSG00000174844	3	57327727	57530071	0.1338	rs1872943	-3.77	rs1134702	0.0206	4.31	1.356	361	12	enet	0.06042	0.00128	0.91783	0.35871	0.982702
GTEX7_Cerebellar_Hemisphere	KB-226F1.2	ENSG00000272787	22	24311400	24312062	0.446	rs5760273	-4.29	rs1007888	0.329685	-6.97	0.911	404	17	enet	0.37669	2.1e-14	-0.91773	0.35876	0.982702
GTEX7_Substantia_nigra	RAB29	ENSG00000117280	1	205737114	205744588	0.414	rs4951218	3.31	rs823114	0.205019	-4.52	-0.599	402	7	lasso	0.15476	0.000198	0.91766	0.3588	0.982702
GTEX7_Frontal_Cortex_BA9	LINC01998	ENSG00000243321	3	149795281	149797904	0.2465	rs13067679	2.76	rs12489083	0.128901	-4.24	-0.21	411	3	lasso	0.07477	0.00166	0.9176	0.35883	0.982702
GTEX7_Hippocampus	LSG1	ENSG00000041802	3	194361517	194393206	0.731	rs7641855	3.08	rs3821402	0.38951	6.64	-0.895	536	7	enet	0.34806	7.14e-12	-0.91757	0.35884	0.982702
CMC	PRUNE1	ENSG00000143363	1	150980896	151008189	0.0476	rs1722784	2.04	rs12090604	0.0229	4.5	0.543	311	4	lasso	0.0245	0.000491	0.91747	0.3589	0.982702
GTEX7_Cortex	RPL10P19	ENSG00000233609	8	8818710	8836535	0.3147	rs10108415	-3.08	rs9329175	0.14151	-6.23	1.133	716	23	enet	0.29927	4.01e-12	-0.91743	0.35892	0.982702
GTEX7_Spinal_cord_cervical_c-1	RP11-17E13.2	ENSG00000272864	1	75164453	75165017	0.4939	rs4650280	3.13	rs12145183	0.224113	4.81	0.707	376	6	lasso	0.166348	8.46e-05	0.9174	0.35893	0.982702
GTEX7_Cortex	RP11-245J24.1	ENSG00000238276	10	120001076	120027222	0.298	rs1338174	-2.94	rs830763	0.042463	4.65	0.314	542	12	enet	0.09654	0.000144	0.91732	0.358977	0.982702
GTEX7_Cerebellum	LASP1	ENSG00000002834	17	37026112	37078023	0.2497	rs8074753	2.97	rs11870254	0.13054	-4.76	-1.068	369	4	lasso	0.0943	6.67e-05	0.91726	0.35901	0.982702
GTEX7_Nucleus_accumbens_basal_ganglia	CCNJ	ENSG00000107443	10	97803151	97820627	0.171	rs10748659	2.78	rs1414918	0.054478	3.97	-2.017	501	501	blup	0.04053	0.0126	-0.91724	0.35902	0.982702
GTEX7_Putamen_basal_ganglia	CCDC18-AS1	ENSG00000223745	1	93727743	93811582	0.536	rs17109997	-2.24	rs668944	0.405168	-7.45	0.923	299	7	lasso	0.4572	3.17e-16	-0.91723	0.35902	0.982702
GTEX7_Nucleus_accumbens_basal_ganglia	TRNT1	ENSG00000072756	3	3168600	3192563	0.4065	rs3935673	-3.39	rs4685611	0.19013	-5.01	-0.84	818	5	lasso	0.11904	3.69e-05	0.9172	0.35903	0.982702
GTEX7_Substantia_nigra	FRAT2	ENSG00000181274	10	99092255	99094458	0.435	rs1253407	2.44	rs4919105	0.05769	-3.76	0.926	475	11	lasso	0.02713	0.0787	-0.9172	0.35904	0.982702
GTEX7_Frontal_Cortex_BA9	TRIM45	ENSG00000134253	1	117653682	117665209	0.3328	rs10494196	3.38	rs3795655	0.0712	4.43	-1.207	450	450	blup	0.097937	0.000348	-0.91703	0.3591	0.982702
GTEX7_Hippocampus	TTC33	ENSG00000113638	5	40714577	40756077	0.179	rs16870568	2.63	rs13355305	0.045286	3.66	0.21	431	431	blup	0.08071	0.00153	-0.9172	0.3591	0.982702
GTEX7_Nucleus_accumbens_basal_ganglia	ZFAND4	ENSG00000172671	10	46111043	46168228	0.221	rs12257537	-1.88	rs7090328	0.064319	-3.48	0.419	198	29	enet	0.12622	2.14e-05	-0.91701	0.35914	0.982702
GTEX7_Amygdala	PSMF1	ENSG00000125818	20	1093906	1160596	0.603	rs6042667	3.08	rs6074148	0.161	-4.46	-0.696	711	711	blup	0.23875	9.42e-07	0.9169	0.359193	0.982702
CMC	RAB6C	ENSG00000222014	2	130737235	130740311	0.2714	rs12478202	3.02	rs1922633	0.251556	-10.7	1.016	258	5	lasso	0.25903	2.25e-31	-0.916789	0.359253	0.982702
GTEX7_Hippocampus	NT5CP2	ENSG00000258408	14	74005925	74006485	0.57	rs2075025	2.29	rs11621061	0.119894	-4.86	-1.618	356	27	enet	0.27502	2.46e-09	0.916757	0.35927	0.982702
CMC	EARS2	ENSG00000103356	16	23533335	23569052	0.1105	rs8044984	-3.51	rs488131	0.168111	-9.09	-0.865	445	3	lasso	0.16679	8.13e-20	0.9168	0.35927	0.982702
GTEX7_Cortex	RP3-449M8.6	ENSG00000259005	14	74940710	74941567	0.362	rs1860714	3.38	rs7148018	0.000109	-4.18	-0.059	371	21	enet	0.0685	0.00126	-0.91672	0.3593	0.982702
GTEX7_Frontal_Cortex_BA9	MIR940	ENSG00000260778	16	2318156	2323419	0.326	rs30991	3.12	rs12386039	0.18989	5.36	0.106	347	14	enet	0.26029	2.53e-09	-0.91674	0.3593	0.982702
GTEX7_Frontal_Cortex_BA9	RP11-385F5.4	ENSG00000230325	1	236703394	236713580	0.2977	rs10754850	2.99	rs1891241	0.138	-4.71	0.127	640	640	blup	0.158713	5.15e-06	-0.91668	0.3593	0.982702
GTEX7_Nucleus_accumbens_basal_ganglia	NUDT12	ENSG00000112874	5	102884556	102898494	0.489	rs6874368	-3.73	rs7723689	0.133788	-5.1	-0.022	386	10	lasso	0.21151	2.51e-08	0.9167	0.3593	0.982702
GTEX7_Putamen_basal_ganglia	CCDC71	ENSG00000177352	3	49199968	49203754	0.0829	rs35713889	2.9	rs9834003	0.03027	3.81	1.541	261	261	blup	0.03725	0.0243	0.91671	0.3593	0.982702
GTEX7_Anterior_cingulate_cortex_BA24	RP4-607J23.2	ENSG00000272782	7	97937257	97939753	0.2921	rs865338	3.04	rs2291745	0.29	-5.71	0.988	344	7	lasso	0.2653	7.04e-09	-0.9166	0.35935	0.982702
CMC	NUSAP1	ENSG00000137804	15	41624892	41673248	0.2012	rs3743031	2.62	rs17730589	0.237946	10.41	-0.972	311	311	bslmm	0.24141	4.61e-29	-0.91653	0.35939	0.982702
GTEX7_Frontal_Cortex_BA9	DNAAF4	ENSG00000256061	15	55702723	55800432	0.296	rs2271289	2.75	rs11071185	0.04931	3.95	-0.669	427	427	blup	0.05754	0.00529	-0.91647	0.35942	0.982702
GTEX7_Cerebellar_Hemisphere	RP11-290H9.4	ENSG00000263293	17	45380832	45400979	0.1792	rs12451413	-3.35	rs1530364	0.008187	-3.38	0.67	345	345	blup	0.10452	0.000147	-0.91639	0.359464	0.982702
GTEX7_Cortex	SWAP70	ENSG00000133789	11	9685624	9774538	0.231	rs11042429	2.97	rs737617	0.074146	-4.34	-0.963	358	3	lasso	0.08313	0.000409	0.91634	0.35949	0.982702
GTEX7_Frontal_Cortex_BA9	TEKT3	ENSG00000125409	17	15207128	15244958	0.352	rs12944789	2.55	rs9899922	0.0793	-4.45	1.242	474	4	lasso	0.12654	4.91e-05	-0.9163	0.35949	0.982702
GTEX7_Cerebellar_Hemisphere	RP11-244O19.1	ENSG00000261534	9	124577953	124581731	0.5693	rs10818647	2.76	rs12346412	0.218	5.8	1.413	469	469	blup	0.23618	6.33e-09	0.916187	0.35957	0.982738
GTEX7_Amygdala	SMC2	ENSG00000136824	9	106856541	106903698	0.443	rs17239163	-3.42	rs3818626	0.276181	5.5	0.623	503	22	enet	0.21724	3.21e-06	0.9159	0.359695	0.982738
GTEX7_Caudate_basal_ganglia	LINC02274	ENSG00000258586	14	74289262	74296838	0.384	rs1860714	3.38	rs17182607	0.348358	7.48	-0.916	389	1	lasso	0.37377	3.06e-16	-0.916	0.3597	0.982738
GTEX7_Hypothalamus	RP11-416N4.4	ENSG00000230506	20	10154168	10177638	0.365	rs6133746	-3.25	rs586791	0.015486	-3.62	-1.78	631	631	blup	0.0458	0.0152	-0.9159	0.359706	0.982738
GTEX7_Anterior_cingulate_cortex_BA24	ARL17A	ENSG00000185829	17	44594068	44657088	0.3928	rs2004580	2.59	rs199439	0.180546	5.9	0.635	143	143	blup	0.24523	3.05e-08	0.9159	0.35971	0.982738
GTEX7_Cerebellar_Hemisphere	UBA6	ENSG00000033178	4	68478370	68566897	0.192	rs12498414	2.47	rs4860262	0.119316	-5.02	-0.39	397	13	enet	0.19704	1.45e-07	0.91586	0.35974	0.982738
GTEX7_Cerebellum	ABCA7	ENSG00000064687	19	1040102	1065571	0.497	rs2241623	2.91	rs10419707	0.163	5.54	-1.978	474	9	lasso	0.245316	4.56e-11	-0.91586	0.35974	0.982738
GTEX7_Spinal_cord_cervical_c-1	COMMD4P1	ENSG00000214646	15	78232253	78236924	0.534	rs8027180	-2.53	rs7175950	0.09568	4.22	-0.338	432	432	blup	0.02708	0.075	-0.91568	0.3598	0.982738
GTEX7_Spinal_cord_cervical_c-1	AKR1C2	ENSG00000151632	10	5029967	5060223	0.717	rs7893671	-3.77	rs12774134	0.430718	5.86	-1.432	651	20	lasso	0.40315	8.99e-11	-0.91573	0.35981	0.982738
GTEX7_Spinal_cord_cervical_c-1	APIP	ENSG00000149089	11	34874641	34938046	0.775	rs3794110	-3.06	rs1117050	0.65681	7.53	-0.894	690	7	lasso	0.6779	1.37e-21	-0.9157	0.35984	0.982738
GTEX7_Hippocampus	DCAF13	ENSG00000164934	8	104426942	104455681	0.286	rs1476275	3.01	rs3098241	0.004952	-3.92	0.39	414	414	blup	0.0307	0.0372	0.91566	0.359845	0.982738
CMC	NLRX1	ENSG00000160703	11	119037277	119054725	0.0419	rs3825059	2.53	rs1893033	0.028456	4.19	0.063	381	14	enet	0.02091	0.0012	-0.91564	0.35986	0.982738
GTEX7_Frontal_Cortex_BA9	C19orf44	ENSG00000105072	19	16607122	16632163	0.433	rs773902	-2.34	rs12982931	0.268724	-5.65	-1.046	391	7	lasso	0.22367	4.36e-08	0.91563	0.359864	0.982738
CMC	NKAIN1	ENSG00000084628	1	31652592	31712401	0.2652	rs6695189	2.87	rs7549197	0.226	-10.37	-1.063	478	478	bslmm	0.223723	8.55e-27	0.91553	0.35991	0.982738
GTEX7_Spinal_cord_cervical_c-1	ABCA6	ENSG00000154262	17	67074843	67138029	0.64	rs4508477	-2.63	rs12939282	0.42733	-6.09	0.823	467	4	lasso	0.38385	3.28e-10	-0.9155	0.35994	0.982738
GTEX7_Cerebellum	ARL3	ENSG00000138175	10	104433488	104474164	0.3549	rs1572530	-3.57	rs10883817	0.036948	5.21	-0.619	364	11	lasso	0.20831	1.83e-09	-0.9154	0.35997	0.982738
GTEX7_Nucleus_accumbens_basal_ganglia	NDE1	ENSG00000072864	16	15737124	15820210	0.41	rs11645172	2.7	rs16967494	0.116763	-4.81	-0.946	411	411	blup	0.10959	7.52e-05	-0.91541	0.35997	0.982738
GTEX7_Nucleus_accumbens_basal_ganglia	ZNF883	ENSG00000228623	9	115759495	115774507	0.365	rs2798317	-2.61	rs10513176	0.065631	-4.43	1.716	533	11	lasso	0.2242	8.69e-09	-0.9154	0.35997	0.982738
GTEX7_Frontal_Cortex_BA9	FAM220CP	ENSG00000213612	9	99883941	99884771	0.2686	rs1330125	3.16	rs3747493	0.145	-5.13	-0.664	294	4	lasso	0.16485	3.33e-06	0.9154	0.35998	0.982738
GTEX7_Cortex	CHGB	ENSG00000089199	20	5892076	5906007	0.423	rs6139746	-2.59	rs8121519	-0.005705	3.47	0.649	596	9	lasso	0.0198	0.0562	0.915	0.36	0.982738
GTEX7_Anterior_cingulate_cortex_BA24	HPN	ENSG00000105707	19	35531410	35557475	0.327	rs1672989	3.2	rs17304618	-0.0094	-3.26	-0.749	497	497	blup	0.103995	0.000391	-0.91533	0.360018	0.982738
GTEX7_Cortex	UNC5B	ENSG00000107731	10	72972327	73062621	0.412	rs754726	2.61	rs868015	0.031357	-3.98	1.439	751	751	blup	0.05147	0.00469	-0.91531	0.360029	0.982738
GTEX7_Amygdala	TYW1	ENSG00000198874	7	66460160	66704501	0.597	rs12698588	-2.71	rs10242790	0.56	7.07	-1.026	257	8	lasso	0.54557	1.94e-16	-0.9153	0.36004	0.982738
CMC	MPHOSPH9	ENSG00000051825	12	123636867	123728561	0.0492	rs9697735	-2.57	rs7296418	0.016112	-4.21	0.274	358	358	bslmm	0.01781	0.00259	0.91529	0.36004	0.982738
GTEX7_Caudate_basal_ganglia	MDS2	ENSG00000197880	1	23907985	23967058	0.2988	rs10917360	3.96	rs4649099	0.0996	4.53	1.083	311	6	lasso	0.080861	0.000339	0.91528	0.36005	0.982738
GTEX7_Putamen_basal_ganglia	BDNF-AS	ENSG00000245573	11	27528385	27719721	0.262	rs11030129	2.3	rs10835187	0.054795	-3.42	0.753	386	3	lasso	0.06014	0.00565	-0.91527	0.36005	0.982738
GTEX7_Cerebellum	C16orf74	ENSG00000154102	16	85723690	85784735	0.4987	rs9939823	3.58	rs8587	0.019143	4.12	-0.581	642	9	lasso	0.031844	0.0155	-0.91525	0.36006	0.982738
GTEX7_Putamen_basal_ganglia	NAPRT	ENSG00000147813	8	144656955	144660819	0.767	rs6558292	3.8	rs10112966	0.382	-7.31	0.803	359	29	enet	0.521777	3.19e-19	-0.91517	0.3601	0.982738
GTEX7_Nucleus_accumbens_basal_ganglia	AGT	ENSG00000135744	1	230838269	230850043	0.231	rs6667160	4.12	rs3789649	0.256	-5.93	0.871	689	7	enet	0.27282	1.31e-10	-0.9151	0.36014	0.982738
GTEX7_Hypothalamus	WASL-DT	ENSG00000272686	7	123389122	123391220	0.382	rs2285996	2.54	rs608447	0.089655	4.83	1.425	350	20	enet	0.08206	0.00162	0.91502	0.36018	0.982738
GTEX7_Spinal_cord_cervical_c-1	SRA1	ENSG00000213523	5	139916925	139937895	0.186	rs31874	2.23	rs1864255	0.051733	4.32	-0.143	326	326	blup	0.0814	0.00542	0.9149	0.3602	0.982738
GTEX7_Cortex	C5orf47	ENSG00000185056	5	173400782	173433143	0.3767	rs254786	-3.28	rs6873528	0.0518	-4.54	0.152	637	27	enet	0.11693	2.92e-05	0.91495	0.36022	0.982738
GTEX7_Cerebellar_Hemisphere	TAS2R45	ENSG00000255374	12	11243886	11244912	0.5494	rs1972420	-2.77	rs7974964	0.371624	7.13	-0.744	386	7	lasso	0.36236	8.55e-14	-0.91491	0.36024	0.982738
GTEX7_Hippocampus	RESP18	ENSG00000182698	2	220192131	220197899	0.613	rs11556349	-3.99	rs7586419	0.056268	-4.95	1.741	422	11	lasso	0.14118	3.1e-05	-0.91481	0.36029	0.982738
GTEX7_Caudate_basal_ganglia	MARVELD3	ENSG00000140832	16	71660064	71676017	0.2464	rs2883938	-2.35	rs3925658	0.141344	5.27	-1.011	418	418	blup	0.122415	1.09e-05	-0.91481	0.360291	0.982738
CMC	CCNF	ENSG00000162063	16	2479395	2508855	0.0694	rs30991	3.12	rs4497687	-0.000326	3.58	-0.64	321	321	bslmm	0.02649	0.000301	0.9148	0.36031	0.982738
GTEX7_Cortex	ZNF626	ENSG00000188171	19	20802867	20844402	0.279	rs3867192	2.69	rs10425311	0.143164	5.06	0.77	228	6	lasso	0.13534	6.75e-06	0.91473	0.36033	0.982738
GTEX7_Hypothalamus	MEIOC	ENSG00000180336	17	42733762	42767676	0.1444	rs1126642	-3.35	rs9903243	-0.00389	3.4	-0.506	403	403	blup	0.05674	0.00773	0.9147	0.36034	0.982738
GTEX7_Cortex	RP13-98N21.3	ENSG00000259785	15	82590891	82626963	0.691	rs4563005	-2.17	rs8033050	0.541672	-8.54	-0.711	230	17	enet	0.617574	9.2e-30	0.91469	0.36035	0.982738
CMC	GDI2	ENSG00000057608	10	5807186	5884095	0.2997	rs7893671	-3.77	rs2797496	0.277	-11.36	0.877	733	733	bslmm	0.2838	1.03e-34	-0.91469	0.36036	0.982738
GTEX7_Cortex	LYRM4	ENSG00000214113	6	5102827	5261172	0.303	rs10484316	-3.02	rs464681	0.129632	-4.77	-1.593	629	5	lasso	0.097176	0.000137	0.9146	0.36038	0.982738
GTEX7_Caudate_basal_ganglia	SNX17	ENSG00000115234	2	27593389	27599995	0.0932	rs12373799	2.37	rs8179252	-0.005321	3.36	-0.69	303	303	blup	0.01783	0.0606	-0.91458	0.36041	0.982738
GTEX7_Nucleus_accumbens_basal_ganglia	RP11-1260E13.4	ENSG00000262061	17	180996	183279	0.4036	rs4985582	2.52	rs7222921	-0.00184	3.66	-0.705	257	257	blup	0.17007	7.15e-07	-0.9146	0.36042	0.982738
GTEX7_Cerebellum	ZNF142	ENSG00000115568	2	219502639	219524378	0.247	rs11896209	2.36	rs3731869	0.028931	3.51	0.8	370	370	blup	0.07583	0.000335	0.91453	0.36044	0.982738
GTEX7_Cerebellum	SNORA16	ENSG00000212293	13	32994527	32994653	0.1717	rs9567578	3.1	rs499966	0.0668	4.96	-0.938	439	4	lasso	0.0776	0.000287	-0.91438	0.3605	0.982835
GTEX7_Cerebellar_Hemisphere	PEX6	ENSG00000124587	6	42931608	42946958	0.4621	rs3734683	-2.63	rs9462859	0.29328	6.29	0.917	372	7	lasso	0.2798	1.62e-10	0.914358	0.36053	0.982835
CMC	NAA25	ENSG00000111300	12	112464500	112546826	0.0278	rs968529	3.06	rs11066118	0.024182	4.3	1.738	213	213	blup	0.03066	0.000108	0.91418	0.36062	0.982835
GTEX7_Nucleus_accumbens_basal_ganglia	TMEM8B	ENSG00000137103	9	35814448	35854844	0.577	rs10972487	-3.32	rs10738948	0.457793	7.7	0.759	421	7	lasso	0.443	4.64e-18	0.9141	0.36064	0.982835
GTEX7_Cerebellar_Hemisphere	FGF5	ENSG00000138675	4	81187753	81257834	0.282	rs1551589	-4.03	rs3733336	0.083093	-4.28	0.769	344	5	lasso	0.0892	0.000442	-0.91406	0.36068	0.982835
GTEX7_Cerebellum	SLC44A3	ENSG00000143036	1	95285898	95360802	0.547	rs10874901	-3.02	rs9432595	0.268	6.58	0.071	524	7	lasso	0.27849	1.44e-12	0.91401	0.36071	0.982835
GTEX7_Cerebellar_Hemisphere	ADAL	ENSG00000168803	15	43622872	43646096	0.323	rs7181079	3.12	rs956391	0.126442	-5.2	1.602	264	30	enet	0.190728	2.37e-07	-0.91396	0.36074	0.982835
CMC	TOR3A	ENSG00000186283	1	179050512	179067158	0.2046	rs7519811	3.06	rs1128952	0.106	-7.15	-0.922	473	5	lasso	0.106011	7.65e-13	0.91396	0.36074	0.982835
GTEX7_Hypothalamus	NUSAP1	ENSG00000137804	15	41624892	41673248	0.306	rs3743031	2.62	rs13313520	0.288936	5.61	-0.886	278	7	lasso	0.29315	1.04e-09	-0.91388	0.36078	0.982835
GTEX7_Frontal_Cortex_BA9	SUSD2	ENSG00000099994	22	24577227	24585078	0.232	rs5760273	-4.29	rs6004041	0.031649	3.98	1.667	348	6	lasso	0.08811	0.000676	0.91386	0.360789	0.982835
GTEX7_Cerebellum	RPRD2	ENSG00000163125	1	150335567	150449042	0.1206	rs2275780	2.05	rs12738490	0.0215	3.95	0.863	266	266	blup	0.00712	0.15	0.91385	0.36079	0.982835
GTEX7_Anterior_cingulate_cortex_BA24	RP11-502I4.3	ENSG00000270964	15	67833410	67834942	0.158	rs3784711	2.69	rs2899726	0.211441	5.03	-0.955	410	2	lasso	0.13051	7.24e-05	-0.9138	0.3608	0.982835
GTEX7_Frontal_Cortex_BA9	RP11-488L18.10	ENSG00000259865	1	247350583	247351828	0.3955	rs4362022	-3.35	rs10924961	0.119	-4.89	-0.75	465	6	lasso	0.153798	7.3e-06	0.91386	0.3608	0.982835
CMC	ST3GAL4	ENSG00000110080	11	126225535	126310239	0.062	rs2226935	3.07	rs10790800	0.002811	4.4	-0.174	738	738	blup	0.01156	0.0126	-0.91376	0.36084	0.982835
GTEX7_Amygdala	LINC00588	ENSG00000215117	8	58192102	58197290	0.408	rs11986045	3.65	rs17805326	-0.0016	3.43	-0.838	400	400	blup	0.06367	0.0105	-0.9137	0.36087	0.982835
GTEX7_Cortex	KIAA1586	ENSG00000168116	6	56911347	56920023	0.204	rs10456737	2.45	rs952647	0.076898	-3.86	-0.285	249	249	blup	0.07218	0.000952	-0.9137	0.36089	0.982835
GTEX7_Cerebellar_Hemisphere	LINC02145	ENSG00000250490	5	6310554	6339997	0.7779	rs4702360	2.477	rs4592	0.323939	6.58	0.78	635	38	enet	0.36244	8.49e-14	0.91367	0.3609	0.982835
GTEX7_Nucleus_accumbens_basal_ganglia	CCDC122	ENSG00000151773	13	44398045	44453827	0.221	rs17064841	-2.94	rs17065166	-0.0032	-3.88	0.375	533	533	blup	0.06613	0.0019	-0.9137	0.3609	0.982835
GTEX7_Putamen_basal_ganglia	GSTT1	ENSG00000184674	22	24376133	24384680	0.8	rs5760273	-4.29	rs5760176	0.53936	-7.71	0.882	387	15	lasso	0.562166	2.63e-21	-0.9135	0.36097	0.982835
GTEX7_Frontal_Cortex_BA9	RP11-446E9.1	ENSG00000236814	8	56962597	56963766	0.256	rs12155521	3.04	rs2976044	0.135046	-4.97	0.484	374	374	blup	0.21687	7.3e-08	-0.9135	0.36098	0.982835
GTEX7_Nucleus_accumbens_basal_ganglia	ALB	ENSG00000163631	4	74262831	74287129	0.119	rs10028486	3.31	rs6858087	0.0188	4.08	1.047	304	3	lasso	0.05408	0.00461	0.91346	0.361	0.982835
GTEX7_Putamen_basal_ganglia	DUS3L	ENSG00000141994	19	5784843	5791249	0.47	rs10406454	-3.13	rs3826798	0.000814	-4.31	-0.55	393	28	enet	0.11976	0.000126	0.9134	0.361031	0.982835
GTEX7_Cerebellar_Hemisphere	PRSS3	ENSG00000010438	9	33750515	33799230	0.4069	rs10971517	2.79	rs10971677	0.00807	3.64	0.533	302	302	blup	0.11818	5.48e-05	0.913373	0.36105	0.982835
GTEX7_Amygdala	WDR18	ENSG00000065268	19	983174	994569	0.451	rs2241623	2.91	rs2240147	0.34658	5.71	0.686	465	3	lasso	0.35035	9.41e-10	0.91335	0.36106	0.982835
GTEX7_Hypothalamus	ROPN1B	ENSG00000114547	3	125687987	125702297	0.435	rs9289256	-2.92	rs883207	0.128916	-5.34	-0.533	439	9	lasso	0.2303	1.01e-07	0.9133	0.36109	0.982835
GTEX7_Frontal_Cortex_BA9	ZNF670-ZNF695	ENSG00000135747	1	247108849	247242113	0.2863	rs4362022	-3.35	rs4925631	0.19	-5.24	1.106	465	3	lasso	0.180033	1.11e-06	-0.91331	0.3611	0.982835
CMC	GMCL1	ENSG00000087338	2	70056774	70108528	0.0645	rs10496176	3.32	rs10865380	0.088516	-6.44	0.913	349	2	lasso	0.085188	1.51e-10	-0.913263	0.361104	0.982835
GTEX7_Hypothalamus	NPIPA1	ENSG00000183426	16	15016659	15045915	0.624	rs222907	-2.21	rs3198697	0.270299	-5.57	-0.721	103	8	lasso	0.3325	4.85e-11	0.9132	0.36112	0.982835
GTEX7_Frontal_Cortex_BA9	RP11-339B21.15	ENSG00000272960	9	131067440	131067794	0.4254	rs7868260	-2.74	rs7019382	0.107	-4.79	-1.629	285	285	blup	0.18295	9.01e-07	0.9131	0.36118	0.982835
GTEX7_Frontal_Cortex_BA9	COX6A1	ENSG00000111775	12	120875893	120878545	0.256	rs3956833	-2.97	rs671566	0.01031	-3.82	0.627	390	20	enet	0.10562	0.000206	-0.91315	0.3612	0.982835
GTEX7_Anterior_cingulate_cortex_BA24	GPR108	ENSG00000125734	19	6729925	6737614	0.644	rs1613070	3.42	rs3810223	0.523	-7.56	0.807	474	12	enet	0.522074	6.52e-19	-0.91303	0.361229	0.982835
GTEX7_Cortex	RP5-1120P11.1	ENSG00000237686	6	43963460	44042389	0.586	rs4714694	-3.29	rs7765917	-0.001585	3.17	-0.219	494	494	blup	0.081184	0.000475	-0.913	0.36123	0.982835
GTEX7_Cerebellar_Hemisphere	CLCN7	ENSG00000103249	16	1494935	1525581	0.255	rs108990	-2.51	rs2235580	0.00743	-4.08	0.112	489	489	blup	0.07103	0.00161	0.913	0.361237	0.982835
GTEX7_Cerebellum	DHRS4L2	ENSG00000187630	14	24439148	24475617	0.731	rs10138696	3.43	rs4246999	0.11537	-5.26	1.43	493	28	lasso	0.13914	1.22e-06	-0.913	0.36124	0.982835
GTEX7_Caudate_basal_ganglia	WASL-DT	ENSG00000272686	7	123389122	123391220	0.1308	rs2285996	2.54	rs12538876	0.01468	4.34	1.459	350	350	blup	0.03586	0.0133	0.912974	0.36126	0.982835
GTEX7_Hippocampus	RASA3	ENSG00000185989	13	114747194	114898086	0.281	rs7998914	2.32	rs12016920	0.09856	-3.68	1.343	233	4	lasso	0.04283	0.017	-0.91289	0.3613	0.982835
GTEX7_Caudate_basal_ganglia	CCDC85A	ENSG00000055813	2	56411258	56613308	0.2807	rs11125618	-3.93	rs17038123	0.121819	-4.97	-0.944	475	4	lasso	0.10752	3.79e-05	0.91287	0.36131	0.982835
GTEX7_Cerebellar_Hemisphere	ZNF33B	ENSG00000196693	10	43084555	43133992	0.22	rs17431892	2.85	rs17157474	0.115857	-4.53	-0.54	289	289	blup	0.13242	1.94e-05	0.912774	0.361361	0.982835
GTEX7_Cerebellar_Hemisphere	HEATR3	ENSG00000155393	16	50099852	50140298	0.762	rs17212761	-2.92	rs8051216	0.540969	-8.21	0.869	376	20	lasso	0.48686	1.31e-19	-0.9128	0.361374	0.982835
GTEX7_Cerebellum	RP11-278A23.2	ENSG00000260671	16	87773369	87781312	0.3496	rs9934222	3.24	rs9933061	0.235308	6.05	-0.966	473	3	lasso	0.228166	2.57e-10	-0.91274	0.36138	0.982835
CMC	SLC9A8	ENSG00000197818	20	48429250	48508779	0.1485	rs17786130	-3.1	rs719219	0.053324	6.21	-0.343	499	26	enet	0.092606	2.32e-11	0.9127	0.361398	0.982835
GTEX7_Cerebellum	RBP1	ENSG00000114115	3	139236276	139258671	0.3619	rs11714886	-3.57	rs12493507	0.127	5.36	-0.443	493	7	lasso	0.24694	3.86e-11	-0.91263	0.36144	0.982835
GTEX7_Putamen_basal_ganglia	TAS2R64P	ENSG00000256274	12	11229368	11231770	0.605	rs1972420	-2.77	rs17817150	0.346536	6.24	-0.73	389	9	lasso	0.30414	2.57e-10	-0.9126	0.36144	0.982835
GTEX7_Cerebellum	COG3	ENSG00000136152	13	46039060	46110765	0.3379	rs9590925	3.43	rs2404216	0.16263	-5.29	-0.887	466	7	lasso	0.15058	4.3e-07	0.91246	0.3615	0.983279
GTEX7_Amygdala	ATP6V0E2	ENSG00000171130	7	149570057	149577784	0.59	rs855675	-2.59	rs10270385	0.251	-5.49	0.894	260	260	blup	0.31211	1.13e-08	-0.9125	0.36151	0.983279
CMC	PLEKHA2	ENSG00000169499	8	38758753	38831428	0.2588	rs4379414	-2.67	rs6999014	0.14452	8.24	0.362	338	9	lasso	0.18617	3.87e-22	0.912486	0.36151	0.983279
CMC	NAMPT	ENSG00000105835	7	105888731	105926772	0.1263	rs996642	3.19	rs2041681	0.036034	4.7	0.751	563	563	bslmm	0.04491	3.27e-06	0.91236	0.36158	0.983279
GTEX7_Cortex	MSH4	ENSG00000057468	1	76262567	76378923	0.3048	rs12035171	-2.89	rs1146610	0.179	-5.26	0.83	463	5	lasso	0.153282	1.59e-06	-0.912233	0.3616	0.983279
GTEX7_Caudate_basal_ganglia	WFIKKN1	ENSG00000127578	16	679239	684116	0.6242	rs7206329	2.95	rs2269556	0.522084	8.85	0.812	467	4	lasso	0.52214	1.37e-24	0.9123	0.361611	0.983279
CMC	MRPL12	ENSG00000262814	17	79670387	79674556	0.0405	rs28386899	-3.92	rs1128805	0.0183	4.17	1.305	323	4	lasso	0.02559	0.000375	0.91226	0.36163	0.983279
GTEX7_Hippocampus	COX5BP6	ENSG00000237082	13	101276129	101276683	0.401	rs2803209	2.71	rs17578868	0.29306	-5.92	0.906	533	6	lasso	0.2621	6.53e-09	-0.91219	0.36167	0.983279
GTEX7_Cortex	ERO1B	ENSG00000086619	1	236378855	236445319	0.2279	rs3738533	3.56	rs941239	0.195	5.19	-0.912	585	5	lasso	0.166683	5.29e-07	-0.912222	0.3617	0.983279
GTEX7_Cortex	LIMD1	ENSG00000144791	3	45596886	45727830	0.2827	rs6441888	3.17	rs11710266	0.187241	5.32	0.967	521	6	lasso	0.1553	1.35e-06	0.91206	0.36174	0.983279
GTEX7_Amygdala	CSGALNACT2	ENSG00000169826	10	43633934	43680756	0.514	rs17431892	2.85	rs2257767	0.386768	6.02	0.929	391	4	lasso	0.34659	1.21e-09	0.91193	0.36181	0.983279
GTEX7_Cortex	LATS1	ENSG00000131023	6	149979289	150039392	0.187	rs12209388	2.8	rs9800806	0.076604	4.6	-1.353	462	14	enet	0.097288	0.000136	-0.9118	0.36189	0.983279
GTEX7_Nucleus_accumbens_basal_ganglia	MIR100HG	ENSG00000255248	11	121899063	121987031	0.21	rs17125548	2.65	rs660546	-0.007851	3.21	-0.706	407	407	blup	0.05434	0.00452	-0.911758	0.3619	0.983279
GTEX7_Amygdala	SLC25A51	ENSG00000122696	9	37879400	37904350	0.657	rs11790480	3.25	rs10973594	0.452903	6.66	-1.565	527	18	enet	0.45598	4.42e-13	-0.9117	0.361905	0.983279
GTEX7_Cerebellar_Hemisphere	AC004985.12	ENSG00000241057	7	44001189	44012924	0.8114	rs6968228	2.2	rs10229021	0.232447	6.54	-1.095	366	61	enet	0.446675	1.36e-17	-0.9117	0.361909	0.983279
GTEX7_Frontal_Cortex_BA9	TMEM241	ENSG00000134490	18	20777108	21017925	0.231	rs34136453	-2.32	rs6507580	0.045309	4.24	-1.195	342	3	lasso	0.0479	0.0101	-0.9117	0.36191	0.983279
GTEX7_Amygdala	ADGRD1	ENSG00000111452	12	131438452	131626014	0.491	rs12826848	-2.66	rs6486610	0.022542	-3.15	0.104	629	9	lasso	0.00497	0.235	0.9117	0.36193	0.983279
GTEX7_Cerebellar_Hemisphere	UBOX5	ENSG00000185019	20	3088219	3140842	0.3656	rs7268763	-2.66	rs2422859	0.15257	4.72	0.853	424	6	lasso	0.14188	9.63e-06	0.9125	0.362	0.983279
GTEX7_Cortex	RP11-678G14.2	ENSG00000268081	19	21737442	21752039	0.21	rs629548	-2.3	rs939301	-0.002272	4.08	-0.252	306	306	blup	0.09528	0.000159	-0.91155	0.362	0.983279
GTEX7_Cortex	TSLP	ENSG00000145777	5	110405760	110413722	0.2315	rs2116824	-2.66	rs12110124	0.124917	-4.79	0.981	375	6	lasso	0.12934	1.09e-05	-0.91153	0.36202	0.983279
GTEX7_Cortex	TBC1D26-AS1	ENSG00000233002	17	15638337	15652506	0.5458	rs9674557	2.33	rs2240593	0.145279	5.15	1.264	339	6	lasso	0.21206	1.15e-08	0.91147	0.36205	0.983279
GTEX7_Cortex	TXNRD2	ENSG00000184470	22	19863040	19929341	0.3473	rs8141691	2.45	rs12158214	0.168489	-5.58	0.376	523	523	blup	0.17378	2.94e-07	0.911369	0.3621	0.983279
GTEX7_Frontal_Cortex_BA9	C5orf64	ENSG00000178722	5	60933535	61047590	0.2423	rs26912	2.94	rs410850	0.119615	4.42	-1.257	422	3	lasso	0.1565	6.03e-06	-0.91138	0.3621	0.983279
GTEX7_Hippocampus	NKAIN1	ENSG00000084628	1	31652592	31712401	0.665	rs6695189	2.87	rs6425714	0.332206	-6.75	-0.655	430	9	lasso	0.39784	9.21e-14	0.91141	0.3621	0.983279
GTEX7_Putamen_basal_ganglia	UBE3C	ENSG00000009335	7	156931607	157062066	0.2736	rs10277594	-3.51	rs6979947	0.023085	3.29	0.011	418	418	blup	0.04344	0.0163	-0.91131	0.36213	0.983279
GTEX7_Cerebellar_Hemisphere	FMO3	ENSG00000007933	1	171060018	171086959	0.202	rs10913141	3.33	rs2421707	0.0523	-4.14	0.983	531	4	lasso	0.1389	1.2e-05	-0.91122	0.36218	0.983279
GTEX7_Caudate_basal_ganglia	SCAMP1	ENSG00000085365	5	77656339	77776562	0.1516	rs10514145	-2.89	rs12153637	-0.002601	3.47	-0.114	440	440	blup	0.045056	0.00627	-0.9112	0.36219	0.983279
GTEX7_Cerebellum	MTND4LP22	ENSG00000248133	4	25721377	25721652	0.316	rs4692168	2.85	rs10018315	0.033551	4.17	1.296	513	9	lasso	0.03873	0.00844	0.91114	0.3622	0.983279
GTEX7_Hypothalamus	NUDT2	ENSG00000164978	9	34329504	34343709	0.3725	rs277579	4.05	rs10971957	0.276219	-5.52	1.284	341	25	enet	0.277768	3.3e-09	-0.911	0.3623	0.983279
GTEX7_Cerebellum	GOLGA1	ENSG00000136935	9	127640646	127710771	0.2136	rs2274970	-2.26	rs12375547	0.08515	5.14	0.301	301	19	enet	0.15512	2.83e-07	0.91095	0.36232	0.983279
GTEX7_Cortex	FN3KRP	ENSG00000141560	17	80674559	80688204	0.4523	rs11903	-3.85	rs3848403	0.313181	-6.73	-0.504	366	8	lasso	0.30706	1.88e-12	0.91093	0.36233	0.983279
GTEX7_Cerebellar_Hemisphere	MAPK8	ENSG00000107643	10	49514698	49647403	0.191	rs6537575	-4.77	rs11101285	0.070039	-4.3	0.764	369	3	lasso	0.06834	0.00195	-0.910918	0.362339	0.983279
GTEX7_Hippocampus	C2CD4A	ENSG00000198535	15	62359176	62363116	0.227	rs4479177	-2.35	rs17205407	-0.00129	3.75	0.437	540	540	blup	0.04955	0.0111	-0.910865	0.36237	0.983279
GTEX7_Amygdala	MSH4	ENSG00000057468	1	76262567	76378923	0.243	rs12035171	-2.89	rs1146646	0.0736	3.81	-0.731	462	25	enet	0.0822	0.00411	0.91081	0.3624	0.983279
GTEX7_Nucleus_accumbens_basal_ganglia	SMIM8	ENSG00000111850	6	88032301	88052043	0.35	rs926947	-2.89	rs7745870	0.239577	6.06	-0.817	405	6	lasso	0.23506	3.49e-09	-0.9109	0.3624	0.983279
GTEX7_Cortex	ALG1L	ENSG00000189366	3	125648118	125655882	0.6272	rs9289256	-2.92	rs3804587	0.442332	-7.78	-0.455	425	49	enet	0.4805	7.3e-21	0.91073	0.36244	0.983279
CMC	AK2	ENSG00000004455	1	33473585	33546597	0.0236	rs16835227	2.77	rs784770	0.016	-3.79	0.161	332	332	blup	0.01522	0.00497	-0.91072	0.36244	0.983279
GTEX7_Frontal_Cortex_BA9	CROCC	ENSG00000058453	1	17066768	17299474	0.3534	rs11203332	-2.19	rs6691985	-0.00865	3.76	-1.377	279	35	enet	0.000756	0.299	-0.9106	0.3625	0.983279
CMC	VEZT	ENSG00000028203	12	95611522	95696566	0.045	rs7953189	2.71	rs4762241	0.018896	-4.23	-0.615	653	653	bslmm	0.01619	0.00389	0.91057	0.36252	0.983279
GTEX7_Cerebellar_Hemisphere	RPL10P8	ENSG00000254012	5	170793303	170793615	0.1806	rs1368380	-3.089	rs954179	0.025001	-3.92	-0.685	408	3	lasso	0.01478	0.0942	0.91037	0.3626	0.983279
CMC	FAM89A	ENSG00000182118	1	231154704	231175992	0.3897	rs6667160	4.12	rs4658875	0.254	10.99	1.099	605	20	enet	0.349434	3.75e-44	0.91037	0.36263	0.983279
GTEX7_Anterior_cingulate_cortex_BA24	GUSBP1	ENSG00000183666	5	21341942	21589481	0.3981	rs17683709	2.71	rs294136	0.0529	4.15	0.397	261	6	lasso	0.11894	0.000152	0.91034	0.36264	0.983279
GTEX7_Frontal_Cortex_BA9	RP4-756H11.3	ENSG00000226824	7	66119525	66134842	0.669	rs9986881	-2.23	rs6958520	0.626962	8.86	1.015	237	18	enet	0.63405	4.44e-27	0.9103	0.36266	0.983279
CMC	RCN1	ENSG00000049449	11	31833939	32127301	0.1867	rs201879	2.92	rs689176	0.127615	7.68	0.861	519	5	lasso	0.1487	1.08e-17	0.91031	0.36266	0.983279
GTEX7_Nucleus_accumbens_basal_ganglia	LINC01115	ENSG00000237667	2	779837	864112	0.4778	rs1511324	-2.832	rs6760626	0.191	5.14	-0.664	464	5	lasso	0.14359	5.65e-06	-0.91029	0.36267	0.983279
GTEX7_Anterior_cingulate_cortex_BA24	STEAP3	ENSG00000115107	2	119981384	120023228	0.3704	rs1371566	2.83	rs330770	0.0584	-3.67	-1.284	499	499	blup	0.0955	0.000668	0.91015	0.3627	0.983279
GTEX7_Frontal_Cortex_BA9	CRIPT	ENSG00000119878	2	46843555	46852881	0.4871	rs17035715	3.13	rs12105006	0.21491	5.88	0.777	666	7	lasso	0.288303	2.62e-10	0.91032	0.3627	0.983279
GTEX7_Hippocampus	MS4A14	ENSG00000166928	11	60146003	60185161	0.204	rs2276324	-3.1	rs11230289	0.11396	-4.6	0.977	459	6	lasso	0.09493	0.00062	-0.9102	0.36273	0.983279
GTEX7_Cerebellar_Hemisphere	HADHAP1	ENSG00000251596	4	166325219	166327502	0.303	rs2256143	-2.99	rs9997245	0.055816	4.26	1.377	449	449	blup	0.08695	0.000519	0.9101	0.36277	0.983279
GTEX7_Cerebellar_Hemisphere	AF131215.2	ENSG00000255310	8	10965298	10967236	0.243	rs11997943	2.93	rs11250092	0.08325	5.24	-0.599	633	633	blup	0.10429	0.00015	-0.91006	0.362791	0.983279
GTEX7_Spinal_cord_cervical_c-1	RP5-1159O4.1	ENSG00000272894	7	7592093	7606627	0.533	rs9648104	3.92	rs3757532	0.23373	-4.92	-0.786	715	3	lasso	0.20427	1.2e-05	0.91	0.3628	0.983279
GTEX7_Cortex	RP11-334C17.5	ENSG00000262580	17	78174472	78179748	0.5779	rs7213201	3.5	rs7503034	0.383306	7.28	-0.667	484	6	lasso	0.34577	3.9e-14	-0.91001	0.36282	0.983279
GTEX7_Hippocampus	POLR1B	ENSG00000125630	2	113299492	113334635	0.432	rs6747985	-2.43	rs3789724	0.181853	5.4	-0.878	398	8	lasso	0.16837	5.07e-06	-0.90988	0.36288	0.983279
GTEX7_Anterior_cingulate_cortex_BA24	RP11-429B14.4	ENSG00000261478	15	90052192	90053647	0.492	rs1439616	-2.25	rs8031036	0.435032	6.89	0.589	401	3	lasso	0.4162	2.93e-14	0.9098	0.3629	0.983279
GTEX7_Anterior_cingulate_cortex_BA24	MORN1	ENSG00000116151	1	2252692	2323146	0.473	rs9442614	2.46	rs2055204	0.112768	4.45	-0.081	353	353	blup	0.06112	0.00569	0.90988	0.3629	0.983279
GTEX7_Cerebellar_Hemisphere	GSTT1	ENSG00000184674	22	24376133	24384680	0.78	rs5760273	-4.29	rs5760176	0.501461	-8.34	0.882	385	36	enet	0.59029	1.3e-25	-0.90969	0.36299	0.983279
GTEX7_Putamen_basal_ganglia	RP11-532F6.3	ENSG00000272463	6	708592	711405	0.329	rs9505667	3.92	rs2244443	0.359622	-6.4	1.073	626	4	lasso	0.32616	4.38e-11	-0.90968	0.36299	0.983279
GTEX7_Caudate_basal_ganglia	TRPC6	ENSG00000137672	11	101322295	101743293	0.2259	rs11532049	2.46	rs10895201	0.005149	3.63	0.925	427	427	blup	0.09699	9.04e-05	0.9102	0.363	0.983279
GTEX7_Cortex	OSER1-DT	ENSG00000223891	20	42839600	42854667	0.378	rs4812779	-3.09	rs4812799	0.12014	5.02	0.306	506	4	lasso	0.1728	3.2e-07	0.91012	0.363	0.983279
GTEX7_Frontal_Cortex_BA9	KLHL31	ENSG00000124743	6	53512699	53530506	0.363	rs2817090	3.02	rs6916696	-0.008605	-3.87	0.227	550	52	enet	0.05685	0.00554	-0.9096	0.363	0.983279
GTEX7_Spinal_cord_cervical_c-1	PCDHA7	ENSG00000204963	5	140213969	140391929	0.364	rs17602721	-3.15	rs3756338	0.241017	5.25	-0.789	372	372	blup	0.3485	3.2e-09	-0.9097	0.363	0.983279
GTEX7_Cerebellum	SLC6A5	ENSG00000165970	11	20620946	20680831	0.3432	rs16907020	3.2	rs1520906	-0.006593	3.3	-0.398	658	658	blup	0.01111	0.102	0.9096	0.36301	0.983279
GTEX7_Amygdala	RP3-460G2.2	ENSG00000234147	6	141167095	141174061	0.292	rs13220827	2.13	rs686347	0.06017	-4.22	-0.554	223	5	lasso	0.17269	3.72e-05	0.9095	0.3631	0.983279
GTEX7_Spinal_cord_cervical_c-1	GAB4	ENSG00000215568	22	17442826	17489112	0.624	rs17808446	-3.1	rs5748755	0.166393	-4.57	1.148	454	11	lasso	0.1917	2.31e-05	-0.9095	0.3631	0.983279
GTEX7_Spinal_cord_cervical_c-1	SLC2A1-AS1	ENSG00000227533	1	43424720	43449029	0.3998	rs627263	-2.33	rs710221	0.363898	5.61	0.852	435	2	lasso	0.345906	3.76e-09	0.90946	0.36311	0.983279
GTEX7_Anterior_cingulate_cortex_BA24	FMO1	ENSG00000010932	1	171217638	171255117	0.272	rs12076134	3.98	rs2103351	-0.006232	-3.34	0.558	553	553	blup	0.11729	0.000169	0.90922	0.3632	0.983279
GTEX7_Nucleus_accumbens_basal_ganglia	ARMC1	ENSG00000104442	8	66514694	66546442	0.3911	rs4358836	-3.72	rs2175810	0.282091	6.64	-0.563	363	7	lasso	0.289896	2.81e-11	-0.9093	0.3632	0.983279
GTEX7_Hippocampus	CLEC4GP1	ENSG00000268297	19	7852435	7855507	0.531	rs4580307	3.44	rs4239552	0.39327	6.63	0.814	422	6	lasso	0.38245	3.66e-13	0.90924	0.36322	0.983279
CMC	PHACTR4	ENSG00000204138	1	28696114	28826881	0.1446	rs1769711	-3.13	rs6682922	0.221	-10.05	0.921	328	6	lasso	0.225325	5.36e-27	-0.90924	0.36322	0.983279
CMC	MAPK12	ENSG00000188130	22	50683879	50700254	0.2392	rs6151425	-3.42	rs1129880	0.193933	10.36	-1.252	397	397	bslmm	0.22659	3.69e-27	-0.90914	0.3633	0.983279
CMC	PAQR4	ENSG00000162073	16	3019246	3023490	0.0563	rs1617722	-2.75	rs2285829	0.021192	-4.48	-1.656	345	5	enet	0.03942	1.26e-05	0.9091	0.36331	0.983279
GTEX7_Cerebellum	MIR29B1	ENSG00000226380	7	130561495	130598069	0.2868	rs17165557	-3.93	rs2178804	0.065675	-5.03	-0.68	393	6	lasso	0.123437	5.04e-06	0.90901	0.36334	0.983279
GTEX7_Cerebellum	RPSA	ENSG00000168028	3	39448180	39454033	0.4514	rs616147	-2.64	rs3772143	0.333	-7.8	-0.133	427	18	enet	0.36622	7.12e-17	0.90892	0.36339	0.983279
GTEX7_Cerebellar_Hemisphere	ARHGEF7-AS2	ENSG00000235875	13	111766159	111768025	0.374	rs10047679	-2.99	rs4773327	0.285085	-5.99	0.903	584	2	lasso	0.26586	5.35e-10	-0.90894	0.3634	0.983279
GTEX7_Nucleus_accumbens_basal_ganglia	FTCDNL1	ENSG00000226124	2	200625267	200715896	0.7518	rs17531061	2.812	rs6759018	0.432	7.69	1.239	319	18	enet	0.42746	2.7e-17	0.90891	0.3634	0.983279
GTEX7_Cerebellum	ARSB	ENSG00000113273	5	78073032	78281910	0.3072	rs10514145	-2.889	rs25415	0.0312	-4.13	-0.109	454	5	lasso	0.042067	0.0063	-0.9088	0.36343	0.983279
GTEX7_Cerebellar_Hemisphere	RP11-465K1.2	ENSG00000237416	1	95302304	95320982	0.6	rs10874901	-3.02	rs859101	0.281	-6.65	0.045	531	12	enet	0.314115	7.82e-12	0.90876	0.36348	0.983279
GTEX7_Spinal_cord_cervical_c-1	GNPTAB	ENSG00000111670	12	102139275	102224716	0.326	rs12317537	3.25	rs10431453	0.18166	4.29	1.225	458	5	lasso	0.1376	0.000355	0.90875	0.3635	0.983279
GTEX7_Putamen_basal_ganglia	RPL23AP7	ENSG00000240356	2	114368079	114384667	0.45	rs1446247	2.61	rs4849261	0.272479	5.89	0.447	335	7	lasso	0.32241	5.95e-11	0.90869	0.36351	0.983279
GTEX7_Spinal_cord_cervical_c-1	GAS2L1P2	ENSG00000228376	9	99837953	99844227	0.17	rs953417	-2.79	rs4313271	0.11946	-3.81	-0.558	289	289	blup	0.08384	0.00481	0.9087	0.363521	0.983279
GTEX7_Cerebellum	GALNT16	ENSG00000100626	14	69725994	69821183	0.384	rs2152373	2.87	rs8016546	0.30837	-7.02	-0.888	454	4	lasso	0.28331	8.64e-13	0.9086	0.36356	0.983279
GTEX7_Cortex	VIM	ENSG00000026025	10	17270258	17279592	0.198	rs2770197	3.1	rs1707281	0.133844	4.96	0.824	658	3	lasso	0.12148	2.04e-05	0.90854	0.363594	0.983279
CMC	CREB1	ENSG00000118260	2	208394461	208468155	0.0712	rs2718672	2.48	rs2709370	0.066007	-6.13	-0.853	444	9	lasso	0.054335	3.22e-07	0.908449	0.363641	0.983279
CMC	EDEM2	ENSG00000088298	20	33703167	33865928	0.0854	rs2275274	3.13	rs6120849	0.085129	-6.33	-1.423	400	12	enet	0.088962	5.83e-11	0.9084	0.363648	0.983279
GTEX7_Cerebellar_Hemisphere	C1orf112	ENSG00000000460	1	169631245	169823221	0.441	rs10919307	2.89	rs12760399	0.25	-5.67	0.142	534	9	lasso	0.29014	6.6e-11	-0.90841	0.36366	0.983279
GTEX7_Cerebellum	DIS3L	ENSG00000166938	15	66585555	66626236	0.5172	rs12904203	2.46	rs4776774	0.298	6.84	1.138	490	10	lasso	0.29019	4.12e-13	0.9084	0.36367	0.983279
GTEX7_Amygdala	AC091633.3	ENSG00000223711	3	195270871	195277400	0.459	rs6800649	2.41	rs2948138	-0.004159	3.08	-0.698	305	6	enet	-0.00225	0.372	-0.9084	0.36368	0.983279
GTEX7_Hippocampus	C7orf13	ENSG00000244291	7	156431057	156433348	0.475	rs7808581	-3.7	rs4716438	0.26078	-6.04	-0.71	465	13	enet	0.2997	3.64e-10	0.9084	0.3637	0.983279
GTEX7_Anterior_cingulate_cortex_BA24	AC005062.2	ENSG00000243004	7	19958604	20180076	0.2783	rs11760416	2.63	rs12700141	-0.00362	-3.25	-0.921	528	528	blup	0.0447	0.0159	0.9083	0.36372	0.983279
GTEX7_Cortex	ECI2	ENSG00000198721	6	4115923	4135831	0.595	rs9504114	2.76	rs629362	0.320592	-6.71	-0.794	642	10	lasso	0.276814	3.39e-11	0.9083	0.36372	0.983279
GTEX7_Nucleus_accumbens_basal_ganglia	TWSG1	ENSG00000128791	18	9334765	9402418	0.266	rs2032165	2.89	rs16954996	-0.00341	-3.79	-1.72	502	19	enet	0.0314	0.0249	0.9083	0.36372	0.983279
GTEX7_Putamen_basal_ganglia	MPP6	ENSG00000105926	7	24612887	24733812	0.2621	rs2813829	2.4	rs763852	0.093331	-4.26	0.414	633	5	lasso	0.11285	0.000197	-0.90814	0.3638	0.983279
CMC	PRODH	ENSG00000100033	22	18900294	18924066	0.4268	rs712964	-2.97	rs9604911	0.186262	9.26	-0.345	449	47	enet	0.277	8.69e-34	-0.90812	0.3638	0.983279
GTEX7_Frontal_Cortex_BA9	CTD-2017C7.1	ENSG00000256705	14	102299772	102305868	0.296	rs2749907	3.01	rs12050211	0.007873	3.35	0.16	346	6	lasso	0.000836	0.297	0.90791	0.36393	0.983279
GTEX7_Frontal_Cortex_BA9	VPS28	ENSG00000160948	8	145649000	145653931	0.52	rs7837375	3.02	rs11992877	0.207274	5.53	-0.996	185	9	enet	0.238592	1.39e-08	-0.9079	0.36393	0.983279
GTEX7_Hippocampus	AKAP3	ENSG00000111254	12	4724674	4758213	0.254	rs4316580	-3.2	rs979877	0.193	-5.63	-1.229	695	12	enet	0.19474	8.35e-07	0.90788	0.36394	0.983279
GTEX7_Cortex	PIBF1	ENSG00000083535	13	73356197	73590591	0.253	rs1832664	3.24	rs1000973	0.065076	-4.75	-0.677	517	517	blup	0.04665	0.00681	0.90782	0.36397	0.983279
GTEX7_Cortex	CRYZ	ENSG00000116791	1	75171170	75199092	0.8526	rs4650280	3.13	rs17617240	0.0012	-4.46	-0.648	383	26	lasso	0.353793	1.7e-14	0.907841	0.364	0.983279
GTEX7_Cortex	FAM89A	ENSG00000182118	1	231154704	231175992	0.5939	rs6667160	4.12	rs4543780	0.192	-6.3	-0.891	600	13	lasso	0.341425	6.09e-14	0.907854	0.364	0.983279
GTEX7_Cortex	MAP1LC3A	ENSG00000101460	20	33134658	33148149	0.441	rs6088443	3.6	rs1205340	0.301567	-6.75	-0.217	302	302	blup	0.3247	3.29e-13	-0.9082	0.364	0.983279
GTEX7_Anterior_cingulate_cortex_BA24	ATE1-AS1	ENSG00000226864	10	123687827	123711480	0.583	rs12572903	-3.39	rs6585775	0.048475	-5.48	0.364	634	43	enet	0.2975	6.23e-10	0.90771	0.364034	0.983279
GTEX7_Caudate_basal_ganglia	NEGR1	ENSG00000172260	1	71861623	72748417	0.1678	rs11209899	3.05	rs12759396	0.00159	-3.72	-0.998	319	319	blup	0.055669	0.00264	0.90763	0.36407	0.983279
CMC	MKRN7P	ENSG00000225849	20	45092541	45093763	0.1509	rs6066061	-3.65	rs847104	0.057407	6.22	-0.814	547	19	enet	0.102794	1.74e-12	-0.9076	0.364116	0.983279
GTEX7_Cortex	NUP42	ENSG00000136243	7	23221446	23240630	0.3963	rs17796758	-2.84	rs1881201	0.36559	-7.44	0.902	429	3	lasso	0.37688	1.47e-15	-0.90744	0.364173	0.983279
GTEX7_Hippocampus	PRKD3	ENSG00000115825	2	37477645	37551951	0.48	rs11682102	-2.58	rs2540973	0.201456	5.17	0.583	468	12	lasso	0.16215	7.7e-06	0.90733	0.36423	0.983279
GTEX7_Cerebellar_Hemisphere	NDUFAF4	ENSG00000123545	6	97337189	97345757	0.2117	rs6909685	-3.04	rs1928968	0.126286	4.4	0.82	405	5	lasso	0.1189	5.21e-05	0.907299	0.36425	0.983279
GTEX7_Cortex	POLK	ENSG00000122008	5	74807581	74896969	0.1669	rs12657643	-3.19	rs17650177	0.02467	-3.91	0.484	355	355	blup	0.06247	0.00201	-0.90722	0.36429	0.983279
CMC	SNU13	ENSG00000100138	22	42069934	42086508	0.0814	rs139515	-2.59	rs5758408	0.085717	-6.65	-0.693	299	299	bslmm	0.09596	9.92e-12	0.90721	0.3643	0.983279
GTEX7_Cortex	PPP2R2C	ENSG00000074211	4	6322305	6565327	0.4686	rs7377975	3.52	rs6813956	0.13949	4.57	0.453	533	8	lasso	0.0818	0.000453	0.90718	0.36431	0.983279
GTEX7_Nucleus_accumbens_basal_ganglia	ARHGEF26-AS1	ENSG00000243069	3	153742190	153839121	0.2763	rs13080773	-2.48	rs6794747	0.112658	-4.5	-0.874	393	4	lasso	0.17804	3.79e-07	0.9071	0.36434	0.983279
GTEX7_Cerebellum	TMEM241	ENSG00000134490	18	20777108	21017925	0.165	rs34136453	-2.32	rs2337024	0.131059	4.57	-0.907	344	1	lasso	0.08508	0.00015	-0.907	0.3644	0.983279
GTEX7_Nucleus_accumbens_basal_ganglia	FBXL22	ENSG00000197361	15	63889552	63894627	0.177	rs7183733	-2.7	rs8031233	0.091224	-4.42	-0.907	387	1	lasso	0.03936	0.0137	0.907	0.3644	0.983279
GTEX7_Putamen_basal_ganglia	C1GALT1	ENSG00000106392	7	7196565	7288282	0.4623	rs9648104	3.92	rs7780273	0.191553	5.5	3.301	471	471	blup	0.2178	1.65e-07	0.907	0.36441	0.983279
CMC	TMEM167B	ENSG00000215717	1	109632425	109639556	0.0722	rs1277216	-3.17	rs616378	0.0893	-6.43	0.907	412	1	lasso	0.088202	7.05e-11	-0.907	0.36441	0.983279
GTEX7_Spinal_cord_cervical_c-1	RP11-479G22.8	ENSG00000273038	10	33176189	33178239	0.417	rs869636	-2.56	rs2505389	0.011888	-3.36	-0.917	448	448	blup	0.0189	0.114	0.90694	0.36444	0.983279
GTEX7_Putamen_basal_ganglia	STMN4	ENSG00000015592	8	27092840	27115937	0.721	rs10216623	-3.6	rs17366947	0.48	-7.39	1.001	635	4	lasso	0.443382	1.25e-15	-0.90689	0.36447	0.983279
GTEX7_Cortex	MAN1B1	ENSG00000177239	9	139981379	140003635	0.2106	rs13288421	-2.39	rs4880200	0.175	5.37	1.279	366	4	lasso	0.154626	1.42e-06	0.9069	0.364474	0.983279
GTEX7_Cerebellum	PLA2G7	ENSG00000146070	6	46671938	46703430	0.2847	rs12208873	3.54	rs1421378	0.23526	6.16	0.888	528	4	lasso	0.21494	9.55e-10	0.906839	0.36449	0.983279
GTEX7_Putamen_basal_ganglia	SMIM22	ENSG00000267795	16	4838398	4846492	0.285	rs887854	2.96	rs3185547	0.106131	3.98	-0.931	390	6	lasso	0.1121	0.000206	-0.90684	0.36449	0.983279
GTEX7_Frontal_Cortex_BA9	AKAP3	ENSG00000111254	12	4724674	4758213	0.343	rs4316580	-3.2	rs2267546	0.172656	-5.53	-1.318	695	14	enet	0.15609	6.2e-06	0.90681	0.3645	0.983279
CMC	ZNF497	ENSG00000174586	19	58865723	58874214	0.1257	rs8107849	2.75	rs4801266	0.0946	7.3	-1.302	324	14	enet	0.09737	6.94e-12	-0.90682	0.3645	0.983279
GTEX7_Amygdala	MTMR3	ENSG00000100330	22	30279144	30426855	0.296	rs5997591	-2.41	rs12485243	0.168954	4.86	-0.841	395	2	lasso	0.1885	1.57e-05	-0.90677	0.36453	0.983279
GTEX7_Cerebellar_Hemisphere	RP11-390P2.4	ENSG00000225177	6	139013685	139018425	0.6528	rs4391279	2.52	rs6901919	0.1738	5.39	0.75	446	16	lasso	0.2562	1.21e-09	0.906746	0.36454	0.983279
GTEX7_Substantia_nigra	RNASEH2C	ENSG00000172922	11	65482367	65488418	0.389	rs570387	-2.88	rs1151488	0.10016	-3.95	-0.816	327	7	lasso	0.0389	0.045	0.90673	0.36455	0.983279
GTEX7_Cerebellum	AC159540.1	ENSG00000230606	2	98081083	98099107	0.5656	rs4586672	1.64	rs7598442	0.29051	7.62	0.344	134	5	lasso	0.456158	6.15e-22	0.90671	0.36456	0.983279
CMC	SDHAP1	ENSG00000185485	3	195686619	195717189	0.3725	rs4916503	-2.58	rs2291652	0.234945	10.37	0.949	297	297	bslmm	0.24315	2.74e-29	0.9065	0.36467	0.983279
GTEX7_Cerebellum	LRRC61	ENSG00000127399	7	150019728	150035239	0.7212	rs4725848	-2.66	rs11769348	0.439809	8.62	-0.436	348	11	lasso	0.472575	5.98e-23	-0.90649	0.36468	0.983279
GTEX7_Anterior_cingulate_cortex_BA24	PLA2G4B	ENSG00000243708	15	42120283	42140345	0.348	rs6493017	2.94	rs2412621	0.014313	-2.79	-0.071	404	404	blup	0.05559	0.00804	0.9064	0.3647	0.983279
GTEX7_Cerebellum	SUPV3L1	ENSG00000156502	10	70939988	70968855	0.3663	rs7081960	-3.51	rs11813816	0.087104	-4.97	-1.227	530	21	enet	0.11945	7.2e-06	0.9064	0.3647	0.983279
GTEX7_Nucleus_accumbens_basal_ganglia	CT62	ENSG00000225362	15	71402583	71407833	0.158	rs8037770	3.27	rs4555111	0.066951	4.1	1.591	448	448	blup	0.02344	0.0457	0.9065	0.3647	0.983279
GTEX7_Cerebellar_Hemisphere	SCN3B	ENSG00000166257	11	123499895	123525952	0.256	rs11219411	-3.99	rs2298809	0.06975	4.79	0.16	603	6	lasso	0.084418	0.000622	0.90642	0.36471	0.983279
GTEX7_Cerebellum	KSR2	ENSG00000171435	12	117890817	118406788	0.387	rs9669300	-3.32	rs10850942	0.041783	4.11	-0.843	591	591	blup	0.03955	0.00786	-0.906434	0.36471	0.983279
GTEX7_Putamen_basal_ganglia	GAA	ENSG00000171298	17	78075355	78093678	0.295	rs7213201	3.5	rs11150846	0.092457	-4.22	1.181	437	4	lasso	0.0506	0.0103	-0.90638	0.36473	0.983279
GTEX7_Putamen_basal_ganglia	APIP	ENSG00000149089	11	34874641	34938046	0.678	rs3794110	-3.06	rs1117050	0.562351	8.26	-0.894	690	16	lasso	0.57626	4.43e-22	-0.9063	0.36478	0.983279
GTEX7_Caudate_basal_ganglia	ZNF69	ENSG00000198429	19	11998599	12025144	0.258	rs11085784	2.61	rs11085797	0.0139	3.34	0.789	322	322	blup	0.030667	0.0205	-0.90626	0.3648	0.983279
GTEX7_Hippocampus	CCDC18-AS1	ENSG00000223745	1	93727743	93811582	0.678	rs17109997	-2.24	rs571212	0.389143	-7.55	0.796	299	9	lasso	0.46683	1.2e-16	-0.90617	0.3648	0.983279
GTEX7_Spinal_cord_cervical_c-1	PDE1C	ENSG00000154678	7	31790793	32338941	0.344	rs7779180	3.21	rs715454	0.18558	-4.24	-1.018	547	3	lasso	0.12681	0.000602	0.9062	0.3648	0.983279
GTEX7_Substantia_nigra	KNOP1	ENSG00000103550	16	19714902	19729557	0.524	rs12924813	2.83	rs2239973	0.26285	5.09	-0.995	450	22	enet	0.30719	6.98e-08	-0.9063	0.3648	0.983279
GTEX7_Cerebellar_Hemisphere	GTPBP10	ENSG00000105793	7	89964537	90020769	0.3727	rs7800844	-2.55	rs17862224	0.053008	-4.84	-0.199	475	475	blup	0.168953	1.26e-06	0.9062	0.364834	0.983279
GTEX7_Putamen_basal_ganglia	HEATR3	ENSG00000155393	16	50099852	50140298	0.541	rs17212761	-2.92	rs8051216	0.37944	-6.56	0.869	376	9	lasso	0.3286	3.6e-11	-0.90618	0.36484	0.983279
GTEX7_Cerebellum	GSTT1	ENSG00000184674	22	24376133	24384680	0.862	rs5760273	-4.29	rs5760176	0.483691	-8.6	0.882	388	25	lasso	0.592163	1.99e-31	-0.90615	0.36486	0.983279
GTEX7_Spinal_cord_cervical_c-1	C9orf72	ENSG00000147894	9	27546544	27573864	0.709	rs7047856	3.14	rs774354	0.16237	4.58	1.789	718	718	blup	0.1567	0.000137	0.9061	0.364879	0.983279
GTEX7_Cortex	SKA2	ENSG00000182628	17	57187312	57232630	0.2077	rs16943432	-2.54	rs9303407	0.070335	-4.18	0.471	294	7	lasso	0.07675	0.000669	-0.90606	0.3649	0.983279
GTEX7_Frontal_Cortex_BA9	GFRA1	ENSG00000151892	10	117816444	118032979	0.4354	rs7903492	-2.37	rs3781536	0.21999	-5.47	0.927	535	6	lasso	0.20144	2.32e-07	-0.906	0.364922	0.983279
GTEX7_Anterior_cingulate_cortex_BA24	MBL1P	ENSG00000242600	10	81664654	81710092	0.265	rs2819941	2.87	rs12416455	0.075901	4.11	0.152	308	308	blup	0.09731	0.000595	0.90602	0.364924	0.983279
GTEX7_Cerebellum	ITGB1	ENSG00000150093	10	33189247	33294720	0.2019	rs869636	-2.56	rs2254826	0.037404	-3.85	-1.805	482	482	blup	0.04744	0.00395	0.9059	0.36498	0.983279
GTEX7_Cortex	ITPK1	ENSG00000100605	14	93403259	93582665	0.455	rs3783932	2.79	rs941586	0.003379	3.27	-0.911	414	414	blup	0.0341	0.0181	-0.90593	0.365	0.983279
GTEX7_Hypothalamus	CCDC18-AS1	ENSG00000223745	1	93727743	93811582	0.586	rs17109997	-2.24	rs546	0.458341	-7.81	1.072	299	9	lasso	0.589036	3.23e-22	-0.906467	0.365	0.983279
GTEX7_Nucleus_accumbens_basal_ganglia	PDCD6IP	ENSG00000170248	3	33839844	33911194	0.1824	rs9838500	-2.58	rs4234265	-0.004459	3.32	0.654	354	354	blup	0.04826	0.00709	0.9059	0.36501	0.983279
CMC	CMAHP	ENSG00000168405	6	25081548	25166793	0.253	rs9461093	-3.35	rs302989	0.206	10.23	1.035	658	21	enet	0.243286	2.63e-29	0.906	0.36501	0.983279
GTEX7_Cerebellar_Hemisphere	SAMD12	ENSG00000177570	8	119201698	119634234	0.276	rs12545664	2.8	rs6993971	0.14383	-4.94	-0.924	552	4	lasso	0.09182	0.000367	0.90581	0.365037	0.983279
CMC	TRIM35	ENSG00000104228	8	27142404	27168836	0.2217	rs10216623	-3.6	rs17446091	0.187937	-9.26	0.761	638	7	lasso	0.20787	8.38e-25	-0.905792	0.36505	0.983279
GTEX7_Hypothalamus	RBM43	ENSG00000184898	2	152104454	152118393	0.398	rs6731235	2.81	rs10490522	-0.003766	3.73	0.189	453	33	enet	0.10565	0.000374	-0.906	0.3651	0.983279
GTEX7_Hypothalamus	CYP4F26P	ENSG00000226562	9	33580693	33605289	0.4009	rs10971517	2.79	rs2777744	0.136404	4.75	-0.487	362	4	lasso	0.128741	8.73e-05	-0.9057	0.3651	0.983279
GTEX7_Putamen_basal_ganglia	PSMA3	ENSG00000100567	14	58711549	58738730	0.291	rs17094885	3.32	rs8022761	0.04641	3.78	0.281	419	5	lasso	0.06765	0.00351	0.9056	0.3651	0.983279
GTEX7_Amygdala	EEF1DP4	ENSG00000213640	7	64323377	64324748	0.686	rs2529	2.54	rs7810293	0.513	-6.72	0.57	264	22	enet	0.44069	1.46e-12	-0.9056	0.36516	0.983279
CMC	TNIP2	ENSG00000168884	4	2743375	2758103	0.0873	rs10011310	-2.34	rs3864117	0.045184	5.55	0.719	391	391	bslmm	0.056346	1.97e-07	0.90558	0.36516	0.983279
GTEX7_Cerebellar_Hemisphere	ALG1L9P	ENSG00000254978	11	71511587	71515686	0.279	rs12794450	-2.78	rs1620013	0.02964	3.52	2.115	340	28	enet	0.111444	8.94e-05	0.90552	0.36519	0.983279
GTEX7_Caudate_basal_ganglia	ABHD17C	ENSG00000136379	15	80972025	81047962	0.2696	rs950426	-3.44	rs11072940	-0.00209	-4.2	0.51	530	530	blup	0.02544	0.0317	-0.90545	0.36523	0.983279
GTEX7_Hippocampus	RHPN2	ENSG00000131941	19	33469499	33555794	0.264	rs8101468	-3.19	rs1559088	-0.008977	-3.64	0.666	444	444	blup	0.02785	0.0448	0.90543	0.36524	0.983279
GTEX7_Cerebellum	HCN3	ENSG00000143630	1	155247374	155259639	0.0789	rs12029542	-3.38	rs2048431	0.0624	-3.88	0.732	298	298	blup	0.03258	0.0145	-0.90536	0.36527	0.983279
GTEX7_Cortex	CNGA1	ENSG00000198515	4	47937994	48018689	0.3581	rs4441728	2.63	rs3113878	0.13196	5.61	0.306	407	407	blup	0.20087	3e-08	-0.9053	0.3653	0.983279
GTEX7_Putamen_basal_ganglia	LINC00499	ENSG00000251372	4	139230865	139345498	0.548	rs6817569	2.85	rs17301552	0.33242	6.08	0.557	471	13	enet	0.39729	9.68e-14	0.90523	0.3653	0.983279
GTEX7_Cortex	OR7E38P	ENSG00000183444	7	97595402	97596386	0.4087	rs865338	3.04	rs17169233	0.209079	5.5	-0.679	344	26	enet	0.1916	6.61e-08	-0.90528	0.365319	0.983279
GTEX7_Substantia_nigra	DLD	ENSG00000091140	7	107531415	107572175	0.527	rs6943051	2.95	rs7797759	-0.011692	-4.04	0.349	499	499	blup	0.144616	0.000322	-0.90525	0.36533	0.983279
GTEX7_Substantia_nigra	B3GAT3	ENSG00000149541	11	62382768	62389647	0.354	rs2187108	-2.38	rs35587183	0.22544	4.74	-1.545	383	9	lasso	0.2448	2.13e-06	-0.90523	0.36534	0.983279
GTEX7_Nucleus_accumbens_basal_ganglia	NUPR2	ENSG00000185290	7	56182374	56184093	0.4914	rs1722282	3.08	rs1113765	0.201482	6.07	1.227	275	18	enet	0.23037	5.18e-09	0.90521	0.36535	0.983279
GTEX7_Hypothalamus	SLC25A26	ENSG00000144741	3	66119285	66438540	0.371	rs12715597	2.96	rs782739	0.212382	-5.12	-0.694	384	3	lasso	0.21429	3.08e-07	0.9052	0.36537	0.983279
GTEX7_Caudate_basal_ganglia	ACOT2	ENSG00000119673	14	74034324	74042357	0.341	rs2075025	2.29	rs6574128	0.117501	5.06	-0.7	362	17	enet	0.17906	8.38e-08	-0.905	0.3654	0.983279
GTEX7_Anterior_cingulate_cortex_BA24	CLUAP1	ENSG00000103351	16	3550924	3589048	0.562	rs1617722	-2.75	rs12933120	0.38567	6.6	0.493	365	9	lasso	0.321	9.96e-11	0.9051	0.36541	0.983279
GTEX7_Spinal_cord_cervical_c-1	CPNE3	ENSG00000085719	8	87497059	87573726	0.351	rs1540836	-4.01	rs1441237	-0.010283	3.37	1.204	438	438	blup	0.01015	0.18	0.90495	0.365494	0.983279
GTEX7_Hippocampus	RP11-508N22.12	ENSG00000272983	10	38426265	38433327	0.468	rs9732107	-1.75	rs17587699	0.22882	-5.33	-1.31	220	7	lasso	0.28068	1.6e-09	0.90489	0.3655	0.983502
GTEX7_Hippocampus	RP11-738E22.3	ENSG00000269949	4	57827093	57827539	0.359	rs6836411	-2.37	rs41495551	0.11164	-4.29	-1.081	547	7	lasso	0.039295	0.0213	0.9049	0.3655	0.983502
GTEX7_Spinal_cord_cervical_c-1	MRPL21	ENSG00000197345	11	68658744	68671303	0.765	rs923346	-2.66	rs636049	0.44996	-6.69	0.716	408	9	lasso	0.4957	9.68e-14	-0.9049	0.36551	0.983502
GTEX7_Cerebellar_Hemisphere	DBIL5P	ENSG00000231784	17	655900	658576	0.5407	rs2663330	-2.9	rs1064245	0.08318	-4.08	-0.021	393	393	blup	0.15407	3.88e-06	0.90488	0.365529	0.983502
GTEX7_Cerebellar_Hemisphere	CLCNKA	ENSG00000186510	1	16345370	16360545	0.332	rs6603855	-2.91	rs1056207	0.162	-5	-0.724	386	15	enet	0.114158	7.34e-05	0.90484	0.36555	0.983502
GTEX7_Cerebellum	SLC25A39	ENSG00000013306	17	42396993	42402238	0.7208	rs8072266	-2.54	rs8079946	0.032992	-5.19	-0.028	340	17	lasso	0.221	5.35e-10	0.90484	0.36555	0.983502
CMC	TMCC2	ENSG00000133069	1	205197304	205242471	0.17	rs4951218	3.31	rs1668871	0.183	-9.4	-0.924	590	5	lasso	0.187118	2.97e-22	0.90476	0.36559	0.983502
CMC	LIN28B	ENSG00000187772	6	105404923	105531207	0.0418	rs1416037	-2.54	rs4946651	0.038	5.19	0.772	434	9	lasso	0.034788	3.91e-05	0.905	0.36559	0.983502
CMC	RFPL2	ENSG00000128253	22	32586422	32600718	0.0576	rs7292178	2.74	rs16990001	0.058153	5.41	0.475	547	3	lasso	0.0679	1.13e-08	0.90472	0.3656	0.983502
CMC	VWA5A	ENSG00000110002	11	123986069	124018428	0.0846	rs11219411	-3.99	rs3824997	0.00392	4.35	-1.018	612	27	enet	0.0236	0.000613	-0.9047	0.36562	0.983502
GTEX7_Frontal_Cortex_BA9	TMC4	ENSG00000167608	19	54663846	54676944	0.335	rs7253869	3.12	rs36656	0.105579	4.42	0.906	467	19	enet	0.057556	0.00529	0.90467	0.365642	0.983502
GTEX7_Amygdala	ZNF534	ENSG00000198633	19	52932440	52955568	0.549	rs899218	-3.05	rs2290747	-0.00836	3.23	1.205	463	463	blup	0.02796	0.0658	0.90462	0.36567	0.983502
GTEX7_Hypothalamus	CDCA3	ENSG00000111665	12	6953957	6961230	0.386	rs7316224	-2.92	rs5446	0.128	-4.76	-0.904	226	3	lasso	0.2118	3.67e-07	0.90453	0.36571	0.983502
CMC	SEPTIN2	ENSG00000168385	2	242254515	242293442	0.5226	rs35512023	2.24	rs757978	0.288338	11.64	-0.859	377	377	bslmm	0.443306	1.98e-59	-0.904506	0.365727	0.983502
GTEX7_Nucleus_accumbens_basal_ganglia	KLHDC4	ENSG00000104731	16	87730091	87799598	0.4	rs9934222	3.24	rs2290019	0.309893	-6.55	-0.944	468	3	lasso	0.28433	4.66e-11	0.90444	0.36576	0.983502
GTEX7_Caudate_basal_ganglia	LINC01341	ENSG00000227953	1	246939315	246955687	0.2402	rs10518522	2.64	rs6680122	0.0196	-4.02	0.156	438	5	lasso	0.037252	0.0119	-0.90441	0.36578	0.983502
GTEX7_Spinal_cord_cervical_c-1	PACRGL	ENSG00000163138	4	20697905	20754530	0.488	rs1019997	2.52	rs1365580	-0.00417	-3.84	-0.836	481	481	blup	0.05324	0.0209	0.9044	0.36578	0.983502
GTEX7_Cerebellar_Hemisphere	CCT6P1	ENSG00000228409	7	65216129	65228341	0.0993	rs4718262	-3.02	rs4433015	0.066578	4.21	0.999	198	12	enet	0.09141	0.000378	0.9043	0.36582	0.983502
GTEX7_Cortex	PCDHA1	ENSG00000204970	5	140165876	140391929	0.1867	rs34282994	3.3	rs1119032	-0.005368	3.21	0.131	362	362	blup	0.00395	0.218	0.90429	0.36584	0.983502
CMC	CD109	ENSG00000156535	6	74405508	74538040	0.0985	rs7771861	2.61	rs9343053	0.0181	-4.52	-0.615	421	421	blup	0.065235	2.19e-08	0.904	0.36586	0.983502
GTEX7_Cerebellum	AGAP9	ENSG00000198035	10	48189612	48237508	0.3836	rs11204264	3.22	rs7900745	0.204874	-5.97	-0.749	195	4	lasso	0.21537	9.15e-10	0.9042	0.36589	0.983502
CMC	SFXN3	ENSG00000107819	10	102790991	102800998	0.1605	rs807013	-2.89	rs7099531	0.0385	-5.66	0.531	409	409	bslmm	0.10336	1.51e-12	0.9042	0.36589	0.983502
GTEX7_Cerebellar_Hemisphere	URB1-AS1	ENSG00000256073	21	33765439	33766254	0.188	rs13052371	-2.71	rs9975365	0.068949	-4.06	0.935	487	4	lasso	0.0473	0.0087	-0.9042	0.3659	0.983502
GTEX7_Cerebellum	GAS2L1P2	ENSG00000228376	9	99837953	99844227	0.3197	rs1330125	2.92	rs1020884	0.24152	-6.57	-0.796	290	8	lasso	0.27083	3.25e-12	0.90415	0.36591	0.983502
GTEX7_Cortex	TBC1D1	ENSG00000065882	4	37892708	38140796	0.3938	rs11734812	-2.68	rs6858227	0.1986	-5.75	-0.711	673	7	lasso	0.18186	1.5e-07	0.90409	0.36595	0.983502
GTEX7_Anterior_cingulate_cortex_BA24	SPSB2	ENSG00000111671	12	6980099	6998522	0.211	rs7316224	-2.92	rs5446	0.342527	6.14	-0.904	207	1	lasso	0.30015	5.07e-10	-0.904	0.366	0.983502
GTEX7_Hippocampus	RP11-805F19.1	ENSG00000264880	18	15159723	15164466	0.25	rs2487257	-1.96	rs4890751	0.133372	4.29	-0.931	81	3	lasso	0.1259	8.43e-05	-0.9044	0.366	0.983502
GTEX7_Putamen_basal_ganglia	SPINK9	ENSG00000204909	5	147700766	147719412	0.336	rs17718041	2.46	rs10068891	0.289705	5.85	1.084	454	3	lasso	0.235565	4.62e-08	0.904018	0.366	0.983502
GTEX7_Nucleus_accumbens_basal_ganglia	MAPK8IP1P1	ENSG00000262500	17	44320972	44322410	0.4633	rs8065602	1.59	rs199439	0.428011	7.55	0.635	59	9	lasso	0.432766	1.49e-17	0.904	0.36601	0.983502
GTEX7_Putamen_basal_ganglia	ZNF419	ENSG00000105136	19	57999079	58006048	0.246	rs12459119	3.35	rs6510084	0.262	5.45	0.924	491	7	lasso	0.23666	4.27e-08	0.90397	0.366012	0.983502
GTEX7_Cerebellum	WDR48	ENSG00000114742	3	39093489	39138155	0.1359	rs9871385	2.94	rs1274958	0.065	4.16	0.347	504	10	enet	0.05611	0.00186	0.90372	0.36614	0.983502
GTEX7_Amygdala	ARHGDIB	ENSG00000111348	12	15094951	15114662	0.241	rs7297700	2.64	rs2041902	0.041308	3.84	-0.23	388	388	blup	0.05436	0.0169	-0.9036	0.36621	0.983502
GTEX7_Nucleus_accumbens_basal_ganglia	NPIPP1	ENSG00000188599	16	15198178	15225458	0.334	rs153804	2.28	rs9927842	0.133572	4.64	0.818	102	4	lasso	0.11532	4.88e-05	0.9036	0.36621	0.983502
GTEX7_Cerebellar_Hemisphere	ODF2	ENSG00000136811	9	131217465	131263571	0.1987	rs7868260	-2.74	rs11999274	0.145	4.8	0.762	276	5	lasso	0.12613	3.07e-05	0.903559	0.36623	0.983502
GTEX7_Cerebellum	FAM106A	ENSG00000273018	17	18414535	18455019	0.5839	rs854803	3.15	rs584300	0.199425	5.99	1.344	291	7	lasso	0.271	3.18e-12	0.90351	0.36626	0.983502
GTEX7_Cerebellum	RP11-498P14.5	ENSG00000203279	9	99962757	100000982	0.5087	rs1330125	3.14	rs1020884	0.41792	-8.06	-0.796	321	20	enet	0.39274	2.73e-18	0.90349	0.36626	0.983502
GTEX7_Anterior_cingulate_cortex_BA24	ITIH5	ENSG00000123243	10	7601232	7708961	0.448	rs13376827	2.74	rs11592419	0.06425	-3.79	0.386	605	7	lasso	0.05985	0.00616	-0.90342	0.366304	0.983502
GTEX7_Putamen_basal_ganglia	CHRDL2	ENSG00000054938	11	74407474	74442430	0.304	rs12282262	2.72	rs4944936	0.181813	5.19	-0.553	463	17	enet	0.17452	3.34e-06	-0.90333	0.36635	0.983502
GTEX7_Hippocampus	SFTPD	ENSG00000133661	10	81697496	81742370	0.643	rs10736365	3.18	rs11201011	0.21372	-5.73	-0.873	305	305	blup	0.27593	2.3e-09	0.90314	0.3664	0.983502
GTEX7_Caudate_basal_ganglia	AP001062.7	ENSG00000184441	21	45751117	45755734	0.341	rs743491	-2.51	rs7435	-0.00628	3.42	-1.047	484	484	blup	0.03836	0.0109	-0.903086	0.3665	0.983502
GTEX7_Spinal_cord_cervical_c-1	C1GALT1	ENSG00000106392	7	7196565	7288282	0.666	rs9648104	3.92	rs10251505	0.26223	5.31	1.768	470	470	blup	0.2752	2.53e-07	0.903	0.3665	0.983502
CMC	ITGA3	ENSG00000005884	17	48133332	48167845	0.1723	rs7222443	-2.64	rs879926	0.0734	-6.18	-0.33	431	431	bslmm	0.07106	5.15e-09	0.90294	0.36656	0.983502
GTEX7_Anterior_cingulate_cortex_BA24	DCT	ENSG00000080166	13	95089558	95131936	0.548	rs1572050	3.01	rs9561623	0.1628	4.85	0.2	568	568	blup	0.11371	0.000211	0.90279	0.3666	0.983502
GTEX7_Cerebellar_Hemisphere	COMMD10	ENSG00000145781	5	115420688	115748459	0.334	rs6869363	3.611	rs6867113	0.069818	4.53	1.188	593	593	blup	0.15159	4.67e-06	0.90295	0.3666	0.983502
GTEX7_Putamen_basal_ganglia	PLPP4	ENSG00000203805	10	122216466	122349367	0.4	rs10749379	2.43	rs4752480	-0.0023	3.95	-0.613	616	9	lasso	0.04902	0.0114	-0.90284	0.3666	0.983502
GTEX7_Substantia_nigra	RP11-656D10.3	ENSG00000238287	1	40958829	40974333	0.376	rs3013462	3.14	rs4660411	0.23199	-4.51	0.78	434	3	lasso	0.1507	0.000241	-0.90282	0.3666	0.983502
GTEX7_Anterior_cingulate_cortex_BA24	APIP	ENSG00000149089	11	34874641	34938046	0.843	rs3794110	-3.06	rs1117050	0.66982	8.57	-0.894	690	16	enet	0.68995	6.25e-29	-0.90264	0.3667	0.983502
GTEX7_Nucleus_accumbens_basal_ganglia	APIP	ENSG00000149089	11	34874641	34938046	0.81	rs3794110	-3.06	rs1117050	0.664792	9.24	-0.894	690	13	lasso	0.63153	1.57e-29	-0.90258	0.36675	0.983502
CMC	ACBD7	ENSG00000176244	10	15119522	15130775	0.0682	rs6602868	2.82	rs10906697	-0.00222	3.2	0.247	598	598	blup	0.00741	0.0372	0.90249	0.3668	0.983502
GTEX7_Cortex	ZNF208	ENSG00000160321	19	22115760	22193751	0.44	rs2957807	-2.18	rs8112960	0.147091	-4.78	-1.147	307	8	lasso	0.16777	4.84e-07	0.90241	0.36684	0.983502
GTEX7_Putamen_basal_ganglia	SRPRB	ENSG00000144867	3	133502877	133544616	0.3456	rs954658	-2.87	rs2370409	0.09246	-4.22	0.974	488	488	blup	0.08697	0.00103	0.90239	0.36685	0.983502
GTEX7_Cerebellum	TPTE2P6	ENSG00000205822	13	24982295	25171814	0.3427	rs1998834	-2.91	rs17399605	0.00196	3.77	0.499	709	709	blup	0.03405	0.0127	0.90238	0.3669	0.983502
CMC	MXRA7	ENSG00000182534	17	74668633	74707098	0.3044	rs4789267	-3.22	rs9303003	0.144	9.75	1.494	533	19	enet	0.32593	1.14e-40	0.90226	0.36692	0.983502
GTEX7_Cerebellar_Hemisphere	CA13	ENSG00000185015	8	86132816	86196302	0.2	rs16913216	3.21	rs1845891	0.10932	4.67	-1.21	243	243	blup	0.15993	2.5e-06	-0.90224	0.366927	0.983502
GTEX7_Hypothalamus	RP11-502I4.3	ENSG00000270964	15	67833410	67834942	0.147	rs3784711	2.69	rs3825979	0.116186	4.11	-1.319	410	2	lasso	0.13463	6e-05	-0.90217	0.36697	0.983502
GTEX7_Cerebellar_Hemisphere	PKMP3	ENSG00000220563	6	86369610	86370324	0.2248	rs4707202	2.59	rs10498958	0.116467	-5.09	1.177	339	23	enet	0.1793	5.72e-07	-0.9021	0.367	0.983502
GTEX7_Frontal_Cortex_BA9	ADRA1D	ENSG00000171873	20	4201329	4229721	0.406	rs741835	-2.9	rs3787441	0.23821	-5.47	-0.592	638	7	lasso	0.19766	3.06e-07	0.9015	0.367	0.983502
GTEX7_Hypothalamus	RP11-545A16.3	ENSG00000227141	1	179555840	179558310	0.226	rs6669967	2.28	rs10753199	0.153441	-4.63	-0.757	474	5	lasso	0.136432	5.35e-05	0.902244	0.367	0.983502
CMC	RARS1	ENSG00000113643	5	167913450	167946304	0.1008	rs1477307	2.96	rs244903	0.0899	6.54	-1.026	617	2	lasso	0.0986	5.08e-12	-0.9021	0.367	0.983502
GTEX7_Cerebellum	LINC01750	ENSG00000231437	1	112532392	112541464	0.5035	rs2995807	2.74	rs6681719	0.332	7.23	-0.902	574	1	lasso	0.31695	2.17e-14	-0.902	0.36706	0.983502
GTEX7_Frontal_Cortex_BA9	CORO7	ENSG00000262246	16	4404543	4475706	0.234	rs703812	2.49	rs6500596	0.08167	-4.5	-1.293	438	6	lasso	0.01555	0.0951	0.90197	0.3671	0.983502
CMC	TCAM1P	ENSG00000240280	17	61926652	61941739	0.0494	rs1029764	2.73	rs2955245	0.0338	-5.13	0.479	326	8	enet	0.04402	4.07e-06	-0.90174	0.3672	0.983502
CMC	GRIK2	ENSG00000164418	6	101846664	102517958	0.0549	rs1475919	3.02	rs517802	0.00221	-3.41	2.191	564	564	blup	0.014354	0.00618	-0.902	0.3672	0.983502
CMC	TMEM70	ENSG00000175606	8	74884672	74895018	0.0777	rs4738443	-3.33	rs1053079	0.018538	4.54	1.81	416	416	bslmm	0.02039	0.00136	0.901691	0.36722	0.983502
GTEX7_Hippocampus	RGPD8	ENSG00000169629	2	113127669	113192065	0.3601	rs6747985	-2.43	rs6542056	0.355308	-6.27	1.048	404	5	lasso	0.34058	1.34e-11	-0.90163	0.36726	0.983502
GTEX7_Substantia_nigra	LYRM2	ENSG00000083099	6	90277863	90348472	0.415	rs989454	3.19	rs34012596	0.13652	4.33	1.32	492	492	blup	0.14384	0.000334	0.90162	0.36726	0.983502
GTEX7_Cortex	GS1-124K5.11	ENSG00000229180	7	65991075	66007536	0.2722	rs9986881	-2.23	rs316319	0.060632	-4.42	-0.034	248	29	enet	0.08801	0.00028	0.90159	0.367273	0.983502
GTEX7_Cerebellar_Hemisphere	FDPS	ENSG00000160752	1	155278539	155290457	0.241	rs12029542	-3.38	rs11803678	0.0161	-3.69	1.249	276	276	blup	0.112199	8.46e-05	-0.90158	0.36728	0.983502
GTEX7_Hypothalamus	CTC-325H20.2	ENSG00000266912	19	9455460	9456574	0.138	rs7247038	2.15	rs8100020	0.012853	3.69	1.298	401	401	blup	0.05171	0.0105	0.90147	0.36734	0.983502
GTEX7_Cortex	SLC39A13	ENSG00000165915	11	47428683	47438047	0.12	rs11039114	3.12	rs2293578	0.102479	4.24	-0.868	288	288	blup	0.07331	0.000872	-0.90145	0.36735	0.983502
GTEX7_Hippocampus	IRAG1-AS1	ENSG00000177112	11	10562819	10621479	0.388	rs11042911	3.38	rs1462941	0.17653	-5.46	1.389	525	7	lasso	0.20702	3.54e-07	-0.9014	0.36737	0.983502
CMC	C1QTNF1	ENSG00000173918	17	77018896	77045870	0.0512	rs4796808	-3.03	rs15538	0.0219	-5.34	1.649	621	9	enet	0.05369	3.78e-07	-0.90137	0.36739	0.983502
GTEX7_Spinal_cord_cervical_c-1	RAB6C	ENSG00000222014	2	130737235	130740311	0.512	rs12478202	3.02	rs1922633	0.273194	-5	1.016	257	4	lasso	0.20385	1.23e-05	-0.90142	0.3674	0.983502
GTEX7_Caudate_basal_ganglia	NPIPB7	ENSG00000233232	16	28467693	28481868	0.1492	rs8182158	2.35	rs12446550	0.138634	-5.1	1.055	217	2	lasso	0.121916	1.14e-05	-0.90133	0.367414	0.983502
GTEX7_Cerebellum	SHLD2	ENSG00000122376	10	88853918	88951225	0.3261	rs12250999	-2.42	rs4501904	0.022428	4.05	-0.03	250	250	blup	0.12848	3.2e-06	-0.9012	0.36747	0.983502
GTEX7_Cortex	CTD-2325M2.1	ENSG00000267939	19	8073613	8080909	0.392	rs4580307	3.44	rs4804249	0.026983	-4.16	-0.423	435	435	blup	0.06413	0.00177	0.9012	0.36748	0.983502
GTEX7_Spinal_cord_cervical_c-1	ERGIC3	ENSG00000125991	20	34129770	34145405	0.51	rs2275274	3.13	rs6060194	-0.00889	-3.44	-0.277	314	26	enet	0.141389	0.000294	0.901	0.367494	0.983502
GTEX7_Amygdala	NPIPP1	ENSG00000188599	16	15198178	15225458	0.246	rs153804	2.28	rs12934778	0.115257	3.75	0.684	102	10	enet	0.10145	0.00154	0.90119	0.3675	0.983502
GTEX7_Cerebellum	ZDHHC8P1	ENSG00000133519	22	23732793	23744913	0.647	rs5751614	2.77	rs5751652	0.006206	-4.38	2.43	516	54	enet	0.25973	1.04e-11	-0.90114	0.36751	0.983502
GTEX7_Cortex	MEI1	ENSG00000167077	22	42095503	42195460	0.1688	rs139515	-2.59	rs4820443	0.105674	4.79	-0.574	308	308	blup	0.12089	2.14e-05	-0.901136	0.36752	0.983502
GTEX7_Caudate_basal_ganglia	LRRC14B	ENSG00000185028	5	191626	195468	0.177	rs2162872	-3.48	rs9312960	0.00175	3.35	-1.549	290	290	blup	0.043022	0.00741	-0.9011	0.36753	0.983502
GTEX7_Cerebellum	DHRS4	ENSG00000157326	14	24422795	24438488	0.404	rs10138696	3.54	rs7146599	0.04397	-4.08	1.155	485	11	lasso	0.08296	0.00018	-0.9011	0.36753	0.983502
GTEX7_Cerebellum	GCAT	ENSG00000100116	22	38203912	38213183	0.144	rs4821661	3.02	rs13911	0.012359	-3.98	1.591	417	417	blup	0.047269	0.00401	-0.90109	0.36754	0.983502
GTEX7_Spinal_cord_cervical_c-1	WASHC2A	ENSG00000099290	10	51827648	51893269	0.878	rs1436213	-2.43	rs2338050	0.51594	-6.61	-1.269	261	11	lasso	0.52548	8.25e-15	0.90108	0.36754	0.983502
GTEX7_Spinal_cord_cervical_c-1	WARS2-AS1	ENSG00000231365	1	119683019	119818596	0.6236	rs10754411	2.43	rs10923766	0.183602	-4.96	-0.967	416	7	lasso	0.238668	1.92e-06	0.90108	0.36755	0.983502
GTEX7_Anterior_cingulate_cortex_BA24	MDH1B	ENSG00000138400	2	207602487	207630271	0.4743	rs1921667	2.78	rs3828294	0.2782	5.87	0.899	482	5	lasso	0.2792	2.51e-09	0.90101	0.3676	0.983502
GTEX7_Anterior_cingulate_cortex_BA24	KIF25-AS1	ENSG00000229921	6	168393502	168397757	0.579	rs9455595	3.69	rs2258963	0.14906	-4.92	0.561	467	467	blup	0.23235	7.66e-08	-0.9009	0.3676	0.983502
GTEX7_Frontal_Cortex_BA9	RP11-455J20.3	ENSG00000273240	2	190628585	190629182	0.4551	rs256545	3.26	rs4667297	0.25049	-6.05	-1.045	317	6	lasso	0.231284	2.44e-08	0.90098	0.3676	0.983502
GTEX7_Cortex	POM121C	ENSG00000135213	7	75046066	75115548	0.2497	rs1167795	3.54	rs17207196	0.271287	6.27	-0.787	199	3	lasso	0.2568	2.15e-10	-0.90094	0.367622	0.983502
GTEX7_Putamen_basal_ganglia	ATP6V0E2	ENSG00000171130	7	149570057	149577784	0.4446	rs855675	-2.59	rs4725838	0.322853	-6.59	0.929	260	4	lasso	0.35071	5.71e-12	-0.90085	0.36767	0.983502
GTEX7_Nucleus_accumbens_basal_ganglia	AC091729.7	ENSG00000224079	7	1114086	1117672	0.1765	rs4725103	-2.99	rs4236375	0.05038	-3.77	-1.599	391	391	blup	0.020564	0.0571	0.90083	0.36768	0.983502
GTEX7_Caudate_basal_ganglia	SCAP	ENSG00000114650	3	47455203	47518616	0.1611	rs13059519	-2.05	rs11130112	0.107304	4.78	-0.49	143	143	blup	0.09958	7.3e-05	-0.9008	0.3677	0.983502
GTEX7_Cerebellar_Hemisphere	CLHC1	ENSG00000162994	2	55401927	55459699	0.2825	rs11694644	2.91	rs13012766	0.010139	3.76	0.245	506	4	lasso	0.04465	0.0105	0.9008	0.3677	0.983502
GTEX7_Cortex	SDHDP6	ENSG00000224183	1	25620655	25621134	0.3599	rs11581762	-2.42	rs9689	0.172	5.29	0.516	372	22	enet	0.234558	1.6e-09	0.900804	0.3677	0.983502
GTEX7_Nucleus_accumbens_basal_ganglia	TELO2	ENSG00000100726	16	1543345	1560458	0.463	rs108990	-2.51	rs2745101	0.055256	-4.4	-1.912	499	11	lasso	0.10864	8.07e-05	0.90077	0.36771	0.983502
CMC	VCL	ENSG00000035403	10	75757872	75879918	0.073	rs10824076	3.78	rs11000852	0.0466	5.84	-0.115	251	4	lasso	0.06114	6.02e-08	-0.90073	0.36773	0.983502
GTEX7_Putamen_basal_ganglia	KCNN4	ENSG00000104783	19	44270685	44285409	0.663	rs436681	3.69	rs11666650	0.0705	-3.99	-0.804	438	32	enet	0.16725	5.46e-06	-0.90073	0.367734	0.983502
GTEX7_Spinal_cord_cervical_c-1	RP11-578O24.2	ENSG00000254352	8	79636031	79636371	0.573	rs7000123	-2.36	rs1545228	-0.009267	-3.8	0.946	322	322	blup	0.07607	0.00698	-0.90067	0.367762	0.983502
GTEX7_Spinal_cord_cervical_c-1	RP11-156E8.1	ENSG00000272195	1	245132652	245134390	0.7751	rs751715	-3.01	rs6699566	0.392553	-5.84	-0.105	464	17	lasso	0.348756	3.15e-09	-0.90066	0.36777	0.983502
GTEX7_Cortex	FBXO42	ENSG00000037637	1	16573334	16678949	0.2979	rs6603855	-2.91	rs4291495	0.237	5.67	0.449	272	27	enet	0.255917	2.34e-10	0.900632	0.3678	0.983502
CMC	CSDC2	ENSG00000172346	22	41956767	41973745	0.2003	rs139515	-2.59	rs1534932	0.304604	12.18	-0.61	304	5	lasso	0.32409	2.11e-40	-0.90059	0.3678	0.983502
CMC	KCNH5	ENSG00000140015	14	63173287	63568755	0.1188	rs4902169	-3.06	rs2356152	0.023716	-4.57	1.961	615	17	enet	0.07786	9.47e-10	-0.90054	0.36783	0.983502
GTEX7_Nucleus_accumbens_basal_ganglia	ALG1L	ENSG00000189366	3	125648118	125655882	0.5282	rs9289256	-2.92	rs3804587	0.343659	-6.92	-0.455	425	21	enet	0.40807	2.29e-16	0.9005	0.36787	0.983502
GTEX7_Anterior_cingulate_cortex_BA24	NADK	ENSG00000008130	1	1682671	1711896	0.222	rs9442614	2.46	rs1014988	0.039205	-3.52	0.983	289	2	enet	0.02667	0.05	-0.90038	0.3679	0.983502
GTEX7_Nucleus_accumbens_basal_ganglia	LINC02082	ENSG00000242268	3	168621154	168639784	0.1887	rs1877268	-2.99	rs10804826	-0.00568	3.45	1.061	392	18	enet	0.07254	0.00118	-0.9004	0.3679	0.983502
CMC	PDLIM4	ENSG00000131435	5	131593364	131609147	0.1142	rs1881457	2.8	rs3900945	0.183	9.3	-0.868	411	5	lasso	0.175	8.03e-21	-0.9004	0.3679	0.983502
GTEX7_Cerebellum	CNOT7	ENSG00000198791	8	17086737	17104387	0.4229	rs13252649	3.67	rs17124464	0.151135	5.38	-1.314	746	5	lasso	0.221612	4.94e-10	-0.9003	0.36796	0.983502
GTEX7_Hippocampus	SDHDP6	ENSG00000224183	1	25620655	25621134	0.509	rs11581762	-2.42	rs9689	0.018567	4.27	0.516	373	29	enet	0.09551	0.000598	0.9003	0.368	0.983502
GTEX7_Spinal_cord_cervical_c-1	ADCK2	ENSG00000133597	7	140372953	140396061	0.425	rs2471320	2.55	rs6464123	0.06786	3.68	-0.734	362	22	enet	0.05789	0.0167	-0.9003	0.368	0.983502
GTEX7_Anterior_cingulate_cortex_BA24	ATG10	ENSG00000152348	5	81267844	81572676	0.3755	rs11950035	-2.97	rs6891230	0.0819	5.09	-0.205	391	19	enet	0.25683	1.31e-08	-0.90017	0.36803	0.983502
GTEX7_Frontal_Cortex_BA9	SLC25A14P1	ENSG00000213608	4	84398677	84399577	0.146	rs2868730	-3.09	rs6535473	0.0439	4.26	-0.996	402	5	lasso	0.03574	0.0231	-0.9001	0.3681	0.983502
CMC	AGTRAP	ENSG00000177674	1	11796141	11814859	0.0739	rs877307	-2.81	rs6660106	0.0528	5.39	0.541	489	9	enet	0.069594	7.42e-09	0.90003	0.36811	0.983502
GTEX7_Caudate_basal_ganglia	HPS4	ENSG00000100099	22	26839389	26879803	0.276	rs5997144	2.87	rs5752330	0.088989	-4.61	0.169	780	24	enet	0.07542	0.000529	-0.89996	0.36814	0.983502
GTEX7_Amygdala	SLC1A6	ENSG00000105143	19	15060846	15133802	0.496	rs16979982	3.21	rs3803927	0.07051	3.78	-0.074	450	450	blup	0.08812	0.00304	0.89987	0.36819	0.983502
GTEX7_Cerebellum	ZNF565	ENSG00000196357	19	36673188	36737159	0.213	rs12460721	-2.39	rs2972544	0.0992	-4.78	-0.279	330	330	blup	0.100319	3.93e-05	-0.89988	0.36819	0.983502
GTEX7_Putamen_basal_ganglia	AMACR	ENSG00000242110	5	33986283	34008220	0.65	rs967409	2.9	rs10941112	0.530194	-7.7	-0.882	420	43	enet	0.574921	5.26e-22	0.899808	0.3682	0.983502
CMC	NEIL2	ENSG00000154328	8	11627148	11644855	0.1659	rs7009857	2.48	rs17754589	0.036869	5.84	0.541	460	460	blup	0.07114	5.05e-09	0.899853	0.3682	0.983502
GTEX7_Substantia_nigra	C22orf23	ENSG00000128346	22	38339528	38349676	0.276	rs2267368	-2.39	rs1004764	0.039229	-3.5	1.882	376	376	blup	0.08741	0.00472	-0.89964	0.36831	0.983502
CMC	LIN37	ENSG00000267796	19	36239262	36245420	0.1545	rs8108116	-2.83	rs2871921	0.133	7.8	0.856	434	2	lasso	0.12615	4.18e-15	0.8996	0.36834	0.983502
GTEX7_Cerebellum	MINCR	ENSG00000253716	8	144362331	144363860	0.4556	rs13277059	-2.67	rs7387207	0.349127	-7.86	1.314	383	4	lasso	0.420312	7.92e-20	-0.89951	0.36838	0.983502
GTEX7_Anterior_cingulate_cortex_BA24	KRT31	ENSG00000094796	17	39549976	39553844	0.1875	rs16968821	2.69	rs937403	0.012942	3.93	-1.64	474	474	blup	0.06961	0.00336	-0.8994	0.36842	0.983502
GTEX7_Spinal_cord_cervical_c-1	MARCHF8	ENSG00000165406	10	45950035	46090354	0.277	rs12257537	-1.88	rs1361366	0.05224	4.36	0.398	227	227	blup	0.16798	7.79e-05	0.89944	0.36842	0.983502
GTEX7_Amygdala	LINC01750	ENSG00000231437	1	112532392	112541464	0.621	rs2995807	2.74	rs6681719	0.421	6.14	-0.902	573	6	lasso	0.41098	1.36e-11	-0.89932	0.36848	0.983502
GTEX7_Substantia_nigra	ATG10	ENSG00000152348	5	81267844	81572676	0.587	rs11950035	-2.97	rs10514231	0.17	4.58	-0.569	392	10	lasso	0.2607	9.15e-07	-0.8993	0.3685	0.983502
GTEX7_Anterior_cingulate_cortex_BA24	SRA1	ENSG00000213523	5	139916925	139937895	0.2638	rs34282994	2.6	rs250424	0.119	-5.18	-0.803	327	327	blup	0.10526	0.000361	0.89923	0.36853	0.983502
GTEX7_Anterior_cingulate_cortex_BA24	RP11-127I20.5	ENSG00000267077	16	4845266	4846533	0.649	rs887854	2.96	rs3827527	0.241488	5.94	-0.483	388	7	lasso	0.426	1.16e-14	-0.8992	0.36855	0.983502
GTEX7_Cortex	DNAH11	ENSG00000105877	7	21582833	21941457	0.323	rs2893061	-3.04	rs10258022	0.177318	-5.28	0.279	709	4	lasso	0.08441	0.00037	-0.89911	0.368596	0.983502
GTEX7_Frontal_Cortex_BA9	SLC9A3	ENSG00000066230	5	473425	524447	0.8309	rs2162872	-3.48	rs11134054	0.286008	-6.48	0.862	345	17	lasso	0.4814	2.57e-18	-0.89907	0.3686	0.983502
CMC	NDUFA6	ENSG00000184983	22	42481529	42486959	0.2422	rs733278	3.34	rs2142695	0.116569	8.06	-0.652	348	3	lasso	0.14258	5.52e-17	-0.89902	0.3686	0.983502
GTEX7_Amygdala	ZNF880	ENSG00000221923	19	52873170	52889048	0.862	rs899218	-3.05	rs11084157	0.55234	7.12	-1.107	486	25	enet	0.6088	3.16e-19	-0.89905	0.36862	0.983502
GTEX7_Putamen_basal_ganglia	RP11-656D10.3	ENSG00000238287	1	40958829	40974333	0.37	rs3013462	3.14	rs4660411	0.173577	-5.45	0.78	435	15	enet	0.1833	1.84e-06	-0.89902	0.36864	0.983502
GTEX7_Anterior_cingulate_cortex_BA24	RP11-738O11.13	ENSG00000254547	11	55635045	55642013	0.219	rs17493710	2.59	rs7114700	0.12529	4.53	-0.359	407	407	blup	0.14077	3.74e-05	-0.89896	0.3687	0.983502
GTEX7_Cerebellum	ZNF529-AS1	ENSG00000233527	19	37063972	37085610	0.441	rs7250473	-2	rs3108580	0.116	4.94	-0.764	306	5	lasso	0.15884	2.01e-07	-0.89887	0.36872	0.983502
GTEX7_Cerebellum	LENG8	ENSG00000167615	19	54960065	54973217	0.303	rs11672845	3.11	rs1010645	0.0102	3.51	-1.396	459	459	blup	0.010686	0.106	-0.89877	0.36877	0.983502
GTEX7_Caudate_basal_ganglia	CACNA1B	ENSG00000148408	9	140772241	141019076	0.1627	rs3750508	-3.41	rs1123190	-0.00231	3.59	-0.781	268	268	blup	0.031207	0.0196	-0.89871	0.36881	0.983502
GTEX7_Anterior_cingulate_cortex_BA24	RP5-1142A6.2	ENSG00000224888	16	88797588	88807826	0.657	rs13334367	3.01	rs9788969	0.145051	-4.31	0.412	395	11	lasso	0.186	1.85e-06	-0.8987	0.36883	0.983502
GTEX7_Cerebellum	CNTROB	ENSG00000170037	17	7835419	7853236	0.1791	rs7503751	2.51	rs4792061	0.05258	-4.4	1.446	508	508	blup	0.0803	0.000227	-0.89863	0.36885	0.983502
GTEX7_Hippocampus	RPS12	ENSG00000112306	6	133135580	133138703	0.412	rs17061987	3.45	rs271133	-0.006152	-3.68	-1.381	559	559	blup	0.0292	0.0411	0.89849	0.3689	0.983502
GTEX7_Caudate_basal_ganglia	LINC02519	ENSG00000226194	6	169770093	169788480	0.2847	rs4708592	3.02	rs9295018	0.05401	4.43	0.577	609	7	lasso	0.0719	0.000706	0.8985	0.36892	0.983502
GTEX7_Cortex	CTC-325H20.2	ENSG00000266912	19	9455460	9456574	0.212	rs7247038	2.15	rs1978435	0.12035	4.63	1.155	400	14	lasso	0.1209	2.13e-05	0.89849	0.36893	0.983502
GTEX7_Cerebellum	ARHGEF19	ENSG00000142632	1	16524349	16539104	0.5663	rs6603855	-2.91	rs221035	0.386	7.93	0.894	335	2	lasso	0.3811	1.16e-17	0.89846	0.36894	0.983502
GTEX7_Hippocampus	ZNF317	ENSG00000130803	19	9251056	9274100	0.311	rs2967683	-2.25	rs8100137	-0.008915	3.01	-1.075	418	418	blup	0.04497	0.0148	-0.89844	0.36895	0.983502
GTEX7_Caudate_basal_ganglia	ZNF404	ENSG00000176222	19	44376515	44405537	0.362	rs436681	3.69	rs8104290	0.224	6.25	1.036	461	9	enet	0.16788	2.24e-07	0.89843	0.36896	0.983502
GTEX7_Cerebellum	LINC02044	ENSG00000243795	3	112861197	112886666	0.4924	rs4682499	2.34	rs2613946	0.187	6.5	0.057	467	21	enet	0.26821	4.28e-12	-0.89843	0.36896	0.983502
GTEX7_Anterior_cingulate_cortex_BA24	SULT2B1	ENSG00000088002	19	49055332	49102682	0.5	rs28648758	-3.02	rs3760808	0.104	-4.63	-1.415	484	9	lasso	0.318156	1.24e-10	0.8984	0.36897	0.983502
CMC	PPIL4	ENSG00000131013	6	149825869	149867174	0.4634	rs1934225	-2.83	rs7774597	0.366	-13.01	-1.079	456	456	bslmm	0.369148	3.6e-47	0.898	0.36899	0.983502
GTEX7_Amygdala	AC007326.9	ENSG00000271275	22	18984651	18985108	0.324	rs712964	-2.97	rs2073776	0.053774	3.89	1.725	428	428	blup	0.0567	0.015	-0.89834	0.369	0.983502
GTEX7_Cortex	WDR75	ENSG00000115368	2	190306159	190340291	0.3347	rs256545	3.26	rs10194053	0.181928	-5.59	1.06	308	4	lasso	0.1533	1.59e-06	-0.8982	0.36906	0.983502
GTEX7_Cerebellum	ZC3H3	ENSG00000014164	8	144519825	144623623	0.2977	rs6558292	3.8	rs896945	0.216048	-6.03	0.901	360	12	enet	0.210332	1.5e-09	-0.89818	0.36909	0.983502
CMC	NDUFA2	ENSG00000131495	5	140018325	140027370	0.0175	rs31874	2.23	rs12659980	0.00761	-3.56	-0.757	343	343	bslmm	0.0134	0.00781	0.8981	0.3691	0.983502
CMC	ZNF670-ZNF695	ENSG00000135747	1	247108849	247242113	0.3065	rs4362022	-3.35	rs10924897	0.367	-12.92	0.971	478	11	lasso	0.409582	1.15e-53	-0.89799	0.36919	0.983502
GTEX7_Anterior_cingulate_cortex_BA24	RRP7BP	ENSG00000182841	22	42951229	42978044	0.385	rs733278	3.34	rs137088	0.23307	-5.17	0.898	421	1	lasso	0.20771	4.29e-07	-0.898	0.3692	0.983502
GTEX7_Cortex	TAF1C	ENSG00000103168	16	84211458	84220669	0.6772	rs432223	3.96	rs2278043	0.438534	-8.01	0.82	968	4	lasso	0.48375	4.79e-21	-0.898	0.3692	0.983502
GTEX7_Frontal_Cortex_BA9	RP11-477N3.1	ENSG00000272156	2	54309691	54312203	0.341	rs17518440	2.63	rs698853	-0.00651	2.85	-1.074	453	453	blup	0.011339	0.13	-0.89788	0.3692	0.983502
GTEX7_Spinal_cord_cervical_c-1	AC093668.2	ENSG00000256604	7	102120179	102121095	0.547	rs2229796	-2.29	rs4487686	0.0114	3.57	-0.386	242	242	blup	0.15129	0.00018	-0.898	0.3692	0.983502
GTEX7_Cerebellar_Hemisphere	RP11-278C7.1	ENSG00000257511	12	32879317	32880321	0.2009	rs1500874	2.57	rs959440	0.013546	-3.77	0.558	498	498	blup	0.0674	0.00209	-0.89791	0.36923	0.983502
GTEX7_Cortex	POLR3H	ENSG00000100413	22	41921808	41940610	0.2988	rs139515	-2.59	rs9611602	0.226303	6.17	-1.337	303	12	enet	0.24525	6.14e-10	-0.897799	0.36929	0.983502
GTEX7_Amygdala	MDGA2	ENSG00000139915	14	47308826	48144157	0.333	rs12435013	-2.44	rs8013322	-0.00814	-3.11	-1.043	459	459	blup	0.00679	0.211	0.89781	0.3693	0.983502
GTEX7_Cerebellar_Hemisphere	RPL23AP7	ENSG00000240356	2	114368079	114384667	0.3614	rs1446247	2.61	rs6748854	0.236188	-5.47	-0.607	335	5	lasso	0.25312	1.56e-09	0.89782	0.3693	0.983502
GTEX7_Cerebellum	RUSC1-AS1	ENSG00000225855	1	155286654	155293967	0.1957	rs12029542	-3.38	rs10908463	0.115	5.31	0.921	264	6	lasso	0.12323	5.13e-06	0.89775	0.36932	0.983502
CMC	EVI5	ENSG00000067208	1	92974253	93257961	0.0263	rs3862907	2.33	rs2031494	0.0102	4.07	0.63	335	335	blup	0.020623	0.00128	0.89773	0.36933	0.983502
GTEX7_Cortex	RP11-134G8.8	ENSG00000224818	1	201433511	201434274	0.3432	rs7535989	-3.11	rs10920212	0.0861	4.45	-0.39	660	6	lasso	0.063928	0.0018	-0.897558	0.3694	0.983502
GTEX7_Spinal_cord_cervical_c-1	AC002456.2	ENSG00000223969	7	90219933	90226667	0.586	rs7800844	-2.55	rs1978093	0.31727	5.59	0.18	450	450	blup	0.42747	1.66e-11	0.8976	0.3694	0.983502
GTEX7_Amygdala	ARF4	ENSG00000168374	3	57557090	57583947	0.269	rs1872943	-3.77	rs11130605	0.061379	-4.02	0.705	356	8	lasso	0.11396	0.000812	-0.8976	0.36942	0.983502
GTEX7_Amygdala	NOC3L	ENSG00000173145	10	96075004	96122716	0.321	rs12769135	2.78	rs10882437	0.087572	4.3	0.164	331	331	blup	0.12777	0.000398	0.89755	0.36943	0.983502
GTEX7_Cerebellum	WFIKKN1	ENSG00000127578	16	679239	684116	0.6339	rs7206329	2.95	rs2269556	0.47113	8.47	0.812	467	11	lasso	0.449919	1.46e-21	0.89742	0.369494	0.983502
GTEX7_Amygdala	RP11-1348G14.4	ENSG00000251417	16	28814097	28829149	0.356	rs17855750	-2.34	rs3785354	0.175009	-4.83	0.459	185	185	blup	0.22417	2.17e-06	-0.89744	0.3695	0.983502
GTEX7_Nucleus_accumbens_basal_ganglia	PLA2G4B	ENSG00000243708	15	42120283	42140345	0.459	rs6493017	2.94	rs1197772	0.083453	-4.27	-0.799	404	404	blup	0.14957	3.56e-06	0.8973	0.3695	0.983502
CMC	HEY2	ENSG00000135547	6	126068810	126082415	0.1458	rs11965647	-2.55	rs3966775	0.204	9.98	-0.822	324	10	lasso	0.208633	6.73e-25	-0.897	0.36953	0.983502
GTEX7_Caudate_basal_ganglia	LACTB	ENSG00000103642	15	63413999	63434260	0.2783	rs7183733	-2.7	rs2652822	0.16138	5.16	0.755	516	9	enet	0.12152	1.18e-05	0.89729	0.36956	0.983502
GTEX7_Cortex	RP11-89K11.1	ENSG00000259658	15	102277302	102285913	0.276	rs1011160	-2.6	rs7172905	0.001318	-4.23	-0.783	372	23	enet	0.034638	0.0173	-0.89729	0.36956	0.983502
GTEX7_Cortex	TMEM98	ENSG00000006042	17	31254928	31272124	0.4474	rs7223306	-2.69	rs2726132	0.234939	-5.73	-0.286	530	38	enet	0.23976	1e-09	0.89729	0.36956	0.983502
GTEX7_Cerebellum	KCNJ3	ENSG00000162989	2	155554811	155714863	0.6369	rs1037091	-2.74	rs765439	0.329189	-7.25	0.19	395	12	lasso	0.400136	1.07e-18	0.89728	0.36957	0.983502
GTEX7_Hippocampus	MCOLN3	ENSG00000055732	1	85483765	85514182	0.468	rs10782529	3.38	rs17371526	-0.008524	-3.64	-1.011	574	21	enet	0.12098	0.000116	0.897	0.3697	0.983502
GTEX7_Hypothalamus	NAPRT	ENSG00000147813	8	144656955	144660819	0.776	rs6558292	3.8	rs10112966	0.4684	-7.34	0.803	359	11	lasso	0.4005	1.58e-13	-0.897	0.3697	0.983502
GTEX7_Putamen_basal_ganglia	MARCHF8	ENSG00000165406	10	45950035	46090354	0.231	rs12257537	-1.88	rs7896175	0.15483	4.61	0.897	227	2	lasso	0.13263	5.44e-05	0.8971	0.3697	0.983502
GTEX7_Nucleus_accumbens_basal_ganglia	SMPD4BP	ENSG00000152117	2	132250386	132279146	0.6192	rs4850213	2.636	rs12472061	0.393	-7.89	0.639	166	6	lasso	0.49515	8.54e-21	-0.897	0.36972	0.983502
CMC	ERI1	ENSG00000104626	8	8859657	8974256	0.059	rs10108415	-3.08	rs7826478	0.040135	5.95	0.804	720	3	lasso	0.04079	8.97e-06	0.896954	0.36974	0.983502
GTEX7_Nucleus_accumbens_basal_ganglia	VN1R51P	ENSG00000228038	9	99855976	99856920	0.286	rs1330125	3.22	rs3747493	0.15184	-5.01	-0.664	293	7	lasso	0.1298	1.63e-05	0.897	0.36975	0.983502
GTEX7_Cerebellum	CTA-250D10.23	ENSG00000260655	22	42318027	42319104	0.371	rs733278	3.34	rs8135804	0.306721	6.91	-1.008	347	8	lasso	0.266627	5.05e-12	-0.89692	0.36976	0.983502
GTEX7_Anterior_cingulate_cortex_BA24	RYBP	ENSG00000163602	3	72420976	72496069	0.4945	rs7427441	3.33	rs9858942	-0.00943	3.19	0.125	495	495	blup	0.0713	0.00303	0.8969	0.36977	0.983502
GTEX7_Substantia_nigra	NAXE	ENSG00000163382	1	156561554	156564091	0.43	rs2275202	2.81	rs3795733	0.142016	-4.1	-1.543	438	438	blup	0.10665	0.00193	0.89676	0.3698	0.983502
GTEX7_Anterior_cingulate_cortex_BA24	SLC25A51	ENSG00000122696	9	37879400	37904350	0.4674	rs11790480	3.25	rs10973594	0.360457	6.28	-1.565	528	11	lasso	0.36659	2.34e-12	-0.8967	0.36986	0.983502
GTEX7_Cerebellar_Hemisphere	AP003068.23	ENSG00000254614	11	64945077	64949305	0.643	rs2361216	2.45	rs3953797	0.41316	-7.28	1.267	331	5	lasso	0.429351	9.06e-17	-0.8967	0.36988	0.983502
CMC	ZNF587	ENSG00000198466	19	58361225	58376480	0.1714	rs8107849	2.75	rs2285615	0.144	-8.97	-1.026	546	4	lasso	0.15127	5.42e-18	0.89667	0.36989	0.983502
GTEX7_Amygdala	GALC	ENSG00000054983	14	88304164	88460009	0.309	rs1450688	-3.56	rs12881360	-0.00951	3.27	-2.161	473	473	blup	0.07091	0.00727	-0.89661	0.3699	0.983502
GTEX7_Cerebellum	LSS	ENSG00000160285	21	47608055	47648738	0.614	rs34686582	-2.79	rs2254522	0.246591	-6.27	-0.651	480	11	lasso	0.18133	2.44e-08	0.89664	0.3699	0.983502
GTEX7_Frontal_Cortex_BA9	TDGF1	ENSG00000241186	3	46616045	46668033	0.5785	rs3828477	-2.65	rs3806702	0.357316	6.49	1.128	374	6	lasso	0.36813	2.5e-13	0.8966	0.36993	0.983502
GTEX7_Cerebellum	STAG3L4	ENSG00000106610	7	66767608	66786513	0.5765	rs12698588	-2.71	rs13230948	0.358161	-7.58	1.11	368	3	lasso	0.34746	6.61e-16	-0.8965	0.36999	0.983502
GTEX7_Frontal_Cortex_BA9	TRHDE-AS1	ENSG00000236333	12	72647288	72668687	0.444	rs514912	-2.75	rs4073007	0.224378	-5.55	-0.877	395	5	lasso	0.24241	1.03e-08	0.89656	0.37	0.983502
GTEX7_Hippocampus	DTD1	ENSG00000125821	20	18568537	18744561	0.228	rs16979870	2.52	rs8182677	0.000653	3.65	-0.563	482	8	lasso	-0.003	0.414	-0.8973	0.37	0.983502
GTEX7_Nucleus_accumbens_basal_ganglia	LIMD1	ENSG00000144791	3	45596886	45727830	0.4225	rs6441888	3.17	rs11710266	0.307451	6.37	0.967	521	5	lasso	0.26976	1.72e-10	0.8963	0.37007	0.983502
GTEX7_Cortex	TRIM60P18	ENSG00000227986	7	63815456	63816577	0.1241	rs7790689	2.85	rs6974833	0.003456	-4.01	1.622	305	305	blup	0.04403	0.00834	-0.89633	0.370076	0.983502
GTEX7_Hippocampus	PROX1-AS1	ENSG00000230461	1	213991094	214160973	0.259	rs6662813	3.07	rs340853	0.092504	-4.32	-0.558	597	8	lasso	0.10832	0.000263	0.89625	0.3701	0.983502
GTEX7_Caudate_basal_ganglia	OSCP1	ENSG00000116885	1	36881428	36916086	0.281	rs683622	2.69	rs2275477	0.213	5.66	0.886	377	2	lasso	0.203061	9.77e-09	0.89623	0.37013	0.983502
GTEX7_Putamen_basal_ganglia	RHCE	ENSG00000188672	1	25688740	25756683	0.632	rs11581762	-2.42	rs1053438	0.423354	-7.29	0.835	386	4	lasso	0.47649	4.41e-17	-0.89623	0.37013	0.983502
GTEX7_Cortex	GUSBP4	ENSG00000239650	6	58246051	58256569	0.25	rs9476310	2.93	rs1891828	0.175298	-5.68	1.341	153	9	enet	0.192349	6.2e-08	-0.8962	0.37017	0.983502
GTEX7_Cerebellar_Hemisphere	ANKAR	ENSG00000151687	2	190539016	190625919	0.2935	rs256545	3.26	rs6707560	0.00267	3.2	0.508	295	293	blup	0.05813	0.00403	0.89601	0.3702	0.983502
GTEX7_Cerebellar_Hemisphere	RP11-95D17.1	ENSG00000269973	2	10076489	10079719	0.5375	rs4668645	-2.52	rs16867226	0.244952	5.96	0.472	537	6	lasso	0.25828	1.01e-09	0.89607	0.3702	0.983502
GTEX7_Anterior_cingulate_cortex_BA24	AC025811.3	ENSG00000270947	19	22638790	22639261	0.494	rs2957807	-2.18	rs1704019	0.174	4.46	0.035	316	6	lasso	0.208163	4.16e-07	-0.89604	0.370234	0.983502
GTEX7_Cortex	CEP89	ENSG00000121289	19	33369902	33462897	0.212	rs8101468	-3.19	rs934419	0.155514	-4.7	-1.046	446	5	lasso	0.12221	1.92e-05	0.89602	0.37024	0.983502
GTEX7_Putamen_basal_ganglia	DDHD2	ENSG00000085788	8	38082736	38133076	0.131	rs327931	2.66	rs17435276	0.049	4.25	0.896	282	1	lasso	0.037911	0.0233	0.896	0.37025	0.983502
GTEX7_Cerebellum	RP11-326L17.1	ENSG00000260685	15	76242805	76243485	0.4224	rs2469534	3.31	rs4886747	0.126	-5.38	1.727	298	298	blup	0.21029	1.5e-09	-0.896	0.37026	0.983502
GTEX7_Cortex	COL9A1	ENSG00000112280	6	70924764	71012786	0.552	rs12204438	-3.25	rs555663	0.057909	-3.92	0.444	482	38	enet	0.174032	2.88e-07	-0.896	0.37026	0.983502
GTEX7_Putamen_basal_ganglia	RRP7A	ENSG00000189306	22	42905974	42915808	0.37	rs733278	3.34	rs7287384	0.1851	4.92	0.543	411	4	lasso	0.122925	0.000102	0.896	0.37028	0.983502
GTEX7_Cerebellum	SLC1A7	ENSG00000162383	1	53552855	53608289	0.7044	rs2297824	2.47	rs11206109	0.415	8.1	-0.298	488	10	lasso	0.52131	3.77e-26	-0.89594	0.37029	0.983502
GTEX7_Frontal_Cortex_BA9	ERO1B	ENSG00000086619	1	236378855	236445319	0.2883	rs3738533	3.56	rs1254188	0.0366	4.46	-0.953	585	3	lasso	0.061075	0.00417	-0.89587	0.3703	0.983502
GTEX7_Amygdala	LNPK	ENSG00000144320	2	176788620	176867567	0.587	rs2140537	2.77	rs847175	0.02846	3.89	-0.09	448	10	lasso	0.05645	0.0152	-0.8958	0.37034	0.983502
CMC	RGS14	ENSG00000169220	5	176784838	176799602	0.2872	rs6601075	2.41	rs12654812	0.16	-9.5	-0.831	297	7	lasso	0.196	2.16e-23	0.8956	0.3704	0.983502
CMC	KIZ	ENSG00000088970	20	21106624	21227260	0.0815	rs1326396	2.91	rs6047267	0.011716	5.26	-1.194	417	3	lasso	0.039921	1.11e-05	-0.8957	0.370407	0.983502
GTEX7_Substantia_nigra	JAKMIP3	ENSG00000188385	10	133918175	133998313	0.672	rs6571241	3.34	rs11592585	0.297768	4.93	0.61	490	21	lasso	0.22307	6.62e-06	0.89567	0.37043	0.983502
GTEX7_Cortex	MUC20	ENSG00000176945	3	195447753	195467994	0.8099	rs4916503	-2.58	rs11926771	0.263958	6.07	1.794	299	17	lasso	0.50766	2e-22	0.89561	0.37046	0.983502
GTEX7_Caudate_basal_ganglia	TPSB2	ENSG00000197253	16	1277272	1280214	0.6865	rs12929353	-2.6	rs9927989	0.490756	8.43	-1.399	455	6	lasso	0.525151	8.77e-25	-0.89558	0.370477	0.983502
GTEX7_Hippocampus	IGHMBP2	ENSG00000132740	11	68671310	68708070	0.383	rs923346	-2.66	rs619727	0.23416	6.09	0.938	407	11	lasso	0.22461	1.02e-07	0.8955	0.37052	0.983502
GTEX7_Nucleus_accumbens_basal_ganglia	H3-3A	ENSG00000163041	1	226249552	226259702	0.676	rs1051741	-2.71	rs6700189	0.323	6.55	0.967	387	8	lasso	0.32386	1.19e-12	0.89539	0.37058	0.983502
GTEX7_Nucleus_accumbens_basal_ganglia	TVP23B	ENSG00000171928	17	18684308	18710027	0.3079	rs6846	-2.66	rs4630608	0.228781	-5.51	0.906	173	4	lasso	0.192517	1.19e-07	-0.8954	0.37059	0.983502
GTEX7_Cortex	PCNT	ENSG00000160299	21	47744036	47865682	0.243	rs34686582	-2.79	rs2839201	0.092032	-3.83	-0.323	454	454	blup	0.03522	0.0166	0.8954	0.3706	0.983502
GTEX7_Frontal_Cortex_BA9	LINC02082	ENSG00000242268	3	168621154	168639784	0.2521	rs1877268	-2.99	rs1981745	0.078861	-4.08	1.184	392	392	blup	0.07817	0.00132	-0.89534	0.3706	0.983502
GTEX7_Spinal_cord_cervical_c-1	LDAH	ENSG00000118961	2	20883788	21022882	0.367	rs7596102	2.67	rs13385191	0.232272	-4.85	0.727	512	2	lasso	0.24281	1.53e-06	-0.89541	0.3706	0.983502
GTEX7_Substantia_nigra	URB1	ENSG00000142207	21	33683329	33765335	0.532	rs13052371	-2.71	rs12627162	-0.01115	3.23	1.808	487	487	blup	0.1266	0.000756	0.8954	0.3706	0.983502
GTEX7_Cortex	NAPRT	ENSG00000147813	8	144656955	144660819	0.9136	rs6558292	3.8	rs10112966	0.62932	-9.23	0.803	359	18	lasso	0.65937	4.05e-33	-0.89527	0.37064	0.983502
GTEX7_Cerebellar_Hemisphere	KLRK1-AS1	ENSG00000245648	12	10516368	10551105	0.2706	rs2277416	-2.89	rs7313688	0.042705	4.11	-0.005	512	4	lasso	0.09797	0.000236	-0.89525	0.37065	0.983502
GTEX7_Frontal_Cortex_BA9	PLSCR4	ENSG00000114698	3	145910126	145968966	0.233	rs578641	-3.28	rs17417377	0.031128	-3.88	0.456	458	4	lasso	0.03381	0.0264	-0.8952	0.37068	0.983502
GTEX7_Substantia_nigra	TRIM35	ENSG00000104228	8	27142404	27168836	0.494	rs10216623	-3.6	rs17366947	0.37608	-5.59	1.001	630	3	lasso	0.319158	3.51e-08	-0.8951	0.37072	0.983502
GTEX7_Spinal_cord_cervical_c-1	AC034243.1	ENSG00000253404	5	138080123	138088998	0.523	rs3849046	3.52	rs160401	0.375722	5.79	-0.844	306	7	lasso	0.3464	3.65e-09	-0.8949	0.3708	0.983502
GTEX7_Frontal_Cortex_BA9	TFG	ENSG00000114354	3	100428205	100467810	0.2201	rs16843216	2.64	rs6775161	0.122651	4.68	-0.933	443	5	lasso	0.10256	0.000254	-0.89493	0.37082	0.983502
GTEX7_Spinal_cord_cervical_c-1	ZNF649	ENSG00000198093	19	52392477	52408293	0.516	rs736574	2.68	rs1549931	0.211524	-4.35	1.386	612	5	enet	0.17749	4.8e-05	-0.8949	0.37082	0.983502
GTEX7_Nucleus_accumbens_basal_ganglia	PSMD4	ENSG00000159352	1	151227179	151239955	0.177	rs6587606	2.06	rs7527032	0.134	-4.74	0.879	308	8	lasso	0.10123	0.000141	-0.89491	0.37084	0.983502
GTEX7_Anterior_cingulate_cortex_BA24	TAF1C	ENSG00000103168	16	84211458	84220669	0.634	rs432223	3.96	rs2278043	0.425409	-6.9	0.82	966	9	lasso	0.409	5.91e-14	-0.8949	0.37086	0.983502
GTEX7_Cortex	CLUAP1	ENSG00000103351	16	3550924	3589048	0.4281	rs1617722	-2.75	rs12933120	0.290075	6.77	0.493	366	3	lasso	0.2664	8.93e-11	0.8947	0.37097	0.983502
CMC	UFSP2	ENSG00000109775	4	186320694	186347139	0.4434	rs1021217	3.08	rs12500107	0.499762	-15.04	0.535	557	7	lasso	0.503815	1.06e-70	-0.89466	0.37097	0.983502
GTEX7_Caudate_basal_ganglia	ZNF814	ENSG00000204514	19	58360099	58400442	0.288	rs8107849	2.75	rs8100221	0.0757	-4.35	-1.242	473	473	blup	0.086932	0.000206	0.89465	0.37098	0.983502
GTEX7_Substantia_nigra	C6orf3	ENSG00000255389	6	111921078	111923498	0.619	rs9487769	3.36	rs13190932	0.06165	-5.34	-0.377	436	7	lasso	0.28363	2.62e-07	0.89452	0.371045	0.983502
GTEX7_Nucleus_accumbens_basal_ganglia	RP11-624D11.2	ENSG00000254532	11	30065605	30105890	0.426	rs605765	-2.65	rs10835647	0.296801	6.42	0.608	368	6	lasso	0.26162	3.52e-10	0.894507	0.37105	0.983502
CMC	COPA	ENSG00000122218	1	160259063	160313190	0.0937	rs1408597	3.22	rs16831718	0.077	-6.04	0.808	525	2	lasso	0.079598	6.12e-10	-0.89446	0.37108	0.983502
GTEX7_Anterior_cingulate_cortex_BA24	RP11-861E21.1	ENSG00000267108	18	12432896	12437634	0.311	rs1250171	-3.04	rs919	0.14392	4.91	-0.835	409	9	lasso	0.213284	2.92e-07	-0.894	0.3711	0.983502
GTEX7_Cerebellar_Hemisphere	AMACR	ENSG00000242110	5	33986283	34008220	0.7174	rs967409	2.9	rs10941112	0.528228	-8.26	-0.882	420	26	enet	0.55426	2.29e-23	0.89437	0.3711	0.983502
GTEX7_Cerebellar_Hemisphere	SLC12A9	ENSG00000146828	7	100424442	100464631	0.3593	rs6465770	-2.48	rs10278546	0.110297	5.08	-0.575	339	7	lasso	0.256503	1.18e-09	-0.8944	0.3711	0.983502
GTEX7_Hypothalamus	RP11-100G15.7	ENSG00000234537	9	94894680	94900911	0.6579	rs710161	-3.29	rs7023075	0.42531	6.81	-0.479	449	48	enet	0.3826	7.55e-13	-0.8943	0.37117	0.983502
GTEX7_Anterior_cingulate_cortex_BA24	CTD-3025N20.3	ENSG00000272010	8	66504085	66504707	0.266	rs4358836	-3.72	rs1053087	0.36071	-6.48	-0.768	359	12	enet	0.3455	1.37e-11	0.8942	0.37123	0.983502
GTEX7_Cortex	SPATA3-AS1	ENSG00000238062	2	231849083	231860747	0.3778	rs4973352	-2.72	rs4973351	-0.006019	-3.26	-2.472	438	438	blup	0.0114	0.113	0.8941	0.37128	0.983502
GTEX7_Caudate_basal_ganglia	RP11-176H8.1	ENSG00000203546	14	31803518	31926647	0.399	rs10130804	2.86	rs1888576	0.368711	7.47	1.138	308	3	lasso	0.35952	1.52e-15	0.8941	0.3713	0.983502
GTEX7_Caudate_basal_ganglia	CROCCP2	ENSG00000215908	1	16944751	16971178	0.2579	rs13375644	-2.21	rs696605	0.00255	3.82	-0.028	263	21	enet	0.079238	0.000387	0.89402	0.37131	0.983502
GTEX7_Putamen_basal_ganglia	ATP6V1E2	ENSG00000250565	2	46717889	46769696	0.476	rs17035715	3.13	rs1868844	0.118658	4.46	-0.789	670	6	lasso	0.145997	2.26e-05	-0.89395	0.37135	0.983502
GTEX7_Cerebellar_Hemisphere	RP11-23P13.6	ENSG00000174171	15	42184991	42190773	0.505	rs6493017	2.94	rs1197701	0.300221	6.26	1.373	421	5	lasso	0.317774	5.62e-12	0.89371	0.37148	0.983502
GTEX7_Spinal_cord_cervical_c-1	TDGF1	ENSG00000241186	3	46616045	46668033	0.416	rs3828477	-2.65	rs3806702	0.29079	5.59	1.128	372	5	lasso	0.31811	2.06e-08	0.89368	0.3715	0.983502
GTEX7_Substantia_nigra	RGS14	ENSG00000169220	5	176784838	176799602	0.574	rs6601075	2.41	rs12654812	0.276	-5.37	-0.831	293	31	enet	0.34386	8.18e-09	0.8937	0.3715	0.983502
GTEX7_Cerebellum	UPP1	ENSG00000183696	7	48128225	48148330	0.4781	rs10231745	-3.53	rs2188	0.070059	-5.72	-0.937	538	26	enet	0.199227	4.41e-09	0.89351	0.37158	0.983502
GTEX7_Putamen_basal_ganglia	RBSN	ENSG00000131381	3	15111580	15140670	0.289	rs4437128	-2.62	rs1687324	-0.00276	3.25	-0.726	487	487	blup	-0.0065	0.587	0.89351	0.37159	0.983502
CMC	BCKDHA	ENSG00000248098	19	41884215	41930910	0.1151	rs1709127	3.03	rs284663	0.08	-7.44	0.313	393	6	lasso	0.1054	8.94e-13	-0.89349	0.37159	0.983502
GTEX7_Hypothalamus	RESP18	ENSG00000182698	2	220192131	220197899	0.412	rs6745082	2.7	rs11892648	0.182424	-4.59	0.755	421	9	lasso	0.14776	2.59e-05	-0.893	0.3716	0.983502
GTEX7_Hypothalamus	EFCAB11	ENSG00000140025	14	90261013	90421121	0.288	rs8181936	-3.13	rs7146047	0.10717	4.46	-0.939	436	5	lasso	0.0859	0.00128	-0.8934	0.37164	0.983502
GTEX7_Cortex	PPP6C	ENSG00000119414	9	127908852	127952218	0.109	rs2274970	-2.07	rs608895	0.0673	-3.92	0.619	322	322	blup	0.064175	0.00176	-0.8933	0.371675	0.983502
GTEX7_Spinal_cord_cervical_c-1	CCDC88A	ENSG00000115355	2	55514978	55647057	0.271	rs11694644	2.91	rs10496042	-0.004073	-3.59	-1.344	451	8	lasso	0.01593	0.132	0.89333	0.3717	0.983502
GTEX7_Cerebellar_Hemisphere	SLC10A4	ENSG00000145248	4	48485360	48491213	0.205	rs13132499	-2.29	rs1565220	0.056168	-3.74	0.129	324	6	lasso	0.04685	0.00901	0.89323	0.37173	0.983502
GTEX7_Hippocampus	BCAT1	ENSG00000060982	12	24964295	25102393	0.32	rs7137734	3.22	rs2353483	0.0517	-3.57	0.042	561	43	enet	0.09665	0.000556	-0.893191	0.37176	0.983502
GTEX7_Cerebellar_Hemisphere	RP11-1017G21.6	ENSG00000272444	14	102418753	102419400	0.573	rs2749907	3.01	rs1741143	0.0726	4.12	0.344	337	337	blup	0.27469	2.52e-10	0.8931	0.37178	0.983502
GTEX7_Cerebellar_Hemisphere	OAZ3	ENSG00000143450	1	151735445	151743808	0.238	rs1496037	-2.41	rs10788819	-0.0073	3.77	-0.323	342	342	blup	0.059777	0.00359	0.8931	0.3718	0.983502
GTEX7_Amygdala	RPL12	ENSG00000197958	9	130209953	130213684	0.455	rs3824527	-2.73	rs2253669	0.27689	-5.25	0.628	360	22	enet	0.18311	2.12e-05	-0.8931	0.371809	0.983502
GTEX7_Amygdala	PAX8	ENSG00000125618	2	113973574	114036527	0.56	rs1446247	2.61	rs11123172	0.14211	-5.08	-0.914	458	458	blup	0.20161	7.68e-06	0.893	0.37185	0.983502
GTEX7_Cerebellum	LINC01239	ENSG00000234840	9	22646199	22824212	0.2628	rs5019455	2.94	rs1375291	0.05589	-4.42	-0.778	423	423	blup	0.10163	3.5e-05	0.89292	0.3719	0.983502
GTEX7_Frontal_Cortex_BA9	PPA2	ENSG00000138777	4	106290234	106395238	0.246	rs17264527	-3.06	rs12643660	0.167	-4.52	0.582	402	5	lasso	0.14666	1.21e-05	-0.8929	0.3719	0.983502
CMC	KCNN3	ENSG00000143603	1	154669931	154842756	0.1216	rs12029542	-3.38	rs7531728	0.0357	-6.05	-1.667	477	4	lasso	0.111806	1.73e-13	0.89277	0.37198	0.983502
GTEX7_Cerebellum	SRSF12	ENSG00000154548	6	89805678	89827800	0.2937	rs989454	3.19	rs1782	-0.00309	-3.67	1.16	405	405	blup	0.03637	0.0104	-0.892734	0.372	0.983502
GTEX7_Cortex	AP000688.29	ENSG00000233393	21	37477179	37481988	0.233	rs11088346	-3.56	rs9631189	-0.006991	3.71	-1.094	505	505	blup	0.03824	0.0131	-0.8927	0.372	0.983502
GTEX7_Cortex	CRABP1	ENSG00000166426	15	78632666	78640572	0.248	rs11857532	2.69	rs12593362	0.152758	-4.77	-0.917	393	3	lasso	0.088938	0.000261	0.89265	0.37204	0.983502
GTEX7_Putamen_basal_ganglia	SNF8	ENSG00000159210	17	47006678	47022479	0.372	rs6416950	-2.73	rs962273	0.07439	-4.2	0.107	397	3	lasso	0.0352	0.0277	-0.89264	0.37205	0.983502
GTEX7_Anterior_cingulate_cortex_BA24	LDAH	ENSG00000118961	2	20883788	21022882	0.5516	rs7596102	2.67	rs13385191	0.41976	-6.75	0.727	512	3	lasso	0.3847	4.9e-13	-0.89247	0.3721	0.983502
GTEX7_Spinal_cord_cervical_c-1	CPNE1	ENSG00000214078	20	34213953	34252878	0.725	rs2275274	3.13	rs11696527	0.53695	-6.7	0.827	299	39	enet	0.517728	1.59e-14	-0.892	0.372131	0.983502
GTEX7_Cerebellum	IFT46	ENSG00000118096	11	118415243	118443685	0.318	rs1790192	-2.4	rs10736492	0.078354	4.55	1.345	439	15	enet	0.11867	7.72e-06	0.8925	0.37214	0.983502
GTEX7_Nucleus_accumbens_basal_ganglia	MTMR9LP	ENSG00000220785	1	32697259	32707221	0.205	rs2184202	-3.03	rs10914540	0.126	4.54	-0.688	202	202	blup	0.09771	0.000183	-0.89247	0.37214	0.983502
GTEX7_Putamen_basal_ganglia	DENND4A	ENSG00000174485	15	65950384	66084631	0.209	rs2292114	-2.84	rs12898708	0.042813	4.06	0.962	406	406	blup	0.09374	0.000669	0.89239	0.37218	0.983502
GTEX7_Cerebellar_Hemisphere	GPATCH1	ENSG00000076650	19	33571786	33621448	0.293	rs8101468	-3.19	rs8100568	0.0241	4.03	0.841	457	4	lasso	0.05676	0.00445	0.89237	0.37219	0.983502
GTEX7_Hippocampus	RP11-488L18.3	ENSG00000215795	1	247347115	247348784	0.531	rs4362022	-3.35	rs4925715	0.08709	4.12	1.262	466	8	lasso	0.1026	0.00038	0.89241	0.3722	0.983502
GTEX7_Hippocampus	DGKQ	ENSG00000145214	4	952675	980683	0.308	rs2279186	2.59	rs11726508	0.02633	-3.77	-1.368	399	15	enet	0.092373	0.00073	0.8923	0.3722	0.983502
CMC	GFM2	ENSG00000164347	5	74017029	74063196	0.3822	rs11745925	-3.61	rs2218517	0.313	-11.95	0.772	517	4	lasso	0.342	4.56e-43	-0.8923	0.3722	0.983502
GTEX7_Cerebellar_Hemisphere	TBILA	ENSG00000261488	3	111852270	111854206	0.3973	rs17490485	3.03	rs3749310	0.334618	6.48	1.022	551	22	enet	0.30903	1.24e-11	0.892231	0.37227	0.983502
CMC	DR1	ENSG00000117505	1	93811445	93835055	0.209	rs17109997	-2.24	rs1572343	0.2	10.37	0.904	305	305	blup	0.229101	1.77e-27	0.89206	0.37236	0.983502
GTEX7_Frontal_Cortex_BA9	HEXIM1	ENSG00000186834	17	43224684	43229468	0.268	rs1126642	-3.35	rs4792819	0.0288	-4.11	0.24	280	280	blup	0.04535	0.012	-0.8921	0.37237	0.983502
GTEX7_Putamen_basal_ganglia	ARHGEF5	ENSG00000050327	7	144052381	144077725	0.3833	rs2189874	-2.88	rs720475	0.375535	6.65	-0.892	339	1	lasso	0.35991	2.61e-12	-0.892	0.37239	0.983502
GTEX7_Substantia_nigra	RHBDL3	ENSG00000141314	17	30593195	30651680	0.498	rs9903176	2.65	rs4794915	0.10876	4.28	1.046	276	5	lasso	0.28532	2.39e-07	0.892	0.37239	0.983502
GTEX7_Caudate_basal_ganglia	RP11-624M8.1	ENSG00000237742	6	125899704	126070336	0.4797	rs11965647	-2.55	rs9385383	0.26184	7.48	-0.358	334	5	lasso	0.3836	9.87e-17	-0.89198	0.3724	0.983502
GTEX7_Hypothalamus	DMXL1	ENSG00000172869	5	118373467	118584833	0.325	rs924623	-3.46	rs17144507	0.082204	4.17	-0.694	396	4	lasso	0.13944	4.41e-05	-0.89199	0.3724	0.983502
GTEX7_Substantia_nigra	BAG2	ENSG00000112208	6	57037124	57054631	0.35	rs1870639	2.15	rs9357944	-0.00657	-3.08	-0.107	197	17	enet	0.09713	0.00301	-0.89197	0.372408	0.983502
GTEX7_Anterior_cingulate_cortex_BA24	RP11-175P19.2	ENSG00000236297	3	193296601	193310879	0.2332	rs11708365	-2.9	rs280537	0.04479	4.25	1.324	465	465	blup	0.0375	0.0249	-0.8919	0.37245	0.983502
GTEX7_Anterior_cingulate_cortex_BA24	THEM6	ENSG00000130193	8	143808621	143818345	0.374	rs4976976	-2.56	rs2244163	0.23876	-5.66	1.3	404	14	lasso	0.2127	3.05e-07	-0.8919	0.37245	0.983502
GTEX7_Spinal_cord_cervical_c-1	MTDHP4	ENSG00000268535	19	21892324	21892993	0.572	rs629548	-2.3	rs6511286	0.24641	5.19	-0.342	303	9	lasso	0.22389	4.27e-06	-0.8919	0.37245	0.983502
GTEX7_Nucleus_accumbens_basal_ganglia	MEIOB	ENSG00000162039	16	1883984	1934295	0.295	rs30991	3.12	rs428123	0.157694	-4.82	-0.598	455	455	blup	0.15442	2.44e-06	0.89182	0.37249	0.983502
GTEX7_Amygdala	COQ6	ENSG00000119723	14	74416629	74430373	0.277	rs1860714	3.38	rs3180946	0.03614	-3.76	0.626	408	28	enet	0.16495	5.63e-05	-0.89183	0.3725	0.983502
GTEX7_Frontal_Cortex_BA9	B3GAT3	ENSG00000149541	11	62382768	62389647	0.352	rs2187108	-2.38	rs2956993	0.0971	4.75	-0.688	384	7	lasso	0.10212	0.000262	-0.89185	0.3725	0.983502
GTEX7_Putamen_basal_ganglia	RP3-465N24.5	ENSG00000261349	1	25592593	25593627	0.594	rs11581762	-2.42	rs9689	0.082732	4.41	0.516	360	43	enet	0.19943	6.02e-07	0.89181	0.3725	0.983502
GTEX7_Cerebellum	LMAN2L	ENSG00000114988	2	97371666	97405801	0.2754	rs3731935	-2.53	rs6727384	0.152466	4.89	0.973	187	4	lasso	0.117654	8.45e-06	0.89172	0.37254	0.983502
GTEX7_Cerebellum	PLD1	ENSG00000075651	3	171318195	171528740	0.3058	rs13327509	3.53	rs10936700	0.0511	4.21	-1.118	452	4	lasso	0.08415	0.000162	-0.89168	0.37256	0.983502
GTEX7_Hypothalamus	COL26A1	ENSG00000160963	7	101006101	101202304	0.426	rs869127	-2.72	rs11976450	0.167705	-5.18	-0.97	347	19	enet	0.2155	2.84e-07	0.89168	0.37256	0.983502
GTEX7_Cortex	MAPKBP1	ENSG00000137802	15	42066632	42120053	0.326	rs6493017	2.94	rs12902047	0.174673	5.78	0.021	413	17	enet	0.228836	2.65e-09	0.89167	0.37257	0.983502
GTEX7_Cerebellum	RGS4	ENSG00000117152	1	163038565	163046592	0.2813	rs4656375	2.67	rs11576066	0.105	5.04	0.409	636	5	lasso	0.18479	1.76e-08	-0.89165	0.37258	0.983502
GTEX7_Spinal_cord_cervical_c-1	ATG10	ENSG00000152348	5	81267844	81572676	0.481	rs11950035	-2.97	rs959978	0.125252	-4.7	0.632	392	8	lasso	0.2131	7.58e-06	-0.8917	0.3726	0.983502
GTEX7_Hypothalamus	RP13-98N21.3	ENSG00000259785	15	82590891	82626963	0.6	rs4563005	-2.17	rs8033050	0.474495	-7.17	-0.711	230	4	lasso	0.52463	7.13e-19	0.8916	0.37261	0.983502
GTEX7_Nucleus_accumbens_basal_ganglia	SEC13P1	ENSG00000223899	3	33075355	33076302	0.3301	rs11927331	2.5	rs4350874	0.116147	4.88	0.921	365	6	lasso	0.13356	1.22e-05	0.8916	0.37263	0.983502
GTEX7_Cerebellum	TNIP1	ENSG00000145901	5	150409506	150473138	0.356	rs252161	-3.874	rs4958438	0.124	-5.16	-0.953	604	7	lasso	0.158516	2.07e-07	0.8915	0.37267	0.983502
GTEX7_Hypothalamus	RALGAPA1	ENSG00000174373	14	36007558	36278510	0.208	rs1766118	-3.07	rs4981304	0.06715	4.34	-0.881	402	6	lasso	0.045	0.016	-0.8914	0.37272	0.983502
GTEX7_Frontal_Cortex_BA9	RP11-264M12.2	ENSG00000261707	16	77775365	77776897	0.399	rs2059238	-3.39	rs9788890	0.08931	-5.37	0.453	890	18	enet	0.20952	1.27e-07	-0.89121	0.3728	0.983502
GTEX7_Hippocampus	AL590822.1	ENSG00000203301	1	2143360	2145620	0.278	rs9442614	2.46	rs11260622	-0.005583	-3.74	-0.731	377	25	enet	0.062	0.00502	0.89117	0.3728	0.983502
GTEX7_Spinal_cord_cervical_c-1	AC009237.11	ENSG00000236431	2	96201865	96202243	0.251	rs3105099	1.73	rs11164125	0.190411	4.14	0.949	106	7	lasso	0.11467	0.00109	0.89121	0.3728	0.983502
GTEX7_Substantia_nigra	DRD1	ENSG00000184845	5	174867042	174871211	0.442	rs12657640	2.95	rs6891410	-0.00891	3.04	-0.69	583	583	blup	0.03867	0.0454	0.8913	0.3728	0.983502
CMC	DGCR8	ENSG00000128191	22	20067755	20099400	0.0972	rs8141691	2.45	rs2073777	0.040723	5.16	0.505	444	444	blup	0.05422	3.32e-07	0.89117	0.3728	0.983502
GTEX7_Substantia_nigra	MRS2	ENSG00000124532	6	24403153	24425810	0.783	rs1923168	2.94	rs9393554	0.18581	5.18	1.071	617	26	lasso	0.26449	7.46e-07	0.89117	0.372837	0.983502
CMC	ANTXR2	ENSG00000163297	4	80822303	81046608	0.0546	rs6842571	3.21	rs10008294	0.001449	-3.99	-1.045	422	22	enet	0.031304	9.2e-05	0.89117	0.37284	0.983502
GTEX7_Cerebellum	GDAP1	ENSG00000104381	8	75233365	75401107	0.2949	rs4738443	-3.33	rs16938888	0.161174	5.27	-0.969	404	4	lasso	0.127349	3.55e-06	-0.89115	0.37285	0.983502
GTEX7_Cortex	RP11-477D19.2	ENSG00000235381	6	155574273	155577858	0.474	rs7770051	2.6	rs3011895	0.191821	5.96	-1.077	509	13	enet	0.254937	2.55e-10	-0.8911	0.37287	0.983502
GTEX7_Cerebellum	AASDH	ENSG00000157426	4	57204456	57253666	0.265	rs7690043	-2.74	rs6811616	0.125266	-4.67	-0.988	446	4	lasso	0.09508	6.23e-05	0.89108	0.3729	0.983502
CMC	FAM180B	ENSG00000196666	11	47608198	47610746	0.0683	rs11039114	3.12	rs3817334	0.07528	6.43	-1	286	3	lasso	0.07801	9.1e-10	-0.89106	0.3729	0.983502
GTEX7_Cortex	DPH6	ENSG00000134146	15	35509546	35838394	0.13	rs949867	2.68	rs17586323	0.011876	-3.48	0.781	441	441	blup	0.0511	0.00483	0.891	0.37293	0.983502
GTEX7_Anterior_cingulate_cortex_BA24	GAN	ENSG00000261609	16	81348557	81424489	0.358	rs8049565	-3.04	rs11860316	-0.002959	3.47	1.62	710	710	blup	0.0682	0.00367	0.891	0.37294	0.983502
GTEX7_Caudate_basal_ganglia	USF3	ENSG00000176542	3	113367232	113415493	0.1953	rs2029227	-2.48	rs3928555	0.020611	3.72	0.497	412	412	blup	0.04339	0.00718	0.8908	0.373	0.983502
GTEX7_Cerebellum	RP4-614O4.12	ENSG00000269202	20	33789550	33791091	0.28	rs2275274	3.13	rs6060285	0.178813	5.57	-0.205	350	11	lasso	0.12821	3.28e-06	-0.89028	0.373	0.983502
GTEX7_Cortex	FMO5	ENSG00000131781	1	146646930	146714700	0.3934	rs7521249	2.79	rs586000	-0.00622	3.72	-0.847	407	31	enet	0.0394	0.0119	-0.890824	0.373	0.983502
GTEX7_Hypothalamus	CLCA4	ENSG00000016602	1	87012761	87046437	0.211	rs6682482	2.78	rs4631724	-0.006909	4.04	0.596	408	408	blup	0.040761	0.0208	0.890517	0.373	0.983502
GTEX7_Caudate_basal_ganglia	CTD-2256P15.4	ENSG00000271980	5	10264709	10267258	0.2455	rs12654500	3.06	rs6892818	0.143397	-5.04	-0.881	606	4	lasso	0.126722	7.62e-06	0.8908	0.37303	0.983502
GTEX7_Frontal_Cortex_BA9	GS1-166A23.2	ENSG00000272361	7	16633253	16633849	0.46	rs17465685	3.26	rs475275	0.150577	-4.91	0.383	642	5	lasso	0.32246	1.47e-11	-0.8908	0.37303	0.983502
GTEX7_Cortex	ZNF257	ENSG00000197134	19	22235254	22274282	0.228	rs2957807	-2.18	rs7255049	0.149959	-4.64	-0.715	320	320	blup	0.15388	1.51e-06	0.89071	0.37308	0.983502
GTEX7_Anterior_cingulate_cortex_BA24	IL10RB	ENSG00000243646	21	34638663	34669539	0.487	rs915562	3.1	rs2834167	0.248203	5.7	0.565	446	7	enet	0.2762	3.13e-09	0.89073	0.3731	0.983502
GTEX7_Putamen_basal_ganglia	RP11-861E21.1	ENSG00000267108	18	12432896	12437634	0.219	rs1250171	-3.04	rs919	0.22857	5.25	-0.835	409	2	lasso	0.2071	3.52e-07	-0.8908	0.3731	0.983502
GTEX7_Putamen_basal_ganglia	PNRC2	ENSG00000189266	1	24285599	24289952	0.584	rs6691722	-2.92	rs10903077	0.207569	-6.02	-1.255	405	16	lasso	0.45235	5.16e-16	0.89062	0.37313	0.983502
GTEX7_Cerebellar_Hemisphere	NDUFA6	ENSG00000184983	22	42481529	42486959	0.417	rs733278	3.34	rs2142695	0.321861	6.37	-0.652	350	2	lasso	0.3123	9.22e-12	-0.8906	0.37315	0.983502
CMC	PRKCB	ENSG00000166501	16	23847322	24231932	0.244	rs8044984	-3.51	rs400066	0.169689	-9.57	0.527	648	16	enet	0.19147	8.77e-23	-0.8906	0.37316	0.983502
GTEX7_Nucleus_accumbens_basal_ganglia	RP5-921G16.1	ENSG00000242593	7	123672259	124035172	0.591	rs2285996	2.54	rs10224465	0.464708	-7.81	1.847	396	28	enet	0.486505	2.53e-20	-0.89053	0.37318	0.983502
GTEX7_Cerebellum	EFHB	ENSG00000163576	3	19920964	19988517	0.7298	rs17797343	-2.95	rs1133328	0.529	9.01	0.751	381	7	lasso	0.55125	2.8e-28	0.89051	0.37319	0.983502
GTEX7_Hypothalamus	KLHL2P1	ENSG00000250412	4	120255484	120299388	0.211	rs6534156	2.22	rs4597811	0.08817	-4.08	-1.053	440	440	blup	0.08352	0.00148	0.89	0.3732	0.983502
GTEX7_Putamen_basal_ganglia	PSD3	ENSG00000156011	8	18384811	18942240	0.406	rs11988566	-3.03	rs11784244	0.0931	4.4	1.365	777	777	blup	0.089272	0.00089	0.89039	0.37326	0.983502
GTEX7_Cerebellum	METTL18	ENSG00000171806	1	169761670	169764107	0.4024	rs12145587	2.91	rs12135361	0.398	-8.35	1.157	559	4	lasso	0.44404	3.29e-21	-0.89035	0.37328	0.983502
GTEX7_Anterior_cingulate_cortex_BA24	FAM198B-AS1	ENSG00000248429	4	159091904	159124029	0.5574	rs1047725	2.73	rs8370	0.113451	-5.6	0.188	309	309	blup	0.33935	2.26e-11	-0.8904	0.3733	0.983502
GTEX7_Cortex	STARD6	ENSG00000174448	18	51850728	51884334	0.227	rs17471021	-2.95	rs1657880	0.030369	-4.49	2.22	333	333	blup	0.1044	7.84e-05	-0.89022	0.3733	0.983502
GTEX7_Nucleus_accumbens_basal_ganglia	RP1-40E16.12	ENSG00000272277	6	3068279	3069128	0.415	rs9392487	-3.25	rs12200314	0.240892	5.63	0.903	658	17	enet	0.14142	6.68e-06	0.8902	0.3733	0.983502
GTEX7_Cerebellum	COPA	ENSG00000122218	1	160259063	160313190	0.3014	rs1408597	3.22	rs1802778	0.192	-5.71	-0.315	499	15	enet	0.19174	9.06e-09	0.89028	0.37332	0.983502
GTEX7_Cortex	KLHDC4	ENSG00000104731	16	87730091	87799598	0.4514	rs9934222	3.24	rs2290019	0.216018	-5.64	-0.944	468	6	lasso	0.16428	6.45e-07	0.8903	0.37332	0.983502
CMC	DHODH	ENSG00000102967	16	72042487	72058954	0.1755	rs4788811	-2.11	rs7186207	0.127831	-8.41	0.862	374	5	lasso	0.13378	5.65e-16	-0.8903	0.37333	0.983502
GTEX7_Spinal_cord_cervical_c-1	UFSP2	ENSG00000109775	4	186320694	186347139	0.742	rs1021217	3.08	rs11934546	0.16209	-5.63	0.649	551	14	lasso	0.25687	7.08e-07	-0.8902	0.37334	0.983502
CMC	PTPRN2	ENSG00000155093	7	157331750	158380480	0.233	rs7809422	-3.32	rs10260982	0.101853	-7.71	0.079	913	5	lasso	0.18211	1.2e-21	-0.8902	0.37336	0.983502
GTEX7_Nucleus_accumbens_basal_ganglia	RP11-673E1.1	ENSG00000251600	4	144833484	144903607	0.331	rs9685252	2.56	rs2323418	0.388	-7.15	-0.98	260	12	lasso	0.36485	2.12e-14	0.89004	0.3734	0.983502
CMC	GMEB1	ENSG00000162419	1	28995244	29045865	0.0591	rs10158229	2.42	rs528265	0.0319	-4.3	-0.277	305	305	bslmm	0.02996	0.000128	-0.8901	0.37341	0.983502
GTEX7_Cerebellar_Hemisphere	RP11-258F22.1	ENSG00000226578	10	38064299	38073059	0.125	rs4934856	-2.18	rs1148292	0.058147	-4.3	-1.613	312	7	enet	0.07668	0.00108	0.890085	0.37342	0.983502
GTEX7_Cerebellum	PKD1L1	ENSG00000158683	7	47814250	47988088	0.4439	rs11760486	-2.92	rs2242477	0.204768	6.68	-0.846	519	12	enet	0.246788	3.93e-11	-0.88994	0.3735	0.983502
GTEX7_Cortex	C17orf107	ENSG00000205710	17	4802713	4806227	0.3026	rs12601416	-3.9	rs2302319	0.085385	4.74	-0.198	443	19	enet	0.14309	3.62e-06	-0.88985	0.37355	0.983502
GTEX7_Cerebellar_Hemisphere	TMPRSS7	ENSG00000176040	3	111753690	111800116	0.6686	rs17490485	3.03	rs3749310	0.484845	7.87	1.022	536	29	enet	0.4738	6.14e-19	0.889753	0.3736	0.983502
GTEX7_Cerebellum	SYCP2L	ENSG00000153157	6	10748027	10979553	0.5154	rs10947076	-2.75	rs494305	0.18088	-5.94	0.653	474	29	enet	0.15835	2.1e-07	-0.889753	0.3736	0.983502
GTEX7_Putamen_basal_ganglia	SPATC1L	ENSG00000160284	21	47581062	47604390	0.326	rs34686582	-2.79	rs12482934	0.00893	-4.48	-1.162	494	7	lasso	0.1573	1.07e-05	0.88981	0.3736	0.983502
CMC	ELOVL7	ENSG00000164181	5	60047618	60140216	0.0369	rs10044518	-2.45	rs7722373	0.0332	-4.81	-1.057	355	355	blup	0.0295	0.000144	0.8897	0.3736	0.983502
GTEX7_Nucleus_accumbens_basal_ganglia	LINC01597	ENSG00000205611	20	29513582	29521213	0.2695	rs4911301	1.64	rs1811868	0.209317	5.42	0.747	66	3	lasso	0.1901	1.44e-07	0.889745	0.373603	0.983502
GTEX7_Amygdala	AC068039.4	ENSG00000228389	2	172629992	172632354	0.415	rs10202883	-2.69	rs2138348	0.40882	6.04	-0.89	405	6	lasso	0.39983	3.06e-11	-0.8897	0.37362	0.983502
CMC	MRPL18	ENSG00000112110	6	160210844	160219468	0.0532	rs3465	2.82	rs11757681	0.0694	6.17	-1.05	560	10	lasso	0.05468	2.96e-07	-0.89	0.37362	0.983502
GTEX7_Cerebellar_Hemisphere	KRT18P34	ENSG00000244515	3	156880452	156881721	0.295	rs4680298	3.65	rs7647643	0.092475	-4.91	0.574	423	423	blup	0.14014	1.09e-05	-0.889558	0.3737	0.983502
GTEX7_Spinal_cord_cervical_c-1	CEACAMP3	ENSG00000239736	19	42106090	42112339	0.515	rs305946	2.95	rs4802119	0.016193	3.77	1.012	305	10	lasso	0.08765	0.00401	0.8895	0.37373	0.983502
GTEX7_Substantia_nigra	SPATA20	ENSG00000006282	17	48620419	48633213	0.832	rs4794173	-2.53	rs989128	0.45549	-6.15	0.57	467	13	lasso	0.40577	1.67e-10	-0.8894	0.37378	0.983502
GTEX7_Cerebellum	RP11-381K20.5	ENSG00000270237	5	137081340	137081840	0.3078	rs10058264	3.273	rs10515496	0.324	-7.13	-1.047	375	4	lasso	0.301245	1.24e-13	0.8894	0.3738	0.983502
GTEX7_Putamen_basal_ganglia	CCT6B	ENSG00000132141	17	33254878	33308097	0.311	rs917502	-2.87	rs11080308	0.159078	4.36	0.729	493	5	lasso	0.0844	0.00122	0.88936	0.37381	0.983502
CMC	PRKD3	ENSG00000115825	2	37477645	37551951	0.0813	rs11682102	-2.58	rs6730503	0.041182	4.64	0.964	510	3	lasso	0.035896	2.98e-05	0.889344	0.373818	0.983502
GTEX7_Nucleus_accumbens_basal_ganglia	CSNK1G3	ENSG00000151292	5	122847793	122952739	0.186	rs1501762	-2.91	rs7705070	0.062853	4.21	-0.83	478	3	lasso	0.06971	0.00146	-0.8893	0.37385	0.983502
GTEX7_Frontal_Cortex_BA9	RP11-197M22.2	ENSG00000225213	10	16763351	16790376	0.4342	rs17138743	-2.65	rs10795384	0.000983	3.66	-1.783	655	8	lasso	0.02654	0.0436	-0.8891	0.373935	0.983502
GTEX7_Caudate_basal_ganglia	RP11-656D10.3	ENSG00000238287	1	40958829	40974333	0.5569	rs3013462	3.14	rs6600338	0.306	-6.81	0.882	435	6	lasso	0.280448	6.28e-12	-0.88911	0.37394	0.983502
GTEX7_Cerebellar_Hemisphere	QSOX2	ENSG00000165661	9	139098179	139137687	0.4747	rs28539249	-2.65	rs35244336	0.0257	3.99	-2.46	360	7	lasso	0.12517	3.29e-05	-0.889108	0.37395	0.983502
GTEX7_Caudate_basal_ganglia	PCARE	ENSG00000179270	2	29283842	29297127	0.5146	rs7603280	2.65	rs13012389	0.295813	-7.2	0.997	630	9	lasso	0.33272	2.84e-14	-0.88908	0.37396	0.983502
GTEX7_Frontal_Cortex_BA9	RP11-507K2.3	ENSG00000258789	14	89017941	89018837	0.176	rs11627010	2.1	rs2274735	-0.003281	-3.85	-0.59	461	461	blup	0.047798	0.0102	0.88903	0.37399	0.983502
GTEX7_Cerebellar_Hemisphere	SEC23B	ENSG00000101310	20	18488137	18542059	0.7233	rs16979870	2.52	rs2145247	0.45301	7.75	0.995	479	15	lasso	0.4724	7.23e-19	0.8882	0.374	0.983502
GTEX7_Cerebellum	SNX21	ENSG00000124104	20	44462449	44471914	0.356	rs16991072	2.68	rs8860	0.182848	6.51	-1.48	525	20	enet	0.22947	2.26e-10	-0.88903	0.374	0.983502
GTEX7_Cortex	RP4-564F22.5	ENSG00000224635	20	37034658	37045444	0.647	rs1406858	2.73	rs1739644	0.451592	7.81	0.832	481	26	enet	0.4194	1.27e-17	0.88948	0.374	0.983502
GTEX7_Frontal_Cortex_BA9	SLC22A20P	ENSG00000197847	11	64981311	65010228	0.2735	rs3809076	-2.41	rs2904980	-0.00861	-3.23	0.154	338	338	blup	0.04807	0.01	0.88907	0.374	0.983502
GTEX7_Hypothalamus	RP11-479G22.8	ENSG00000273038	10	33176189	33178239	0.347	rs869636	-2.56	rs1541135	0.16195	-5.12	0	449	4	lasso	0.16823	6.83e-06	0.8889	0.37406	0.983502
CMC	GFRA1	ENSG00000151892	10	117816444	118032979	0.2879	rs7903492	-2.37	rs10749194	0.249	-10.64	0.497	598	34	enet	0.27817	6.03e-34	-0.88887	0.37407	0.983502
GTEX7_Cerebellar_Hemisphere	ANO7	ENSG00000146205	2	242127924	242164792	0.5667	rs4676380	2.37	rs935262	0.073858	-4.75	0.724	411	28	enet	0.26871	4.2e-10	-0.88886	0.3741	0.983502
CMC	CCDC114	ENSG00000105479	19	48799714	48825151	0.1178	rs3815908	3.24	rs2380123	0.0461	-5.98	-0.559	516	12	enet	0.05239	5.21e-07	0.88871	0.37416	0.983502
GTEX7_Frontal_Cortex_BA9	OR7D2	ENSG00000188000	19	9296279	9299493	0.423	rs10745023	-2.06	rs10415904	0.010066	4.21	1.284	407	40	enet	0.162114	4.04e-06	0.88868	0.374177	0.983502
GTEX7_Cerebellum	AKR1A1	ENSG00000117448	1	46016215	46035721	0.3151	rs9429157	-2.98	rs17522918	0.0269	4.02	-0.716	288	288	blup	0.03279	0.0142	-0.88857	0.37424	0.983502
GTEX7_Cerebellar_Hemisphere	C1orf229	ENSG00000221953	1	247273462	247275719	0.547	rs4362022	-3.35	rs10924919	0.326	-6.43	0.631	474	9	lasso	0.323113	3.45e-12	-0.88853	0.37425	0.983502
GTEX7_Nucleus_accumbens_basal_ganglia	ZNF586	ENSG00000083828	19	58281023	58331307	0.22	rs8107849	2.75	rs2158013	0.112636	-4.76	-0.452	485	7	enet	0.09283	0.000263	0.88852	0.37426	0.983502
GTEX7_Spinal_cord_cervical_c-1	DDX51	ENSG00000185163	12	132621139	132628880	0.336	rs7134297	2.39	rs9788169	0.246009	4.93	0.565	279	15	enet	0.1883	2.77e-05	0.88838	0.3743	0.983502
GTEX7_Caudate_basal_ganglia	CTD-2154B17.4	ENSG00000272324	5	10761177	10770406	0.4276	rs13357458	2.87	rs13155209	0.090566	-4.89	1.188	623	5	lasso	0.09217	0.000134	-0.8883	0.3744	0.983502
GTEX7_Frontal_Cortex_BA9	RP11-472B18.1	ENSG00000224097	4	39481875	39483525	0.297	rs2711990	2.46	rs6531719	0.127	4.61	0.792	371	371	blup	0.12925	4.07e-05	-0.8882	0.3744	0.983502
GTEX7_Cerebellar_Hemisphere	CCDC163P	ENSG00000236624	1	45959538	45965751	0.806	rs9429157	-2.98	rs4660862	0.677	9.28	1.147	283	6	lasso	0.685107	1.29e-32	0.88824	0.37441	0.983502
GTEX7_Cerebellum	SETDB1	ENSG00000143379	1	150898739	150937213	0.1074	rs1722784	2.04	rs2902810	-0.00561	3.32	0.659	309	309	blup	0.03178	0.0155	0.88817	0.37445	0.983502
GTEX7_Cerebellar_Hemisphere	PLAC9	ENSG00000189129	10	81891438	81905115	0.247	rs10736365	3.18	rs2819872	0.101848	-4.71	-0.621	402	402	blup	0.16452	1.77e-06	0.88816	0.374455	0.983502
GTEX7_Caudate_basal_ganglia	SPSB2	ENSG00000111671	12	6980099	6998522	0.5603	rs7316224	-2.92	rs5446	0.36878	7.39	-0.904	208	4	lasso	0.37885	1.71e-16	-0.88807	0.37451	0.983502
GTEX7_Cortex	IFT46	ENSG00000118096	11	118415243	118443685	0.523	rs1790192	-2.4	rs11552421	0.180745	-6.07	-0.825	439	7	lasso	0.17853	1.98e-07	0.88805	0.37451	0.983502
GTEX7_Cerebellum	KIF25	ENSG00000125337	6	168396921	168445769	0.7317	rs9455595	3.69	rs6922131	0.10406	5.48	0.106	469	21	lasso	0.31986	1.57e-14	-0.888043	0.37452	0.983502
GTEX7_Hippocampus	RCVRN	ENSG00000109047	17	9799637	9808938	0.81	rs7222434	-3.07	rs1129463	0.391887	6.9	-0.86	633	25	enet	0.3833	3.4e-13	-0.88804	0.37452	0.983502
GTEX7_Cerebellar_Hemisphere	RP11-572M11.4	ENSG00000240057	3	112738379	112902148	0.2611	rs2613951	-2.24	rs7617193	0.070514	4.65	-0.721	468	10	enet	0.13891	1.2e-05	-0.888023	0.37453	0.983502
GTEX7_Cortex	CISD3	ENSG00000230055	17	36886488	36891297	0.2138	rs8074753	2.97	rs7224608	0.123169	4.35	-0.888	344	1	lasso	0.06797	0.00132	-0.888	0.37454	0.983502
GTEX7_Nucleus_accumbens_basal_ganglia	ARL16	ENSG00000214087	17	79648204	79650954	0.5693	rs28386899	-3.91	rs8071084	0.414229	-7.38	-0.886	327	3	lasso	0.384958	2.68e-15	0.888	0.37454	0.983502
CMC	PLA2G7	ENSG00000146070	6	46671938	46703430	0.304	rs12208873	3.54	rs1421378	0.323	12.21	0.888	526	1	lasso	0.318584	1.32e-39	0.888	0.37454	0.983502
GTEX7_Hippocampus	RP11-51F16.9	ENSG00000270587	17	61688132	61688544	0.226	rs3809721	2.99	rs9897229	-0.003388	-2.95	-0.14	278	278	blup	0.04369	0.0161	0.88794	0.37457	0.983502
GTEX7_Cortex	NT5C3B	ENSG00000141698	17	39981335	39992523	0.3465	rs3760519	-2.35	rs8073219	0.19167	6.03	0.361	408	5	lasso	0.24122	8.81e-10	0.88791	0.37459	0.983502
GTEX7_Cerebellum	SIRT6	ENSG00000077463	19	4174106	4182601	0.662	rs11668165	-2.85	rs350852	0.466	8.42	-0.744	375	9	lasso	0.460043	3.57e-22	-0.88789	0.3746	0.983502
GTEX7_Cerebellum	B4GALT7	ENSG00000027847	5	177027101	177037348	0.3281	rs6601075	2.407	rs3792849	0.0849	-4.84	-0.913	239	4	lasso	0.088672	0.000109	0.8879	0.3746	0.983502
GTEX7_Caudate_basal_ganglia	CCDC18	ENSG00000122483	1	93645476	93744287	0.1018	rs17109997	-2.24	rs12133576	0.00696	-3.56	1.03	270	25	enet	0.0877	0.000194	-0.88783	0.37463	0.983502
GTEX7_Cortex	RP11-4O1.2	ENSG00000259953	9	114794835	114800010	0.5604	rs4979031	2.51	rs7020062	0.207	-5.53	-0.077	516	516	blup	0.2064	1.87e-08	-0.8878	0.374643	0.983502
GTEX7_Cerebellum	ZNF559	ENSG00000188321	19	9434448	9461838	0.559	rs7247038	2.15	rs28384491	0.369	-7.81	-0.167	406	32	enet	0.394568	2.17e-18	0.88777	0.37466	0.983502
GTEX7_Caudate_basal_ganglia	VPS29	ENSG00000111237	12	110928902	110939922	0.1677	rs11834076	-2.57	rs12296821	0.013855	4.14	-0.589	241	241	blup	0.08294	0.000286	-0.88777	0.37467	0.983502
GTEX7_Cerebellar_Hemisphere	MASTL	ENSG00000120539	10	27443753	27475853	0.56	rs2484191	2.44	rs7086553	0.49136	-7.82	0.918	456	16	lasso	0.4723	7.32e-19	-0.887744	0.374678	0.983502
GTEX7_Cerebellar_Hemisphere	CCDC18	ENSG00000122483	1	93645476	93744287	0.14	rs17109997	-2.24	rs7517363	0.113	-4.44	0.795	270	12	enet	0.119123	5.12e-05	-0.88765	0.37473	0.983502
GTEX7_Cerebellum	RP11-491F9.5	ENSG00000260769	16	49371078	49372904	0.5117	rs12926396	-2.62	rs152709	0.256412	6.36	1.141	488	53	enet	0.327411	6.67e-15	0.88764	0.374735	0.983502
GTEX7_Spinal_cord_cervical_c-1	RP11-431K24.1	ENSG00000238290	1	8086798	8182762	0.426	rs1193158	-3.16	rs161801	0.109384	4.61	-1.103	368	16	enet	0.176207	5.13e-05	-0.88761	0.37475	0.983502
GTEX7_Cerebellum	CD164L2	ENSG00000174950	1	27705666	27709870	0.3133	rs7533455	1.98	rs17371357	0.216	5.99	0.573	230	20	enet	0.2513	2.47e-11	0.8876	0.37476	0.983502
CMC	SYNE1	ENSG00000131018	6	152442819	152958936	0.0726	rs593955	-3.46	rs2788381	0.0141	-4.12	0.766	889	6	lasso	0.042499	5.9e-06	-0.888	0.37478	0.983502
GTEX7_Caudate_basal_ganglia	NUSAP1	ENSG00000137804	15	41624892	41673248	0.4899	rs3743031	2.62	rs13313520	0.31497	7.6	-0.886	278	29	enet	0.47694	8.39e-22	-0.88751	0.3748	0.983502
GTEX7_Frontal_Cortex_BA9	MS4A14	ENSG00000166928	11	60146003	60185161	0.1759	rs2276324	-3.1	rs10897056	0.116	-4.69	1.015	459	5	lasso	0.12463	5.6e-05	-0.88752	0.3748	0.983502
GTEX7_Cerebellum	ENKD1	ENSG00000124074	16	67696848	67701168	0.1026	rs7196793	1.78	rs1124324	0.038019	4.1	0.899	235	19	enet	0.012269	0.0913	0.88744	0.374843	0.983502
GTEX7_Anterior_cingulate_cortex_BA24	RDH14	ENSG00000240857	2	18735989	18741946	0.3016	rs1452430	-3.27	rs10165181	0.02428	3.7	0.745	544	544	blup	0.0476	0.0132	0.88739	0.3749	0.983502
GTEX7_Cerebellar_Hemisphere	DELE1	ENSG00000081791	5	141303373	141321612	0.413	rs252149	2.603	rs10078802	0.0072	-3.7	0.943	529	9	lasso	0.09413	0.000311	-0.88728	0.3749	0.983502
GTEX7_Nucleus_accumbens_basal_ganglia	SNUPN	ENSG00000169371	15	75890424	75918810	0.245	rs4886748	-2.87	rs3866545	0.190332	-5.61	-0.564	223	4	lasso	0.20656	3.77e-08	0.8874	0.3749	0.983502
CMC	BATF3	ENSG00000123685	1	212859760	212873327	0.1297	rs6697091	3	rs2221593	0.105	7.1	0.968	434	7	lasso	0.101622	2.35e-12	0.88732	0.37491	0.983502
GTEX7_Cerebellar_Hemisphere	ASB8	ENSG00000177981	12	48541571	48574996	0.2096	rs2408983	-3.45	rs12306451	0.12836	4.08	0.365	515	515	blup	0.06553	0.00238	-0.88719	0.37498	0.983502
GTEX7_Putamen_basal_ganglia	NSA2	ENSG00000164346	5	74062817	74072737	0.745	rs11745925	-3.61	rs1048167	0.554099	7.84	-0.893	476	13	lasso	0.509338	1.29e-18	-0.887083	0.375	0.983502
GTEX7_Caudate_basal_ganglia	C5orf64	ENSG00000178722	5	60933535	61047590	0.3441	rs26912	2.94	rs253531	0.102837	-5.26	0.493	422	3	lasso	0.133844	4.18e-06	-0.887	0.37509	0.983502
CMC	C6orf62	ENSG00000112308	6	24705089	24721064	0.1054	rs9461093	-3.35	rs3813680	0.0325	4.77	0.74	619	4	lasso	0.04185	6.92e-06	0.887	0.37518	0.983502
GTEX7_Caudate_basal_ganglia	MIF-AS1	ENSG00000218537	22	24236613	24241117	0.488	rs5760273	-4.29	rs2739338	0.307206	-7.19	0.477	421	7	lasso	0.38935	5.09e-17	-0.88678	0.3752	0.983502
GTEX7_Hippocampus	AP000351.10	ENSG00000235231	22	24373117	24374043	0.778	rs5760273	-4.29	rs5760176	0.388	-6.59	0.882	378	57	enet	0.4019	6.35e-14	-0.8868	0.3752	0.983502
GTEX7_Substantia_nigra	RHCE	ENSG00000188672	1	25688740	25756683	0.564	rs11581762	-2.42	rs1053438	0.306067	-5.47	0.835	385	3	lasso	0.35246	4.87e-09	-0.88678	0.3752	0.983502
GTEX7_Cerebellum	ZNF561	ENSG00000171469	19	9715356	9732075	0.256	rs10417403	2.62	rs10414758	0.157	-5.71	0.552	361	5	lasso	0.155279	2.79e-07	-0.88673	0.37522	0.983502
GTEX7_Cerebellum	VAT1	ENSG00000108828	17	41166622	41177140	0.1682	rs2089115	2.5	rs3950989	0.159346	-5.31	-0.641	269	269	blup	0.154	3.15e-07	0.88672	0.37523	0.983502
GTEX7_Cerebellum	RP11-375I20.6	ENSG00000260633	3	134066130	134068075	0.6266	rs11925220	2.78	rs2400279	0.434	8.41	-0.724	442	6	lasso	0.45102	1.26e-21	-0.88666	0.37526	0.983502
CMC	ITPA	ENSG00000125877	20	3189514	3204516	0.3543	rs7268763	-2.66	rs7270101	0.374644	-13.14	-0.817	437	3	lasso	0.368596	4.38e-47	0.8866	0.375298	0.983502
GTEX7_Nucleus_accumbens_basal_ganglia	GVQW1	ENSG00000241043	9	32566787	32568619	0.35	rs17287864	-2.88	rs597131	0.211336	-6.12	-1.139	515	4	lasso	0.2928	2.15e-11	0.8866	0.3753	0.983502
GTEX7_Frontal_Cortex_BA9	RP11-158M2.3	ENSG00000259407	15	86287340	86293512	0.213	rs338555	-2.67	rs2554	0.03692	-4.07	1.146	560	560	blup	0.1042	0.000227	-0.8865	0.37535	0.983502
CMC	SHQ1	ENSG00000144736	3	72798428	72911065	0.0956	rs7427441	3.33	rs1875624	0.035118	-5.34	-0.796	493	26	enet	0.05974	8.51e-08	0.88649	0.37535	0.983502
GTEX7_Caudate_basal_ganglia	RNF180	ENSG00000164197	5	63461671	63668696	0.277	rs3914039	3.13	rs4101593	-0.006872	-3.5	-0.518	293	29	enet	0.040371	0.0092	0.8863	0.37545	0.983502
CMC	CNPPD1	ENSG00000115649	2	220036619	220042828	0.0495	rs6745082	2.7	rs13404754	0.05824	-5.39	-0.983	366	7	lasso	0.043368	4.77e-06	0.886287	0.375463	0.983502
GTEX7_Putamen_basal_ganglia	PCDH12	ENSG00000113555	5	141323150	141349304	0.292	rs252149	2.6	rs17526926	-0.008355	-3.52	-0.291	541	541	blup	0.020256	0.0741	0.886255	0.3755	0.983502
GTEX7_Spinal_cord_cervical_c-1	FTCDNL1	ENSG00000226124	2	200625267	200715896	0.787	rs17531061	2.81	rs6759018	0.433404	5.99	1.239	318	9	lasso	0.39874	1.21e-10	0.88623	0.3755	0.983502
CMC	WDR7	ENSG00000091157	18	54318574	54698828	0.147	rs10451414	-2.8	rs9955319	0.03776	-5.85	-1.287	592	19	enet	0.09003	4.45e-11	0.8862	0.3755	0.983502
GTEX7_Hypothalamus	RP4-669P10.19	ENSG00000227370	22	42528550	42529005	0.265	rs733278	3.34	rs5996074	0.044199	4.22	-0.183	358	358	blup	0.12365	0.000121	-0.886211	0.375504	0.983502
GTEX7_Hypothalamus	RP11-73M18.8	ENSG00000269958	14	104162690	104163500	0.212	rs7156395	3.07	rs12432994	0.13219	-4.6	0.977	354	3	lasso	0.0746	0.00256	-0.8862	0.37551	0.983502
GTEX7_Anterior_cingulate_cortex_BA24	PCCB	ENSG00000114054	3	135969148	136056738	0.1268	rs1519260	-2.71	rs696081	0.03933	3.78	-0.706	282	282	blup	0.059	0.00651	-0.8862	0.37552	0.983502
GTEX7_Nucleus_accumbens_basal_ganglia	RASA4CP	ENSG00000228903	7	44066550	44081491	0.326	rs6968228	2.2	rs2232105	0.054782	4.04	-1.635	347	347	blup	0.132539	1.32e-05	-0.88611	0.37556	0.983502
GTEX7_Putamen_basal_ganglia	RP11-292F22.7	ENSG00000259942	10	47656084	47657233	0.421	rs12766584	3.18	rs7071918	0.06361	-3.67	0.258	56	5	lasso	0.09653	0.00056	0.8861	0.3756	0.983502
CMC	SCAI	ENSG00000173611	9	127704887	127905785	0.0418	rs543180	-2.05	rs10986743	0.002267	-3.96	-1.344	336	8	enet	0.01584	0.00424	0.886	0.37562	0.983502
GTEX7_Nucleus_accumbens_basal_ganglia	SAAL1	ENSG00000166788	11	18091482	18127638	0.344	rs537393	-4.09	rs11024460	0.291404	-6.56	0.609	429	3	lasso	0.27208	1.4e-10	-0.885938	0.37565	0.983502
GTEX7_Amygdala	ZFAND2A-DT	ENSG00000229043	7	1200010	1204903	0.835	rs4725103	-2.99	rs2140578	0.558	7.23	0.863	399	9	lasso	0.57501	1.1e-17	0.8859	0.37566	0.983502
GTEX7_Amygdala	WDR6	ENSG00000178252	3	49044495	49053386	0.161	rs35713889	2.9	rs12629759	0.101514	4.46	0.974	262	262	blup	0.14201	0.00019	0.8859	0.37567	0.983502
GTEX7_Cerebellum	ALDH18A1	ENSG00000059573	10	97365696	97416463	0.3815	rs10509690	-2.96	rs7086071	0.122932	5.27	1.445	511	511	blup	0.15771	2.23e-07	0.8859	0.37569	0.983502
GTEX7_Anterior_cingulate_cortex_BA24	MYO6	ENSG00000196586	6	76458909	76629254	0.313	rs2295935	2.16	rs1280054	0.045395	-3.97	0.129	331	331	blup	0.08563	0.00124	-0.8859	0.3757	0.983502
GTEX7_Nucleus_accumbens_basal_ganglia	PRKRIP1	ENSG00000128563	7	102004319	102067123	0.4879	rs2229796	-2.29	rs2694166	0.027396	4	-1.89	252	35	enet	0.20567	4.06e-08	-0.88584	0.3757	0.983502
GTEX7_Cerebellum	BRICD5	ENSG00000182685	16	2259254	2261951	0.3071	rs30991	3.12	rs26857	0.119626	-5.03	0.224	355	38	enet	0.139112	1.22e-06	-0.88584	0.375701	0.983502
GTEX7_Nucleus_accumbens_basal_ganglia	AC083843.1	ENSG00000259820	8	135804263	135810515	0.4696	rs1442454	3.07	rs737196	0.315161	-6.41	0.877	564	2	lasso	0.292705	2.18e-11	-0.8858	0.37573	0.983502
GTEX7_Frontal_Cortex_BA9	DMAC2L	ENSG00000125375	14	50779044	50802276	0.295	rs4901030	-2.98	rs7157296	0.117182	5.33	1.171	394	23	enet	0.172123	1.97e-06	0.88567	0.37579	0.983502
GTEX7_Cortex	RP11-146G7.2	ENSG00000263797	18	6873398	6875023	0.432	rs4798443	-3.47	rs3865406	0.223562	5.8	-0.671	604	5	lasso	0.1863	1.03e-07	-0.88572	0.3758	0.983502
GTEX7_Putamen_basal_ganglia	AP000688.29	ENSG00000233393	21	37477179	37481988	0.257	rs11088346	-3.56	rs9631189	0.03803	3.74	-1.094	505	7	lasso	0.0522	0.00938	-0.88568	0.3758	0.983502
GTEX7_Cerebellum	ACADM	ENSG00000117054	1	76190036	76253260	0.6315	rs12035171	-2.89	rs2275378	0.284	-7.28	-0.751	464	10	lasso	0.35276	3.54e-16	0.88554	0.37586	0.983502
GTEX7_Spinal_cord_cervical_c-1	SEC24AP1	ENSG00000267361	17	67090430	67091640	0.39	rs4508477	-2.63	rs12939282	0.22452	-4.73	0.823	476	3	lasso	0.15603	0.000142	-0.8856	0.37586	0.983502
GTEX7_Putamen_basal_ganglia	LDAH	ENSG00000118961	2	20883788	21022882	0.558	rs7596102	2.67	rs13385191	0.494187	-7.41	0.727	512	15	enet	0.507526	1.58e-18	-0.88551	0.37588	0.983502
GTEX7_Substantia_nigra	SLC35E3	ENSG00000175782	12	69139886	69187508	0.576	rs4913436	-3.29	rs1201644	0.091	-4.22	-1.133	506	506	blup	0.12176	0.000951	0.8855	0.37588	0.983502
GTEX7_Frontal_Cortex_BA9	NPIPB7	ENSG00000233232	16	28467693	28481868	0.232	rs8182158	2.35	rs12446550	0.05695	-4.48	1.055	216	13	lasso	0.07643	0.00149	-0.88557	0.3759	0.983502
GTEX7_Frontal_Cortex_BA9	DOCK7	ENSG00000116641	1	62920399	63153969	0.4119	rs17123995	3.12	rs7536775	0.00905	-4.08	0.971	533	8	lasso	0.036204	0.0224	-0.88548	0.3759	0.983502
CMC	IL17RA	ENSG00000177663	22	17565844	17596583	0.203	rs17808446	-3.1	rs947822	0.135533	-8.02	-0.942	521	521	bslmm	0.17118	2.44e-20	0.88541	0.3759	0.983502
GTEX7_Cerebellum	CCDC163P	ENSG00000236624	1	45959538	45965751	0.8675	rs9429157	-2.98	rs4660862	0.676	10.36	1.147	283	11	lasso	0.69777	2.73e-41	0.88539	0.37595	0.983502
GTEX7_Caudate_basal_ganglia	RP11-218C14.5	ENSG00000225056	20	23635862	23637027	0.35	rs1467503	2.52	rs2424591	0.16044	5.53	0.539	545	10	lasso	0.1391	2.67e-06	0.88612	0.376	0.983502
GTEX7_Cortex	CABYR	ENSG00000154040	18	21718942	21741567	0.316	rs17797779	3.11	rs12963950	0.087255	-5.18	-0.967	482	8	enet	0.1486	2.33e-06	0.88528	0.376	0.983502
GTEX7_Hypothalamus	SSR4P1	ENSG00000235374	21	46491648	46494080	0.311	rs11088978	3.11	rs2001630	0.001483	4	0.639	602	32	enet	0.08717	0.00118	0.8853	0.376	0.983502
GTEX7_Hippocampus	AC006538.1	ENSG00000261342	19	2727741	2729325	0.28	rs7507593	-3.87	rs308037	-0.009207	3.07	-1.367	440	440	blup	0.05727	0.00678	-0.88519	0.37605	0.983502
GTEX7_Cortex	DDHD2	ENSG00000085788	8	38082736	38133076	0.1293	rs327931	2.66	rs7836805	0.10893	3.99	0.891	282	2	lasso	0.03718	0.0142	0.88514	0.37608	0.983502
GTEX7_Amygdala	CTD-2619J13.19	ENSG00000269473	19	58951815	58957216	0.245	rs8107849	2.75	rs3764535	0.0569	4.25	0.414	302	302	blup	0.11127	0.000932	0.88512	0.37609	0.983502
GTEX7_Cerebellar_Hemisphere	GLB1	ENSG00000170266	3	33038100	33138722	0.304	rs11927331	2.5	rs6766207	0.156892	4.92	-0.361	361	7	lasso	0.16147	2.22e-06	0.885122	0.37609	0.983502
GTEX7_Cerebellum	IL18R1	ENSG00000115604	2	102927989	103015218	0.5601	rs2732818	-3.15	rs974389	0.415925	-8.14	-0.697	571	32	enet	0.380076	1.32e-17	0.88511	0.3761	0.983502
GTEX7_Cortex	CTD-3232M19.2	ENSG00000204771	8	145462709	145485885	0.2424	rs6558292	3.8	rs9720889	0.02749	-3.82	0.165	193	8	lasso	0.08426	0.000374	-0.88511	0.3761	0.983502
GTEX7_Nucleus_accumbens_basal_ganglia	LRIT3	ENSG00000183423	4	110769358	110793471	0.156	rs6812906	-2.56	rs10516559	0.00693	-3.81	-1.617	407	407	blup	0.04307	0.0104	0.88505	0.3761	0.983502
GTEX7_Putamen_basal_ganglia	RBP4	ENSG00000138207	10	95351444	95361501	0.264	rs17108179	3.42	rs659145	0.16479	-4.46	0.774	555	6	lasso	0.0636	0.00454	-0.88514	0.3761	0.983502
CMC	GLT8D1	ENSG00000016864	3	52728505	52740048	0.0654	rs2253685	2.88	rs13079063	0.098217	7.04	-0.885	390	1	lasso	0.0894	5.21e-11	-0.885	0.37616	0.983502
GTEX7_Caudate_basal_ganglia	ESRRB	ENSG00000119715	14	76776957	76968178	0.253	rs7160891	2.95	rs17183991	0.007776	-4	0.395	508	31	enet	0.06422	0.00132	-0.8849	0.3762	0.983502
GTEX7_Hippocampus	MRPS18C	ENSG00000163319	4	84377085	84390888	0.215	rs2868730	-3.09	rs7436836	-0.00792	-2.97	-0.513	394	394	blup	0.004137	0.231	0.885	0.3762	0.983502
GTEX7_Cerebellar_Hemisphere	SUSD1	ENSG00000106868	9	114803065	114937688	0.4548	rs2798317	-2.61	rs700110	0.0543	-4.68	0.066	487	8	lasso	0.14393	8.27e-06	-0.884869	0.37623	0.983502
GTEX7_Caudate_basal_ganglia	F11	ENSG00000088926	4	187187099	187210835	0.4482	rs327095	4.24	rs925453	0.200004	5.95	-0.856	550	9	lasso	0.21554	3.13e-09	-0.8847	0.37634	0.983502
GTEX7_Cerebellum	PCDHB18P	ENSG00000146001	5	140613938	140617101	0.301	rs17602721	-3.146	rs998794	0.128	-5.41	0.743	466	7	lasso	0.121772	5.85e-06	-0.8846	0.37636	0.983502
GTEX7_Caudate_basal_ganglia	ASTN1	ENSG00000152092	1	176826438	177134109	0.1669	rs17314157	-2.34	rs16850236	0.0203	-3.55	-0.587	461	461	blup	0.030058	0.0216	-0.88451	0.37642	0.983502
CMC	HIPK3	ENSG00000110422	11	33278218	33378569	0.0601	rs1509891	2.65	rs266470	0.006487	-3.74	-0.221	417	417	bslmm	0.02082	0.00122	-0.8844	0.37648	0.983502
GTEX7_Anterior_cingulate_cortex_BA24	DCAF10	ENSG00000122741	9	37800499	37867663	0.1834	rs471579	3.14	rs4878735	0.006807	-3.34	-0.3	495	495	blup	0.05683	0.00744	-0.8844	0.37649	0.983502
GTEX7_Cerebellum	MSRB3	ENSG00000174099	12	65672423	65882024	0.347	rs10784491	2.84	rs6581639	-0.005993	-3.3	0.456	343	343	blup	0.01746	0.0563	-0.884342	0.37651	0.983502
GTEX7_Cerebellum	CHRNE	ENSG00000108556	17	4801069	4806369	0.2371	rs12601416	-3.9	rs34461890	0.130289	4.82	-0.7	443	13	enet	0.089	0.000107	-0.88432	0.37653	0.983502
GTEX7_Hypothalamus	EPHX2	ENSG00000120915	8	27348296	27403081	0.425	rs10216623	-3.6	rs4149244	0.17048	4.78	-0.376	641	16	lasso	0.1883	1.8e-06	-0.8843	0.37653	0.983502
GTEX7_Frontal_Cortex_BA9	GGT2	ENSG00000133475	22	21562262	21581926	0.203	rs2543398	2.69	rs5754467	-0.001445	-3.38	-0.727	320	320	blup	0.00432	0.223	0.8843	0.376533	0.983502
GTEX7_Substantia_nigra	RP11-624M8.1	ENSG00000237742	6	125899704	126070336	0.492	rs11965647	-2.55	rs1739384	0.40795	5.99	-0.783	334	7	lasso	0.43532	2.27e-11	-0.88425	0.376561	0.983502
GTEX7_Hypothalamus	HPR	ENSG00000261701	16	72088522	72111145	0.726	rs4788811	-2.11	rs2000999	0.421168	6.72	-0.725	360	6	enet	0.42515	1.69e-14	-0.8842	0.37658	0.983502
GTEX7_Anterior_cingulate_cortex_BA24	SLC26A8	ENSG00000112053	6	35911291	35992645	0.299	rs7775107	2.22	rs7743315	0.044684	-3.97	0.496	386	37	enet	0.09347	0.000757	0.8842	0.3766	0.983502
GTEX7_Caudate_basal_ganglia	DTWD2	ENSG00000169570	5	118173017	118324240	0.417	rs924623	-3.46	rs17144883	0.061235	-3.98	-0.598	403	403	blup	0.120698	1.26e-05	-0.8841	0.37666	0.983502
GTEX7_Frontal_Cortex_BA9	S100A13	ENSG00000189171	1	153591263	153606568	0.3524	rs1831238	-3.32	rs28754733	0.276	6.51	-0.793	406	10	enet	0.296426	1.34e-10	-0.88403	0.3767	0.983502
GTEX7_Nucleus_accumbens_basal_ganglia	ZNF138	ENSG00000197008	7	64254766	64294054	0.3871	rs7790689	2.85	rs13236784	0.199778	-6.56	-1.006	278	26	enet	0.338073	3.02e-13	0.88391	0.37674	0.983502
GTEX7_Putamen_basal_ganglia	HEXA	ENSG00000213614	15	72635775	72668817	0.235	rs7497113	1.93	rs8032586	0.01396	-3.27	1.072	293	27	enet	0.13404	4.96e-05	-0.88392	0.37674	0.983502
GTEX7_Caudate_basal_ganglia	TDRD6	ENSG00000180113	6	46655612	46672056	0.7446	rs12208873	3.54	rs2270450	0.50046	-8.49	0.701	522	8	lasso	0.4817	4.37e-22	-0.88389	0.37675	0.983502
CMC	PARVA	ENSG00000197702	11	12398732	12552348	0.157	rs16911116	-2.99	rs6485683	0.13668	8.27	0.544	767	3	lasso	0.15271	3.68e-18	0.88386	0.37677	0.983502
GTEX7_Anterior_cingulate_cortex_BA24	PON1	ENSG00000005421	7	94926988	95025673	0.3495	rs2158047	2.7	rs3757708	0.0337	4.23	1.071	442	442	blup	0.1136	0.000213	-0.8838	0.37679	0.983502
GTEX7_Spinal_cord_cervical_c-1	RP11-932O9.10	ENSG00000269974	15	30941000	30941732	0.273	rs17227989	-2.32	rs798125	-0.000927	3.32	-0.865	208	208	blup	0.07217	0.00841	-0.88377	0.3768	0.983502
GTEX7_Cerebellum	PRKAB2	ENSG00000131791	1	146626685	146644129	0.1796	rs7521249	2.79	rs11239951	0.111	-5.13	-0.534	380	2	lasso	0.14146	9.89e-07	0.88376	0.37682	0.983502
CMC	PKD1L1	ENSG00000158683	7	47814250	47988088	0.223	rs11760486	-2.92	rs2708896	0.262929	11.16	-0.42	618	618	bslmm	0.27038	6.85e-33	-0.88376	0.37682	0.983502
GTEX7_Cerebellar_Hemisphere	FZR1	ENSG00000105325	19	3506271	3538328	0.43	rs11668165	-3.9	rs10417370	0.159	-5.68	-0.644	389	5	lasso	0.27183	3.22e-10	0.88372	0.37685	0.983502
GTEX7_Amygdala	TRIM4	ENSG00000146833	7	99474581	99517223	0.33	rs2261360	3.12	rs2572019	0.278	-5.11	0.885	267	11	lasso	0.24433	6.82e-07	-0.8837	0.37686	0.983502
GTEX7_Hippocampus	ZMAT2	ENSG00000146007	5	140078265	140086248	0.133	rs34282994	3.16	rs1835963	0.071457	3.88	-0.669	360	3	lasso	0.08348	0.00129	-0.8836	0.3769	0.983502
GTEX7_Nucleus_accumbens_basal_ganglia	SLC25A24	ENSG00000085491	1	108676658	108743471	0.395	rs11579777	3.48	rs533233	0.199	-5.92	1.347	369	7	lasso	0.21731	1.55e-08	-0.88363	0.3769	0.983502
GTEX7_Putamen_basal_ganglia	ARL16	ENSG00000214087	17	79648204	79650954	0.494	rs28386899	-3.91	rs8071084	0.423498	-6.83	-0.886	327	2	lasso	0.4143	2.03e-14	0.88357	0.37693	0.983502
GTEX7_Nucleus_accumbens_basal_ganglia	UROS	ENSG00000188690	10	127477146	127511817	0.602	rs1531331	-3.25	rs10901446	0.576877	-8.76	-0.972	592	3	lasso	0.57494	1.43e-25	0.8835	0.37697	0.983502
GTEX7_Cortex	MFSD6	ENSG00000151690	2	191273081	191373931	0.2889	rs11893307	-2.63	rs7562013	-0.003166	-3.57	-0.737	342	342	blup	0.1672	5.07e-07	0.8835	0.37698	0.983502
GTEX7_Anterior_cingulate_cortex_BA24	CELF4	ENSG00000101489	18	34823010	35146000	0.384	rs7240706	3.32	rs1820530	0.03346	3.48	0.555	432	432	blup	0.040455	0.0208	0.883	0.377	0.983502
GTEX7_Caudate_basal_ganglia	FRG1BP	ENSG00000149531	20	29611857	29634010	0.126	rs1543438	1.77	rs6061213	0.06034	3.95	0.99	91	3	lasso	0.0676	0.001	0.88312	0.377	0.983502
GTEX7_Nucleus_accumbens_basal_ganglia	GUSBP5	ENSG00000236296	4	144480625	144570458	0.266	rs11947756	-2.53	rs1510881	0.0902	4.63	-1.06	258	5	lasso	0.19613	8.85e-08	-0.88338	0.377	0.983502
GTEX7_Putamen_basal_ganglia	EIF3L	ENSG00000100129	22	38244875	38285414	0.286	rs4821661	3.02	rs12627982	0.00629	3.49	0.72	405	6	lasso	0.080873	0.00152	0.8834	0.37701	0.983502
GTEX7_Hypothalamus	CDH3	ENSG00000062038	16	68670092	68756519	0.143	rs251108	-2.48	rs32853	0.002517	3.37	1.73	307	307	blup	0.08095	0.00173	0.8834	0.37703	0.983502
GTEX7_Cerebellum	LLPH-DT	ENSG00000239335	12	66524531	66528229	0.714	rs10784491	2.84	rs11176060	0.515428	-9.17	-0.859	484	23	enet	0.54978	3.59e-28	0.883352	0.37705	0.983502
GTEX7_Amygdala	LDLRAP1	ENSG00000157978	1	25870071	25895377	0.732	rs17163470	2.51	rs11806326	0.233	4.78	0.58	344	11	lasso	0.24954	5.04e-07	0.88328	0.37708	0.983502
GTEX7_Cerebellum	DCLK1	ENSG00000133083	13	36345478	36705443	0.3596	rs13378928	2.75	rs4943392	-0.00545	3.88	0.388	549	549	blup	0.05201	0.00265	-0.88327	0.3771	0.983502
GTEX7_Hypothalamus	IL18R1	ENSG00000115604	2	102927989	103015218	0.468	rs2732818	-3.15	rs7568913	0.287805	-5.73	-0.799	571	4	lasso	0.21295	3.38e-07	0.883	0.3771	0.983502
GTEX7_Cortex	DCBLD1	ENSG00000164465	6	117774980	117891021	0.278	rs13201929	2.96	rs210632	0.119504	-5.2	-0.689	421	421	blup	0.177695	2.12e-07	-0.8832	0.37712	0.983502
CMC	PGAP6	ENSG00000129925	16	420773	437113	0.1622	rs7206329	2.95	rs540	0.157218	9.02	-0.046	371	21	enet	0.19973	8.53e-24	-0.8832	0.37714	0.983502
GTEX7_Cerebellar_Hemisphere	GSAP	ENSG00000186088	7	76940068	77045717	0.5456	rs17464058	2.53	rs7808180	0.278418	-5.95	0.618	323	9	lasso	0.257078	1.12e-09	-0.8831	0.377174	0.983502
GTEX7_Cortex	DHRS11	ENSG00000108272	17	34948228	34957235	0.3594	rs9889432	-2.92	rs12150665	0.296715	-6.82	0.817	310	9	lasso	0.2934	7.05e-12	-0.88308	0.37719	0.983502
GTEX7_Cortex	OSCP1	ENSG00000116885	1	36881428	36916086	0.394	rs683622	2.69	rs2275477	0.204	5.62	0.886	377	2	lasso	0.121921	1.97e-05	0.883148	0.3772	0.983502
GTEX7_Hypothalamus	ATG10	ENSG00000152348	5	81267844	81572676	0.385	rs11950035	-2.97	rs1543911	0.124903	4.88	-0.541	392	12	lasso	0.29989	6.22e-10	-0.88302	0.3772	0.983502
GTEX7_Cerebellum	MS4A14	ENSG00000166928	11	60146003	60185161	0.1843	rs2276324	-3.1	rs3829247	0.055487	-4.24	0.886	459	5	lasso	0.04853	0.00359	-0.883	0.37724	0.983502
GTEX7_Cortex	LINC02028	ENSG00000230102	3	193723226	193788759	0.4977	rs381417	2.26	rs4687494	0.216676	-5.54	0.951	493	8	lasso	0.14111	4.25e-06	-0.88289	0.37729	0.983502
GTEX7_Cerebellar_Hemisphere	RP11-1277A3.1	ENSG00000247679	5	177038254	177046755	0.5775	rs6601075	2.407	rs3792849	0.191656	5.83	-0.913	236	7	lasso	0.22217	1.97e-08	-0.8828	0.3773	0.983502
GTEX7_Hypothalamus	METTL21EP	ENSG00000250878	13	103532449	103548383	0.306	rs16961116	-2.84	rs9554903	0.167831	-4.96	0.911	712	2	lasso	0.14191	3.77e-05	-0.88294	0.3773	0.983502
GTEX7_Nucleus_accumbens_basal_ganglia	RP11-176H8.1	ENSG00000203546	14	31803518	31926647	0.175	rs10130804	2.86	rs1888576	0.058467	4.57	1.138	308	19	enet	0.0966	0.000198	0.883	0.3773	0.983502
GTEX7_Spinal_cord_cervical_c-1	TAB1	ENSG00000100324	22	39795746	39833065	0.333	rs5750870	-2.97	rs2413589	0.132217	4.36	0.281	386	5	lasso	0.1632	9.92e-05	-0.8829	0.3773	0.983502
GTEX7_Cerebellum	CLCNKA	ENSG00000186510	1	16345370	16360545	0.5439	rs6603855	-2.91	rs1056207	0.157	-5.08	-0.724	386	7	lasso	0.09701	5.26e-05	0.88282	0.37733	0.983502
GTEX7_Hippocampus	ZNF575	ENSG00000176472	19	44029649	44040282	0.251	rs436681	3.69	rs12462669	-0.007187	-2.93	-0.588	381	381	blup	0.02926	0.0408	0.88283	0.37733	0.983502
GTEX7_Cerebellum	NUP54	ENSG00000138750	4	77035812	77069668	0.195	rs1876095	2.81	rs17001622	-0.003033	4.06	-0.662	487	487	blup	0.05069	0.00298	-0.88263	0.3774	0.983502
GTEX7_Caudate_basal_ganglia	SVBP	ENSG00000177868	1	43272723	43282954	0.3592	rs627263	-2.33	rs2816602	0.323	7.25	0.88	431	9	lasso	0.348776	5e-15	0.88269	0.37741	0.983502
GTEX7_Cortex	ZNF34	ENSG00000196378	8	145998499	146012730	0.1073	rs2979287	2.67	rs2958516	0.08526	-4.54	-1.125	213	8	enet	0.0428	0.00917	0.88268	0.37741	0.983502
GTEX7_Caudate_basal_ganglia	MDH1B	ENSG00000138400	2	207602487	207630271	0.3316	rs1921667	2.78	rs3828294	0.123463	4.51	0.899	482	8	lasso	0.17598	1.1e-07	0.88267	0.37742	0.983502
GTEX7_Cerebellar_Hemisphere	RP11-250B2.3	ENSG00000233967	6	81153061	81175644	0.1773	rs9294180	2.82	rs3812126	0.099708	4.06	-0.881	415	4	lasso	0.0943	0.000308	-0.882655	0.37742	0.983502
GTEX7_Cortex	HACE1	ENSG00000085382	6	105175968	105307794	0.341	rs1416037	-2.54	rs6922441	0.243921	-5.83	0.811	372	4	lasso	0.219804	5.85e-09	-0.8826	0.37744	0.983502
GTEX7_Cerebellum	CTD-2619J13.17	ENSG00000268912	19	58939999	58942515	0.42	rs8107849	2.75	rs11671591	0.219	-6.31	0.454	304	26	enet	0.285341	6.95e-13	-0.88261	0.37745	0.983502
GTEX7_Cortex	CHST5	ENSG00000135702	16	75562433	75569145	0.3139	rs7202877	2.31	rs9939401	0.027254	-4.12	1.061	382	382	blup	0.13963	4.79e-06	-0.8826	0.37745	0.983502
CMC	EDEM3	ENSG00000116406	1	184659365	184724047	0.1126	rs41535944	-2.69	rs861575	0.0845	-6.95	1.215	455	14	lasso	0.110673	2.31e-13	-0.88255	0.37748	0.983502
GTEX7_Cerebellar_Hemisphere	AKIP1	ENSG00000166452	11	8932686	8941631	0.155	rs4910450	-2.13	rs2568061	0.06463	4.16	0.584	370	4	lasso	0.088987	0.000449	0.88254	0.37749	0.983502
GTEX7_Cerebellar_Hemisphere	EPN3	ENSG00000049283	17	48609904	48621111	0.3687	rs4794173	-2.53	rs1122634	-0.006895	3.63	-0.149	474	474	blup	0.03363	0.0233	-0.88248	0.37752	0.983944
GTEX7_Putamen_basal_ganglia	H3-3A	ENSG00000163041	1	226249552	226259702	0.614	rs1051741	-2.71	rs6700189	0.371842	6.47	0.967	387	9	lasso	0.37071	1.03e-12	0.88247	0.37752	0.983944
GTEX7_Anterior_cingulate_cortex_BA24	PYROXD1	ENSG00000121350	12	21590549	21623300	0.485	rs11046211	-2.62	rs3752648	0.001914	-3.7	0.239	553	16	enet	0.10264	0.000425	-0.8825	0.37753	0.983944
GTEX7_Cerebellum	DKFZP779L1853	ENSG00000269514	12	48592170	48595814	0.189	rs2408983	-3.45	rs12306451	0.033834	4.22	0.365	517	8	lasso	0.03367	0.0132	0.882397	0.37756	0.983944
GTEX7_Substantia_nigra	HHATL	ENSG00000010282	3	42734155	42744319	0.511	rs1523125	2.82	rs17074778	0.15903	-5.02	-0.924	466	466	blup	0.276887	3.8e-07	0.8824	0.37758	0.983944
GTEX7_Cerebellum	ZNF605	ENSG00000196458	12	133498019	133532892	0.498	rs12581148	3.79	rs11833667	0.194019	6.15	-0.599	210	210	blup	0.30689	6.66e-14	-0.882153	0.37769	0.983944
GTEX7_Cerebellum	RP11-278H7.3	ENSG00000237759	1	244270667	244272313	0.2856	rs879065	3.46	rs12727340	0.0303	3.72	0.389	449	16	enet	0.09442	6.6e-05	0.88214	0.3777	0.983944
GTEX7_Frontal_Cortex_BA9	RP5-994D16.9	ENSG00000228452	1	43241484	43242461	0.2376	rs627263	-2.33	rs17386017	0.0378	4.23	1.156	418	5	lasso	0.052247	0.00756	0.88207	0.3777	0.983944
CMC	ZNF407	ENSG00000215421	18	72265106	72777627	0.1981	rs8087768	3.87	rs10782060	0.178415	9.21	-0.939	801	5	lasso	0.18271	1.01e-21	-0.8821	0.3777	0.983944
GTEX7_Putamen_basal_ganglia	PAX8-AS1	ENSG00000189223	2	113969099	114034158	0.597	rs1446247	2.61	rs11123172	0.396678	-6.75	-0.914	457	5	lasso	0.405979	4.37e-14	0.8821	0.37772	0.983944
GTEX7_Cerebellar_Hemisphere	RP11-213G2.2	ENSG00000230303	9	88400637	88408395	0.1844	rs4877950	2.22	rs4877963	-0.00574	3.21	0.436	360	20	enet	0.06513	0.00245	0.882095	0.37773	0.983944
GTEX7_Hippocampus	ZFP14	ENSG00000142065	19	36827162	36870101	0.394	rs12460721	-2.39	rs2945989	0.084502	-4.43	0.102	304	30	enet	0.12103	0.000116	-0.88207	0.37774	0.983944
GTEX7_Cerebellum	SNHG8	ENSG00000269893	4	119199864	119200978	0.208	rs4834665	1.75	rs2138009	0.023983	-3.61	-0.927	281	4	lasso	0.05782	0.0016	0.88197	0.3778	0.983944
CMC	PWRN2	ENSG00000260551	15	24407901	24415095	0.1265	rs1722794	-2.9	rs1110961	0.060875	-6.01	-0.132	341	6	lasso	0.08948	5.12e-11	0.88189	0.37784	0.983944
GTEX7_Putamen_basal_ganglia	CASP7	ENSG00000165806	10	115438942	115490662	0.582	rs11196430	-3.09	rs3127110	0.15972	5.4	1.296	599	33	enet	0.25186	1.4e-08	0.88179	0.3779	0.983944
GTEX7_Frontal_Cortex_BA9	ECE2	ENSG00000145194	3	183967438	184010819	0.3386	rs4912486	2.95	rs1001817	0.241181	5.43	-0.957	511	4	lasso	0.20974	1.25e-07	-0.88176	0.37791	0.983944
GTEX7_Nucleus_accumbens_basal_ganglia	CRLF3	ENSG00000176390	17	29096406	29151794	0.3152	rs17826255	-2.53	rs11652631	0.026123	-4.44	-1.078	276	276	blup	0.176667	4.23e-07	0.8817	0.37791	0.983944
GTEX7_Nucleus_accumbens_basal_ganglia	CHCHD5	ENSG00000125611	2	113341817	113346852	0.3162	rs6747985	-2.429	rs768069	0.137	4.49	0.638	446	7	lasso	0.08576	0.000445	0.88163	0.37798	0.983944
CMC	TERF1	ENSG00000147601	8	73921099	73960357	0.0621	rs3735830	-2.7	rs6991116	0.005287	3.92	1.033	586	586	bslmm	0.01691	0.00324	0.881619	0.37798	0.983944
GTEX7_Hypothalamus	RPL36P4	ENSG00000224497	20	34132175	34132492	0.612	rs2275274	3.13	rs2104417	0.41275	6.76	1.031	314	6	lasso	0.3971	2.14e-13	0.8815	0.378028	0.983944
GTEX7_Cortex	RP11-17M24.1	ENSG00000265356	17	32258151	32263225	0.3686	rs3785907	3.69	rs454204	0.105445	4.34	1.12	712	7	lasso	0.10302	8.7e-05	0.88149	0.37806	0.983944
GTEX7_Cerebellar_Hemisphere	RP5-1021I20.1	ENSG00000259065	14	74254063	74269973	0.662	rs1860714	3.38	rs17182607	0.387	7.6	-0.916	390	23	enet	0.47573	4.9e-19	-0.8815	0.37807	0.983944
GTEX7_Caudate_basal_ganglia	LINC00354	ENSG00000226903	13	112554299	112555490	0.248	rs4907687	2.65	rs7324475	0.155196	5.1	-0.881	521	2	lasso	0.102	5.98e-05	-0.8814	0.3781	0.983944
GTEX7_Hypothalamus	TRMT61B	ENSG00000171103	2	29072687	29093167	0.27	rs7603280	2.65	rs6744612	0.165788	4.76	-0.986	584	5	lasso	0.16168	1.05e-05	-0.881	0.3781	0.983944
GTEX7_Cerebellar_Hemisphere	USP46	ENSG00000109189	4	53457138	53525502	0.27	rs17613519	2.41	rs301135	-0.008195	-3.46	0.077	293	293	blup	0.08669	0.000529	0.88137	0.37812	0.983944
GTEX7_Nucleus_accumbens_basal_ganglia	ZNF680	ENSG00000173041	7	63980262	64023484	0.2011	rs7790689	2.85	rs2862795	0.150038	-5.24	-0.593	313	12	enet	0.163987	1.15e-06	0.88126	0.37818	0.983944
CMC	WDR88	ENSG00000166359	19	33622996	33666701	0.0928	rs8101468	-3.19	rs8101550	0.0721	5.97	-0.481	454	4	lasso	0.05671	1.8e-07	-0.88124	0.37819	0.983944
GTEX7_Putamen_basal_ganglia	DNAJC27-AS1	ENSG00000224165	2	25194259	25262563	0.194	rs6726261	3.37	rs6733224	-0.007387	-3.34	1.827	327	327	blup	0.022254	0.0648	-0.88122	0.3782	0.983944
GTEX7_Caudate_basal_ganglia	CYP4V2	ENSG00000145476	4	187112674	187134610	0.4293	rs11132383	-3.37	rs3736455	0.121248	4.88	0.899	582	7	lasso	0.20816	6.14e-09	0.881	0.3783	0.983944
GTEX7_Cerebellar_Hemisphere	TIMM44	ENSG00000104980	19	7991603	8008805	0.67	rs4580307	3.44	rs35672116	0.577	8.48	-0.745	438	5	lasso	0.56286	6.92e-24	-0.88102	0.37831	0.983944
GTEX7_Cerebellum	PRRC1	ENSG00000164244	5	126853301	126890781	0.2755	rs245161	-2.437	rs3851472	0.0284	4.12	-0.285	383	34	enet	0.067322	0.000702	-0.881	0.37833	0.983944
CMC	LINC01600	ENSG00000164385	6	2622147	2634837	0.1827	rs318448	2.93	rs12525061	0.0489	5.89	-0.052	591	4	lasso	0.101792	2.25e-12	-0.881	0.37834	0.983944
GTEX7_Cerebellar_Hemisphere	TBC1D32	ENSG00000146350	6	121400640	121655891	0.1825	rs2892767	-3.11	rs811484	0.116661	4.56	0.82	340	11	enet	0.1218	4.21e-05	0.880883	0.37838	0.983944
GTEX7_Substantia_nigra	LRRC37A5P	ENSG00000204173	9	114353872	114393569	0.614	rs4979031	2.51	rs7875749	0.140385	-4.77	-0.702	504	16	lasso	0.18307	4.97e-05	0.8809	0.37839	0.983944
GTEX7_Cerebellar_Hemisphere	PWWP3A	ENSG00000160953	19	1285890	1378430	0.622	rs2668432	3.57	rs2668424	0.0652	-4.69	-0.38	419	14	lasso	0.17318	9.15e-07	0.88079	0.37843	0.983944
GTEX7_Putamen_basal_ganglia	SGPP2	ENSG00000163082	2	223289236	223425667	0.409	rs4674634	-3.56	rs12620338	-0.006116	3.23	-0.446	461	461	blup	0.015275	0.104	-0.88077	0.37844	0.983944
GTEX7_Cerebellar_Hemisphere	AC005785.2	ENSG00000268189	19	15489887	15492005	0.277	rs16980139	2.82	rs8103280	-0.00367	3.49	1.164	551	551	blup	0.0292	0.0321	-0.88072	0.37847	0.983944
GTEX7_Frontal_Cortex_BA9	BORCS7	ENSG00000166275	10	104613980	104624718	0.4692	rs1572530	-3.57	rs9527	0.410232	-6.97	0.464	343	17	enet	0.42878	7.04e-16	-0.8807	0.378505	0.984318
CMC	PPA2	ENSG00000138777	4	106290234	106395238	0.0818	rs17264527	-3.06	rs2726528	0.028926	4.72	-0.521	429	429	bslmm	0.037119	2.21e-05	-0.88051	0.37858	0.984318
GTEX7_Nucleus_accumbens_basal_ganglia	MIA3	ENSG00000154305	1	222791428	222841354	0.21	rs34270714	3.03	rs34295503	0.00342	-3.88	1.38	317	7	enet	0.07153	0.00127	-0.8805	0.37859	0.984318
GTEX7_Cerebellum	LATS2	ENSG00000150457	13	21547171	21635686	0.3809	rs1928270	-2.84	rs9509513	0.17974	-5.47	-1.068	427	427	blup	0.14141	9.94e-07	0.88048	0.3786	0.984318
GTEX7_Cerebellum	VPS11	ENSG00000160695	11	118938403	118952688	0.4373	rs3825059	2.53	rs1177562	0.170553	-6.38	-0.359	381	381	blup	0.23072	1.99e-10	0.8805	0.37861	0.984318
GTEX7_Cerebellum	RP11-762H8.2	ENSG00000259562	15	78582869	78583563	0.3947	rs11857532	2.69	rs7173851	0.28	-6.72	0.97	399	10	enet	0.22316	4.24e-10	-0.8803	0.37868	0.984318
GTEX7_Cortex	AC005013.5	ENSG00000228421	7	28997283	28998961	0.4041	rs12673506	2.58	rs4722881	0.12895	5.26	0.75	687	28	enet	0.20777	1.66e-08	0.8803	0.378698	0.984318
GTEX7_Hypothalamus	OCLNP1	ENSG00000230847	5	70370052	70389020	0.678	rs7728577	-2.49	rs6453406	0.175712	5.24	-0.454	62	5	lasso	0.23799	5.9e-08	-0.88034	0.3787	0.984318
CMC	BAALC	ENSG00000164929	8	104152938	104242533	0.2678	rs1476275	3.01	rs10955309	0.111439	7.3	-0.314	502	39	enet	0.13862	1.58e-16	0.880275	0.37871	0.984318
GTEX7_Cerebellar_Hemisphere	MCHR1	ENSG00000128285	22	41074754	41078818	0.222	rs2072856	-2.89	rs12160628	0.08071	-4.03	-0.976	294	10	lasso	0.03801	0.017	0.88027	0.37872	0.984318
GTEX7_Hypothalamus	SMG1P3	ENSG00000180747	16	21458004	21531765	0.243	rs8049411	2.89	rs1046480	0.014008	-3.89	-1.12	196	196	blup	0.12988	8.12e-05	-0.8803	0.37872	0.984318
GTEX7_Putamen_basal_ganglia	BCR	ENSG00000186716	22	23521891	23660224	0.261	rs5751614	2.77	rs131690	0.1684	-4.47	-1.479	396	4	lasso	0.14126	3.09e-05	0.8802	0.37874	0.984318
GTEX7_Cerebellar_Hemisphere	ALOX15	ENSG00000161905	17	4534197	4545589	0.2877	rs12601416	-3.9	rs333117	0.070235	-4.41	0.406	447	10	enet	0.09388	0.000317	0.88021	0.378746	0.984318
GTEX7_Cortex	RPS7	ENSG00000171863	2	3622795	3628509	0.2229	rs12711988	-3.27	rs4854182	0.000979	3.2	-0.418	551	551	blup	0.0631	0.00191	-0.8802	0.37875	0.984318
GTEX7_Hippocampus	CTSW	ENSG00000172543	11	65647280	65651212	0.371	rs570387	-2.88	rs583887	0.14666	-4.33	-0.899	348	348	blup	0.15941	9.25e-06	0.8802	0.37877	0.984318
GTEX7_Hypothalamus	WDR97	ENSG00000179698	8	145162629	145173218	0.756	rs6558292	3.8	rs13264654	0.4442	6.98	0.908	231	7	lasso	0.461	5.54e-16	0.8802	0.37877	0.984318
GTEX7_Hypothalamus	SV2B	ENSG00000185518	15	91643180	91844539	0.292	rs2518967	2.72	rs12911192	-0.004942	3.92	-0.361	506	506	blup	0.02467	0.0577	-0.88014	0.37878	0.984318
GTEX7_Frontal_Cortex_BA9	POP5	ENSG00000167272	12	121016567	121019201	0.476	rs3956833	-2.97	rs7296380	0.05333	4.26	-1.588	412	412	blup	0.14324	1.53e-05	-0.88012	0.3788	0.984318
GTEX7_Nucleus_accumbens_basal_ganglia	GTF2H2	ENSG00000145736	5	70330784	70363516	0.518	rs7728577	-2.49	rs6453406	0.238778	5.6	-0.454	52	4	lasso	0.24024	2.24e-09	-0.88	0.37884	0.984318
GTEX7_Amygdala	NUDT16P1	ENSG00000246082	3	131080742	131083966	0.34	rs13069521	2.26	rs2674614	0.005689	-3.53	-0.376	414	25	enet	0.04063	0.034	0.8799	0.3789	0.984318
GTEX7_Spinal_cord_cervical_c-1	RP11-274B21.10	ENSG00000271553	7	128307097	128308210	0.393	rs7779671	3.33	rs339072	0.00899	-4.03	1.911	364	364	blup	0.04481	0.0314	-0.8799	0.3789	0.984318
GTEX7_Spinal_cord_cervical_c-1	ANKRD42	ENSG00000137494	11	82904781	82971736	0.409	rs12293386	-3.11	rs513438	0.23526	4.64	1.095	405	5	lasso	0.2108	8.57e-06	0.8799	0.37892	0.984318
GTEX7_Cerebellar_Hemisphere	PNPLA7	ENSG00000130653	9	140354404	140444986	0.1841	rs13288421	-2.39	rs12553790	0.0979	4.58	-0.847	337	5	lasso	0.08287	0.000695	-0.879759	0.37899	0.984318
GTEX7_Caudate_basal_ganglia	ZNF335	ENSG00000198026	20	44577292	44600833	0.203	rs16991072	2.68	rs174745	0.05965	-4.33	-0.362	495	495	blup	0.0305	0.0208	0.88031	0.379	0.984318
GTEX7_Frontal_Cortex_BA9	RP11-777F6.3	ENSG00000270510	11	87034751	87035401	0.3497	rs11234882	-2.81	rs10898550	0.00353	-3.65	0.342	506	506	blup	0.0504	0.00856	-0.8798	0.379	0.984318
GTEX7_Cortex	MCF2L-AS1	ENSG00000235280	13	113621798	113623138	0.334	rs17694810	-2.47	rs1317506	0.215094	5.46	-0.9	447	2	lasso	0.1804	1.69e-07	-0.87973	0.37901	0.984318
GTEX7_Hippocampus	BAIAP3	ENSG00000007516	16	1383602	1399439	0.2976	rs108990	-2.51	rs11248873	0.15456	5.19	0.306	463	10	lasso	0.16895	4.87e-06	0.87965	0.37905	0.984318
GTEX7_Cerebellar_Hemisphere	PLEKHH1	ENSG00000054690	14	68000018	68056329	0.275	rs7148327	3.24	rs10873205	0.0255	-4.2	-0.475	383	6	lasso	0.05692	0.0044	0.8796	0.37907	0.984318
CMC	BICD2	ENSG00000185963	9	95473645	95527094	0.0612	rs1954435	2.43	rs10992469	0.039761	5.08	-0.852	424	424	blup	0.04185	6.92e-06	-0.8796	0.37907	0.984318
GTEX7_Nucleus_accumbens_basal_ganglia	CTD-2380F24.1	ENSG00000261195	16	19772494	19777421	0.225	rs12924813	2.83	rs1858973	0.096749	-4.84	-1.142	453	7	enet	0.07875	0.000747	0.87954	0.37911	0.984318
GTEX7_Cortex	ZNF91	ENSG00000167232	19	23487793	23578362	0.126	rs17491363	2.19	rs7256634	0.036757	3.85	-0.246	239	3	lasso	0.04336	0.00878	-0.87944	0.37917	0.984318
GTEX7_Nucleus_accumbens_basal_ganglia	ROPN1B	ENSG00000114547	3	125687987	125702297	0.3754	rs9289256	-2.92	rs905455	0.174379	6.24	0.852	439	18	enet	0.2404	2.21e-09	0.8793	0.37925	0.984318
GTEX7_Anterior_cingulate_cortex_BA24	RP11-341G23.4	ENSG00000257681	12	104140093	104162636	0.551	rs728167	-2.51	rs10861097	0.369129	6.53	-0.934	618	7	lasso	0.38503	4.78e-13	-0.8792	0.37927	0.984318
GTEX7_Cortex	NDUFAF4	ENSG00000123545	6	97337189	97345757	0.309	rs6909685	-3.04	rs1928968	0.146298	5.15	0.82	405	8	lasso	0.168434	4.58e-07	0.8792	0.37932	0.984318
GTEX7_Cerebellum	PIP4P1	ENSG00000165782	14	20925878	20929771	0.351	rs11701	4.79	rs4982086	-0.00194	3.12	-0.947	655	655	blup	0.01583	0.0654	0.8791	0.37936	0.984318
GTEX7_Hippocampus	LLPH-DT	ENSG00000239335	12	66524531	66528229	0.683	rs10784491	2.84	rs1168765	0.495	-7.86	-0.261	482	12	lasso	0.5377	5.06e-20	0.878938	0.37943	0.984318
GTEX7_Spinal_cord_cervical_c-1	GNPAT	ENSG00000116906	1	231376953	231413719	0.2622	rs6667160	4.12	rs3767758	-0.002246	3.49	0.25	487	487	blup	0.120652	0.000813	0.87888	0.37946	0.984318
GTEX7_Frontal_Cortex_BA9	CDIPTOSP	ENSG00000214725	16	29874914	29879371	0.299	rs7202714	-3.59	rs889695	0.09017	-4.53	-0.64	161	4	lasso	0.07593	0.00154	0.87888	0.3795	0.984318
CMC	POLR2E	ENSG00000099817	19	1086594	1095598	0.226	rs2241623	2.91	rs6843	0.139	8.05	-1.192	451	451	bslmm	0.16843	5.19e-20	-0.87872	0.37955	0.984318
CMC	SPTBN5	ENSG00000137877	15	42140345	42186275	0.0978	rs6493017	2.94	rs1113333	0.036214	5.26	-1.336	438	14	enet	0.04323	4.94e-06	-0.87871	0.37956	0.984318
GTEX7_Cerebellar_Hemisphere	PSPHP1	ENSG00000226278	7	55832490	55840981	0.8695	rs1722282	3.08	rs11982736	0.324717	6.37	0.762	354	354	blup	0.378655	1.73e-14	0.8787	0.37959	0.984318
GTEX7_Hippocampus	RP11-157J24.1	ENSG00000218027	6	1513933	1515524	0.413	rs9505667	3.92	rs3935776	0.010861	4.19	-1.303	721	721	blup	0.086	0.00109	-0.87856	0.3796	0.984318
GTEX7_Hypothalamus	YIPF7	ENSG00000177752	4	44624086	44680573	0.163	rs13132855	2.36	rs6822653	0.02897	3.79	0.791	372	372	blup	0.05442	0.00892	0.879	0.3796	0.984318
GTEX7_Anterior_cingulate_cortex_BA24	RP11-334C17.5	ENSG00000262580	17	78174472	78179748	0.3925	rs7213201	3.5	rs7503034	0.382282	6.46	-0.667	484	4	lasso	0.35818	4.76e-12	-0.8786	0.37963	0.984318
GTEX7_Anterior_cingulate_cortex_BA24	CDK10	ENSG00000185324	16	89747145	89762772	0.541	rs164745	2.73	rs1805008	0.191537	-4.98	0.306	421	7	lasso	0.183	2.3e-06	-0.8786	0.37964	0.984318
GTEX7_Cerebellar_Hemisphere	ZNF429	ENSG00000197013	19	21679484	21739072	0.685	rs629548	-2.3	rs4808279	0.498	7.87	0.376	298	5	lasso	0.59353	7.98e-26	0.87856	0.37964	0.984318
GTEX7_Cerebellum	ARHGAP44	ENSG00000006740	17	12692856	12894960	0.5741	rs7212267	3.28	rs8078710	-0.002202	-3.97	-0.6	557	557	blup	0.142	9.28e-07	-0.87857	0.37964	0.984318
GTEX7_Amygdala	AC132872.1	ENSG00000184551	17	80206943	80209703	0.265	rs11903	-3.85	rs7503424	-0.00777	3.47	1.997	304	304	blup	0.04052	0.0342	0.87842	0.3797	0.984318
GTEX7_Anterior_cingulate_cortex_BA24	PIBF1	ENSG00000083535	13	73356197	73590591	0.299	rs1832664	3.24	rs997186	0.09228	4.07	1.467	516	516	blup	0.10566	0.000352	0.87841	0.3797	0.984318
GTEX7_Nucleus_accumbens_basal_ganglia	GABPB1-AS1	ENSG00000244879	15	50647525	50659636	0.317	rs8042172	3.04	rs677143	0.218355	5.74	0.85	421	3	lasso	0.2051	4.25e-08	0.8784	0.3797	0.984318
GTEX7_Nucleus_accumbens_basal_ganglia	ST3GAL6-AS1	ENSG00000239445	3	98433174	98451495	0.3512	rs3772097	3.35	rs4857414	0.204313	-5.41	-0.88	396	8	lasso	0.27589	9.94e-11	0.8784	0.37972	0.984318
GTEX7_Amygdala	RP11-350N15.4	ENSG00000255201	8	38279407	38283614	0.259	rs327931	2.66	rs7825829	-0.00755	-3.33	1.774	284	284	blup	0.09616	0.00202	-0.8784	0.37974	0.984318
GTEX7_Anterior_cingulate_cortex_BA24	RP11-250B2.3	ENSG00000233967	6	81153061	81175644	0.408	rs9294180	2.82	rs638056	0.148166	-5.26	1.009	415	6	lasso	0.16673	6.85e-06	-0.8782	0.3798	0.984318
GTEX7_Nucleus_accumbens_basal_ganglia	CTD-3110H11.1	ENSG00000259715	15	50651647	50652391	0.325	rs8042172	3.04	rs677143	0.232433	5.99	0.85	414	2	lasso	0.20911	3.06e-08	0.8782	0.3798	0.984318
GTEX7_Nucleus_accumbens_basal_ganglia	RP11-6O2.3	ENSG00000261616	15	99679522	99685575	0.434	rs2684799	-3.14	rs11636944	-0.005436	4.18	0.281	544	4	lasso	0.0881	0.000374	0.8783	0.3798	0.984318
GTEX7_Cerebellar_Hemisphere	MAP3K9	ENSG00000006432	14	71189243	71276251	0.251	rs12586828	2.64	rs7144786	0.0916	4.13	1.187	435	4	lasso	0.11109	9.17e-05	0.8781	0.37991	0.984318
CMC	CENPJ	ENSG00000151849	13	25457171	25497018	0.5872	rs9578817	-3.2	rs4770755	0.332738	-12.28	0.845	525	60	enet	0.513465	1.27e-72	-0.878	0.37996	0.984318
GTEX7_Cerebellar_Hemisphere	MRPL35	ENSG00000132313	2	86426478	86440917	0.2435	rs13403623	3	rs4832254	0.108838	4.6	-1.124	449	25	enet	0.1269	2.9e-05	-0.87784	0.38	0.984318
GTEX7_Frontal_Cortex_BA9	WARS2-AS1	ENSG00000231365	1	119683019	119818596	0.5048	rs10754411	2.43	rs4508058	0.307	-6.28	-0.999	416	12	lasso	0.34171	2.73e-12	0.87789	0.38	0.984318
GTEX7_Hypothalamus	INTS11	ENSG00000127054	1	1246965	1260071	0.167	rs3737728	-2.62	rs1240708	0.074885	3.52	-0.877	260	1	lasso	0.026832	0.0503	-0.877	0.38	0.984318
GTEX7_Hypothalamus	SRRM1	ENSG00000133226	1	24958207	24999758	0.238	rs6424099	-2.98	rs3131502	0.064634	-4	0.931	501	23	enet	0.113002	0.000236	-0.87876	0.38	0.984318
CMC	RAVER1	ENSG00000161847	19	10426888	10444316	0.0594	rs10417403	2.62	rs7250025	0.0299	4.38	-1.489	388	388	bslmm	0.03663	2.49e-05	-0.8779	0.38	0.984318
GTEX7_Cortex	CAST	ENSG00000153113	5	95860971	96115299	0.4368	rs26519	2.16	rs152005	0.274153	6.22	0.611	463	463	blup	0.29016	9.61e-12	0.87787	0.38001	0.984318
GTEX7_Putamen_basal_ganglia	IKBIP	ENSG00000166130	12	99007183	99038891	0.232	rs17028549	3.06	rs7298561	0.171411	5.02	-0.707	443	5	lasso	0.11906	0.000132	-0.8778	0.38004	0.984318
GTEX7_Nucleus_accumbens_basal_ganglia	ZAP70	ENSG00000115085	2	98330023	98356325	0.4188	rs7570750	2.572	rs1470625	0.118	5.09	-0.079	170	170	blup	0.2314	4.75e-09	0.8778	0.38005	0.984318
GTEX7_Spinal_cord_cervical_c-1	TMEM216	ENSG00000187049	11	61159159	61166335	0.492	rs11602351	-3.86	rs2943805	0.04384	3.96	0.512	373	373	blup	0.1855	3.18e-05	0.8777	0.38011	0.984318
GTEX7_Putamen_basal_ganglia	ZNF404	ENSG00000176222	19	44376515	44405537	0.526	rs436681	3.69	rs411803	0.347	6.58	1.052	461	9	lasso	0.36227	2.13e-12	0.87764	0.380139	0.984318
GTEX7_Hypothalamus	RP11-568A7.3	ENSG00000231720	6	167650996	167653968	0.728	rs9364896	-3.19	rs206990	0.272231	5.61	0.387	468	13	lasso	0.43408	7.37e-15	-0.87762	0.38015	0.984318
GTEX7_Putamen_basal_ganglia	FAHD2B	ENSG00000144199	2	97749320	97760619	0.261	rs2292939	1.94	rs1148600	0.080125	-4.65	0.787	124	124	blup	0.159343	9.29e-06	-0.87756	0.38018	0.984318
GTEX7_Spinal_cord_cervical_c-1	ALKAL2	ENSG00000189292	2	279558	288851	0.558	rs1511324	-2.83	rs9213	0.310218	-5.3	1.046	391	7	lasso	0.29515	8.02e-08	-0.87756	0.3802	0.984318
GTEX7_Cerebellar_Hemisphere	RP11-481A20.11	ENSG00000255098	8	11870545	11873043	0.779	rs2169889	2.41	rs11250186	0.51775	-8.08	0.903	306	14	lasso	0.44958	9.8e-18	-0.87744	0.380248	0.984318
GTEX7_Nucleus_accumbens_basal_ganglia	CNTN3	ENSG00000113805	3	74311719	74570291	0.3185	rs677171	2.88	rs13061773	0.203411	-5.51	-0.879	378	3	lasso	0.18307	2.54e-07	0.8774	0.38028	0.984318
CMC	COLEC11	ENSG00000118004	2	3642426	3692048	0.6115	rs12711988	-3.27	rs4850068	0.22747	10.22	0.878	577	10	lasso	0.47034	2.63e-64	0.877355	0.380294	0.984318
GTEX7_Cerebellar_Hemisphere	NSA2	ENSG00000164346	5	74062817	74072737	0.6267	rs11745925	-3.611	rs6877188	0.49271	8.11	-0.743	476	32	enet	0.51085	6.9e-21	-0.87739	0.3803	0.984318
GTEX7_Cortex	FAM87A	ENSG00000182366	8	325931	333174	0.3642	rs10098619	-2.48	rs7000863	0.14494	-5.04	0.984	396	8	lasso	0.16485	6.16e-07	-0.87726	0.38035	0.984318
GTEX7_Hippocampus	DDX59-AS1	ENSG00000260088	1	200638635	200663378	0.752	rs7516247	-3.21	rs6667172	0.527921	-7.62	0.725	541	12	lasso	0.53849	4.6e-20	-0.87707	0.3804	0.984318
GTEX7_Hippocampus	ZNF195	ENSG00000005801	11	3360491	3400448	0.279	rs7934650	2.45	rs6578339	0.01067	-4.01	0.692	412	8	lasso	0.03768	0.0236	-0.8771	0.38042	0.984318
GTEX7_Cortex	KRTAP5-9	ENSG00000254997	11	71259466	71260653	0.33	rs2919740	2.8	rs11233933	0.152237	5.31	-1.012	361	7	lasso	0.1715	3.55e-07	-0.87704	0.38047	0.984318
CMC	DDX59	ENSG00000118197	1	200593024	200639097	0.4445	rs7516247	-3.21	rs4437908	0.403	-13.52	-1.113	546	6	lasso	0.419023	3.03e-55	0.87701	0.38048	0.984318
GTEX7_Cerebellum	RP11-386G11.10	ENSG00000258017	12	49521565	49541652	0.137	rs7311091	2.88	rs1039225	0.147752	-4.86	-0.877	309	1	lasso	0.13199	2.33e-06	0.877	0.38049	0.984318
GTEX7_Hippocampus	SVBP	ENSG00000177868	1	43272723	43282954	0.256	rs627263	-2.33	rs323720	0.19798	4.88	0.877	431	1	lasso	0.18663	1.46e-06	0.877	0.3805	0.984318
GTEX7_Anterior_cingulate_cortex_BA24	TPTE2P1	ENSG00000253771	13	25498815	25542625	0.678	rs9578817	-3.2	rs2497567	0.14506	-5.22	-0.513	528	11	lasso	0.25152	1.93e-08	-0.87675	0.3806	0.984318
GTEX7_Anterior_cingulate_cortex_BA24	SMDT1	ENSG00000183172	22	42475695	42480288	0.269	rs733278	3.34	rs4147638	0.12	-4.81	-0.352	342	342	blup	0.17468	4.04e-06	0.8767	0.3806	0.984318
GTEX7_Cortex	WDR61	ENSG00000140395	15	78570177	78592136	0.375	rs11857532	2.69	rs7183765	0.125842	4.54	0.767	397	6	lasso	0.106347	6.71e-05	0.87674	0.38063	0.984318
CMC	SLC1A4	ENSG00000115902	2	65215611	65250999	0.1437	rs17753548	3.34	rs6740379	0.050708	6.06	-0.124	434	16	enet	0.06379	3.13e-08	-0.876614	0.380696	0.984318
GTEX7_Nucleus_accumbens_basal_ganglia	RP11-307C19.1	ENSG00000259362	15	77817882	77826452	0.355	rs34572155	-2.34	rs7119	0.130106	4.97	0.977	302	3	lasso	0.22552	7.8e-09	0.8767	0.3807	0.984318
GTEX7_Nucleus_accumbens_basal_ganglia	RPS9	ENSG00000170889	19	54704610	54752862	0.633	rs7253869	3.12	rs17239559	0.229414	-5.92	0.772	480	21	enet	0.34148	2.17e-13	-0.8766	0.3807	0.984318
GTEX7_Substantia_nigra	RP11-111K18.2	ENSG00000261019	7	42940871	42942238	0.843	rs2177615	-3.2	rs602524	0.217284	-4.3	0.019	459	32	enet	0.21299	1.11e-05	0.87649	0.38076	0.984318
GTEX7_Cerebellar_Hemisphere	RP11-141C7.4	ENSG00000272792	3	195366861	195367331	0.4699	rs2344654	-2.37	rs6773702	0.31876	-6.37	-0.626	284	7	lasso	0.36253	8.42e-14	0.876472	0.38077	0.984318
GTEX7_Cerebellar_Hemisphere	COL21A1	ENSG00000124749	6	55921388	56258892	0.6516	rs7748142	2.74	rs10498810	0.317346	6.55	-1.176	423	16	lasso	0.2999	2.79e-11	-0.876437	0.38079	0.984318
GTEX7_Hypothalamus	PAX8-AS1	ENSG00000189223	2	113969099	114034158	0.484	rs1446247	2.61	rs11123172	0.331651	-6.1	-0.914	458	7	lasso	0.33311	4.61e-11	0.876	0.3808	0.984318
CMC	MAP3K2	ENSG00000169967	2	128056306	128146041	0.0804	rs6754999	3.71	rs4300780	0.037467	-4.84	-1.785	467	467	blup	0.031448	8.88e-05	0.876302	0.380866	0.984318
GTEX7_Anterior_cingulate_cortex_BA24	DDT	ENSG00000099977	22	24313554	24322660	0.263	rs5760273	-4.29	rs5760176	0.15829	-4.7	0.882	397	20	enet	0.16526	7.55e-06	-0.8762	0.3809	0.984318
GTEX7_Cerebellum	ZNF667	ENSG00000198046	19	56950694	56989434	0.403	rs17305423	-3.09	rs4801163	0.0691	-4.59	1.706	511	6	lasso	0.116701	9.2e-06	-0.87616	0.38094	0.984318
GTEX7_Putamen_basal_ganglia	PDK1	ENSG00000152256	2	173420101	173489823	0.429	rs7566285	2.56	rs10188540	0.019277	-3.23	-0.598	497	497	blup	0.013977	0.114	-0.87614	0.38096	0.984318
GTEX7_Hypothalamus	RMDN1	ENSG00000176623	8	87480486	87526586	0.277	rs1540836	-4.01	rs3213912	0.08922	4.06	-0.885	439	5	lasso	0.0703	0.00336	-0.8761	0.38098	0.984318
GTEX7_Amygdala	MRS2	ENSG00000124532	6	24403153	24425810	0.532	rs1923168	2.94	rs2273606	0.16925	4.78	1.778	613	8	lasso	0.25958	2.79e-07	0.876	0.381	0.984318
GTEX7_Cortex	CASS4	ENSG00000087589	20	54987168	55034396	0.259	rs1821804	2.68	rs8114324	-0.005917	-3.13	1.822	582	582	blup	0.058	0.00283	-0.87533	0.381	0.984318
GTEX7_Cortex	LINC01597	ENSG00000205611	20	29513582	29521213	0.23	rs4911301	1.64	rs1811868	0.250355	6.04	0.747	66	9	enet	0.2013	2.9e-08	0.87639	0.381	0.984318
CMC	YIPF7	ENSG00000177752	4	44624086	44680573	0.1798	rs13132855	2.36	rs1595658	0.223252	10.3	0.63	384	31	enet	0.267127	1.87e-32	0.87605	0.381	0.984318
GTEX7_Cerebellum	RP11-100G15.7	ENSG00000234537	9	94894680	94900911	0.5857	rs710161	-3.29	rs7023075	0.19996	6.11	-0.479	457	14	lasso	0.21169	1.31e-09	-0.8759	0.38109	0.984318
GTEX7_Cerebellum	LINC02556	ENSG00000236611	22	23668803	23670680	0.59	rs5751614	2.77	rs131693	0.297553	6.99	-1.418	455	31	enet	0.231636	1.82e-10	-0.8757	0.38119	0.984318
GTEX7_Caudate_basal_ganglia	THOC7	ENSG00000163634	3	63819546	63849579	0.3122	rs40610	-3.17	rs9842724	0.128325	-5.25	-1.276	603	3	lasso	0.17532	1.17e-07	0.8757	0.3812	0.984318
GTEX7_Cerebellum	RP11-10K16.1	ENSG00000245213	4	174053079	174090803	0.385	rs10029692	3.65	rs1054496	0.314389	7.03	-0.461	313	2	lasso	0.36007	1.49e-16	-0.87566	0.3812	0.984318
GTEX7_Putamen_basal_ganglia	MTRR	ENSG00000124275	5	7851299	7906138	0.376	rs4263480	3.1	rs13181011	0.241764	-5.32	0.814	609	3	lasso	0.218301	1.6e-07	-0.875736	0.3812	0.984318
GTEX7_Caudate_basal_ganglia	SFI1	ENSG00000198089	22	31884674	32014572	0.138	rs5753463	-2.27	rs1968023	0.069155	-4.35	0.917	357	357	blup	0.06181	0.0016	-0.87564	0.38122	0.984318
GTEX7_Caudate_basal_ganglia	BARD1	ENSG00000138376	2	215590370	215674428	0.1735	rs13404076	-3.03	rs6715570	0.024257	-4.16	1.194	434	7	enet	0.03177	0.0187	-0.87565	0.38122	0.984318
GTEX7_Cortex	ARMC10	ENSG00000170632	7	102715328	102740205	0.6945	rs362746	1.86	rs7777217	0.127599	-4.93	0.31	240	10	lasso	0.26063	1.52e-10	-0.87556	0.381268	0.984318
GTEX7_Cortex	UBE2G2	ENSG00000184787	21	46188955	46221934	0.283	rs11088978	3.11	rs2838689	0.107434	4.55	-0.846	559	6	lasso	0.09037	0.000233	-0.8754	0.3813	0.984318
GTEX7_Nucleus_accumbens_basal_ganglia	CPSF2	ENSG00000165934	14	92588281	92630755	0.239	rs11623185	2.79	rs7143338	0.124632	-4.74	0.257	526	3	lasso	0.1231	2.71e-05	-0.8755	0.3813	0.984318
GTEX7_Cortex	CHCHD2	ENSG00000106153	7	56169262	56174269	0.3443	rs1722282	3.08	rs6593298	0.302126	6.44	-1.054	269	6	lasso	0.26691	8.51e-11	-0.87544	0.381334	0.984318
GTEX7_Hypothalamus	EIF2B2	ENSG00000119718	14	75469614	75476292	0.33	rs699375	-2.65	rs1548807	0.12946	-4.4	0.887	413	413	blup	0.1326	6.82e-05	-0.8754	0.38138	0.984318
GTEX7_Cerebellar_Hemisphere	DHODH	ENSG00000102967	16	72042487	72058954	0.36	rs4788811	-2.11	rs7186207	0.286634	-6.07	0.862	370	18	enet	0.22801	1.23e-08	-0.8753	0.381395	0.984318
GTEX7_Putamen_basal_ganglia	GFRA1	ENSG00000151892	10	117816444	118032979	0.454	rs7903492	-2.37	rs4751955	0.24538	-5.61	0.992	535	5	lasso	0.23672	4.25e-08	-0.87528	0.3814	0.984318
GTEX7_Spinal_cord_cervical_c-1	SNRNP27	ENSG00000124380	2	70120692	70132707	0.257	rs10496176	3.32	rs2278934	-0.007277	-3.24	1.839	330	9	lasso	0.0544	0.0197	-0.87531	0.3814	0.984318
CMC	ZADH2	ENSG00000180011	18	72907063	72921303	0.1848	rs17056166	2.06	rs7230037	0.122779	-7.65	0.661	536	536	bslmm	0.12433	6.73e-15	-0.8753	0.3814	0.984318
GTEX7_Putamen_basal_ganglia	MLST8	ENSG00000167965	16	2254249	2259417	0.282	rs30991	3.12	rs27699	0.153354	5.01	-0.644	358	15	enet	0.1763	2.97e-06	0.87531	0.38141	0.984318
GTEX7_Cerebellar_Hemisphere	ITPRID1	ENSG00000180347	7	31553704	31698334	0.2694	rs2041364	2.8	rs4723083	0.190619	-5.11	-1.172	602	4	lasso	0.159593	2.56e-06	0.8753	0.381437	0.984318
GTEX7_Amygdala	QRSL1	ENSG00000130348	6	107077453	107116292	0.462	rs41457444	-3.62	rs3121445	0.28893	-5.6	-0.87	560	5	lasso	0.3385	2.06e-09	0.8752	0.3815	0.984318
GTEX7_Anterior_cingulate_cortex_BA24	PHOSPHO2	ENSG00000144362	2	170550975	170558218	0.361	rs6721561	3.59	rs7605017	0.30496	-6.19	-0.471	466	6	lasso	0.2897	1.13e-09	0.87506	0.3815	0.984318
CMC	GNG5	ENSG00000174021	1	84964008	84972248	0.1274	rs634531	3.59	rs11163987	0.0745	6.8	1.104	533	533	bslmm	0.091276	3.25e-11	0.87513	0.38151	0.984318
GTEX7_Nucleus_accumbens_basal_ganglia	WASHC2A	ENSG00000099290	10	51827648	51893269	0.847	rs1436213	-2.43	rs2338050	0.574278	-8.64	-1.269	262	31	enet	0.66154	6.98e-32	0.87503	0.38156	0.984318
GTEX7_Cerebellar_Hemisphere	SLC9A3-AS1	ENSG00000225138	5	473351	480999	0.7335	rs2162872	-3.48	rs2278254	0.205353	5.18	-1.338	325	39	enet	0.44306	2.02e-17	-0.87496	0.3816	0.984318
GTEX7_Cortex	RP4-809F18.2	ENSG00000257061	12	126842580	126843442	0.6448	rs7978180	-3.5	rs11614019	0.28	-7.27	0.636	608	7	lasso	0.52218	2.7e-23	-0.875039	0.3816	0.984318
GTEX7_Cortex	RP11-460N20.4	ENSG00000227113	7	64535401	64539158	0.2436	rs2529	2.54	rs3899200	0.149441	5.52	-0.762	233	4	lasso	0.15592	1.28e-06	-0.87482	0.381674	0.984318
GTEX7_Spinal_cord_cervical_c-1	CARD6	ENSG00000132357	5	40841286	40860275	0.389	rs11739553	-2.75	rs11749180	0.114422	-3.97	-0.506	443	17	enet	0.1274	0.000586	0.8748	0.3817	0.984318
GTEX7_Substantia_nigra	LYZ	ENSG00000090382	12	69742121	69748014	0.303	rs10878983	-3.07	rs6581887	0.03139	3.78	1.274	533	13	enet	0.02103	0.106	0.8747	0.38174	0.984318
GTEX7_Cerebellum	TBC1D16	ENSG00000167291	17	77906142	78009647	0.4666	rs7213201	3.5	rs2289529	-0.003189	-3.35	-1.81	405	68	enet	0.0461	0.00444	0.87463	0.38177	0.984318
GTEX7_Substantia_nigra	LCNL1	ENSG00000214402	9	139876356	139880862	0.584	rs13288421	-2.39	rs13306	0.065904	4.14	-0.109	378	378	blup	0.11298	0.00144	-0.8744	0.38189	0.984318
GTEX7_Anterior_cingulate_cortex_BA24	ADARB1	ENSG00000197381	21	46493768	46646478	0.356	rs11088978	3.11	rs914219	0.020722	3.94	0.656	602	602	blup	0.0476	0.0132	0.87435	0.3819	0.984318
GTEX7_Cerebellar_Hemisphere	MZT2A	ENSG00000173272	2	132222473	132250316	0.6346	rs4850213	2.64	rs6731616	0.308572	-6.77	1.063	166	8	lasso	0.40426	1.29e-15	-0.87432	0.3819	0.984318
GTEX7_Cortex	MOCOS	ENSG00000075643	18	33767482	33852120	0.391	rs8092959	-2.98	rs8096713	0.049338	3.93	0.836	512	47	enet	0.1362	6.32e-06	0.87434	0.3819	0.984318
GTEX7_Frontal_Cortex_BA9	NKD2	ENSG00000145506	5	1008944	1039058	0.2791	rs4957048	-3.06	rs1058508	0.131433	-4.51	0.857	372	3	lasso	0.12792	4.46e-05	-0.87443	0.3819	0.984318
GTEX7_Spinal_cord_cervical_c-1	MIS12	ENSG00000167842	17	5389605	5394134	0.485	rs2157774	-2.73	rs3744714	0.06155	-4.17	-0.667	525	525	blup	0.08017	0.00574	0.8744	0.3819	0.984318
GTEX7_Anterior_cingulate_cortex_BA24	OGFR	ENSG00000060491	20	61436187	61445352	0.347	rs2427412	2.89	rs6010746	-0.002093	-4.02	-0.492	500	29	enet	0.05486	0.00841	0.87483	0.382	0.984318
GTEX7_Caudate_basal_ganglia	AC069513.4	ENSG00000229178	3	195382436	195384798	0.4057	rs2344654	-2.37	rs3749331	0.224592	-6.22	-0.973	284	6	lasso	0.2841	4.36e-12	0.8743	0.382	0.984318
CMC	RTL10	ENSG00000215012	22	19833661	19842419	0.2053	rs8141691	2.45	rs11704083	0.169585	-8.89	1.722	569	42	enet	0.19052	1.14e-22	-0.87428	0.382	0.984318
GTEX7_Putamen_basal_ganglia	ZNF208	ENSG00000160321	19	22115760	22193751	0.366	rs2957807	-2.18	rs1965612	0.0297	-3.57	-0.131	306	306	blup	0.18135	2.1e-06	0.87422	0.382001	0.984318
GTEX7_Hypothalamus	DOC2GP	ENSG00000231793	11	67380124	67383728	0.262	rs2066490	2.47	rs4930461	-0.00904	-3.28	-0.638	261	261	blup	0.0323	0.0355	0.8742	0.38203	0.984318
GTEX7_Putamen_basal_ganglia	NUP107	ENSG00000111581	12	69080514	69136785	0.607	rs4913436	-3.29	rs2546513	0.328491	-6.15	0.593	527	14	lasso	0.29996	3.57e-10	-0.8741	0.38207	0.984318
GTEX7_Cerebellar_Hemisphere	ACADM	ENSG00000117054	1	76190036	76253260	0.554	rs12035171	-2.89	rs2275378	0.257	-6.55	-0.751	464	5	lasso	0.247868	2.42e-09	0.87407	0.38208	0.984318
GTEX7_Putamen_basal_ganglia	ACOT1	ENSG00000184227	14	74003818	74010498	0.487	rs2075025	2.29	rs7202	0.00418	3.67	1.308	356	9	lasso	0.12399	9.55e-05	0.8741	0.3821	0.984318
CMC	VRK1	ENSG00000100749	14	97263641	97398059	0.2462	rs234587	-3.46	rs11622737	0.148996	-8.91	-1.148	510	510	bslmm	0.26055	1.42e-31	0.87399	0.38212	0.984318
GTEX7_Cerebellar_Hemisphere	RP11-91P24.5	ENSG00000254691	11	77561650	77562557	0.177	rs669010	2.15	rs7929510	0.02679	-3.77	0.408	351	351	blup	0.105366	0.000139	-0.87398	0.38213	0.984318
CMC	PDYN	ENSG00000101327	20	1959403	1974732	0.0784	rs6042667	3.08	rs1997794	0.055964	5.35	-0.949	681	2	lasso	0.042206	6.34e-06	-0.874	0.382139	0.984318
GTEX7_Cerebellar_Hemisphere	ADCK1	ENSG00000063761	14	78266426	78401355	0.474	rs8177544	3.59	rs1549118	0.227	-6.42	0.871	615	9	lasso	0.315	7.22e-12	-0.8738	0.38222	0.984318
CMC	INTS8	ENSG00000164941	8	95825539	95893974	0.0721	rs17730095	-2.77	rs10112232	0.021806	-4.17	0.457	471	471	bslmm	0.03795	1.8e-05	-0.873577	0.38235	0.984318
GTEX7_Cerebellum	CTSF	ENSG00000174080	11	66330934	66336312	0.2219	rs11227644	-2.22	rs11227527	0.082153	4.6	0.701	257	4	lasso	0.09298	7.5e-05	0.8735	0.38237	0.984318
GTEX7_Frontal_Cortex_BA9	ZNF697	ENSG00000143067	1	120162045	120190396	0.2769	rs10754411	2.43	rs10802122	0.0906	-4.57	0.553	377	7	lasso	0.179176	1.19e-06	-0.87357	0.3824	0.984318
GTEX7_Cerebellum	PWRN1	ENSG00000259905	15	24738284	24897277	0.1406	rs2133127	-2.96	rs1874853	0.00083	-3.38	0.845	325	325	blup	0.02765	0.0224	-0.8734	0.38244	0.984318
GTEX7_Cortex	PLB1	ENSG00000163803	2	28680012	28866654	0.2608	rs7567532	3.1	rs6729802	0.071563	-4.08	0.831	424	3	lasso	0.0415	0.0101	-0.8734	0.38245	0.984318
GTEX7_Caudate_basal_ganglia	RP11-334C17.5	ENSG00000262580	17	78174472	78179748	0.5607	rs7213201	3.5	rs7503034	0.406	7.68	-0.667	484	22	enet	0.44519	5.52e-20	-0.8734	0.38246	0.984318
GTEX7_Cerebellum	C3orf52	ENSG00000114529	3	111805182	111849851	0.5154	rs17490485	3.03	rs3749311	0.386	7.78	1.046	542	10	enet	0.35302	3.44e-16	0.87335	0.38247	0.984318
CMC	CAV1	ENSG00000105974	7	116164839	116201233	0.1694	rs38847	2.53	rs3815412	0.126305	7.93	-0.673	436	22	enet	0.15771	9.58e-19	-0.8733	0.3825	0.984318
CMC	NPHP4	ENSG00000131697	1	5922871	6052533	0.1337	rs12145625	2.95	rs7535806	0.155	-8.63	0.776	553	19	enet	0.161266	3.65e-19	-0.87319	0.38256	0.984318
GTEX7_Spinal_cord_cervical_c-1	RMI2	ENSG00000175643	16	11343476	11445619	0.599	rs7203535	-2.81	rs12448960	0.10614	-4.64	1.193	513	44	enet	0.1607	0.000112	-0.87315	0.38258	0.984318
GTEX7_Amygdala	PAX8-AS1	ENSG00000189223	2	113969099	114034158	0.512	rs1446247	2.61	rs11123172	0.31774	-5.51	-0.914	455	9	lasso	0.22806	1.74e-06	0.8731	0.3826	0.984318
GTEX7_Cerebellum	CDCA3	ENSG00000111665	12	6953957	6961230	0.786	rs7316224	-2.92	rs1047776	0.365738	7.84	0.533	226	8	lasso	0.48206	1.5e-23	0.873108	0.3826	0.984318
GTEX7_Cerebellar_Hemisphere	ATP6V0E2-AS1	ENSG00000204934	7	149564786	149577699	0.3856	rs855675	-2.59	rs3735333	0.192857	-5.62	0.935	259	10	enet	0.205387	7.51e-08	-0.8731	0.382601	0.984318
GTEX7_Amygdala	RP11-46H11.12	ENSG00000236617	12	133464428	133465169	0.305	rs12581148	3.79	rs11147046	0.014336	3.86	0.329	237	237	blup	0.09933	0.00172	0.8731	0.38263	0.984318
CMC	RSBN1L	ENSG00000187257	7	77325760	77412339	0.0855	rs10499837	-3.11	rs2868813	0.093276	7.11	0.787	577	9	enet	0.09314	2.03e-11	0.87303	0.38264	0.984318
GTEX7_Putamen_basal_ganglia	RP11-265E18.1	ENSG00000272905	7	32885006	32885673	0.2925	rs9690597	2.85	rs11761462	0.142492	4.5	-0.873	369	1	lasso	0.13149	5.86e-05	-0.873	0.38266	0.984318
GTEX7_Putamen_basal_ganglia	PYCR3	ENSG00000104524	8	144686083	144691943	0.578	rs6558292	3.8	rs3793371	0.00225	3.37	0.689	355	9	lasso	0.080966	0.00151	0.87296	0.38268	0.984318
GTEX7_Caudate_basal_ganglia	RN7SL538P	ENSG00000240692	1	70345275	70345577	0.3778	rs1024268	-3.46	rs1938584	0.0288	-4.23	-0.229	383	383	blup	0.175797	1.12e-07	-0.87294	0.38269	0.984318
GTEX7_Cortex	IL10RB	ENSG00000243646	21	34638663	34669539	0.693	rs915562	3.1	rs2834167	0.464542	7.96	0.565	448	18	enet	0.55599	1.99e-25	0.8729	0.3827	0.984318
GTEX7_Nucleus_accumbens_basal_ganglia	RP5-894A10.2	ENSG00000244701	7	141352181	141356610	0.2874	rs1181775	-3.71	rs1108250	0.022643	3.91	-0.982	447	39	enet	0.102388	0.000129	-0.87286	0.38274	0.984318
GTEX7_Cortex	UBE3D	ENSG00000118420	6	83602117	83775560	0.483	rs159040	-3.11	rs1981129	-0.004824	-3.77	-2.298	353	353	blup	0.123075	1.8e-05	0.8728	0.38275	0.984318
GTEX7_Hypothalamus	CTD-3105H18.13	ENSG00000261280	19	12456763	12458752	0.29	rs7257939	-2.12	rs7248680	0.068476	-4.25	0.992	278	3	enet	0.06169	0.00569	-0.87268	0.38284	0.984318
CMC	MRAP2	ENSG00000135324	6	84743475	84800600	0.092	rs493977	-3.22	rs17729906	0.034	-4.51	-1.706	382	382	bslmm	0.025315	0.000402	0.873	0.38289	0.984318
GTEX7_Hypothalamus	PHOSPHO2	ENSG00000144362	2	170550975	170558218	0.187	rs6721561	3.59	rs2253680	0.069915	-4.15	-0.834	467	4	lasso	0.05391	0.00921	0.872	0.3829	0.984318
CMC	LLGL1	ENSG00000131899	17	18128901	18148189	0.0867	rs854803	3.15	rs2290507	0.0244	4.76	-0.457	270	14	enet	0.04332	4.83e-06	-0.87243	0.38297	0.984318
GTEX7_Caudate_basal_ganglia	CCM2L	ENSG00000101331	20	30598245	30619984	0.147	rs6089127	2.67	rs17349892	0.08442	-4.15	-0.925	305	4	lasso	0.0555	0.00268	0.87169	0.383	0.984318
GTEX7_Putamen_basal_ganglia	LCLAT1	ENSG00000172954	2	30670092	30867091	0.305	rs11681599	2.92	rs2253464	-0.008118	3.15	1.054	488	488	blup	0.009336	0.157	-0.87217	0.38312	0.984318
GTEX7_Spinal_cord_cervical_c-1	CNP	ENSG00000173786	17	40118759	40129749	0.495	rs3760519	-2.35	rs3785898	0.02474	-3.48	-0.129	373	373	blup	0.10417	0.00181	0.8721	0.38314	0.984318
GTEX7_Hypothalamus	HDAC5	ENSG00000108840	17	42154114	42201070	0.2355	rs8072266	-2.54	rs28571240	0.06995	-4	-0.452	364	364	blup	0.12561	0.000106	0.8721	0.38315	0.984318
GTEX7_Cerebellar_Hemisphere	TEDC2	ENSG00000162062	16	2510081	2514964	0.237	rs30991	3.12	rs4238908	0.021388	-3.73	-0.556	316	316	blup	0.05027	0.00705	0.872	0.383184	0.984318
GTEX7_Cortex	SCTR-AS1	ENSG00000231013	2	120234024	120244922	0.3713	rs1371566	2.83	rs2254122	0.051278	-4.06	-0.036	418	418	blup	0.0961	0.000149	-0.872	0.38319	0.984318
GTEX7_Substantia_nigra	GABPB1-AS1	ENSG00000244879	15	50647525	50659636	0.47	rs8042172	3.04	rs677143	0.309696	5.05	0.85	419	3	lasso	0.295	1.39e-07	0.87206	0.3832	0.984318
GTEX7_Hypothalamus	RP11-314C16.1	ENSG00000230939	6	8784411	8785678	0.4	rs4133182	3.71	rs7738877	0.05842	3.96	0.393	400	400	blup	0.14117	3.95e-05	0.87197	0.38322	0.984318
GTEX7_Spinal_cord_cervical_c-1	PSRC1	ENSG00000134222	1	109822178	109825808	0.5479	rs1277216	-3.17	rs3820667	0.528703	-6.62	-1.235	441	23	enet	0.514465	2.09e-14	0.87195	0.38323	0.984318
GTEX7_Cerebellum	MUC20-OT1	ENSG00000242086	3	195384933	195460422	0.7054	rs2344654	-2.37	rs7625570	0.0774	-5.03	-0.86	284	34	enet	0.27585	1.91e-12	0.87186	0.38329	0.984318
GTEX7_Cortex	RP11-244K5.8	ENSG00000268592	6	150183733	150240643	0.304	rs412746	-2.87	rs2342764	0.003705	4.3	-1.105	483	483	blup	0.086933	0.000304	-0.8718	0.3833	0.984318
GTEX7_Nucleus_accumbens_basal_ganglia	NUSAP1	ENSG00000137804	15	41624892	41673248	0.443	rs3743031	2.62	rs13313520	0.342252	6.7	-0.886	278	8	lasso	0.35641	4.95e-14	-0.8719	0.3833	0.984318
GTEX7_Cerebellar_Hemisphere	ABCA7	ENSG00000064687	19	1040102	1065571	0.442	rs2241623	2.91	rs3752240	0.0432	-4.22	-1.202	473	43	enet	0.14682	6.67e-06	-0.8717	0.38337	0.984318
GTEX7_Cerebellar_Hemisphere	PANX1	ENSG00000110218	11	93862094	93915138	0.414	rs11020616	3.03	rs7116300	0.13422	-5	-1.873	419	30	enet	0.160386	2.41e-06	0.87169	0.38338	0.984318
GTEX7_Frontal_Cortex_BA9	SOHLH2	ENSG00000120669	13	36742345	36871979	0.629	rs13378928	2.75	rs9546784	0.4195	7.11	-0.741	540	19	lasso	0.36789	2.56e-13	-0.87171	0.3834	0.984318
GTEX7_Nucleus_accumbens_basal_ganglia	AC073133.1	ENSG00000233878	7	156230483	156238282	0.5389	rs7808581	-3.7	rs11769116	0.045077	4.06	0.287	493	493	blup	0.137465	9.06e-06	0.87164	0.38341	0.984318
GTEX7_Cerebellum	IL17RA	ENSG00000177663	22	17565844	17596583	0.588	rs17808446	-3.1	rs947822	0.409403	-7.98	-0.942	497	4	lasso	0.366224	7.12e-17	0.8716	0.38343	0.984318
GTEX7_Hippocampus	TOR1B	ENSG00000136816	9	132565432	132573560	0.4186	rs13302591	2.96	rs7042087	-0.00417	-3.28	-1.271	483	483	blup	0.06095	0.00537	0.87159	0.38343	0.984318
GTEX7_Cerebellum	CAND2	ENSG00000144712	3	12837971	12913415	0.6054	rs7618046	-2.41	rs2305398	0.0274	-4.23	-0.558	540	540	blup	0.09637	5.57e-05	0.8715	0.38348	0.984318
GTEX7_Spinal_cord_cervical_c-1	ZNF575	ENSG00000176472	19	44029649	44040282	0.443	rs436681	3.69	rs2854510	-0.006829	3.12	0.891	382	382	blup	0.07459	0.00749	-0.8715	0.38348	0.984318
GTEX7_Nucleus_accumbens_basal_ganglia	COL28A1	ENSG00000215018	7	7395834	7575484	0.2605	rs9648104	3.92	rs6948086	0.067034	-4.41	-1.173	712	11	enet	0.125852	2.2e-05	0.87148	0.38349	0.984318
GTEX7_Amygdala	RAB5C	ENSG00000108774	17	40276994	40307035	0.161	rs597255	-2.13	rs9895297	-0.00957	3.29	0.952	320	320	blup	0.01147	0.161	0.87146	0.3835	0.984318
GTEX7_Substantia_nigra	OXER1	ENSG00000162881	2	42989642	42991401	0.304	rs12622719	-2.51	rs6719452	-0.011038	3.82	-0.779	465	32	enet	0.086783	0.00486	-0.87141	0.3835	0.984318
GTEX7_Nucleus_accumbens_basal_ganglia	MARCHF8	ENSG00000165406	10	45950035	46090354	0.489	rs12257537	-1.88	rs10900226	0.204078	5.5	0.836	227	227	blup	0.18561	2.07e-07	0.87141	0.38353	0.984318
GTEX7_Cerebellar_Hemisphere	RNF168	ENSG00000163961	3	196195654	196230639	0.3806	rs843509	3.72	rs17788379	0.027262	-3.6	-0.844	408	6	lasso	0.05209	0.0062	0.87135	0.38356	0.984318
GTEX7_Cortex	AADAT	ENSG00000109576	4	170981373	171012850	0.2125	rs1919506	2.17	rs7655522	0.01164	-3.2	-0.76	354	6	lasso	0.00922	0.136	0.87136	0.38356	0.984318
CMC	MAX	ENSG00000125952	14	65472892	65569413	0.1505	rs389370	-2.28	rs942629	0.162672	-8.74	0.913	486	2	lasso	0.15698	1.16e-18	-0.87135	0.38356	0.984318
GTEX7_Substantia_nigra	LINC01529	ENSG00000225872	19	36279778	36288787	0.65	rs8108116	-2.83	rs4806197	0.080122	-3.9	0.309	418	418	blup	0.135797	0.00049	-0.8713	0.38359	0.984318
GTEX7_Caudate_basal_ganglia	ROPN1B	ENSG00000114547	3	125687987	125702297	0.3619	rs9289256	-2.92	rs4340655	0.284112	6.38	1.275	439	8	lasso	0.33683	1.83e-14	0.8713	0.3836	0.984318
GTEX7_Cerebellar_Hemisphere	LPIN1	ENSG00000134324	2	11817721	11967535	0.8186	rs11679686	-2.58	rs3795974	0.670343	-9.11	0.927	511	9	lasso	0.6675	3.6e-31	-0.87126	0.3836	0.984318
GTEX7_Putamen_basal_ganglia	RP11-981G7.1	ENSG00000261451	8	10291182	10295822	0.163	rs6991853	3.21	rs17711111	0.0314	-4.75	-0.866	715	2	lasso	0.036969	0.0248	0.87127	0.3836	0.984318
GTEX7_Cortex	SERPIND1	ENSG00000099937	22	21128167	21142008	0.1065	rs1108101	2.77	rs165924	-0.005334	3.49	0.6	432	432	blup	0.00846	0.146	0.871225	0.38363	0.984318
CMC	HOGA1	ENSG00000241935	10	99344080	99372559	0.2527	rs1253407	2.44	rs12416267	0.161	-8.57	-0.434	505	505	bslmm	0.22726	3.04e-27	0.87123	0.38363	0.984318
GTEX7_Caudate_basal_ganglia	POLI	ENSG00000101751	18	51795774	51847636	0.473	rs17471021	-2.95	rs11083046	0.21699	-6.03	0.832	333	10	lasso	0.245402	1.91e-10	-0.8711	0.3837	0.984318
CMC	RIIAD1	ENSG00000178796	1	151682909	151702281	0.3196	rs1496037	-2.41	rs2298294	0.127	-7.73	0.287	337	41	enet	0.204857	1.98e-24	-0.87108	0.38371	0.984318
GTEX7_Putamen_basal_ganglia	ABHD17AP6	ENSG00000226981	17	20717933	20747570	0.333	rs4606772	-2.46	rs11869314	0.077165	4.1	-0.753	192	3	lasso	0.0821	0.0014	-0.87105	0.38372	0.984318
GTEX7_Cerebellum	ARL17A	ENSG00000185829	17	44594068	44657088	0.6171	rs2004580	2.59	rs199443	0.524211	9.16	0.617	144	19	enet	0.574	5.08e-30	0.87093	0.38379	0.984318
GTEX7_Cerebellar_Hemisphere	PIBF1	ENSG00000083535	13	73356197	73590591	0.307	rs1832664	3.24	rs1000973	0.121515	-4.9	-0.677	517	11	lasso	0.12317	3.81e-05	0.8709	0.3838	0.984318
GTEX7_Cortex	GFOD2	ENSG00000141098	16	67708434	67753324	0.2625	rs7196793	1.78	rs7204974	0.011261	-3.3	0.644	227	14	enet	0.05188	0.00455	-0.8709	0.3838	0.984318
GTEX7_Spinal_cord_cervical_c-1	PRKXP1	ENSG00000259205	15	101093734	101099159	0.542	rs3764198	-2.84	rs12460	0.115232	-4.82	0.008	592	12	lasso	0.2065	1.07e-05	0.87092	0.3838	0.984318
GTEX7_Cortex	SLC25A14P1	ENSG00000213608	4	84398677	84399577	0.138	rs2868730	-3.09	rs7665103	0.0567	4.12	-0.862	403	2	lasso	0.03097	0.0231	-0.8709	0.38381	0.984318
GTEX7_Amygdala	RP4-669P10.16	ENSG00000232710	22	42532442	42535938	0.281	rs733278	3.34	rs6002621	0.248169	-5.09	-0.719	362	6	lasso	0.2409	8.34e-07	0.87083	0.38385	0.984318
GTEX7_Cerebellar_Hemisphere	RP11-384P7.7	ENSG00000260947	9	33697457	33700984	0.7583	rs10971517	2.79	rs16933401	0.444	7.45	0.606	327	8	lasso	0.48817	1.12e-19	0.870773	0.38388	0.984318
GTEX7_Nucleus_accumbens_basal_ganglia	ARHGEF19	ENSG00000142632	1	16524349	16539104	0.381	rs6603855	-2.91	rs221045	0.139	4.95	0.814	335	6	lasso	0.07383	0.00107	0.87075	0.38389	0.984318
GTEX7_Hypothalamus	TADA2A	ENSG00000108264	17	35766965	35839835	0.3693	rs12450628	2.47	rs11263750	0.12803	-3.97	-0.855	356	23	enet	0.15986	1.18e-05	0.8707	0.3839	0.984318
GTEX7_Nucleus_accumbens_basal_ganglia	MPHOSPH8	ENSG00000196199	13	20207788	20247599	0.235	rs11618455	2.64	rs605495	-0.00733	-3.65	-0.968	291	291	blup	0.05158	0.00555	0.8707	0.3839	0.984318
CMC	ILVBL	ENSG00000105135	19	15225795	15236596	0.1218	rs16979982	3.21	rs2074261	0.0514	5.29	-0.493	475	475	bslmm	0.05431	3.24e-07	-0.87071	0.38391	0.984318
GTEX7_Cerebellum	TMEM229B	ENSG00000198133	14	67913801	68000456	0.306	rs7148327	3.24	rs8016024	-0.00186	-3.21	-1.094	383	383	blup	0.0269	0.024	0.8706	0.38399	0.984318
GTEX7_Cerebellum	PRNP	ENSG00000171867	20	4666882	4682236	0.614	rs6084972	-3.01	rs6037895	0.086358	-4.48	1.551	644	644	blup	0.18266	2.15e-08	-0.87071	0.384	0.984318
GTEX7_Nucleus_accumbens_basal_ganglia	ECD	ENSG00000122882	10	74889913	74928813	0.151	rs7893781	-2.18	rs7080436	0.081274	-3.8	0.106	224	6	lasso	0.06879	0.00156	0.87056	0.384	0.984318
GTEX7_Putamen_basal_ganglia	RNASEH1-AS1	ENSG00000234171	2	3606082	3609324	0.923	rs12711988	-3.27	rs4583476	0.739967	-9.02	0.364	562	13	lasso	0.735129	3.77e-33	-0.87054	0.384	0.984318
GTEX7_Cerebellum	CRNDE	ENSG00000245694	16	54952775	54963101	0.2652	rs7203554	2.98	rs8052903	0.1882	-5.79	0.872	638	4	lasso	0.191139	9.6e-09	-0.87055	0.384002	0.984318
GTEX7_Hippocampus	FAM85A	ENSG00000255495	8	12051976	12053789	0.274	rs13272288	-2.61	rs1616534	0.01924	-3.64	2.236	202	202	blup	0.0192	0.0793	-0.87053	0.384009	0.984318
GTEX7_Nucleus_accumbens_basal_ganglia	RP11-53O19.3	ENSG00000272335	5	44826178	44828694	0.13	rs16901843	-2.24	rs9292913	0.076334	-3.85	0.04	225	10	enet	0.05418	0.00458	-0.8705	0.38402	0.984318
GTEX7_Amygdala	RP11-483F11.7	ENSG00000229278	10	101411746	101413662	0.257	rs12415804	-3.3	rs1035209	0.022959	-3.38	1.516	443	443	blup	0.04589	0.026	-0.87049	0.38403	0.984318
GTEX7_Hypothalamus	C17orf50	ENSG00000154768	17	34087916	34092098	0.2677	rs9905838	2.99	rs4795090	0.17894	4.71	-1.05	372	3	lasso	0.17907	3.34e-06	-0.8705	0.38405	0.984318
GTEX7_Caudate_basal_ganglia	GALNTL5	ENSG00000106648	7	151653464	151717019	0.346	rs954228	-2.75	rs11770440	0.009792	-3.9	-0.905	387	20	enet	0.09384	0.000117	0.870397	0.38408	0.984318
GTEX7_Substantia_nigra	SNX32	ENSG00000172803	11	65601112	65624367	0.631	rs570387	-2.88	rs10791830	0.259	4.89	-1.22	348	348	blup	0.3035	8.63e-08	-0.87033	0.38412	0.984318
GTEX7_Hippocampus	RP11-147I3.1	ENSG00000241170	11	74587331	74631067	0.627	rs12282262	2.72	rs7105085	0.31008	-6.5	-0.659	457	14	lasso	0.33221	2.67e-11	0.8702	0.38417	0.984318
GTEX7_Cerebellum	SVBP	ENSG00000177868	1	43272723	43282954	0.3068	rs627263	-2.33	rs323719	0.244	6.91	0.845	431	3	lasso	0.24698	3.85e-11	0.8702	0.38419	0.984318
GTEX7_Hippocampus	SYCE1	ENSG00000171772	10	135367404	135382876	0.182	rs4838708	1.75	rs8192775	0.03034	-3.29	0.95	283	3	lasso	0.02366	0.059	-0.87015	0.3842	0.984318
GTEX7_Cerebellar_Hemisphere	RP11-554A11.4	ENSG00000261625	11	68768233	68769516	0.488	rs921675	2.24	rs1054252	0.30545	-6.55	0.373	423	3	lasso	0.279446	1.67e-10	-0.87015	0.38422	0.984318
GTEX7_Cerebellum	PLEKHM2	ENSG00000116786	1	16010827	16061264	0.4454	rs6603855	-2.91	rs7519899	0.33	7.28	-0.877	481	10	lasso	0.34002	1.57e-15	-0.87007	0.38426	0.984318
GTEX7_Amygdala	RP11-9G1.3	ENSG00000250241	4	133996466	134070271	0.423	rs6846610	-2.54	rs17499562	0.00418	-3.48	-0.546	333	333	blup	0.11677	0.000703	0.8701	0.38427	0.984318
GTEX7_Anterior_cingulate_cortex_BA24	LNP1	ENSG00000206535	3	100120037	100175163	0.3362	rs16841908	3.1	rs277646	0.22325	5.21	-0.529	403	4	lasso	0.2027	6.05e-07	-0.8701	0.38427	0.984318
GTEX7_Cerebellum	LINC02150	ENSG00000248150	5	16373470	16440190	0.5002	rs13354280	-4.065	rs258881	0.395	7.96	-1.178	501	11	enet	0.418255	1.04e-19	-0.87	0.38428	0.984318
GTEX7_Cerebellum	ASB8	ENSG00000177981	12	48541571	48574996	0.184	rs2408983	-3.45	rs725454	0.087159	5.43	-0.049	515	16	enet	0.09011	9.64e-05	-0.870009	0.3843	0.984318
GTEX7_Spinal_cord_cervical_c-1	CCDC50	ENSG00000152492	3	191046866	191116459	0.435	rs9855788	3.05	rs9827142	-0.01239	-2.95	-0.269	475	475	blup	0.03921	0.0412	-0.86997	0.3843	0.984318
GTEX7_Spinal_cord_cervical_c-1	AGMO	ENSG00000187546	7	15239943	15601640	0.395	rs2389553	2.34	rs1529893	0.09881	4.57	1.003	525	5	lasso	0.20855	9.62e-06	0.87	0.3843	0.984318
GTEX7_Cerebellar_Hemisphere	YTHDC2	ENSG00000047188	5	112849380	112930982	0.1835	rs26991	3.621	rs27566	0.024673	-3.94	-1.146	564	564	blup	0.0555	0.00486	0.86978	0.3844	0.984318
GTEX7_Cerebellar_Hemisphere	MAP1B	ENSG00000131711	5	71403061	71505395	0.3476	rs1459213	2.645	rs3828616	0.228036	5.46	0.957	450	5	lasso	0.19746	1.4e-07	0.86987	0.3844	0.984318
GTEX7_Substantia_nigra	NSFP1	ENSG00000260075	17	44450221	44564507	0.798	rs199529	1.78	rs17698176	0.26471	5.25	-1.498	64	64	blup	0.30725	6.96e-08	-0.8697	0.38448	0.984318
GTEX7_Amygdala	PNLDC1	ENSG00000146453	6	160221298	160241736	0.424	rs3465	2.82	rs927451	0.42909	6.21	-0.92	560	9	enet	0.31525	9.24e-09	-0.8696	0.3845	0.984318
GTEX7_Cortex	CCDC163P	ENSG00000236624	1	45959538	45965751	0.6273	rs9429157	-2.98	rs4660862	0.607	9.18	1.147	283	17	enet	0.597173	2.96e-28	0.86966	0.3845	0.984318
GTEX7_Cerebellum	IMMT	ENSG00000132305	2	86371055	86422893	0.3756	rs13403623	2.98	rs9653508	0.097788	6.04	-0.367	454	454	blup	0.226791	2.95e-10	-0.8696	0.38452	0.984318
GTEX7_Cerebellar_Hemisphere	FDPSP4	ENSG00000254793	15	43231508	43232556	0.172	rs7181079	3.12	rs4509988	0.132628	4.51	0.838	280	5	lasso	0.10495	0.000143	0.86957	0.38453	0.984318
GTEX7_Caudate_basal_ganglia	OR2A1-AS1	ENSG00000244479	7	143948357	144053274	0.2859	rs2189874	-2.88	rs1208180	0.133315	-4.82	0.328	339	339	blup	0.12635	7.86e-06	-0.869542	0.38455	0.984318
CMC	SGTB	ENSG00000197860	5	64961755	65018862	0.1199	rs10074627	2.18	rs1549192	0.0702	-6.53	0.327	407	21	enet	0.0932	1.98e-11	-0.8694	0.3846	0.984318
GTEX7_Putamen_basal_ganglia	C19orf33	ENSG00000167644	19	38794801	38795649	0.403	rs3786873	-2.53	rs3816044	0.206	-5.93	-0.561	369	5	lasso	0.17645	2.93e-06	0.86944	0.384608	0.984318
GTEX7_Nucleus_accumbens_basal_ganglia	MAP1LC3A	ENSG00000101460	20	33134658	33148149	0.1866	rs6088443	3.6	rs6059909	0.140895	4.95	0.002	304	304	blup	0.1437	5.61e-06	-0.869427	0.384614	0.984318
GTEX7_Spinal_cord_cervical_c-1	SFXN4	ENSG00000183605	10	120900279	120925179	0.649	rs12415135	2.23	rs10749291	0.36002	5.54	-0.623	486	34	enet	0.20143	1.4e-05	-0.86933	0.38467	0.984318
CMC	RBFA	ENSG00000101546	18	77794358	77806397	0.1484	rs8091998	2.65	rs7227096	0.110053	-7.18	-0.271	283	9	lasso	0.11314	1.22e-13	0.8693	0.3847	0.984318
GTEX7_Frontal_Cortex_BA9	THOC7	ENSG00000163634	3	63819546	63849579	0.5221	rs40610	-3.17	rs832187	-0.008287	-3.4	-0.042	604	604	blup	0.05165	0.00786	0.86924	0.38472	0.984318
GTEX7_Cerebellum	RP11-554A11.4	ENSG00000261625	11	68768233	68769516	0.5967	rs921675	2.24	rs1054252	0.419492	-8.23	0.373	423	5	lasso	0.44823	1.85e-21	-0.8692	0.38473	0.984318
GTEX7_Caudate_basal_ganglia	HRNR	ENSG00000197915	1	152184558	152196669	0.7154	rs12046030	2.68	rs1552991	0.14	-5.4	0.065	386	13	lasso	0.256804	6.39e-11	0.86916	0.38476	0.984318
GTEX7_Cerebellar_Hemisphere	RPL37P6	ENSG00000241431	8	57500944	57501346	0.312	rs1834413	2.71	rs2582413	0.05301	4.24	-0.406	407	407	blup	0.0916	0.000373	-0.86913	0.384778	0.984318
GTEX7_Amygdala	AP000695.6	ENSG00000230479	21	37802658	37853368	0.441	rs11088346	-3.56	rs17814278	-0.01073	-3.27	-1.014	543	543	blup	0.0152	0.131	0.869	0.3848	0.984318
GTEX7_Anterior_cingulate_cortex_BA24	MIF-AS1	ENSG00000218537	22	24236613	24241117	0.634	rs5760273	-4.29	rs4822451	0.20818	-5.69	0.807	417	22	enet	0.29665	6.65e-10	-0.8691	0.3848	0.984318
GTEX7_Cerebellar_Hemisphere	CTC-498M16.4	ENSG00000271904	5	87729709	87794514	0.1914	rs17422088	2.884	rs412458	0.025514	3.94	0.557	256	256	blup	0.04353	0.0114	-0.86903	0.3848	0.984318
GTEX7_Cortex	COLEC11	ENSG00000118004	2	3642426	3692048	0.5628	rs12711988	-3.27	rs2071639	0.149622	5.78	-0.181	559	24	enet	0.3012	3.34e-12	0.8691	0.38481	0.984318
GTEX7_Hippocampus	ZNF18	ENSG00000154957	17	11880756	11900827	0.281	rs12940977	2.71	rs12603036	0.028143	3.71	0.32	461	461	blup	0.09507	0.000615	0.86904	0.38482	0.984318
GTEX7_Spinal_cord_cervical_c-1	RGR	ENSG00000148604	10	86004809	86019716	0.407	rs11200917	2.79	rs4933317	0.294977	5.09	0.949	533	4	lasso	0.21809	5.81e-06	0.86899	0.38485	0.984318
CMC	S100A13	ENSG00000189171	1	153591263	153606568	0.381	rs1831238	-3.32	rs28754733	0.387	13.48	-0.793	408	9	lasso	0.415139	1.36e-54	-0.869	0.38485	0.984318
GTEX7_Cortex	HMG20A	ENSG00000140382	15	77712754	77777949	0.148	rs12899543	-2.58	rs12904384	0.005988	3.48	0.678	326	326	blup	0.010045	0.127	0.86897	0.38486	0.984318
GTEX7_Caudate_basal_ganglia	TUFM	ENSG00000178952	16	28853732	28857729	0.1488	rs17855750	-2.34	rs4451951	0.209741	5.95	0.865	186	18	enet	0.182882	5.97e-08	0.86892	0.384889	0.984318
GTEX7_Cortex	TRIM68	ENSG00000167333	11	4619902	4629489	0.246	rs16909291	3.65	rs2657148	0.01504	4.08	0.285	700	6	lasso	0.05374	0.00394	0.86892	0.38489	0.984318
GTEX7_Cerebellar_Hemisphere	MCCC1-AS1	ENSG00000243368	3	182734043	182735596	0.2803	rs4859242	2.59	rs13078931	0.053672	3.97	0.111	422	31	enet	0.11602	6.41e-05	-0.868899	0.3849	0.984318
GTEX7_Hippocampus	GPR108	ENSG00000125734	19	6729925	6737614	0.585	rs1613070	3.42	rs340141	0.50797	-7.55	0.806	474	3	lasso	0.50315	2.56e-18	-0.86889	0.3849	0.984318
GTEX7_Putamen_basal_ganglia	SRA1	ENSG00000213523	5	139916925	139937895	0.249	rs34282994	2.6	rs1862176	0.014162	-4.35	-0.821	327	22	enet	0.113514	0.000188	0.868964	0.3849	0.984318
CMC	BMP7	ENSG00000101144	20	55743804	55841685	0.0808	rs2235825	3.07	rs13038779	0.02128	4.78	0.378	767	10	enet	0.020954	0.00118	0.8688	0.384945	0.984318
GTEX7_Caudate_basal_ganglia	EFNA1	ENSG00000169242	1	155099936	155107333	0.1952	rs12029542	-3.38	rs4246529	-0.00155	-3.41	-0.43	356	356	blup	0.033506	0.0162	-0.86881	0.38495	0.984318
GTEX7_Hypothalamus	PDXDC2P	ENSG00000196696	16	70010200	70099851	0.385	rs16964335	2.68	rs8059245	-0.000708	3.78	-0.068	186	28	enet	0.10441	0.000404	0.8688	0.38495	0.984318
GTEX7_Hypothalamus	ZFP1	ENSG00000184517	16	75182390	75206134	0.442	rs6564172	-2.98	rs7190094	0.17877	-5.21	0.583	422	6	lasso	0.19507	1.14e-06	-0.8687	0.38499	0.984318
GTEX7_Caudate_basal_ganglia	LINC02714	ENSG00000251226	11	134605490	134633704	0.3663	rs1146188	-3.63	rs12288121	0.183885	5.71	0.796	565	6	lasso	0.22149	1.8e-09	0.8681	0.385	0.984318
GTEX7_Caudate_basal_ganglia	MCM3AP	ENSG00000160294	21	47655047	47706211	0.174	rs34686582	-2.79	rs1007893	0.08436	4.47	1.825	464	464	blup	0.12548	8.46e-06	0.868714	0.385	0.984318
GTEX7_Cerebellar_Hemisphere	TDGF1	ENSG00000241186	3	46616045	46668033	0.3507	rs3828477	-2.65	rs12637699	0.272625	5.99	0.826	374	4	lasso	0.27125	3.38e-10	0.868712	0.385	0.984318
GTEX7_Hippocampus	MYRFL	ENSG00000166268	12	70219084	70352877	0.644	rs3970821	3.26	rs11177955	0.275	5.57	0.471	549	19	lasso	0.24817	1.84e-08	0.868699	0.38501	0.984318
GTEX7_Putamen_basal_ganglia	AC097374.2	ENSG00000259848	2	95533231	95613086	0.227	rs3113002	1.97	rs11164111	0.105938	3.8	0.826	106	4	lasso	0.057289	0.00677	0.86863	0.38505	0.984318
GTEX7_Cerebellar_Hemisphere	CTD-2325M2.1	ENSG00000267939	19	8073613	8080909	0.378	rs4580307	3.44	rs952444	0.111	-4.88	-0.831	435	11	enet	0.12394	3.6e-05	0.86861	0.38506	0.984318
GTEX7_Spinal_cord_cervical_c-1	HEATR3	ENSG00000155393	16	50099852	50140298	0.658	rs17212761	-2.92	rs8051216	0.47007	-6.21	0.869	376	11	lasso	0.4816	2.94e-13	-0.86861	0.38506	0.984318
GTEX7_Frontal_Cortex_BA9	MCUR1	ENSG00000050393	6	13786789	13814800	0.406	rs35772589	2.81	rs3734672	0.222226	-5.12	0.922	475	5	lasso	0.23388	2e-08	-0.8686	0.3851	0.984318
GTEX7_Anterior_cingulate_cortex_BA24	MLST8	ENSG00000167965	16	2254249	2259417	0.591	rs30991	3.12	rs27699	0.268252	5.72	-0.644	356	5	lasso	0.283	1.92e-09	-0.8685	0.38515	0.984318
GTEX7_Putamen_basal_ganglia	MOCS1	ENSG00000124615	6	39867354	39902290	0.196	rs2033530	-3.3	rs6458117	0.047273	-4.19	-0.772	521	7	enet	0.0509	0.0102	0.86842	0.38516	0.984318
GTEX7_Cerebellar_Hemisphere	AL133481.1	ENSG00000235705	10	81266126	81270678	0.597	rs11002844	-3.36	rs10160075	0.296063	6.31	0.53	382	18	enet	0.4228	1.83e-16	0.868408	0.385171	0.984318
CMC	C7orf13	ENSG00000244291	7	156431057	156433348	0.2096	rs7808581	-3.7	rs6945589	0.220116	-10.05	-0.867	466	3	lasso	0.21667	6.65e-26	0.86834	0.38521	0.984318
GTEX7_Putamen_basal_ganglia	CARD14	ENSG00000141527	17	78143791	78183130	0.217	rs7213201	3.5	rs4889830	0.011944	-3.44	1.083	472	472	blup	0.0417	0.0183	-0.86833	0.38522	0.984318
GTEX7_Anterior_cingulate_cortex_BA24	KB-226F1.1	ENSG00000272955	22	24375562	24376211	0.45	rs5760273	-4.29	rs5760176	0.41055	-6.8	0.882	375	42	enet	0.42179	1.75e-14	-0.8682	0.3853	0.984318
CMC	FHL5	ENSG00000112214	6	97010424	97064512	0.075	rs4140566	-2.59	rs9398152	0.054	5.1	0.894	452	7	lasso	0.040431	9.8e-06	0.868	0.38531	0.984318
CMC	LRRC23	ENSG00000010626	12	6982733	7023407	0.6177	rs7316224	-2.92	rs5446	0.328887	12.24	-0.904	199	3	lasso	0.34032	8.7e-43	-0.86811	0.38533	0.984318
GTEX7_Frontal_Cortex_BA9	AC004448.5	ENSG00000235979	17	19342456	19364308	0.396	rs203471	-3.03	rs9899706	0.0917	4.61	-0.263	258	38	enet	0.2185	6.45e-08	-0.8681	0.38537	0.984318
CMC	ZNF772	ENSG00000197128	19	57978031	57988938	0.1513	rs12459119	3.35	rs11084499	0.194	-9.51	-0.868	494	1	lasso	0.19098	1.01e-22	0.868	0.38539	0.984318
GTEX7_Cerebellum	ULK1	ENSG00000177169	12	132379196	132407712	0.285	rs11609565	3.09	rs7487262	0.210021	5.83	0.975	412	4	lasso	0.18334	2.02e-08	0.867971	0.38541	0.984318
GTEX7_Putamen_basal_ganglia	ANKRD65	ENSG00000235098	1	1353800	1357149	0.466	rs3737728	-2.62	rs1240707	0.129091	-4.19	-0.772	292	9	lasso	0.11456	0.000176	0.86797	0.38541	0.984318
GTEX7_Cerebellar_Hemisphere	THAP7-AS1	ENSG00000230513	22	21356175	21364631	0.789	rs1108101	2.77	rs2239961	0.367243	-6.82	-0.523	366	38	enet	0.49293	6.3e-20	0.86793	0.38543	0.984318
GTEX7_Amygdala	NOL10	ENSG00000115761	2	10710892	10830101	0.333	rs2884288	2.62	rs6721857	-0.00267	3.78	0.076	626	36	enet	0.08271	0.004	-0.8676	0.38559	0.984318
GTEX7_Caudate_basal_ganglia	ZNF211	ENSG00000121417	19	58141761	58154147	0.221	rs12459119	3.35	rs9677004	0.0493	4.11	0.91	491	13	lasso	0.051034	0.00385	0.86764	0.38559	0.984318
GTEX7_Anterior_cingulate_cortex_BA24	RP11-379F4.4	ENSG00000240207	3	158450052	158501859	0.4223	rs6793618	2.32	rs12489730	0.24651	5.67	-0.665	399	6	lasso	0.2283	1.02e-07	-0.8676	0.38563	0.984318
GTEX7_Spinal_cord_cervical_c-1	ARL16	ENSG00000214087	17	79648204	79650954	0.586	rs28386899	-3.91	rs8071084	0.49082	-6.38	-0.886	326	6	lasso	0.4532	2.56e-12	0.8675	0.38564	0.984318
GTEX7_Hippocampus	LRRC37BP1	ENSG00000250462	17	28956698	28964482	0.21	rs17826255	-2.53	rs9912606	0.020548	3	0.0183	293	10	lasso	0.02802	0.0443	0.8675	0.38567	0.984318
GTEX7_Frontal_Cortex_BA9	FAM193B	ENSG00000146067	5	176946789	176981542	0.3842	rs6601075	2.41	rs2630758	0.005033	-3.4	1.423	241	241	blup	0.05452	0.00648	-0.86744	0.3857	0.984318
GTEX7_Substantia_nigra	AC108488.4	ENSG00000242282	2	3579403	3584463	0.423	rs13389086	-3.251	rs13426642	-0.010727	2.97	-0.737	558	558	blup	0.034916	0.0542	-0.86737	0.3857	0.984318
GTEX7_Substantia_nigra	BDH2	ENSG00000164039	4	104000592	104021040	0.232	rs7668550	2.54	rs13133907	0.04341	3.82	-0.412	331	19	enet	0.04237	0.0381	-0.86748	0.3857	0.984318
GTEX7_Nucleus_accumbens_basal_ganglia	ACSM5	ENSG00000183549	16	20420856	20452658	0.334	rs6416610	-2.1	rs12927344	0.045539	-3.59	-0.159	400	6	lasso	0.02138	0.0535	-0.86741	0.38572	0.984318
GTEX7_Hippocampus	QRFPR	ENSG00000186867	4	122250467	122302214	0.308	rs12508618	-2.85	rs4240259	0.0742	3.97	0.884	472	5	lasso	0.098349	0.000499	0.8672	0.3858	0.984318
GTEX7_Hypothalamus	SPINK9	ENSG00000204909	5	147700766	147719412	0.359	rs17718041	2.46	rs10068891	0.078596	4.6	1.084	454	38	enet	0.19329	1.29e-06	0.86723	0.3858	0.984318
GTEX7_Cortex	RP11-384K6.2	ENSG00000225892	4	119553429	119555914	0.2252	rs4834665	1.75	rs7689541	0.22269	-5.89	0.823	349	4	lasso	0.23048	2.29e-09	-0.86724	0.38581	0.984318
GTEX7_Hypothalamus	CTD-2368P22.1	ENSG00000176593	19	58513429	58522600	0.282	rs8107849	2.75	rs11669327	0.230186	5.29	0.741	453	3	lasso	0.25449	1.81e-08	0.86724	0.38581	0.984318
GTEX7_Amygdala	GSTT2	ENSG00000099984	22	24322339	24326106	0.881	rs5760273	-4.29	rs2739338	0.437856	6.18	0.477	399	22	lasso	0.3818	1.1e-10	0.86691	0.38599	0.984318
CMC	ANO7	ENSG00000146205	2	242127924	242164792	0.1074	rs4676380	2.37	rs1984598	0.068686	6.23	-0.261	407	6	lasso	0.083938	2.06e-10	-0.8669	0.385997	0.984318
GTEX7_Caudate_basal_ganglia	B3GAT3	ENSG00000149541	11	62382768	62389647	0.2338	rs2187108	-2.38	rs693698	0.194456	5.5	-0.882	384	7	lasso	0.18178	6.59e-08	-0.8671	0.386	0.984318
GTEX7_Cerebellar_Hemisphere	KANK1P1	ENSG00000215589	20	5908731	5909964	0.3482	rs6139746	-2.59	rs364652	0.18555	5.36	0.618	600	15	enet	0.17358	8.88e-07	0.8664	0.386	0.984318
GTEX7_Putamen_basal_ganglia	TRPM2	ENSG00000142185	21	45770046	45862964	0.648	rs743491	-2.51	rs2096860	0.22366	-5.82	-1.863	490	490	blup	0.2561	1.02e-08	0.86687	0.386	0.984318
GTEX7_Putamen_basal_ganglia	RP11-384K6.2	ENSG00000225892	4	119553429	119555914	0.289	rs4834665	1.75	rs6811780	0.01491	-4.47	0.853	349	11	enet	0.16743	5.4e-06	-0.86698	0.386	0.984318
GTEX7_Cortex	CPS1	ENSG00000021826	2	211342406	211543831	0.2194	rs1437370	2.67	rs3770685	0.056758	-4.64	0.991	346	6	lasso	0.096	0.00015	-0.8668	0.38607	0.984318
GTEX7_Cerebellum	NOS1AP	ENSG00000198929	1	162039564	162353321	0.6216	rs2282397	2.69	rs12030071	0.346	7.41	-0.72	567	8	lasso	0.32221	1.2e-14	-0.86672	0.38609	0.984318
CMC	CABP7	ENSG00000100314	22	30116073	30127828	0.094	rs5997591	-2.41	rs13057811	0.010271	-3.9	-0.028	381	381	blup	0.04792	1.56e-06	0.86666	0.3861	0.984318
GTEX7_Cerebellum	OXCT2	ENSG00000198754	1	40235195	40237020	0.4145	rs784623	-2.84	rs2311564	0.13	-4.98	-1.641	384	5	lasso	0.23008	2.13e-10	0.86669	0.38611	0.984318
GTEX7_Nucleus_accumbens_basal_ganglia	TTC27	ENSG00000018699	2	32853099	33046118	0.3746	rs4952315	-2.555	rs13029809	0.0038	-4.02	0.677	426	426	blup	0.0396	0.0135	0.86669	0.38611	0.984318
GTEX7_Cerebellar_Hemisphere	SCNN1D	ENSG00000162572	1	1215816	1227409	0.364	rs3737728	-2.62	rs7524470	0.0879	4.29	-0.723	252	3	lasso	0.073043	0.0014	-0.86664	0.38614	0.984318
GTEX7_Cortex	RP13-514E23.2	ENSG00000273389	4	86921480	86921919	0.5365	rs4693701	-3.01	rs996804	0.36213	7.25	0.596	419	7	lasso	0.41921	1.3e-17	0.86658	0.38617	0.984318
GTEX7_Nucleus_accumbens_basal_ganglia	CAST	ENSG00000153113	5	95860971	96115299	0.367	rs26519	2.16	rs26483	0.224489	5.6	0.525	465	8	lasso	0.2407	2.15e-09	0.8666	0.38618	0.984318
GTEX7_Anterior_cingulate_cortex_BA24	CFAP43	ENSG00000197748	10	105889646	105992120	0.345	rs17813699	-2.52	rs11599497	0.092864	4.84	-1.87	427	7	lasso	0.2256	1.23e-07	-0.8664	0.38627	0.984318
GTEX7_Cerebellar_Hemisphere	UST	ENSG00000111962	6	149068464	149398126	0.5821	rs1842772	-3.78	rs17721845	0.054584	-4.49	-0.535	627	9	lasso	0.1986	1.28e-07	0.866344	0.3863	0.984318
GTEX7_Frontal_Cortex_BA9	EIF3EP1	ENSG00000234882	6	74001685	74003000	0.477	rs9446833	2.97	rs10943088	0.195776	5.25	-0.593	385	6	lasso	0.19432	3.92e-07	-0.8661	0.3864	0.984318
GTEX7_Nucleus_accumbens_basal_ganglia	KRTAP5-9	ENSG00000254997	11	71259466	71260653	0.511	rs2919740	2.8	rs11234027	0.243005	6.21	-0.613	361	7	lasso	0.34609	1.38e-13	-0.865991	0.38649	0.984318
GTEX7_Caudate_basal_ganglia	PLXND1	ENSG00000004399	3	129274018	129325661	0.27	rs10804591	2.67	rs11920368	0.012007	3.39	-0.217	297	6	lasso	0.0065	0.167	-0.8661	0.3865	0.984318
GTEX7_Frontal_Cortex_BA9	DUS2	ENSG00000167264	16	68021649	68113223	0.183	rs1107074	-1.85	rs3785123	0.02683	-4.77	-0.698	256	256	blup	0.09223	0.000512	0.86599	0.3865	0.984318
GTEX7_Cerebellum	LINC01166	ENSG00000232903	10	134757471	134778793	0.5849	rs2767451	2.83	rs9419130	0.040341	4.71	0.598	425	12	lasso	0.05272	0.00249	0.8659	0.38653	0.984318
GTEX7_Cerebellar_Hemisphere	RP11-433J8.1	ENSG00000258702	14	97059070	97062099	0.327	rs234587	-3.46	rs17214556	0.00261	3.62	-1.8	561	561	blup	0.07458	0.00125	0.8659	0.38654	0.984318
GTEX7_Caudate_basal_ganglia	RYR1	ENSG00000196218	19	38924339	39078204	0.219	rs3786873	-2.53	rs11881082	0.0286	-4.11	0.041	392	392	blup	0.021021	0.0461	-0.86575	0.38663	0.984318
GTEX7_Cerebellar_Hemisphere	WASHC2A	ENSG00000099290	10	51827648	51893269	0.86	rs1436213	-2.43	rs2338050	0.48168	-7.77	-1.269	262	18	lasso	0.5349	3.11e-22	0.865696	0.386657	0.984318
GTEX7_Cerebellar_Hemisphere	SLC7A14	ENSG00000013293	3	170177372	170303863	0.2583	rs9866351	3.87	rs6804688	-0.007656	3.32	-0.463	355	355	blup	0.01376	0.102	0.865636	0.38669	0.984318
GTEX7_Nucleus_accumbens_basal_ganglia	ZFP1	ENSG00000184517	16	75182390	75206134	0.626	rs6564172	-2.98	rs7190094	0.15999	-5.27	0.583	422	11	lasso	0.22091	1.15e-08	-0.86564	0.38669	0.984318
GTEX7_Cerebellar_Hemisphere	RFC3	ENSG00000133119	13	34392186	34540695	0.245	rs9598029	-2.71	rs4943172	0.000581	-3.59	-0.478	473	473	blup	0.03533	0.0206	0.86562	0.3867	0.984318
GTEX7_Spinal_cord_cervical_c-1	COMMD10	ENSG00000145781	5	115420688	115748459	0.532	rs6869363	3.61	rs12518094	0.300137	5.26	0.671	593	6	lasso	0.2437	1.47e-06	0.8655	0.3867	0.984318
GTEX7_Cerebellar_Hemisphere	AK8	ENSG00000165695	9	135600965	135754164	0.2819	rs541142	3.79	rs2231403	0.0418	4.58	-0.11	562	562	blup	0.08809	0.000479	-0.865564	0.38673	0.984318
GTEX7_Amygdala	PCDHB10	ENSG00000120324	5	140571942	140575215	0.329	rs17602721	-3.15	rs12654953	0.21721	-4.97	-0.329	439	21	enet	0.18584	1.83e-05	0.8655	0.38675	0.984318
GTEX7_Cortex	AP006621.5	ENSG00000255284	11	777578	784297	0.571	rs7942030	3.09	rs7942564	0.434797	7.87	-0.54	421	28	enet	0.43615	1.77e-18	-0.86553	0.38675	0.984318
GTEX7_Caudate_basal_ganglia	CBR1	ENSG00000159228	21	37442239	37445464	0.439	rs11088346	-3.56	rs3787728	0.266141	6.35	-0.781	512	8	lasso	0.25928	5.03e-11	-0.86545	0.3868	0.984318
GTEX7_Spinal_cord_cervical_c-1	TTF2	ENSG00000116830	1	117602925	117650075	0.5423	rs10494196	3.38	rs12029623	0.287602	4.84	0.472	421	7	lasso	0.198507	1.63e-05	0.86537	0.38683	0.984318
GTEX7_Amygdala	NPIPB14P	ENSG00000226232	16	70010291	70030091	0.924	rs16964335	2.68	rs3748389	0.311909	-6.25	-0.913	198	198	blup	0.66055	7.32e-22	0.86517	0.3869	0.984318
GTEX7_Caudate_basal_ganglia	RP11-1C8.4	ENSG00000253477	8	104495626	104513904	0.1488	rs1476275	3.01	rs1496845	0.0189	3.87	0.185	396	396	blup	0.0292	0.0232	-0.86525	0.3869	0.984318
GTEX7_Cerebellum	TADA2A	ENSG00000108264	17	35766965	35839835	0.2233	rs12450628	2.47	rs7501983	0.059307	4.17	1.596	358	358	blup	0.00921	0.122	0.86525	0.3869	0.984318
GTEX7_Nucleus_accumbens_basal_ganglia	RP11-332H14.2	ENSG00000272994	2	105950484	105953932	0.306	rs10194273	2.825	rs2576778	-0.0065	-3.28	0.275	574	574	blup	0.10019	0.000152	-0.86526	0.3869	0.984318
CMC	FOXRED2	ENSG00000100350	22	36883237	36903148	0.2325	rs2097465	3.33	rs738278	0.119397	8.42	0.732	636	4	lasso	0.20909	5.9e-25	0.86522	0.3869	0.984318
GTEX7_Spinal_cord_cervical_c-1	HLX-AS1	ENSG00000257551	1	221006105	221053482	0.5832	rs7539344	-2.51	rs11118622	0.189212	4.62	-0.478	396	8	lasso	0.145691	0.000238	-0.86514	0.38696	0.984318
CMC	TEX15	ENSG00000133863	8	30689060	30748122	0.0544	rs2252480	2.81	rs2543615	0.031254	4.73	-0.597	362	9	enet	0.02318	0.000682	-0.865106	0.38698	0.984318
GTEX7_Nucleus_accumbens_basal_ganglia	AKAP3	ENSG00000111254	12	4724674	4758213	0.412	rs4316580	-3.2	rs979877	0.24425	-6.07	-1.229	696	9	enet	0.24375	1.66e-09	0.8651	0.387	0.984318
GTEX7_Amygdala	RP11-71H17.9	ENSG00000272947	3	124467422	124468120	0.41	rs10804562	-3.08	rs6768588	0.046886	4.54	1.522	629	10	lasso	0.19742	9.68e-06	0.865	0.38702	0.984318
GTEX7_Cerebellar_Hemisphere	RP4-713B5.2	ENSG00000229635	1	93850044	93850555	0.204	rs17109997	-2.24	rs17131699	0.117	-4.75	1.029	311	311	blup	0.153054	4.19e-06	-0.86502	0.38703	0.984318
GTEX7_Cerebellar_Hemisphere	LBHD1	ENSG00000162194	11	62430287	62439727	0.309	rs2187108	-2.6	rs693698	0.2576	6.02	-0.882	366	4	lasso	0.25515	1.32e-09	-0.86499	0.38704	0.984318
GTEX7_Spinal_cord_cervical_c-1	ZNF529-AS1	ENSG00000233527	19	37063972	37085610	0.494	rs7250473	-2	rs3108171	0.367332	5.72	-0.811	306	10	lasso	0.35266	2.46e-09	-0.865	0.38706	0.984318
GTEX7_Cerebellum	TRBV26OR9-2	ENSG00000231165	9	33695765	33696057	0.3683	rs10971517	2.79	rs16933401	0.18072	5.28	0.606	326	11	lasso	0.10037	3.91e-05	0.86492	0.38708	0.984318
GTEX7_Cerebellar_Hemisphere	CCDC154	ENSG00000197599	16	1484384	1494557	0.622	rs12929353	-2.75	rs34470360	0.42616	7.27	-1.139	480	7	lasso	0.39661	2.83e-15	-0.8649	0.387088	0.984318
GTEX7_Cerebellum	MORN4	ENSG00000171160	10	99374310	99393344	0.5165	rs1253407	2.44	rs7920031	0.181362	-6.53	-1.407	478	478	blup	0.2838	8.2e-13	0.8649	0.3871	0.984318
GTEX7_Putamen_basal_ganglia	ATP9A	ENSG00000054793	20	50213053	50385173	0.554	rs6123013	-3.85	rs6021288	0.115335	-4.73	-0.856	537	12	lasso	0.1683	5.1e-06	0.8648	0.38713	0.984318
GTEX7_Hypothalamus	RP11-529H20.6	ENSG00000261372	14	92511119	92516990	0.328	rs943659	2.3	rs28628431	0.09245	3.94	-0.784	508	508	blup	0.0971	0.000637	-0.8647	0.38718	0.984318
GTEX7_Hypothalamus	RP11-212P7.2	ENSG00000273270	7	128164070	128171123	0.559	rs750464	-2.81	rs2443110	0.28119	-6	-1.801	372	25	enet	0.309	3.08e-10	0.8647	0.3872	0.984318
GTEX7_Hippocampus	U2AF1L4	ENSG00000161265	19	36233365	36236346	0.532	rs8108116	-2.83	rs12610011	0.064738	4.21	1.562	436	436	blup	0.17821	2.6e-06	0.86465	0.38723	0.984318
GTEX7_Spinal_cord_cervical_c-1	DBT	ENSG00000137992	1	100652475	100715390	0.4003	rs6696562	2.94	rs3122126	0.213894	-4.44	-0.168	407	45	enet	0.224271	4.18e-06	0.86465	0.38723	0.984318
GTEX7_Caudate_basal_ganglia	ZNF880	ENSG00000221923	19	52873170	52889048	0.902	rs899218	-3.05	rs3170100	0.653	9.72	-1.033	486	14	lasso	0.759784	1e-45	-0.86462	0.38725	0.984318
GTEX7_Cerebellum	SLC2A1-AS1	ENSG00000227533	1	43424720	43449029	0.4338	rs627263	-2.33	rs2367159	0.189	6.28	0.945	435	4	lasso	0.28026	1.2e-12	0.86458	0.38727	0.984318
GTEX7_Anterior_cingulate_cortex_BA24	ANKRD30B	ENSG00000180777	18	14728271	14852737	0.267	rs11665283	2.49	rs2775567	0.0728	-4.13	-1.117	128	15	enet	0.081258	0.00162	0.865	0.3873	0.984318
GTEX7_Cortex	AREL1	ENSG00000119682	14	75120140	75179818	0.306	rs1860714	3.38	rs2159905	0.09695	4.77	-0.412	344	11	lasso	0.136	6.64e-06	-0.8645	0.3873	0.984318
GTEX7_Hippocampus	GPBP1	ENSG00000062194	5	56469775	56560506	0.387	rs230877	2.83	rs13357378	0.02729	-3.43	1.47	455	455	blup	0.02842	0.0431	-0.8646	0.3873	0.984318
GTEX7_Nucleus_accumbens_basal_ganglia	RP11-557L19.1	ENSG00000272002	2	7401002	7401635	0.342	rs771312	-2.593	rs4669157	0.154	-5.27	1.005	526	7	lasso	0.17771	3.89e-07	-0.86447	0.38733	0.984318
GTEX7_Cerebellum	INO80B	ENSG00000115274	2	74682150	74688011	0.108	rs10210857	2.93	rs997564	-0.002828	-3.85	0.832	380	380	blup	0.021381	0.0393	-0.86438	0.38738	0.984318
GTEX7_Nucleus_accumbens_basal_ganglia	WDFY3-AS2	ENSG00000180769	4	85887538	85932430	0.149	rs7686344	-2.08	rs12502559	0.0981	4.23	-0.275	344	16	enet	0.1247	2.4e-05	-0.86443	0.3874	0.984318
GTEX7_Putamen_basal_ganglia	PRDM8	ENSG00000152784	4	81105033	81125483	0.293	rs1551589	-3.47	rs2867693	-0.00345	3.36	0.537	366	21	enet	0.13486	4.7e-05	-0.86432	0.3874	0.984318
GTEX7_Nucleus_accumbens_basal_ganglia	PIGC	ENSG00000135845	1	172339329	172413230	0.211	rs2901612	-3	rs9425308	0.0147	3.88	-0.473	392	5	lasso	0.06472	0.0021	-0.86429	0.38743	0.984318
GTEX7_Cortex	RP11-578O24.2	ENSG00000254352	8	79636031	79636371	0.263	rs7000123	-2.36	rs1545228	0.16449	-4.89	0.946	322	4	lasso	0.10836	5.73e-05	-0.86423	0.38746	0.984318
GTEX7_Substantia_nigra	SLC35G2	ENSG00000168917	3	136537489	136574734	0.278	rs7624691	-2.67	rs1145101	0.03056	-3.51	1.051	335	335	blup	0.074194	0.00869	-0.8642	0.38746	0.984318
CMC	STAT6	ENSG00000166888	12	57489191	57525922	0.1125	rs4759042	-2.4	rs12307379	0.083312	6.29	-0.113	344	3	lasso	0.11431	9.05e-14	-0.86423	0.38746	0.984318
GTEX7_Cortex	KCTD21	ENSG00000188997	11	77882295	77899868	0.4	rs669010	2.15	rs1144764	0.199734	5.93	-0.106	350	26	enet	0.29937	3.97e-12	0.86422	0.38747	0.984318
GTEX7_Cortex	RP3-395M20.2	ENSG00000224387	1	2423739	2424697	0.2974	rs9442614	2.46	rs2281852	0.0535	3.85	1.416	363	6	lasso	0.063174	0.0019	0.864078	0.3875	0.984318
GTEX7_Cortex	ADH5	ENSG00000197894	4	99992132	100009952	0.3252	rs17587689	2.9	rs3828541	-0.00709	3.57	-0.541	502	502	blup	0.08914	0.000257	-0.86417	0.3875	0.984318
GTEX7_Putamen_basal_ganglia	NKX6-1	ENSG00000163623	4	85413140	85419603	0.214	rs11933688	-2.09	rs7696640	0.03848	4.07	-1.534	314	4	lasso	0.08434	0.00122	-0.86417	0.3875	0.984318
GTEX7_Cortex	TMC4	ENSG00000167608	19	54663846	54676944	0.433	rs7253869	3.12	rs42319	0.148509	5.46	0.544	467	11	lasso	0.20771	1.67e-08	0.86408	0.38754	0.984318
GTEX7_Frontal_Cortex_BA9	MAN2C1	ENSG00000140400	15	75648133	75660971	0.397	rs11072558	-2.45	rs4886707	0.2452	5.42	-1.417	232	11	lasso	0.20731	1.5e-07	-0.86407	0.387549	0.984318
GTEX7_Cerebellum	CACNA1C	ENSG00000151067	12	2079952	2802108	0.503	rs4765873	3.32	rs886898	0.091748	5.96	1.174	552	3	lasso	0.3042	8.96e-14	0.864072	0.38755	0.984318
GTEX7_Cerebellum	RP11-214N9.1	ENSG00000271855	2	9696028	9696904	0.2538	rs4668645	-2.52	rs1524668	0.167968	-5.27	-0.82	477	3	lasso	0.146736	6.11e-07	0.86406	0.38755	0.984318
GTEX7_Cortex	CYSTM1	ENSG00000120306	5	139554227	139661637	0.253	rs13174863	-3.12	rs2291878	0.196885	-5.58	0.272	301	301	blup	0.16796	4.76e-07	-0.86399	0.38759	0.984318
GTEX7_Cortex	TMED2	ENSG00000086598	12	124069078	124083116	0.1461	rs9697735	-2.57	rs4930714	0.104	4.35	0.864	380	1	lasso	0.05632	0.00323	0.864	0.3876	0.984318
GTEX7_Nucleus_accumbens_basal_ganglia	CEP63	ENSG00000182923	3	134204585	134293859	0.1743	rs9874454	2.86	rs9821505	0.045518	4.12	-0.723	468	8	lasso	0.04299	0.0105	-0.864	0.3876	0.984318
GTEX7_Cerebellum	PHYHD1	ENSG00000175287	9	131683174	131704320	0.1968	rs4295766	-2.45	rs7048932	0.00358	-3.94	-0.007	345	10	lasso	0.0143	0.0754	-0.86391	0.38764	0.984318
GTEX7_Hypothalamus	WWOX	ENSG00000186153	16	78133310	79246564	0.541	rs2059238	-3.39	rs4605176	0.03958	4.77	-0.523	865	36	enet	0.15691	1.43e-05	-0.8638	0.3877	0.984318
GTEX7_Nucleus_accumbens_basal_ganglia	SLC25A27	ENSG00000153291	6	46620678	46645930	0.58	rs12208873	3.54	rs2270450	0.458426	7.71	0.701	514	4	lasso	0.43251	1.53e-17	0.8638	0.3877	0.984318
CMC	OMA1	ENSG00000162600	1	58881056	59012474	0.6144	rs11207324	3.23	rs3087585	0.742	-18.31	-1.229	598	10	lasso	0.769234	1.34e-145	0.86378	0.38771	0.984318
CMC	IFT80	ENSG00000068885	3	159974774	160117668	0.0833	rs16831372	2.93	rs4680576	0.056009	-5.88	0.934	456	35	enet	0.05735	1.53e-07	-0.86368	0.38776	0.984318
GTEX7_Cerebellar_Hemisphere	FAAP20	ENSG00000162585	1	2115903	2144159	0.204	rs9442614	2.46	rs3128296	0.0544	3.76	0.517	376	19	enet	0.075995	0.00113	0.86365	0.38778	0.984318
CMC	ZFP1	ENSG00000184517	16	75182390	75206134	0.3739	rs6564172	-2.98	rs11645602	0.218326	-10.13	1.093	428	3	lasso	0.28723	3.46e-35	-0.8637	0.38778	0.984318
GTEX7_Caudate_basal_ganglia	TMEM254-AS1	ENSG00000230091	10	81806616	81838668	0.2985	rs10736365	3.18	rs3824727	0.164186	5.8	-1.017	346	4	lasso	0.153935	7.51e-07	-0.86364	0.38779	0.984318
GTEX7_Cortex	DDT	ENSG00000099977	22	24313554	24322660	0.2376	rs5760273	-4.29	rs2739338	0.159769	-5.25	0.477	402	10	enet	0.13038	1e-05	-0.863628	0.38779	0.984318
GTEX7_Anterior_cingulate_cortex_BA24	RP11-820I16.1	ENSG00000267079	18	11910633	11914343	0.344	rs1250171	-3.04	rs649039	0.25729	5.5	0.722	449	5	lasso	0.226908	1.13e-07	0.864	0.3878	0.984318
GTEX7_Nucleus_accumbens_basal_ganglia	C6orf3	ENSG00000255389	6	111921078	111923498	0.611	rs9487769	3.36	rs13210247	0.134309	-5.48	-0.582	437	16	lasso	0.41985	6.3e-17	0.8635	0.3878	0.984318
GTEX7_Cerebellum	CCT3	ENSG00000163468	1	156278759	156337664	0.3935	rs1412310	2.59	rs12139321	0.256	-6.39	-0.804	410	3	lasso	0.24229	6.2e-11	0.86353	0.38785	0.984318
GTEX7_Cerebellum	RPS6KC1	ENSG00000136643	1	213224589	213448116	0.1861	rs3125296	2.77	rs6692056	-0.00212	-3.98	0.36	425	425	blup	0.01603	0.0642	-0.86349	0.38787	0.984318
CMC	SLC12A9	ENSG00000146828	7	100424442	100464631	0.0678	rs6465770	-2.48	rs2396755	0.00654	3.46	2.068	349	349	bslmm	0.03011	0.000124	-0.86347	0.38788	0.984318
GTEX7_Anterior_cingulate_cortex_BA24	ALOX5	ENSG00000012779	10	45869661	45941561	0.332	rs10900136	3.02	rs7906533	0.228889	5.28	-0.475	347	347	blup	0.164	8.2e-06	-0.86346	0.387884	0.984318
GTEX7_Amygdala	RPL31P54	ENSG00000229865	13	78996958	78997327	0.38	rs2026702	2.5	rs4341647	0.1384	-4.32	1.011	495	10	lasso	0.06264	0.0111	-0.86343	0.3879	0.984318
GTEX7_Putamen_basal_ganglia	CTD-2651B20.1	ENSG00000259539	15	45444862	45459724	0.212	rs12594463	2.56	rs12438755	0.155635	-4.97	-0.892	307	7	enet	0.14299	2.75e-05	0.86342	0.38791	0.984318
GTEX7_Cerebellar_Hemisphere	GTF2H5	ENSG00000272047	6	158589384	158620376	0.4414	rs828004	2.51	rs2363781	0.081691	-4.57	0.322	529	23	enet	0.1311	2.14e-05	-0.863403	0.38792	0.984318
GTEX7_Nucleus_accumbens_basal_ganglia	TBC1D10C	ENSG00000175463	11	67171386	67177560	0.259	rs2066490	2.47	rs34087937	0.089747	-4.53	0.751	257	2	lasso	0.08356	0.000523	-0.863393	0.38792	0.984318
GTEX7_Cerebellum	UHRF1BP1	ENSG00000065060	6	34759857	34850915	0.2902	rs9394220	-2.57	rs9469857	0.24414	6.54	-1.29	359	28	enet	0.27815	1.5e-12	-0.863357	0.38794	0.984318
GTEX7_Anterior_cingulate_cortex_BA24	WDR5B	ENSG00000196981	3	122130715	122134882	0.2413	rs4285028	3.06	rs2332285	0.17112	-4.82	0.513	463	7	lasso	0.1644	7.98e-06	-0.8633	0.38796	0.984318
CMC	SCAMP3	ENSG00000116521	1	155225770	155232221	0.045	rs12029542	-3.38	rs734074	0.0448	-4.73	0.868	309	2	lasso	0.034857	3.85e-05	-0.86333	0.38796	0.984318
CMC	ZNF273	ENSG00000198039	7	64330550	64391344	0.1855	rs2529	2.54	rs13236784	0.184828	9.7	-1.006	276	34	enet	0.21514	1.04e-25	-0.86326	0.38799	0.984318
GTEX7_Cortex	H3-3A	ENSG00000163041	1	226249552	226259702	0.449	rs1051741	-2.71	rs3768543	0.278	6.64	0.9	386	5	lasso	0.282738	1.94e-11	0.863332	0.388	0.984318
GTEX7_Frontal_Cortex_BA9	RP11-477D19.2	ENSG00000235381	6	155574273	155577858	0.44	rs7770051	2.6	rs170843	0.210808	5.46	-0.74	509	8	lasso	0.24166	1.09e-08	-0.8633	0.388	0.984318
CMC	COL5A3	ENSG00000080573	19	10070237	10121147	0.0985	rs10417403	2.62	rs7252953	0.0202	-4.87	-0.182	349	7	enet	0.04645	2.24e-06	0.86321	0.38802	0.984318
GTEX7_Cerebellar_Hemisphere	LDHA	ENSG00000134333	11	18415935	18429972	0.358	rs550460	-4	rs7946331	-0.00744	-3.27	-0.914	450	450	blup	-0.005511	0.569	0.86307	0.3881	0.984318
GTEX7_Cerebellar_Hemisphere	HIGD1A	ENSG00000181061	3	42798669	42846023	0.2935	rs1523125	2.82	rs6865	0.220526	-5.53	0.688	443	3	lasso	0.16494	1.71e-06	-0.863014	0.38813	0.984318
GTEX7_Anterior_cingulate_cortex_BA24	LINC01497	ENSG00000237560	17	67957848	67979679	0.4361	rs179920	2.88	rs180110	0.069355	-4.35	-0.036	418	28	enet	0.11974	0.000144	-0.863	0.38814	0.984318
GTEX7_Cortex	INTS4P1	ENSG00000164669	7	64601603	64694600	0.6684	rs4718262	-3.02	rs7799516	0.350858	-7.51	-0.814	214	214	blup	0.41283	2.7e-17	0.863	0.38814	0.984318
CMC	SYT6	ENSG00000134207	1	114631913	114696541	0.062	rs11102772	2.84	rs642746	0.0226	-3.98	0.303	475	23	enet	0.034596	4.1e-05	0.86299	0.38814	0.984318
GTEX7_Caudate_basal_ganglia	CEROX1	ENSG00000260807	16	1025761	1031596	0.2745	rs12929353	-3.02	rs4984727	0.115398	-4.75	-0.165	450	6	lasso	0.105386	4.52e-05	-0.86296	0.388161	0.984318
GTEX7_Amygdala	AC138783.12	ENSG00000189011	7	74702428	74714647	0.268	rs1167795	3.54	rs1167828	0.0384	4.38	0.385	45	10	enet	0.1683	4.71e-05	0.8629	0.38817	0.984318
GTEX7_Cortex	GOLGA2P7	ENSG00000225151	15	84867600	84898888	0.376	rs967374	3.19	rs3860265	0.295641	-6.81	0.55	246	19	enet	0.327625	2.46e-13	-0.8629	0.38819	0.984318
GTEX7_Frontal_Cortex_BA9	NUP54	ENSG00000138750	4	77035812	77069668	0.237	rs1876095	2.81	rs7675618	-0.00866	3.4	-0.718	487	487	blup	0.0128	0.116	-0.863	0.3882	0.984318
GTEX7_Cerebellum	GOLGA6L5P	ENSG00000230373	15	85051116	85060045	0.1991	rs41492149	2.82	rs4842947	0.109	4.65	-0.919	359	4	lasso	0.08598	0.000138	-0.8628	0.38826	0.984318
GTEX7_Hypothalamus	SIRT3	ENSG00000142082	11	215458	236931	0.327	rs7942030	3.09	rs4980335	0.012	-4.24	-0.1	294	294	blup	0.05359	0.00939	0.8627	0.38828	0.984318
GTEX7_Anterior_cingulate_cortex_BA24	GABPB1-AS1	ENSG00000244879	15	50647525	50659636	0.327	rs8042172	3.04	rs677143	0.124037	4.62	0.85	421	2	lasso	0.06794	0.00372	0.8626	0.3883	0.984318
GTEX7_Hypothalamus	C5orf64	ENSG00000178722	5	60933535	61047590	0.381	rs26912	2.94	rs436696	0.195927	-5.13	0.449	421	7	lasso	0.25651	1.57e-08	-0.86274	0.3883	0.984318
GTEX7_Anterior_cingulate_cortex_BA24	ELAC2	ENSG00000006744	17	12895708	12921504	0.4752	rs7212267	3.28	rs1044569	0.3539	-6.34	-1.188	570	6	lasso	0.33698	2.74e-11	0.8627	0.38831	0.984318
GTEX7_Caudate_basal_ganglia	SARM1	ENSG00000004139	17	26691378	26728065	0.144	rs35668234	3.44	rs2234117	-0.00508	3.3	0.579	274	274	blup	0.03629	0.0129	0.8625	0.38839	0.984318
GTEX7_Hippocampus	SLC16A8	ENSG00000100156	22	38474141	38480100	0.161	rs763121	2.73	rs2018980	-0.00909	3.56	1.989	358	358	blup	0.0384	0.0226	0.8626	0.3884	0.984318
GTEX7_Cerebellum	PANTR1	ENSG00000233639	2	105424030	105469641	0.206	rs1545122	2.65	rs428917	0.00591	-3.75	-0.121	410	410	blup	0.031777	0.0155	-0.86244	0.38844	0.984318
GTEX7_Amygdala	PRODH	ENSG00000100033	22	18900294	18924066	0.626	rs712964	-2.97	rs2238732	0.091007	4.37	-0.753	438	15	lasso	0.3756	1.69e-10	-0.86242	0.38846	0.984318
GTEX7_Cerebellum	DHRS1	ENSG00000157379	14	24759804	24769039	0.463	rs9783666	-2.95	rs12895335	0.22045	-5.87	0.525	495	8	lasso	0.21659	8.11e-10	-0.8624	0.38846	0.984318
GTEX7_Cerebellum	RP11-400L8.2	ENSG00000239300	2	9645574	9652541	0.2234	rs4668645	-2.52	rs6745500	0.040339	-4.31	-0.056	464	464	blup	0.099009	4.41e-05	-0.8624	0.38847	0.984318
GTEX7_Amygdala	AC114730.3	ENSG00000224272	2	242749407	242753111	0.716	rs4973660	3.92	rs34761249	0.46029	6.48	-0.188	192	9	lasso	0.41027	1.43e-11	0.8624	0.38849	0.984318
GTEX7_Frontal_Cortex_BA9	ZNF443	ENSG00000180855	19	12540521	12551926	0.277	rs8012	3.1	rs10405981	0.002391	-3.56	0.246	281	281	blup	0.021994	0.06	-0.86235	0.388497	0.984318
GTEX7_Cerebellar_Hemisphere	ATP5IF1	ENSG00000130770	1	28562620	28573417	0.16	rs1769711	-3.13	rs576550	0.0272	-4.03	0.396	255	15	enet	0.032437	0.0254	-0.86234	0.3885	0.984318
GTEX7_Frontal_Cortex_BA9	RP4-809F18.2	ENSG00000257061	12	126842580	126843442	0.631	rs7978180	-3.5	rs971150	0.219588	6.09	-1.037	611	8	lasso	0.34985	1.32e-12	-0.86238	0.3885	0.984318
GTEX7_Cerebellum	RPS3	ENSG00000149273	11	75110530	75133324	0.3912	rs656095	-3.69	rs3133186	0.163483	-5.09	0.961	455	8	lasso	0.17331	5.21e-08	-0.8623	0.38853	0.984318
GTEX7_Hypothalamus	IFT80	ENSG00000068885	3	159974774	160117668	0.228	rs16831372	2.93	rs6809313	0.067883	-4.27	0.436	373	3	lasso	0.09774	0.000612	-0.8623	0.38854	0.984318
GTEX7_Caudate_basal_ganglia	UBE2Q2L	ENSG00000259511	15	84841242	84850986	0.1955	rs967374	3.19	rs11073619	0.07265	4.31	-0.93	254	23	enet	0.13379	4.2e-06	-0.86223	0.38856	0.984318
GTEX7_Putamen_basal_ganglia	GGH	ENSG00000137563	8	63927638	63951730	0.144	rs9987202	2.83	rs2353903	0.0223	-3.97	0.299	413	413	blup	0.04137	0.0187	-0.86216	0.3886	0.984318
GTEX7_Frontal_Cortex_BA9	CPT1B	ENSG00000205560	22	51007290	51017899	0.486	rs6151425	-3.42	rs5770911	0.268861	-5.74	-1.1	296	11	enet	0.31858	2.06e-11	0.86213	0.388617	0.984318
GTEX7_Caudate_basal_ganglia	RP13-608F4.1	ENSG00000186322	15	82804003	82810874	0.1746	rs2665086	2.14	rs4725	0.14349	4.95	-1.162	177	4	lasso	0.08997	0.000161	-0.86209	0.38864	0.984318
GTEX7_Caudate_basal_ganglia	GPS2	ENSG00000132522	17	7214643	7218883	0.184	rs2271314	-3.31	rs7220464	0.0157	3.63	-0.633	460	4	lasso	0.01583	0.0721	-0.862	0.38868	0.984318
CMC	SKAP2	ENSG00000005020	7	26706681	27034858	0.1182	rs17345793	-2.97	rs3801803	0.083008	-6.74	0.862	648	1	lasso	0.0756	1.66e-09	-0.862	0.38869	0.984318
GTEX7_Caudate_basal_ganglia	PSPHP1	ENSG00000226278	7	55832490	55840981	0.7506	rs1722282	3.08	rs11982736	0.320432	7.01	0.762	353	16	lasso	0.31633	1.61e-13	0.861979	0.3887	0.984318
GTEX7_Frontal_Cortex_BA9	SCNN1D	ENSG00000162572	1	1215816	1227409	0.3762	rs3737728	-2.62	rs7524470	0.00336	3.85	-0.723	252	6	lasso	0.007592	0.172	-0.86191	0.3887	0.984318
CMC	UST	ENSG00000111962	6	149068464	149398126	0.2006	rs1842772	-3.78	rs9322158	0.0758	5.97	-0.948	765	5	lasso	0.119981	2.09e-14	-0.862	0.38872	0.984318
GTEX7_Caudate_basal_ganglia	NUP50	ENSG00000093000	22	45559722	45583896	0.377	rs3761481	3.21	rs132832	0.179455	-5.75	-1.316	659	7	enet	0.19898	1.41e-08	0.86177	0.38881	0.984318
GTEX7_Caudate_basal_ganglia	RHD	ENSG00000187010	1	25598884	25656936	0.6857	rs11581762	-2.42	rs9689	0.323	7.19	0.516	361	11	lasso	0.440922	9.53e-20	0.86175	0.38883	0.984318
GTEX7_Cerebellum	SEPHS1P1	ENSG00000182722	7	64312775	64313732	0.4153	rs2529	2.54	rs10271473	0.19777	-6.19	0.566	269	7	enet	0.237113	1.05e-10	-0.86171	0.38885	0.984318
GTEX7_Spinal_cord_cervical_c-1	PDCD5	ENSG00000105185	19	33071974	33078358	0.361	rs4805752	-3.09	rs12150976	0.001027	3.34	0.935	404	46	enet	0.12946	0.000529	0.8617	0.38886	0.984318
GTEX7_Cerebellar_Hemisphere	RP11-429J17.8	ENSG00000214733	8	144871090	144872629	0.41	rs6558292	3.8	rs4074060	0.16542	5.38	-1.057	298	6	lasso	0.11643	6.23e-05	-0.86158	0.388918	0.984318
GTEX7_Cortex	TTC38	ENSG00000075234	22	46663858	46689905	0.3025	rs28698242	2.86	rs6008552	0.082867	4.96	0.969	463	10	lasso	0.13188	8.91e-06	0.861507	0.38896	0.984318
GTEX7_Cortex	AC020907.2	ENSG00000203403	19	35628549	35630484	0.583	rs1672989	3.2	rs1673006	0.437591	-8.03	-0.945	490	5	lasso	0.43274	2.66e-18	0.86147	0.38898	0.984318
GTEX7_Hippocampus	GAS8	ENSG00000141013	16	90086037	90111383	0.3145	rs164745	2.73	rs12930631	0.07183	-3.97	0.074	277	5	lasso	0.10505	0.000325	-0.86144	0.38899	0.984318
GTEX7_Frontal_Cortex_BA9	SVBP	ENSG00000177868	1	43272723	43282954	0.4116	rs627263	-2.33	rs323719	0.202	5.61	0.845	431	6	lasso	0.209508	1.27e-07	0.8614	0.389	0.984318
CMC	CTSZ	ENSG00000101160	20	57570240	57582302	0.0611	rs6026402	3.23	rs151347	0.030138	-5.35	-0.906	570	3	lasso	0.035657	3.16e-05	0.8614	0.389011	0.984318
GTEX7_Frontal_Cortex_BA9	RP11-175P19.2	ENSG00000236297	3	193296601	193310879	0.2117	rs11708365	-2.9	rs13064790	0.107479	4.74	-0.943	465	2	lasso	0.1084	0.000171	-0.86139	0.38902	0.984318
GTEX7_Substantia_nigra	RP11-81A22.5	ENSG00000262165	17	4704454	4710308	0.499	rs12601416	-3.9	rs11654690	0.09775	-4.44	-0.449	435	7	lasso	0.27145	5.12e-07	0.8614	0.38904	0.984318
GTEX7_Nucleus_accumbens_basal_ganglia	CSMD2	ENSG00000121904	1	33979609	34631443	0.232	rs504527	2.72	rs1321623	0.0993	4.59	-0.879	603	8	lasso	0.11344	5.63e-05	-0.86129	0.38908	0.984318
GTEX7_Hippocampus	BVES	ENSG00000112276	6	105544697	105585049	0.286	rs221630	2.47	rs1149309	-0.004894	3.44	-0.403	379	379	blup	0.0761	0.00205	-0.86125	0.3891	0.984318
GTEX7_Hypothalamus	CCM2L	ENSG00000101331	20	30598245	30619984	0.159	rs6089127	2.67	rs6059740	0.003864	2.8	-0.192	305	305	blup	0.0419	0.0194	-0.8612	0.389114	0.984318
GTEX7_Frontal_Cortex_BA9	RP11-140A10.3	ENSG00000235010	10	133994729	133999466	0.3299	rs6571241	3.34	rs2035804	0.190656	5.13	0.73	463	4	lasso	0.19097	5.01e-07	0.8611	0.389163	0.984318
CMC	CDC7	ENSG00000097046	1	91966408	91991321	0.3454	rs7526795	-3.22	rs13447526	0.315	-12.3	-0.468	546	8	lasso	0.371774	1.4e-47	0.86113	0.38917	0.984318
GTEX7_Frontal_Cortex_BA9	RP11-656D10.3	ENSG00000238287	1	40958829	40974333	0.4236	rs3013462	3.14	rs6600338	0.175	-5.12	0.882	435	6	lasso	0.139243	2.03e-05	-0.86105	0.3892	0.984318
GTEX7_Hypothalamus	AC083843.1	ENSG00000259820	8	135804263	135810515	0.383	rs1442454	3.07	rs737196	0.27317	-5.53	0.877	564	2	lasso	0.2262	1.35e-07	-0.8611	0.3892	0.984318
GTEX7_Caudate_basal_ganglia	LRRK2	ENSG00000188906	12	40590546	40763087	0.2076	rs6581439	2.5	rs2971187	0.069105	4.9	-1.391	537	4	lasso	0.10114	6.42e-05	-0.86103	0.38922	0.984318
GTEX7_Caudate_basal_ganglia	KLHL7	ENSG00000122550	7	23145353	23217533	0.3596	rs17796758	-2.84	rs7808488	0.084852	4.78	0.92	431	431	blup	0.14052	2.37e-06	0.861007	0.38923	0.984318
CMC	XPO1	ENSG00000082898	2	61704984	61765761	0.0609	rs1177301	-2.67	rs11691734	0.025329	-4.73	-0.723	313	313	bslmm	0.02952	0.000143	0.860996	0.38924	0.984318
GTEX7_Cerebellar_Hemisphere	DEFB131E	ENSG00000254507	8	11860909	11861591	0.665	rs2169889	2.41	rs11250186	0.51983	-8.09	0.903	317	4	lasso	0.50236	1.99e-20	-0.86098	0.38925	0.984318
GTEX7_Cerebellar_Hemisphere	PIF1	ENSG00000140451	15	65107831	65117867	0.345	rs2899700	2.57	rs11631663	0.273332	6.48	0.675	289	16	enet	0.327053	2.4e-12	0.86093	0.38928	0.984318
GTEX7_Putamen_basal_ganglia	COL24A1	ENSG00000171502	1	86194916	86622626	0.38	rs6682482	2.78	rs6675364	0.303826	-6.11	0.574	485	20	enet	0.30098	3.3e-10	-0.86089	0.3893	0.984318
GTEX7_Hypothalamus	AC004840.9	ENSG00000175873	7	2477398	2487485	0.228	rs2533886	4.03	rs3801077	-0.009492	-3.15	1.46	445	445	blup	0.06946	0.00353	0.86086	0.38931	0.984318
CMC	KL	ENSG00000133116	13	33590207	33640282	0.1167	rs527337	-2.95	rs562020	0.031883	5.41	-0.675	528	23	enet	0.074553	2.16e-09	-0.8609	0.38931	0.984318
CMC	UTP14C	ENSG00000253797	13	52598827	52607736	0.0486	rs10676	2.31	rs9535875	0.055713	-5.19	-1.077	349	2	lasso	0.054056	3.45e-07	0.8608	0.38933	0.984318
GTEX7_Frontal_Cortex_BA9	GNAZ	ENSG00000128266	22	23412540	23467224	0.226	rs5751614	2.77	rs3788337	0.094491	-4.46	0.443	367	3	lasso	0.1136	0.00012	-0.86071	0.389399	0.984318
GTEX7_Amygdala	HIBCH	ENSG00000198130	2	191054461	191208919	0.535	rs256545	3.26	rs2136569	0.27435	-4.95	-0.694	340	12	lasso	0.17395	3.48e-05	0.8606	0.38947	0.984318
GTEX7_Anterior_cingulate_cortex_BA24	SNRNP25	ENSG00000161981	16	103010	107669	0.532	rs7206329	2.95	rs216605	0.114394	-3.8	-0.95	235	6	lasso	0.0204	0.0754	0.8604	0.38958	0.984318
GTEX7_Amygdala	NUDT14	ENSG00000183828	14	105639275	105647660	0.57	rs7824	-2.97	rs4983590	0.42866	-6.1	-1.028	260	13	lasso	0.42165	6.18e-12	0.8604	0.3896	0.984318
GTEX7_Cerebellum	MC4R	ENSG00000166603	18	58038564	58040001	0.648	rs12327272	2.76	rs12963036	0.401758	7.9	-1.022	458	12	lasso	0.45676	5.65e-22	-0.86	0.3898	0.984318
CMC	PRDM15	ENSG00000141956	21	43218385	43299591	0.2099	rs9983984	-2.69	rs13049896	0.06396	6.38	-0.407	821	6	lasso	0.168679	4.85e-20	-0.86	0.3898	0.984318
GTEX7_Cerebellum	THEM6	ENSG00000130193	8	143808621	143818345	0.6842	rs4976976	-2.56	rs2164308	0.507889	-8.83	1.146	405	17	enet	0.500061	1.02e-24	-0.85997	0.38981	0.984318
GTEX7_Substantia_nigra	C3orf70	ENSG00000187068	3	184795838	184870802	0.325	rs9841506	2.75	rs7624642	0.07254	-4.17	-0.863	382	2	lasso	0.07554	0.00817	0.86	0.38981	0.984318
GTEX7_Cerebellum	PRPS1P2	ENSG00000232630	9	127912932	127913868	0.166	rs2274970	-2.09	rs633533	0.03159	4.83	1.015	312	312	blup	0.11051	1.6e-05	0.85986	0.38987	0.984318
GTEX7_Frontal_Cortex_BA9	RBM19	ENSG00000122965	12	114254543	114404176	0.526	rs12302135	3.07	rs11066776	0.190274	-5.46	1.457	649	8	lasso	0.26833	1.33e-09	-0.85973	0.3899	0.984318
GTEX7_Anterior_cingulate_cortex_BA24	NLRP2	ENSG00000022556	19	55464498	55512510	0.398	rs667451	3.11	rs269913	0.273	5.56	0.517	480	13	enet	0.223778	1.4e-07	0.85977	0.389918	0.984318
GTEX7_Amygdala	RP11-426C22.6	ENSG00000260953	16	29273594	29275800	0.555	rs252308	2.11	rs7188661	0.13537	-5.46	0.979	164	9	lasso	0.20158	7.69e-06	-0.85965	0.39	0.984318
GTEX7_Putamen_basal_ganglia	NIPSNAP1	ENSG00000184117	22	29950797	29977326	0.249	rs126077	-3.04	rs2007668	0.06625	-4.59	-0.138	390	31	enet	0.089855	0.000857	0.8596	0.39	0.984318
GTEX7_Cortex	PRDM8	ENSG00000152784	4	81105033	81125483	0.2939	rs1551589	-3.47	rs2168813	0.20692	5.41	0.828	366	2	lasso	0.18506	1.15e-07	0.85961	0.39001	0.984318
GTEX7_Nucleus_accumbens_basal_ganglia	LDAH	ENSG00000118961	2	20883788	21022882	0.4237	rs7596102	2.671	rs13385191	0.363	-7.18	0.727	512	4	lasso	0.35608	5.12e-14	-0.85957	0.39002	0.984318
GTEX7_Cerebellum	SMPD4BP	ENSG00000152117	2	132250386	132279146	0.818	rs4850213	2.64	rs12472061	0.474077	-9.08	0.639	166	18	lasso	0.572503	7.06e-30	-0.85954	0.39004	0.984318
GTEX7_Nucleus_accumbens_basal_ganglia	ZNF195	ENSG00000005801	11	3360491	3400448	0.27	rs7934650	2.45	rs10833820	0.107349	-4.72	0.668	412	4	lasso	0.10542	0.000103	-0.859539	0.39004	0.984318
CMC	ALMS1P1	ENSG00000163016	2	73872046	73912703	0.1714	rs869927	3.19	rs11884776	0.215699	10.26	1.223	366	18	enet	0.229436	1.6e-27	0.859519	0.390054	0.984318
GTEX7_Cerebellar_Hemisphere	DNAJC4	ENSG00000110011	11	63997750	64001758	0.273	rs476037	-3.05	rs11231740	-0.00489	3.12	-0.445	340	340	blup	0.045693	0.00978	-0.85948	0.39008	0.984318
CMC	DPM2	ENSG00000136908	9	130697378	130700763	0.1984	rs7868260	-2.74	rs7860034	0.250796	10.71	0.731	348	18	lasso	0.24573	1.27e-29	0.85939	0.39013	0.984318
GTEX7_Cerebellar_Hemisphere	SLC44A3	ENSG00000143036	1	95285898	95360802	0.824	rs10874901	-3.02	rs9432595	0.34	6.58	0.071	524	18	lasso	0.313441	8.32e-12	0.85929	0.39018	0.984318
GTEX7_Frontal_Cortex_BA9	COL6A1	ENSG00000142156	21	47401651	47424964	0.318	rs2877078	2.98	rs3827270	0.06653	5.03	0.981	471	4	lasso	0.186281	7.07e-07	0.8592	0.3902	0.984318
CMC	EHD3	ENSG00000013016	2	31456880	31492313	0.1611	rs17010832	3.38	rs617163	0.086765	6.46	-1.367	560	560	bslmm	0.108831	3.71e-13	-0.859229	0.390214	0.984318
GTEX7_Spinal_cord_cervical_c-1	NPIPB14P	ENSG00000226232	16	70010291	70030091	0.931	rs16964335	2.68	rs929843	0.49564	6.38	0.644	198	21	lasso	0.5514	8.54e-16	0.85919	0.39024	0.984318
GTEX7_Cerebellum	RP11-72I8.1	ENSG00000260735	16	15188268	15203054	0.5585	rs153804	2.28	rs2966157	0.312593	6.99	0.248	102	102	blup	0.435031	1.12e-20	0.85916	0.390253	0.984318
GTEX7_Hypothalamus	LDAH	ENSG00000118961	2	20883788	21022882	0.616	rs7596102	2.67	rs13385191	0.348	-6.17	0.727	512	3	lasso	0.29815	7.1e-10	-0.859	0.3903	0.984318
GTEX7_Spinal_cord_cervical_c-1	C17orf80	ENSG00000141219	17	71228372	71245091	0.382	rs2567488	3.26	rs11653635	-0.00864	-3.43	0.091	573	573	blup	0.12603	0.000626	-0.859	0.39035	0.984318
GTEX7_Caudate_basal_ganglia	RP11-433J8.1	ENSG00000258702	14	97059070	97062099	0.371	rs234587	-3.46	rs17280262	0.122806	-6.2	0.892	561	23	enet	0.29931	9.36e-13	-0.8589	0.3904	0.984318
GTEX7_Putamen_basal_ganglia	TTC5	ENSG00000136319	14	20724717	20774153	0.399	rs11701	4.79	rs10130942	0.00442	-3.66	-0.223	609	609	blup	0.03002	0.0388	-0.859	0.3904	0.984318
GTEX7_Anterior_cingulate_cortex_BA24	NAPRT	ENSG00000147813	8	144656955	144660819	0.823	rs6558292	3.8	rs10112966	0.31923	-7.33	0.803	359	14	lasso	0.4032	9.56e-14	-0.8588	0.39044	0.984318
GTEX7_Amygdala	C20orf27	ENSG00000101220	20	3734155	3749034	0.454	rs579111	-2.73	rs3746638	-0.0105	3.4	0.374	512	512	blup	0.05182	0.0192	-0.8588	0.390478	0.984318
GTEX7_Anterior_cingulate_cortex_BA24	GHR	ENSG00000112964	5	42423879	42721979	0.2439	rs11746790	2.36	rs6451598	0.0116	3.54	-0.145	277	22	enet	0.09911	0.000531	0.85872	0.39049	0.984318
GTEX7_Anterior_cingulate_cortex_BA24	RP5-1042I8.7	ENSG00000261662	1	120451878	120453236	0.297	rs10754411	2.43	rs2641348	-0.007553	3.41	0.024	272	26	enet	0.07993	0.00176	-0.85863	0.3905	0.984318
GTEX7_Anterior_cingulate_cortex_BA24	FRG1-DT	ENSG00000245685	4	190701490	190861426	0.2226	rs12502918	-2.86	rs11132767	0.142462	4.86	-0.986	101	3	lasso	0.17247	4.68e-06	-0.8587	0.3905	0.984318
GTEX7_Substantia_nigra	LA16c-390E6.4	ENSG00000260051	16	1501761	1502654	0.65	rs12929353	-2.6	rs34470360	0.22206	-4.64	-1.139	481	10	lasso	0.20123	2.01e-05	0.8587	0.3905	0.984318
CMC	CENPE	ENSG00000138778	4	104026963	104119566	0.0978	rs7668550	2.54	rs11734396	0.09727	7.22	-0.688	361	14	lasso	0.107064	5.84e-13	-0.85859	0.39057	0.984318
CMC	AEBP1	ENSG00000106624	7	44143960	44154161	0.3753	rs6968228	2.2	rs3087370	0.097175	-8.32	0.928	353	9	lasso	0.15896	6.82e-19	-0.85846	0.39064	0.984318
GTEX7_Amygdala	QSOX2	ENSG00000165661	9	139098179	139137687	0.348	rs28539249	-2.65	rs10870165	0.035507	3.73	-0.482	359	359	blup	0.06967	0.00775	-0.8584	0.390689	0.984318
GTEX7_Anterior_cingulate_cortex_BA24	RER1	ENSG00000157916	1	2323267	2336883	0.252	rs9442614	2.46	rs12133956	-0.00943	3.19	1.077	353	353	blup	0.01405	0.115	0.8584	0.3907	0.984318
GTEX7_Cerebellar_Hemisphere	CAMLG	ENSG00000164615	5	134074191	134087847	0.444	rs17165431	-2.557	rs17167632	0.226725	5.63	-0.245	301	4	lasso	0.20855	5.85e-08	-0.85831	0.3907	0.984318
GTEX7_Cortex	KIAA0087	ENSG00000122548	7	26572740	26578407	0.7836	rs17345793	-2.97	rs1013688	0.482696	-8.17	-1.099	457	16	lasso	0.48593	3.61e-21	0.85833	0.390708	0.984318
GTEX7_Frontal_Cortex_BA9	RP11-861E21.1	ENSG00000267108	18	12432896	12437634	0.425	rs1250171	-3.04	rs17524639	0.314006	6.17	-0.764	409	4	lasso	0.2901	2.26e-10	-0.8583	0.39071	0.984318
GTEX7_Anterior_cingulate_cortex_BA24	PTK2	ENSG00000169398	8	141667999	142012315	0.241	rs7843258	2.8	rs11166995	0.08616	-4.5	2.153	408	408	blup	0.0984	0.000557	-0.8583	0.39072	0.984318
GTEX7_Cerebellar_Hemisphere	VSTM2B	ENSG00000187135	19	30017406	30055386	0.663	rs4805355	2.67	rs727741	0.285	6.37	-0.987	517	64	enet	0.4059	1.09e-15	-0.85827	0.39074	0.984318
GTEX7_Cerebellar_Hemisphere	RP11-1348G14.4	ENSG00000251417	16	28814097	28829149	0.179	rs17855750	-2.34	rs8062405	0.10489	-4.84	0.942	185	3	lasso	0.11934	5.04e-05	-0.8582	0.390762	0.984318
CMC	CTR9	ENSG00000198730	11	10772534	10801290	0.0709	rs11042911	3.38	rs11042791	0.01414	-4.17	0.785	658	20	enet	0.03361	5.22e-05	0.85823	0.39077	0.984318
CMC	IRAK2	ENSG00000134070	3	10206549	10285427	0.1069	rs892608	2.67	rs697231	0.038224	-4.76	0.787	631	20	enet	0.04543	2.88e-06	-0.8582	0.39078	0.984318
GTEX7_Cerebellar_Hemisphere	ANKRD13A	ENSG00000076513	12	110436991	110477568	0.2243	rs756822	2.54	rs16940680	0.004863	-3.66	1.93	305	305	blup	0.06886	0.00188	-0.85815	0.39081	0.984318
GTEX7_Anterior_cingulate_cortex_BA24	AC137932.5	ENSG00000260279	16	89363916	89364724	0.261	rs164745	2.73	rs3096294	0.061506	4.17	-0.509	404	6	lasso	0.0499	0.0115	-0.8581	0.39086	0.984318
GTEX7_Caudate_basal_ganglia	GSTM3	ENSG00000134202	1	110276554	110284384	0.8075	rs7538029	2.77	rs1332018	0.269	-7.11	-0.722	447	12	enet	0.455714	1.42e-20	0.85805	0.39086	0.984318
GTEX7_Caudate_basal_ganglia	KLHL1	ENSG00000150361	13	70274726	70682591	0.17	rs7982231	2.88	rs9572346	0.05892	4.13	-0.657	483	483	blup	0.03358	0.0161	0.858	0.3909	0.984318
GTEX7_Cerebellum	HES6	ENSG00000144485	2	239146908	239149303	0.6912	rs11684091	-3.42	rs13428699	0.473301	8.64	-0.755	493	8	lasso	0.48141	1.65e-23	-0.85799	0.3909	0.984318
GTEX7_Cortex	FAM72B	ENSG00000188610	1	120837756	120855681	0.1307	rs1660605	2.46	rs2319969	-0.00161	3.2	0.537	101	101	blup	0.043128	0.00894	0.857983	0.3909	0.984318
GTEX7_Cerebellum	MTMR10	ENSG00000166912	15	31231144	31283810	0.2034	rs4461034	-3.1	rs7171208	0.0251	3.78	-1.892	375	375	blup	0.12357	4.98e-06	-0.858	0.39092	0.984318
GTEX7_Putamen_basal_ganglia	DHODH	ENSG00000102967	16	72042487	72058954	0.261	rs4788811	-2.11	rs7195958	0.167335	-4.63	0.886	370	11	enet	0.1225	0.000105	-0.85793	0.39093	0.984318
GTEX7_Cerebellar_Hemisphere	RCVRN	ENSG00000109047	17	9799637	9808938	0.5305	rs7222434	-3.07	rs4668	0.307945	6.95	-1.065	635	22	enet	0.40853	8.25e-16	-0.8579	0.390946	0.984318
GTEX7_Cortex	PKD1P6	ENSG00000250251	16	15219099	15248421	0.1552	rs153804	2.28	rs877063	0.008264	3.55	-0.453	111	111	blup	0.01014	0.126	-0.8578	0.39099	0.984318
GTEX7_Hippocampus	RP11-258F22.1	ENSG00000226578	10	38064299	38073059	0.219	rs4934856	-2.18	rs12412221	0.11449	-4.92	-0.593	312	2	lasso	0.14411	2.56e-05	0.85783	0.391	0.984318
GTEX7_Hippocampus	ROCK1P1	ENSG00000263006	18	109065	122219	0.548	rs538917	3.14	rs4797876	0.333413	6.17	-1.365	310	8	lasso	0.3764	6.24e-13	-0.8581	0.391	0.984318
GTEX7_Putamen_basal_ganglia	RP11-166O4.6	ENSG00000273448	7	66798034	66799370	0.329	rs12698588	-2.71	rs956523	0.239148	5.48	1.061	368	4	lasso	0.21389	2.18e-07	0.85777	0.39102	0.984318
GTEX7_Caudate_basal_ganglia	RP11-826N14.2	ENSG00000248469	5	175476681	175489024	0.5749	rs13174727	-2.21	rs17078193	0.060131	-4.79	1.734	315	13	lasso	0.098814	7.78e-05	-0.8577	0.39104	0.984318
GTEX7_Cerebellum	XRCC1	ENSG00000073050	19	44047192	44084625	0.301	rs436681	3.69	rs2854510	0.185	5.55	0.891	393	5	lasso	0.180546	2.63e-08	0.85773	0.39104	0.984318
GTEX7_Cerebellum	SLC2A11	ENSG00000133460	22	24198890	24228496	0.389	rs5760273	-4.29	rs17637865	0.023342	-4.71	0.042	435	26	enet	0.162833	1.39e-07	-0.85773	0.39104	0.984318
CMC	HEMK1	ENSG00000114735	3	50606583	50622366	0.0439	rs2526388	1.81	rs201194	0.050679	-5.37	0.885	268	3	lasso	0.04583	2.61e-06	-0.85773	0.39104	0.984318
CMC	GORAB	ENSG00000120370	1	170501270	170522587	0.138	rs12145587	2.91	rs7552922	0.121	-7.51	-0.909	412	8	lasso	0.140363	9.93e-17	0.85751	0.39116	0.984318
CMC	TAF1C	ENSG00000103168	16	84211458	84220669	0.3317	rs432223	3.96	rs2278043	0.274409	-11.49	0.82	964	5	lasso	0.27899	4.66e-34	-0.8575	0.39118	0.984318
CMC	ZNF610	ENSG00000167554	19	52839498	52871031	0.3988	rs899218	-3.05	rs162120	0.203	9.64	0.262	505	11	lasso	0.31745	1.93e-39	0.85736	0.39124	0.984318
GTEX7_Cerebellar_Hemisphere	NCKIPSD	ENSG00000213672	3	48701364	48723797	0.4402	rs35713889	2.9	rs12490393	0.279459	-6.4	1.099	265	4	lasso	0.29839	3.19e-11	-0.857328	0.39126	0.984318
GTEX7_Frontal_Cortex_BA9	KCNN4	ENSG00000104783	19	44270685	44285409	0.582	rs436681	3.69	rs4803659	0.224618	-5.57	-0.967	438	9	lasso	0.23931	1.31e-08	0.8572	0.391336	0.984318
GTEX7_Frontal_Cortex_BA9	RP11-245J9.5	ENSG00000271843	3	63993758	63994368	0.3354	rs40610	-3.17	rs888405	0.02588	-3.82	0.711	578	6	lasso	0.05131	0.00805	-0.85718	0.39134	0.984318
GTEX7_Caudate_basal_ganglia	KLC3	ENSG00000104892	19	45836692	45854778	0.267	rs157582	4.45	rs12981382	0.129	5.22	-0.957	371	7	enet	0.112689	2.46e-05	-0.85715	0.39136	0.984318
GTEX7_Hippocampus	CYP4F32P	ENSG00000223564	2	95425004	95426024	0.2496	rs3113002	1.97	rs6716242	0.226233	5.82	0.58	65	9	enet	0.25462	1.14e-08	0.85712	0.39138	0.984318
GTEX7_Cortex	AK5	ENSG00000154027	1	77747736	78025651	0.2927	rs199665	3.03	rs2172727	-0.00599	4	1.089	438	438	blup	0.033937	0.0183	0.857109	0.3914	0.984318
CMC	EIF2AK1	ENSG00000086232	7	6061881	6098861	0.1384	rs6953261	2.73	rs17136307	0.137198	8.09	0.728	356	9	lasso	0.14471	3.13e-17	0.85705	0.39142	0.984318
GTEX7_Nucleus_accumbens_basal_ganglia	MORN1	ENSG00000116151	1	2252692	2323146	0.284	rs9442614	2.46	rs7545940	0.209	-5.44	-0.956	353	4	lasso	0.15588	2.18e-06	0.85699	0.39145	0.984318
GTEX7_Cortex	PCCB	ENSG00000114054	3	135969148	136056738	0.157	rs1519260	-2.71	rs4408829	0.105649	4.56	-1.517	282	12	enet	0.07544	0.00074	-0.85697	0.39146	0.984318
GTEX7_Cerebellum	COPRS	ENSG00000172301	17	30178883	30186356	0.1222	rs315440	2.89	rs506766	0.009082	-3.81	0.081	323	15	enet	0.0401	0.00748	-0.85691	0.39149	0.984318
GTEX7_Substantia_nigra	ZSWIM9	ENSG00000185453	19	48673949	48700877	0.653	rs3815908	3.24	rs274876	0.00634	-2.94	-2.066	513	50	enet	0.063587	0.0142	-0.8569	0.39149	0.984318
GTEX7_Anterior_cingulate_cortex_BA24	NPC1	ENSG00000141458	18	21086148	21166862	0.396	rs12963087	-2.59	rs891389	0.03337	-3.79	-0.917	359	7	lasso	0.084669	0.00131	0.857	0.3915	0.984318
GTEX7_Frontal_Cortex_BA9	PACRG	ENSG00000112530	6	163148164	163736524	0.408	rs17529104	3.8	rs13202339	0.17341	5.38	-1.58	530	530	blup	0.26107	2.38e-09	0.8569	0.3915	0.984318
GTEX7_Cerebellum	ZNF85	ENSG00000105750	19	21106028	21133503	0.396	rs3867192	2.69	rs11085405	0.175	5.53	0.494	261	7	lasso	0.155132	2.83e-07	0.85686	0.39152	0.984318
GTEX7_Cerebellum	PHF19	ENSG00000119403	9	123617977	123639606	0.2541	rs3780674	-3.04	rs10156396	0.00127	-2.97	-0.248	367	6	lasso	-0.00161	0.386	0.85679	0.39156	0.984318
GTEX7_Cerebellum	CTD-2554C21.3	ENSG00000229481	19	38320191	38322797	0.175	rs3786873	-2.53	rs10409402	0.0872	4.85	-0.901	327	327	blup	0.145249	7e-07	-0.85676	0.39158	0.984318
GTEX7_Substantia_nigra	YBEY	ENSG00000182362	21	47706251	47717665	0.519	rs34686582	-2.79	rs1888539	0.12802	4.05	-0.526	464	7	lasso	0.1572	0.000176	-0.8567	0.3916	0.984318
GTEX7_Cortex	WFIKKN1	ENSG00000127578	16	679239	684116	0.5332	rs7206329	2.95	rs2269556	0.446718	8.03	0.812	467	2	lasso	0.44287	7.94e-19	0.8567	0.39161	0.984318
GTEX7_Frontal_Cortex_BA9	LY6E-DT	ENSG00000247317	8	144063155	144099854	0.188	rs13277059	-2.67	rs10090696	0.069277	-4.24	-0.845	409	4	lasso	0.012106	0.122	0.8567	0.39161	0.984318
GTEX7_Frontal_Cortex_BA9	NUPR2	ENSG00000185290	7	56182374	56184093	0.667	rs1722282	3.08	rs1605029	0.12249	4.88	1.227	275	38	enet	0.29507	1.5e-10	0.8567	0.39162	0.984318
GTEX7_Anterior_cingulate_cortex_BA24	FAM89A	ENSG00000182118	1	231154704	231175992	0.487	rs6667160	4.12	rs6700792	0.311516	6.06	0.739	600	9	lasso	0.40014	1.26e-13	0.85657	0.3917	0.984318
GTEX7_Frontal_Cortex_BA9	FKBP11	ENSG00000134285	12	49315301	49320257	0.301	rs12318285	-2.94	rs833841	0.141058	4.89	0.31	334	334	blup	0.17786	1.3e-06	-0.8566	0.3917	0.984318
GTEX7_Hypothalamus	CAST	ENSG00000153113	5	95860971	96115299	0.397	rs26519	2.16	rs6860934	0.218362	5.29	0.857	464	6	lasso	0.20778	4.82e-07	0.8565	0.3917	0.984318
GTEX7_Frontal_Cortex_BA9	FRMPD2	ENSG00000170324	10	49364601	49482941	0.6546	rs6537575	-4.77	rs769009	0.163736	6.34	1.228	346	49	enet	0.41384	3.16e-15	0.8564	0.39175	0.984318
CMC	DPCD	ENSG00000166171	10	103330317	103369425	0.0724	rs17697908	3.54	rs7006	0.0697	-5.76	0.768	301	5	lasso	0.06043	7.18e-08	-0.85644	0.39176	0.984318
GTEX7_Cerebellum	PPM1H	ENSG00000111110	12	63037762	63328817	0.261	rs12822676	-3.12	rs4763075	-0.006591	-3.63	-0.367	559	559	blup	0.00445	0.197	0.856414	0.39177	0.984318
GTEX7_Putamen_basal_ganglia	RCBTB1	ENSG00000136144	13	50106082	50159719	0.44	rs7318395	2.99	rs1359541	0.18305	-4.95	-1.009	382	10	enet	0.1417	3e-05	0.8563	0.3918	0.984318
GTEX7_Caudate_basal_ganglia	THAP7-AS1	ENSG00000230513	22	21356175	21364631	0.656	rs1108101	2.77	rs2239961	0.361437	-7.24	-0.523	367	8	lasso	0.4133	2.95e-18	0.85622	0.39188	0.984318
CMC	ITGA1	ENSG00000213949	5	52083730	52255040	0.0593	rs13161622	-3.45	rs2938793	-0.00147	-3.66	-0.918	645	645	blup	0.0223	0.000838	0.8563	0.3919	0.984318
CMC	ACTG1	ENSG00000184009	17	79476997	79490873	0.067	rs2659015	2.84	rs1139405	0.0557	-5.68	1.085	308	308	bslmm	0.05467	2.97e-07	-0.85616	0.39191	0.984318
GTEX7_Cortex	STK32C	ENSG00000165752	10	134020996	134145351	0.374	rs6571241	3.34	rs2814199	0.223444	5.63	0.779	462	7	lasso	0.14601	2.86e-06	0.85607	0.391961	0.984318
GTEX7_Cerebellum	FAM220CP	ENSG00000213612	9	99883941	99884771	0.2701	rs1330125	3.16	rs1020884	0.01702	-3.51	-0.796	299	299	blup	0.07472	0.000369	0.85601	0.39199	0.984318
GTEX7_Cortex	RP11-148O21.6	ENSG00000269954	8	11409997	11410500	0.2332	rs11997943	2.93	rs9329238	-0.00383	-3.42	0.971	608	608	blup	0.04233	0.00952	-0.85601	0.39199	0.984318
GTEX7_Putamen_basal_ganglia	KLHDC4	ENSG00000104731	16	87730091	87799598	0.447	rs9934222	3.24	rs2290019	0.265826	-5.48	-0.944	468	6	lasso	0.2779	1.98e-09	0.85599	0.39201	0.984318
GTEX7_Cerebellar_Hemisphere	GNPAT	ENSG00000116906	1	231376953	231413719	0.502	rs6667160	4.12	rs503633	0.216	5.44	0.792	488	32	enet	0.220062	2.34e-08	0.85595	0.39202	0.984318
GTEX7_Putamen_basal_ganglia	ASNSD1	ENSG00000138381	2	190526111	190535557	0.436	rs256545	3.26	rs1233297	0.265977	-5.75	-0.583	292	5	lasso	0.17091	4.27e-06	0.85592	0.39204	0.984318
GTEX7_Caudate_basal_ganglia	RANBP10	ENSG00000141084	16	67757005	67840555	0.1791	rs11550043	1.93	rs7195415	-0.003153	-3.31	1.036	231	231	blup	0.042618	0.00766	-0.85588	0.392064	0.984318
GTEX7_Substantia_nigra	PCM1	ENSG00000078674	8	17780349	17885478	0.819	rs13252649	3.67	rs478420	0.41272	5.84	-1.157	869	17	lasso	0.388978	4.98e-10	-0.8558	0.39209	0.984318
GTEX7_Amygdala	TPTE2P5	ENSG00000168852	13	41396432	41495890	0.249	rs9566690	3.05	rs7320344	0.1588	-4.31	0.936	356	4	enet	0.08172	0.00421	-0.85583	0.3921	0.984318
GTEX7_Caudate_basal_ganglia	DMAC2L	ENSG00000125375	14	50779044	50802276	0.285	rs4901030	-2.98	rs7154788	0.161939	-5.83	-0.806	395	395	blup	0.15783	5.36e-07	0.8558	0.3921	0.984318
GTEX7_Substantia_nigra	LINC01099	ENSG00000251504	4	178650792	178829090	0.305	rs13132383	-3.23	rs17244905	0.10457	4.23	-0.638	347	3	lasso	0.1007	0.00255	-0.85583	0.3921	0.984318
GTEX7_Caudate_basal_ganglia	LINC02538	ENSG00000272549	6	168067520	168079950	0.3387	rs9364896	-3.19	rs554697	0.12897	4.56	0.639	468	7	lasso	0.0907	0.000151	0.85578	0.39212	0.984318
GTEX7_Cerebellar_Hemisphere	FAIM	ENSG00000158234	3	138327448	138352218	0.1112	rs7612622	2.4	rs1672928	0.036255	-3.87	0.022	275	30	enet	0.0354	0.0205	0.855721	0.39215	0.984318
GTEX7_Substantia_nigra	CDC26	ENSG00000176386	9	116018115	116037869	0.581	rs10981864	-2.7	rs10759636	0.165396	-4.42	1.223	607	39	enet	0.21352	1.08e-05	-0.8557	0.39218	0.984318
GTEX7_Cerebellum	C8orf34-AS1	ENSG00000248801	8	69215703	69243726	0.411	rs6472350	-2.89	rs2676652	0.081948	5.14	0.559	535	6	lasso	0.157808	2.21e-07	0.85566	0.39219	0.984318
GTEX7_Cerebellar_Hemisphere	KCNRG	ENSG00000198553	13	50589390	50595058	0.244	rs1028814	3.38	rs7991454	0.084098	4.51	-0.381	400	8	lasso	0.11531	6.75e-05	-0.85565	0.3922	0.984318
GTEX7_Cortex	DTNA	ENSG00000134769	18	32073254	32471808	0.157	rs4435332	-3.1	rs6507107	0.061869	4.45	0.63	323	7	lasso	0.0724	0.000935	0.85563	0.3922	0.984318
CMC	CCDC62	ENSG00000130783	12	123258874	123312075	0.1213	rs1696320	2.15	rs1696320	0.057435	-5.65	2.146	315	21	enet	0.06358	3.29e-08	-0.85561	0.39221	0.984318
GTEX7_Hippocampus	LINC01114	ENSG00000234177	2	105363096	105374177	0.4553	rs1545122	2.65	rs442203	0.323245	6.16	-1.049	379	11	enet	0.30697	2.05e-10	-0.85533	0.39237	0.984318
GTEX7_Nucleus_accumbens_basal_ganglia	EIF2B2	ENSG00000119718	14	75469614	75476292	0.141	rs699375	-2.65	rs2012627	0.081727	-4.15	0.877	415	2	lasso	0.0471	0.00775	-0.8552	0.3924	0.984318
GTEX7_Spinal_cord_cervical_c-1	CECR7	ENSG00000237438	22	17517460	17541715	0.888	rs5992636	3.44	rs5748829	0.260743	5.58	-0.864	474	15	enet	0.4142	4.2e-11	-0.8553	0.3924	0.984318
CMC	ZNF862	ENSG00000106479	7	149535456	149564568	0.1432	rs855675	-2.59	rs10270385	0.144181	-8.3	0.894	275	2	lasso	0.1414	7.54e-17	-0.85521	0.39244	0.984318
GTEX7_Nucleus_accumbens_basal_ganglia	TMPRSS6	ENSG00000187045	22	37461476	37505603	0.5271	rs926331	3.5	rs5756504	0.218167	5.66	0.074	668	668	blup	0.18742	1.79e-07	0.85519	0.39245	0.984318
GTEX7_Frontal_Cortex_BA9	RP11-20J15.3	ENSG00000229116	10	44787706	44789157	0.2059	rs189723	2.41	rs12098746	0.016547	3.07	-0.361	553	553	blup	0.08492	0.000839	0.8552	0.392452	0.984318
GTEX7_Putamen_basal_ganglia	LINC00634	ENSG00000205704	22	42348169	42354937	0.376	rs733278	3.34	rs6002560	0.05436	-3.96	0.115	345	7	lasso	0.219365	1.48e-07	0.8551	0.39247	0.984318
CMC	SUMF1	ENSG00000144455	3	3742498	4508965	0.1656	rs809953	5.02	rs2819562	0.066177	6.27	-0.458	1138	1138	bslmm	0.10951	3.12e-13	0.85514	0.39247	0.984318
GTEX7_Nucleus_accumbens_basal_ganglia	ERAP1	ENSG00000164307	5	96096521	96143803	0.402	rs444243	-2.53	rs28096	0.147414	-5.77	0.95	501	16	enet	0.26423	2.8e-10	-0.8551	0.3925	0.984318
GTEX7_Cerebellum	PCNX2	ENSG00000135749	1	233119181	233431459	0.4186	rs7545487	3.27	rs12130755	0.0737	-4.83	-1.068	597	8	lasso	0.14156	9.8e-07	0.85505	0.39253	0.984318
GTEX7_Nucleus_accumbens_basal_ganglia	C2orf80	ENSG00000188674	2	209030067	209054797	0.469	rs2718672	2.485	rs4292037	0.0966	4.48	0.738	376	36	enet	0.15963	1.62e-06	0.85504	0.39253	0.984318
GTEX7_Cerebellum	RMI1	ENSG00000178966	9	86595626	86618985	0.3368	rs17086797	-2.65	rs4877815	0.20915	5.87	1.189	528	4	lasso	0.22816	2.58e-10	0.8549	0.39261	0.984318
CMC	MORN1	ENSG00000116151	1	2252692	2323146	0.0716	rs9442614	2.46	rs7545940	8.31e-05	-3.95	-0.956	375	26	enet	0.015953	0.00413	0.85487	0.39262	0.984318
GTEX7_Cortex	ZNF232	ENSG00000167840	17	5008836	5026411	0.1747	rs8075412	2.86	rs437649	0.047943	-3.97	-1.264	432	5	enet	0.05037	0.00511	0.85482	0.39265	0.984318
GTEX7_Putamen_basal_ganglia	TTC38	ENSG00000075234	22	46663858	46689905	0.566	rs28698242	2.86	rs6008495	0.11442	5.59	0.812	462	11	lasso	0.166596	5.71e-06	0.8548	0.39266	0.984318
GTEX7_Frontal_Cortex_BA9	FAHD2B	ENSG00000144199	2	97749320	97760619	0.3351	rs2292939	1.94	rs6718109	-0.00814	-2.79	0.478	124	13	enet	0.010618	0.137	-0.85476	0.3927	0.984318
GTEX7_Hippocampus	CTC-510F12.4	ENSG00000267174	19	11411453	11435117	0.278	rs11085784	2.61	rs422496	0.084087	-4.24	-0.214	390	5	lasso	0.14804	1.97e-05	0.85473	0.3927	0.984318
GTEX7_Spinal_cord_cervical_c-1	DCST2	ENSG00000163354	1	154990996	155006257	0.4129	rs12029542	-3.38	rs11264295	-0.004124	-3.56	-0.585	379	379	blup	0.094211	0.00292	0.85471	0.39271	0.984318
[truncated: 4,607,072 more chars]
